# Leveraging the global genomic epidemiology of carbapenemase-producing *Klebsiella pneumoniae* to inform infection prevention in Tunisian hospitals

**DOI:** 10.1101/2025.09.22.25332449

**Authors:** Basma Menif, Jay N. Worley, Noura Ben Mansour, Faouzia Mahjoubi, Adnene Hammami, Lynn Bry

**Affiliations:** Laboratory of Microbiology, Habib Bourguiba University Hospital, Sfax University, Sfax, Tunisia; School of Medicine of Sfax, Sfax University, Sfax, Tunisia; Massachusetts Host-Microbiome Center, Department of Pathology, Brigham and Women’s Hospital, Harvard Medical School, Boston, Massachusetts, USA; Harvard Medical School, Boston, Massachusetts, USA; National Center for Biotechnology Information, National Library of Medicine, National Institutes of Health, Bethesda, Maryland, USA; Clinical Microbiology Laboratory, Department of Pathology, Brigham and Women’s Hospital, Harvard Medical School, Boston, Massachusetts, USA

## Abstract

Habib Bourguiba Hospital in Sfax, Tunisia, a 500-bed regional medical center, experienced profound increases in carbapenemase-producing *Klebsiella pneumoniae* (CPK) infections over 2009-2022. To implement improved control measures, we leveraged clinical microbiologic results on 1013 unique CPK, followed by targeted genomic analyses to conduct high-resolution clustering of strains and evaluate replicons mobilizing carbapenemases and other forms of resistance. Analyses resolved transmission chains, reservoirs, and informed approaches to facilitate improved infection control and prevention.

Hospital-acquired CPK increased >10-fold over 2009-2022, from 0·95 to 9·59 cases per 10000 patient days. OXA-48-like enzymes occurred most frequently (730 strains, 56·7%), followed by NDMs (281, 43·1%), or both (207, 26·9%). Genomic analyses revealed 23 genomic sequence types (STs), with dynamic shifts among clusters within ST101, ST147, and ST383 (70% of isolates). In 2009, ST383 carrying *bla*_OXA-204_ in IncC arose first, followed by ST101 carrying *bla*_OXA-48_ on IncL/M in 2011, and ST147 carrying *bla*_NDM-1_ on IncFIB (pQIL)/IncFII multi-replicon plasmids in 2014. Since 2019, emerging epidemic strains of ST383 carrying *bla*_NDM-5_ and *bla*_OXA-48_ on hybrid IncFIB/IncHI1B virulence plasmids became dominant, highlighting the capacity of these lineages to disseminate and sustain nosocomial outbreaks.

Clustering with 80,252 *K. pneumoniae* genomes within the internationally available FDA GenomeTrakr and NCBI Pathogen Detection tools placed Tunisian strains within the broader global context, of which 82% STs clustered with Mediterranean and global clusters, while 18% remained unique to the hospital. Findings identified local through international reservoirs of strain entry into the hospital and supported clinical microbiologic approaches for patient surveillance and rapid assessments to identify putative outbreaks.

## Supplementary_Data 2 for "Leveraging the global genomic epidemiology of carbapenemase-producing *Klebsiella pneumoniae* to inform infection prevention in Tunisian hospitals" (part 1 of 3)

### Sheet: Table S6
Table S6: Sequence records of the NCBI Reference Plasmids used in the study
Reference Plasmid	Accession Type	ACCESSION Number	Length (bp)	Host	Plasmid Name	Replicon type	Carbapenemase	Other resistance genes	Reference
CP018717	GenBank	CP018717.1	63589	K. pneumoniae KpGoe_152021	pKp_Goe_021-3	IncL/M	blaOXA-48	blaOXA-48	https://www.ncbi.nlm.nih.gov/nuccore/CP018717.1/
CP019078	GenBank	CP019078.1	70987	K. pneumoniae DT1	pDT1	IncL/M	blaOXA-48	blaOXA-48,blaCTX-M-14	https://pubmed.ncbi.nlm.nih.gov/28637339/
MW363916	GenBank	MW363916.1	124439	K. pneumoniae NMI1298_15	p1298F	IncFIB(pQil);IncFII(K:2)	blaNDM-1	blaCTX-M-15,aac(3)-IIe,aac(6')-Ib-cr5,blaOXA-1,blaTEM-1,catB3,ble,qnrB1,BRP(MBL),AAC(6')-Ib-cr6	https://pubmed.ncbi.nlm.nih.gov/34164678/
CP009115	GenBank	CP009115.1	118061	K. pneumoniae blaNDM-1	p2	IncFIB(pQil);IncFII(K:2)	blaNDM-1	aph(3')-VIa,aac(6')-Ib10,aadA,merC,qnrS1,aph(3')-VI,BRP(MBL),aadA1,blaCTX-M-15,aac(6')-Ib,blaTEM-1,blaOXA-9,ble	https://pubmed.ncbi.nlm.nih.gov/24798270/
CP014757	GenBank	CP014757.1	54064	K. pneumoniae AATZP	pNDM-1fa	IncFIB(pQil)	blaNDM-1	sul1,arr-3,aph(3')-VI,blaCTX-M-15,aac(6')-Ib-cr5,catB3,blaOXA-1,ble,AAC(6')-Ib-cr6,BRP(MBL),APH(3')-VIa,qacEdelta1,qnrS1	https://www.ncbi.nlm.nih.gov/nuccore/CP014757.1/
AP012055	GenBank	AP012055.1	250444	K. pneumoniae KPX	pKPX-1	IncFIB(K);IncFII(K:1)	blaNDM-1	aadA,,qacEdelta1,sul1,APH(3')-I,DfrA,catA1,arr,AAC(6')-Ib1,catB,BRP(MBL),mphR(A),mrx,mph(A)	https://pubmed.ncbi.nlm.nih.gov/23658651/
CP091814	GenBank	CP091814.1	376754	K. pneumoniae 10MC160002271	pFQ61_ST383_NDM-5	IncFIB(pNDM-Mar); IncHI1B(pNDM-MAR)	blaNDM-5	mphA,mphE,catA1,APH(3')-VIa,AAC(6')-Ib10,OXA-9,aadA,AAC(3)-Ib/AAC(6')-Ib3bifunctionalprotein,Mrx,peg-344,OXA-9,rmpD,qacEdelta1,qnrS1,rmpA,terE,mph(E),mph(A),msr(E),terC,terD,sul2,terB,aph(3')-VI,sul1,aadA1,aac(6')-Ib,armA,blaCTX-M-15,aph(3')-Ia,aph(3')-Ia,msrE,ble,dfrA5,blaTEM-1	https://www.ncbi.nlm.nih.gov/nuccore/CP091814.1/

### Sheet: Table S7
Table S7: Alignment summaries of the study plasmids to the reference plasmids
Reference plasmid: OXA48_CP018717
Name	Aligned Bases	% Ref.	Avg. Hit ID %
HBH_990_22_ST383.gb	63200	99.39	99.81
HBH_3672_20_ST2096.gb	63502	99.86	99.78
HBH_2668_14_ST987.gb	63165	99.33	99.84
HBH_261_13_ST307.gb	63499	99.86	99.86
HBH_653_13_ST2086.gb	63499	99.86	99.87
HBH_3084_13_ST23.gb	61843	97.25	99.89
HBH_134_11_ST323.gb	63347	99.62	99.89
HBH_4008_18_ST11.gb	63501	99.86	99.87
HBH_658_17_ST11.gb	63380	99.67	99.82
HBH_556_19_ST147.gb	63305	99.55	99.82
HBH_1123_14_ST147.gb	63343	99.61	99.81
HBH_545_12_ST15.gb	63500	99.86	99.82
HBH_1500_13_ST13.gb	63499	99.86	99.83
HBH_1304_11_ST13.gb	63417	99.73	99.84
HBH_2343_18_ST101.gb	63185	99.36	99.85
HBH_3230_17_ST101.gb	63318	99.57	99.84
HBH_275_16_ST101.gb	63381	99.67	99.83
HBH_4479_16_ST101.gb	63502	99.86	99.83
HBH_4442_15_ST101.gb	63501	99.86	99.82
HBH_417_14_ST101.gb	63502	99.86	99.82
HBH_2166_13_ST101.gb	63502	99.86	99.81
HBH_3284_13_ST101.gb	63335	99.6	99.81
HBH_722_12_ST101.gb	63315	99.57	99.81
HBH_3025_12_ST101.gb	63315	99.57	99.8
HBH_835_11_ST101.gb	63502	99.86	99.8
HBH_95_11_ST101.gb	63315	99.57	99.8
Reference plasmid: OXA48_CP019078
Name	Aligned Bases	% Ref.	Avg. Hit ID %
HBH_2460_22_ST147.gb	70141	98.81	99.18
HBH_20_22_ST147.gb	68187	96.06	99.56
HBH_3730_21_ST147.gb	68947	97.13	99.39
HBH_211_21_ST383.gb	69163	97.43	99.4
HBH_3269_21_ST383.gb	69209	97.5	99.33
HBH_1362_21_ST383.gb	68940	97.12	99.36
HBH_3959_20_ST383.gb	69163	97.43	99.37
HBH_3788_20_ST383.gb	69052	97.27	99.39
HBH_1789_20_ST383.gb	69048	97.27	99.4
HBH_3731_19_ST383.gb	68218	96.1	99.46
HBH_1312_19_ST383.gb	69163	97.43	99.46
HBH_487_19_ST383.gb	69234	97.53	99.42
HBH_84_15_ST101.gb	70278	99	99.46
HBH_2082_15_ST101.gb	70278	99	99.5
HBH_170_15_ST101.gb	70167	98.84	99.54
HBH_4306_14_ST101.gb	70321	99.06	99.57
Reference plasmid: NDM1_FII-FIB_MW363916
Isolate name	Aligned Bases	% Ref.	Avg. Hit ID %
HBH_227_16_ST152.gb	119780	96.26	98.69
HBH_7_18_ST219.gb	107447	86.35	99.21
HBH_2991_17_ST661.gb	119730	96.22	99.33
HBH_1334_16_ST15.gb	119806	96.28	99.38
HBH_2917_17_ST13.gb	114689	92.16	99.33
HBH_817_16_ST13.gb	114662	92.14	99.3
HBH_534_22_ST101.gb	112488	90.4	99.35
HBH_859_21_ST101.gb	113546	91.25	99.4
HBH_2343_18_ST101.gb	115599	92.9	99.43
HBH_2052_18_ST101.gb	116038	93.25	99.46
HBH_2381_19_ST147.gb	112061	90.05	99.45
HBH_1966_18_ST147.gb	123523	99.26	99.45
HBH_3234_15_ST147.gb	119021	95.65	99.45
HBH_1449_15_ST147.gb	119552	96.07	99.45
HBH_3373_15_ST147.gb	119550	96.07	99.45
HBH_3187_14_ST147.gb	123365	99.14	99.46
Reference plasmid: NDM1_FIB_CP014757
Name	Aligned Bases	% Ref.	Avg. Hit ID %
HBH_3065_22_ST147.gb	52380	96.89	99.85
HBH_556_19_ST147.gb	54005	99.89	99.92
HBH_3009_20_ST147.gb	52523	97.15	99.9
HBH_1520_21_ST147.gb	52051	96.28	99.89
HBH_110_20_ST147.gb	52621	97.33	99.91
Reference plasmid: NDM1_FII_FIB_CP009115
Name	Aligned Bases	% Ref.	Avg. Hit ID %
HBH_560_14_ST395.gb	116633	98.79	99.37
HBH_4068_16_ST395.gb	115876	98.15	99.42
HBH_2077_14_ST395.gb	116749	98.89	99.43
HBH_2648_17_ST15.gb	103206	87.42	99.53
HBH_2308_14_ST45.gb	109532	92.78	99.31
Reference plasmid: NDM1_FII_FIB_AP012055
Name	Aligned Bases	% Ref.	Avg. Hit ID %
HBH_40_17_ST11.gb	229527	91.65	99.41
HBH_4427_16_ST11.gb	229519	91.64	99.41
Reference plasmid: NDM-5_CP091814
Name	Aligned Bases	% Ref.	Avg. Hit ID %
HBH_3730_21_ST147.gb	349556	92.78	98.15
HBH_2460_22_ST147.gb	349529	92.77	98.16
HBH_957_22_ST101.gb	373490	99.13	98.3
HBH_1200_22_ST29.gb	370913	98.45	98.38
HBH_3788_20_ST383.gb	331535	88	98.34
HBH_3959_20_ST383.gb	328782	87.27	98.34
HBH_1362_21_ST383.gb	324726	86.19	98.3
HBH_211_21_ST383.gb	362236	96.15	98.29
HBH_990_22_ST383.gb	358952	95.27	98.32
HBH_3269_21_ST383.gb	344371	91.4	98.31
HBH_1789_20_ST383.gb	362883	96.32	98.3
HBH_1312_19_ST383.gb	362236	96.15	98.29
CP034201_ST383_UK.gb	376687	99.98	98.05
CP137386_ST147_UK.gb	337730	89.64	97.82

### Sheet: Table S8
Table S8: Sequence records of the NCBI Klebsiella pneumoniae isolates used in the study.
Assembly	BioSample	BioProject	MLST Scheme	MLST Number	Length	L90	Sequencing Technology	AMRFinderPlus version	AMR genotypes
GCA_000009885.1	SAMD00060934	PRJDA21069	klebsiella	23	5472672	1	na	3.12.8	blaSHV-11=COMPLETE,emrD=COMPLETE,fosA=COMPLETE,oqxA=COMPLETE,oqxB19=COMPLETE
GCA_000016305.1	SAMN02603941	PRJNA31	klebsiella	38	5694894	1	na	3.12.8	aac(6')-Ib=COMPLETE,aadA1=COMPLETE,ant(2'')-Ia=COMPLETE,aph(3'')-Ib=COMPLETE,aph(3')-Ia=COMPLETE,aph(6)-Id=COMPLETE,blaOXA=MISTRANSLATION,blaSHV-11=COMPLETE,blaSHV-12=COMPLETE,blaTEM-1=COMPLETE,catA1=COMPLETE,cmlA5=COMPLETE,dfrA4=COMPLETE,emrD=COMPLETE,fosA=COMPLETE,gyrA_S83Y=POINT,oqxA=COMPLETE,oqxB=COMPLETE,sul1=COMPLETE,sul2=COMPLETE,tet(D)=COMPLETE
GCA_000019565.1	SAMN02603449	PRJNA28471	klebsiella	146	5920257	1	na	3.12.8	blaLEN-28=COMPLETE,emrD=COMPLETE,fosA=COMPLETE,oqxA=COMPLETE,oqxB=COMPLETE,oqxR_D95E=POINT,oqxR_V113I=POINT
GCA_000025465.1	SAMN02598515	PRJNA37701	klebsiella	1220	5458505	1	na	3.12.8	blaLEN-13=COMPLETE,emrD=COMPLETE,fosA=COMPLETE,oqxA=COMPLETE,oqxB9=COMPLETE,oqxR_D95E=POINT,oqxR_V113I=POINT
GCA_000163075.1	SAMN02463808	PRJNA40049	klebsiella	848	5459739	6	na	3.12.8	blaLEN-27=COMPLETE,emrD=COMPLETE,fosA=COMPLETE,oqxA=COMPLETE,oqxB=COMPLETE,oqxR_D95E=POINT,oqxR_V113I=POINT
GCA_000163455.1	SAMN00120581	PRJNA40083	klebsiella	67	5450034	10	na	3.11.26	blaSHV-206=COMPLETE,emrD=COMPLETE,fosA=COMPLETE,oqxA=COMPLETE,oqxB=COMPLETE,tet(C)=PARTIAL_END_OF_CONTIG
GCA_000215745.1	SAMN02603581	PRJNA66537	kaerogenes	134	5280350	1	na	3.12.8	ampC=COMPLETE,emrD=COMPLETE,fosA=COMPLETE,gyrA_S83T=POINT,oqxB=COMPLETE
GCA_000240185.2	SAMN02602959	PRJNA78789	klebsiella	11	5682322	1	na	3.12.8	aac(3)-IId=PARTIAL,aadA2=COMPLETE,aph(3'')-Ib=COMPLETE,aph(6)-Id=COMPLETE,blaCTX-M-14=COMPLETE,blaKPC-2=COMPLETE,blaSHV-11=COMPLETE,blaTEM-1=COMPLETE,dfrA12=PARTIAL,dfrA50=COMPLETE,emrD=COMPLETE,floR2=COMPLETE,fosA=COMPLETE,gyrA_S83I=POINT,parC_S80I=POINT,pmrB_R256G=POINT,rmtB1=COMPLETE,sul1=PARTIAL,sul2=COMPLETE,tet(G)=COMPLETE
GCA_000220485.1	SAMN02603582	PRJNA67293	klebsiella	375	5462423	1	na	3.12.8	blaSHV-1=COMPLETE,emrD=COMPLETE,fosA=COMPLETE,oqxA10=COMPLETE,oqxB17=COMPLETE
GCA_000294365.1	SAMN02603641	PRJNA167369	klebsiella	23	5386705	1	na	3.12.8	blaSHV-11=COMPLETE,emrD=COMPLETE,fosA=COMPLETE,oqxA=COMPLETE,oqxB19=COMPLETE
GCA_000281755.1	SAMN02470063	PRJNA89609	klebsiella	3	5512347	12	454; Illumina GAIIx	3.12.8	blaSHV-1=COMPLETE,emrD=COMPLETE,fosA=COMPLETE,oqxA10=COMPLETE,oqxB19=COMPLETE
GCA_000281535.2	SAMN01057611	PRJNA73191	klebsiella	258	5766615	1	Pacific Biosciences RS II	3.12.8	aac(6')-Ib=COMPLETE,aadA2=COMPLETE,aph(3')-Ia=COMPLETE,blaKPC-3=COMPLETE,blaOXA=MISTRANSLATION,blaSHV-11=COMPLETE,blaTEM-1=COMPLETE,catA1=COMPLETE,dfrA12=COMPLETE,emrD=COMPLETE,fosA=COMPLETE,gyrA_S83I=POINT,mph(A)=COMPLETE,ompK36_D135DGD=POINT,oqxA=COMPLETE,oqxB=COMPLETE,parC_S80I=POINT,pmrB_R256G=POINT,sul1=COMPLETE
GCA_000281255.1	SAMN01057609	PRJNA73195	klebsiella	258	5724800	40	454 GS FLX	3.12.8	aac(6')-Ib=COMPLETE,aadA2=COMPLETE,aph(3')-Ia=COMPLETE,blaKPC-3=COMPLETE,blaOXA=MISTRANSLATION,blaSHV-11=COMPLETE,blaTEM-1=COMPLETE,catA1=COMPLETE,dfrA12=COMPLETE,emrD=COMPLETE,fosA=COMPLETE,gyrA_S83I=POINT,mph(A)=COMPLETE,ompK36_D135DGD=POINT,oqxA=COMPLETE,oqxB=COMPLETE,parC_S80I=POINT,pmrB_R256G=POINT,sul1=COMPLETE
GCA_000281395.1	SAMN01057606	PRJNA73199	klebsiella	258	5718058	53	454 GS FLX	3.12.8	aac(6')-Ib=COMPLETE,aadA2=COMPLETE,aph(3')-Ia=COMPLETE,blaKPC-3=COMPLETE,blaOXA=MISTRANSLATION,blaSHV-11=COMPLETE,blaTEM-1=COMPLETE,catA1=COMPLETE,dfrA12=COMPLETE,emrD=COMPLETE,fosA=COMPLETE,gyrA_S83I=POINT,mph(A)=COMPLETE,ompK36_D135DGD=POINT,oqxA=COMPLETE,oqxB=COMPLETE,parC_S80I=POINT,pmrB_R256G=POINT,sul1=COMPLETE
GCA_000281275.1	SAMN01057607	PRJNA73201	klebsiella	258	5716297	53	454 GS FLX	3.12.8	aac(6')-Ib=COMPLETE,aadA2=COMPLETE,aph(3')-Ia=COMPLETE,blaKPC-3=COMPLETE,blaOXA=MISTRANSLATION,blaSHV-11=COMPLETE,blaTEM-1=COMPLETE,catA1=COMPLETE,dfrA12=COMPLETE,emrD=COMPLETE,fosA=COMPLETE,gyrA_S83I=POINT,mph(A)=COMPLETE,ompK36_D135DGD=POINT,oqxA=COMPLETE,oqxB=COMPLETE,parC_S80I=POINT,pmrB_R256G=POINT,sul1=COMPLETE
GCA_000281295.1	SAMN01057608	PRJNA73203	klebsiella	258	5714943	44	454 GS FLX	3.12.8	aac(6')-Ib=COMPLETE,aadA2=COMPLETE,aph(3')-Ia=COMPLETE,blaKPC-3=COMPLETE,blaOXA=MISTRANSLATION,blaSHV-11=COMPLETE,blaTEM-1=COMPLETE,catA1=COMPLETE,dfrA12=COMPLETE,emrD=COMPLETE,fosA=COMPLETE,gyrA_S83I=POINT,mph(A)=COMPLETE,ompK36_D135DGD=POINT,oqxA=COMPLETE,oqxB=COMPLETE,parC_S80I=POINT,pmrB_R256G=POINT,sul1=COMPLETE
GCA_000281415.1	SAMN01057711	PRJNA73837	klebsiella	258	5723848	41	454 GS FLX	3.12.8	aac(6')-Ib=COMPLETE,aadA2=COMPLETE,aph(3')-Ia=COMPLETE,blaKPC-3=COMPLETE,blaOXA=MISTRANSLATION,blaSHV-11=COMPLETE,blaTEM-1=COMPLETE,catA1=COMPLETE,dfrA12=COMPLETE,emrD=COMPLETE,fosA=COMPLETE,gyrA_S83I=POINT,mph(A)=COMPLETE,ompK36_D135DGD=POINT,oqxA=COMPLETE,oqxB=COMPLETE,parC_S80I=POINT,pmrB_R256G=POINT,sul1=COMPLETE
GCA_000281555.1	SAMN01057612	PRJNA73839	klebsiella	258	5714705	45	454 GS FLX	3.12.8	aac(6')-Ib=COMPLETE,aadA2=COMPLETE,aph(3')-Ia=COMPLETE,blaKPC-3=COMPLETE,blaOXA=MISTRANSLATION,blaSHV-11=COMPLETE,blaTEM-1=COMPLETE,catA1=COMPLETE,dfrA12=COMPLETE,emrD=COMPLETE,fosA=COMPLETE,gyrA_S83I=POINT,mph(A)=COMPLETE,ompK36_D135DGD=POINT,oqxA=COMPLETE,oqxB=COMPLETE,parC_S80I=POINT,pmrB_R256G=POINT,sul1=COMPLETE
GCA_000281315.1	SAMN01057613	PRJNA73841	klebsiella	258	5720331	35	454 GS FLX	3.12.8	aac(6')-Ib=COMPLETE,aadA2=COMPLETE,aph(3')-Ia=COMPLETE,blaKPC-3=COMPLETE,blaOXA=MISTRANSLATION,blaSHV-11=COMPLETE,blaTEM-1=COMPLETE,catA1=COMPLETE,dfrA12=COMPLETE,emrD=COMPLETE,fosA=COMPLETE,gyrA_S83I=POINT,mph(A)=COMPLETE,ompK36_D135DGD=POINT,oqxA=COMPLETE,oqxB=COMPLETE,parC_S80I=POINT,pmrB_R256G=POINT,sul1=COMPLETE
GCA_000281435.2	SAMN01057614	PRJNA73843	klebsiella	258	5767822	1	Pacific Biosciences RS II	3.12.8	aac(6')-Ib=COMPLETE,aadA2=COMPLETE,aph(3')-Ia=COMPLETE,blaKPC-3=COMPLETE,blaOXA=MISTRANSLATION,blaSHV-11=COMPLETE,blaTEM-1=COMPLETE,catA1=COMPLETE,dfrA12=COMPLETE,emrD=COMPLETE,fosA=COMPLETE,gyrA_S83I=POINT,mph(A)=COMPLETE,ompK36_D135DGD=POINT,oqxA=COMPLETE,oqxB=COMPLETE,parC_S80I=POINT,pmrB_R256G=POINT,sul1=COMPLETE
GCA_000281575.1	SAMN01057620	PRJNA73845	klebsiella	258	5714016	46	454 GS FLX	3.12.8	aac(6')-Ib=COMPLETE,aadA2=COMPLETE,aph(3')-Ia=COMPLETE,blaKPC-3=COMPLETE,blaOXA=MISTRANSLATION,blaSHV-11=COMPLETE,blaTEM-1=COMPLETE,catA1=COMPLETE,dfrA12=COMPLETE,emrD=COMPLETE,fosA=COMPLETE,gyrA_S83I=POINT,mgrB_F35I=POINT,mph(A)=COMPLETE,ompK36_D135DGD=POINT,oqxA=COMPLETE,oqxB=COMPLETE,parC_S80I=POINT,pmrB_R256G=POINT,sul1=COMPLETE
GCA_000281335.1	SAMN01057621	PRJNA80219	klebsiella	258	5719358	44	454 GS FLX	3.12.8	aac(6')-Ib=COMPLETE,aadA2=COMPLETE,aph(3')-Ia=COMPLETE,blaKPC-3=COMPLETE,blaOXA=MISTRANSLATION,blaSHV-11=COMPLETE,blaTEM-1=COMPLETE,catA1=COMPLETE,dfrA12=COMPLETE,emrD=COMPLETE,fosA=COMPLETE,gyrA_S83I=POINT,mph(A)=COMPLETE,ompK36_D135DGD=POINT,oqxA=COMPLETE,oqxB=COMPLETE,parC_S80I=POINT,pmrB_R256G=POINT,sul1=COMPLETE
GCA_000281455.1	SAMN01057640	PRJNA80223	klebsiella	258	5723355	48	454 GS FLX	3.12.8	aac(6')-Ib=COMPLETE,aadA2=COMPLETE,aph(3')-Ia=COMPLETE,blaKPC-3=COMPLETE,blaOXA=MISTRANSLATION,blaSHV-11=COMPLETE,blaTEM-1=COMPLETE,catA1=COMPLETE,dfrA12=COMPLETE,emrD=COMPLETE,fosA=COMPLETE,gyrA_S83I=POINT,mph(A)=COMPLETE,ompK36_D135DGD=POINT,oqxA=COMPLETE,oqxB=COMPLETE,parC_S80I=POINT,pmrB_R256G=POINT,sul1=COMPLETE
GCA_000281595.1	SAMN01057641	PRJNA80227	klebsiella	258	5715478	40	454 GS FLX	3.12.8	aac(6')-Ib=COMPLETE,aadA2=COMPLETE,aph(3')-Ia=COMPLETE,blaKPC-3=COMPLETE,blaOXA=MISTRANSLATION,blaSHV-11=COMPLETE,blaTEM-1=COMPLETE,catA1=COMPLETE,dfrA12=COMPLETE,emrD=COMPLETE,fosA=COMPLETE,gyrA_S83I=POINT,mph(A)=COMPLETE,ompK36_D135DGD=POINT,oqxA=COMPLETE,oqxB=COMPLETE,parC_S80I=POINT,pmrB_R256G=POINT,sul1=COMPLETE
GCA_000281355.1	SAMN01057646	PRJNA80229	klebsiella	258	5715795	38	454 GS FLX	3.12.8	aac(6')-Ib=COMPLETE,aadA2=COMPLETE,aph(3')-Ia=COMPLETE,blaKPC-3=COMPLETE,blaOXA=MISTRANSLATION,blaSHV-11=COMPLETE,blaTEM-1=COMPLETE,catA1=COMPLETE,dfrA12=COMPLETE,emrD=COMPLETE,fosA=COMPLETE,gyrA_S83I=POINT,mph(A)=COMPLETE,ompK36_D135DGD=POINT,oqxA=COMPLETE,oqxB=COMPLETE,parC_S80I=POINT,pmrB_R256G=POINT,sul1=COMPLETE
GCA_000281475.1	SAMN01057635	PRJNA80231	klebsiella	258	5769474	42	454 GS FLX	3.12.8	aac(6')-Ib=COMPLETE,aadA2=COMPLETE,aph(3')-Ia=COMPLETE,blaKPC-3=COMPLETE,blaOXA=MISTRANSLATION,blaSHV-11=COMPLETE,blaTEM-1=COMPLETE,catA1=COMPLETE,dfrA12=COMPLETE,emrD=COMPLETE,fosA=COMPLETE,gyrA_S83I=POINT,mph(A)=COMPLETE,ompK36_D135DGD=POINT,oqxA=COMPLETE,oqxB=COMPLETE,parC_S80I=POINT,pmrB_R256G=POINT,sul1=COMPLETE
GCA_000281375.1	SAMN01057650	PRJNA80235	klebsiella	258	5724448	40	454 GS FLX	3.12.8	aac(6')-Ib=COMPLETE,aadA2=COMPLETE,aph(3')-Ia=COMPLETE,blaKPC-3=COMPLETE,blaOXA=MISTRANSLATION,blaSHV-11=COMPLETE,blaTEM-1=COMPLETE,catA1=COMPLETE,dfrA12=COMPLETE,emrD=COMPLETE,fosA=COMPLETE,gyrA_S83I=POINT,mph(A)=COMPLETE,ompK36_D135DGD=POINT,oqxA=COMPLETE,oqxB=COMPLETE,parC_S80I=POINT,pmrB_R256G=POINT,rpsJ_V57L=POINT,sul1=COMPLETE
GCA_000281495.1	SAMN01057652	PRJNA156861	klebsiella	258	5757750	52	454 GS FLX	3.12.8	aac(6')-Ib=COMPLETE,aac(6')-Ib=PARTIAL_END_OF_CONTIG,aadA2=COMPLETE,aph(3')-Ia=COMPLETE,blaKPC-3=COMPLETE,blaOXA=MISTRANSLATION,blaSHV-11=COMPLETE,blaTEM-1=COMPLETE,catA1=COMPLETE,dfrA12=COMPLETE,emrD=COMPLETE,fosA=COMPLETE,gyrA_S83I=POINT,mph(A)=COMPLETE,ompK36_D135DGD=POINT,oqxA=COMPLETE,oqxB=COMPLETE,parC_S80I=POINT,pmrB_R256G=POINT,sul1=COMPLETE
GCA_000281515.1	SAMN01057658	PRJNA156863	klebsiella	258	5749696	52	454 GS FLX	3.12.8	aac(6')-Ib=COMPLETE,aadA2=COMPLETE,aph(3')-Ia=COMPLETE,blaKPC-3=COMPLETE,blaOXA=MISTRANSLATION,blaSHV-11=COMPLETE,blaTEM-1=COMPLETE,catA1=COMPLETE,dfrA12=COMPLETE,emrD=COMPLETE,fosA=COMPLETE,gyrA_S83I=POINT,mph(A)=COMPLETE,ompK36_D135DGD=POINT,oqxA=COMPLETE,oqxB=COMPLETE,parC_S80I=POINT,pmrB_R256G=POINT,sul1=COMPLETE
GCA_000281635.1	SAMN01057657	PRJNA156865	klebsiella	258	5740386	128	454 GS FLX	3.12.8	aac(6')-Ib=COMPLETE,aadA2=COMPLETE,aph(3')-Ia=COMPLETE,blaKPC-3=COMPLETE,blaOXA=MISTRANSLATION,blaSHV-11=COMPLETE,blaTEM-1=COMPLETE,catA1=COMPLETE,dfrA12=COMPLETE,emrD=COMPLETE,fosA=COMPLETE,gyrA_S83I=POINT,mph(A)=COMPLETE,ompK36_D135DGD=POINT,oqxA=COMPLETE,oqxB=COMPLETE,parC_S80I=POINT,pmrB_R256G=POINT,sul1=COMPLETE
GCA_000300655.1	SAMN02463956	PRJNA169453	klebsiella	48	5548332	1	Illumina	3.11.26	blaSHV-11=COMPLETE,emrD=COMPLETE,fosA=COMPLETE,oqxA=COMPLETE,oqxB5=COMPLETE
GCA_000300675.1	SAMN02463957	PRJNA169454	klebsiella	14	5745996	1	Illumina	3.12.8	blaSHV-28=COMPLETE,emrD=COMPLETE,fosA=COMPLETE,oqxA=COMPLETE,oqxB=COMPLETE
GCA_000300935.1	SAMN02463958	PRJNA169455	klebsiella	48	5548082	1	Illumina	3.12.8	blaSHV-11=COMPLETE,emrD=COMPLETE,fosA=COMPLETE,oqxA=COMPLETE,oqxB5=COMPLETE
GCA_000300955.1	SAMN02463959	PRJNA169456	klebsiella	134	5821816	4	Illumina	3.12.8	aadA2=COMPLETE,aph(3')-Ia=COMPLETE,blaSHV-60=COMPLETE,dfrA12=COMPLETE,dfrA21=COMPLETE,emrD=COMPLETE,fosA=COMPLETE,mph(A)=COMPLETE,oqxA=COMPLETE,oqxB19=COMPLETE,sul1=COMPLETE
GCA_000300835.1	SAMN02469893	PRJNA172823	klebsiella	37	5466672	1	454	3.11.26	aac(3)-IVa=COMPLETE,aac(6')-Ib-cr5=COMPLETE,aadA2=COMPLETE,aph(3'')-Ib=COMPLETE,aph(3')-Ia=COMPLETE,aph(4)-Ia=COMPLETE,aph(6)-Id=COMPLETE,arr-3=COMPLETE,blaDHA-1=COMPLETE,blaOXA-1=COMPLETE,blaSHV-11=COMPLETE,bleO=PARTIAL,catA1=COMPLETE,catB3=COMPLETE,dfrA12=COMPLETE,emrD=COMPLETE,floR=COMPLETE,fosA=COMPLETE,gyrA_S83I=POINT,mph(A)=COMPLETE,oqxA=COMPLETE,oqxB=COMPLETE,parC_S80I=POINT,pmrB_R256G=POINT,qnrB4=COMPLETE,ramR_A19V=POINT,sul1=COMPLETE,sul2=COMPLETE,tet(A)=COMPLETE
GCA_000309505.2	SAMEA2272049	PRJEB59	klebsiella	512	5392844	145	na	3.12.8	aac(6')-Ib=COMPLETE,aadA2=COMPLETE,blaKPC-3=COMPLETE,blaSHV-11=COMPLETE,catA1=COMPLETE,fosA=COMPLETE,gyrA_S83I=POINT,mph(A)=COMPLETE,ompK36_D135DGD=POINT,oqxA=COMPLETE,oqxB=COMPLETE,parC_S80I=POINT,pmrB_R256G=POINT,sul1=COMPLETE
GCA_000334515.1	SAMEA3138432	PRJNA61107	kaerogenes	93	5591105	1	na	4.0.3	aac(6')-Ib3=COMPLETE,aadA1=COMPLETE,ampC=COMPLETE,blaTEM-24=COMPLETE,dfrA1=COMPLETE,emrD=COMPLETE,fosA=COMPLETE,gyrA_S83I=POINT,oqxB=COMPLETE,parC_S80I=POINT,pmrA_G53S=POINT,sul1=COMPLETE,sul2=COMPLETE
GCA_000338255.1	SAMN02471933	PRJNA183508	klebsiella	86	5368567	125	Illumina GAIIx	3.12.8	aph(3')-Ia=COMPLETE,blaSHV-1=COMPLETE,emrD=COMPLETE,fosA10=COMPLETE,oqxA11=COMPLETE,oqxB19=COMPLETE
GCA_000349285.2	SAMN02471909	PRJNA183348	klebsiella	11	5674981	27	Illumina HiSeq	3.12.8	aac(3)-IIe=COMPLETE,aac(6')-Ib=COMPLETE,aadA2=COMPLETE,aph(3'')-Ib=COMPLETE,aph(6)-Id=COMPLETE,blaCMY-6=COMPLETE,blaCTX-M-15=COMPLETE,blaNDM-1=COMPLETE,blaOXA-1=COMPLETE,blaSHV=COMPLETE,blaTEM-1=COMPLETE,ble=COMPLETE,catB3=PARTIAL_END_OF_CONTIG,dfrA14=COMPLETE,emrD=COMPLETE,fosA=COMPLETE,gyrA_S83I=POINT,mph(A)=COMPLETE,oqxA=COMPLETE,oqxB=COMPLETE,parC_S80I=POINT,pmrB_R256G=POINT,qnrB9=COMPLETE,rmtC=COMPLETE,sul1=COMPLETE,sul2=COMPLETE,tet(A)=COMPLETE
GCA_000349245.1	SAMN02471908	PRJNA184941	klebsiella	489	5461663	23	Illumina HiSeq	3.12.8	acrR_V165I=POINT,acrR_Y114F=POINT,ant(2'')-Ia=COMPLETE,ant(3'')=HMM,aphA16=COMPLETE,blaOKP-B-6=COMPLETE,blaOXA-2=COMPLETE,blaSHV-18=COMPLETE,emrD=COMPLETE,fosA=COMPLETE,oqxA=COMPLETE,oqxB=COMPLETE,oqxR_D95E=POINT,sul1=COMPLETE
GCA_000349265.2	SAMN02471470	PRJNA184937	klebsiella	258	5657550	37	Illumina HiSeq	3.12.8	aac(6')-Ib=COMPLETE,aadA2=COMPLETE,aph(3')-Ia=COMPLETE,blaKPC-2=COMPLETE,blaOXA=MISTRANSLATION,blaSHV-11=COMPLETE,blaTEM=PARTIAL_END_OF_CONTIG,catA1=COMPLETE,dfrA12=COMPLETE,emrD=COMPLETE,fosA=COMPLETE,gyrA_S83I=POINT,mph(A)=COMPLETE,oqxA=COMPLETE,oqxB=COMPLETE,parC_S80I=POINT,pmrB_R256G=POINT,sul1=COMPLETE
GCA_000316245.2	SAMN01939167	PRJNA176123	klebsiella	258	5578970	47	Illumina HiSeq	3.12.8	aac(6')-Ib'=COMPLETE,aadA1=PARTIAL_END_OF_CONTIG,aadA2=COMPLETE,blaKPC-2=COMPLETE,blaOXA=MISTRANSLATION,blaSHV-12=COMPLETE,blaTEM=COMPLETE,catA1=COMPLETE,dfrA12=COMPLETE,emrD=COMPLETE,fosA=COMPLETE,gyrA_S83I=POINT,mph(A)=COMPLETE,ompK36_D135DGD=POINT,oqxA=COMPLETE,oqxB=COMPLETE,parC_S80I=POINT,pmrB_R256G=POINT,sul1=COMPLETE
GCA_000316265.2	SAMN01939166	PRJNA176122	klebsiella	14	6015282	55	Illumina HiSeq	3.12.8	aac(3)-IIe=COMPLETE,aac(6')-Ib=COMPLETE,aadA1=PARTIAL_END_OF_CONTIG,aph(3'')-Ib=COMPLETE,aph(3')-Ia=COMPLETE,aph(6)-Id=COMPLETE,blaOXA-9=COMPLETE,blaSCO-1=COMPLETE,blaSHV-28=COMPLETE,blaTEM-1=COMPLETE,catA1=COMPLETE,dfrA8=COMPLETE,emrD=COMPLETE,fosA=COMPLETE,oqxA=COMPLETE,oqxB=COMPLETE,sul1=COMPLETE,tet(B)=COMPLETE
GCA_000263095.1	SAMN02470950	PRJNA159951	klebsiella	1222	5431750	52	Illumina GAII	3.12.8	blaSHV-11=COMPLETE,emrD=COMPLETE,fosA=COMPLETE,oqxA=COMPLETE,oqxB25=COMPLETE
GCA_000283455.1	SAMN01090251	PRJNA170724	klebsiella	258	5707592	107	Illumina HiSeq	3.12.8	aac(6')-Ib=COMPLETE,aadA2=COMPLETE,aph(3')-Ia=COMPLETE,blaKPC-3=COMPLETE,blaOXA=MISTRANSLATION,blaSHV-11=COMPLETE,blaTEM=PARTIAL_END_OF_CONTIG,catA1=COMPLETE,dfrA12=COMPLETE,emrD=COMPLETE,fosA=COMPLETE,gyrA_S83I=POINT,mph(A)=COMPLETE,ompK36_D135DGD=POINT,oqxA=COMPLETE,oqxB=COMPLETE,parC_S80I=POINT,pmrB_R256G=POINT,sul1=COMPLETE
GCA_000219945.2	SAMN02469846	PRJNA67489	klebsiella	134	5534249	39	454	3.12.8	blaSHV-60=COMPLETE,dfrA50=COMPLETE,emrD=COMPLETE,fosA=COMPLETE,oqxA=COMPLETE,oqxB19=COMPLETE
GCA_000219965.2	SAMN02469847	PRJNA67493	klebsiella	133	5535020	37	454	3.12.8	aadA2=COMPLETE,ant(2'')-Ia=COMPLETE,aph(3')-II=HMM,blaCARB-2=COMPLETE,blaSHV-75=COMPLETE,blaTEM-10=COMPLETE,ble=HMM,catB3=COMPLETE,catB=PARTIAL_END_OF_CONTIG,cmlA1=COMPLETE,dfrA19=COMPLETE,emrD=COMPLETE,fosA=COMPLETE,gyrA_S83F=POINT,oqxA=COMPLETE,oqxB14=COMPLETE,qnrA1=COMPLETE,sul1=COMPLETE
GCA_000383335.1	SAMN02440965	PRJNA195754	kaerogenes	116	5143280	1	Unknown	3.12.8	ampC=COMPLETE,emrD=COMPLETE,fosA=COMPLETE,gyrA_S83T=POINT,oqxB=COMPLETE
GCA_000409715.1	SAMN02470961	PRJNA196563	klebsiella	1271	5292468	32	Illumina HiSeq	3.12.8	blaSHV=COMPLETE,emrD=COMPLETE,fosA=COMPLETE
GCA_000409735.1	SAMN02470962	PRJNA196568	klebsiella	1271	5292693	39	Illumina HiSeq	3.12.8	blaSHV=COMPLETE,emrD=COMPLETE,fosA=COMPLETE
GCA_000417105.1	SAMN02141969	PRJNA187281	klebsiella	258	5398963	62	Illumina PE 2x100	3.12.8	aac(6')-Ib=COMPLETE,blaKPC-2=COMPLETE,blaOXA=MISTRANSLATION,blaSHV-12=COMPLETE,crrB_Q10L=POINT,emrD=COMPLETE,fosA=COMPLETE,gyrA_S83I=POINT,ompK36_D135DGD=POINT,oqxA=COMPLETE,oqxB=COMPLETE,parC_S80I=POINT,pmrB_R256G=POINT
GCA_000417125.1	SAMN02142017	PRJNA187283	klebsiella	258	5498288	67	Illumina PE 2x100	3.12.8	aac(6')-Ib=COMPLETE,aadA2=COMPLETE,blaKPC-2=COMPLETE,blaOXA=MISTRANSLATION,blaSHV-12=COMPLETE,catA1=COMPLETE,dfrA12=COMPLETE,emrD=COMPLETE,fosA=COMPLETE,gyrA_S83I=POINT,mph(A)=COMPLETE,oqxA=COMPLETE,oqxB=COMPLETE,parC_S80I=POINT,pmrB_R256G=POINT,sul1=COMPLETE
GCA_000401195.1	SAMN02141978	PRJNA187280	klebsiella	258	5503448	68	Illumina PE 2x100	3.12.8	aac(6')-Ib=COMPLETE,aadA2=COMPLETE,blaKPC-2=COMPLETE,blaOXA=MISTRANSLATION,blaSHV-12=COMPLETE,catA1=COMPLETE,dfrA12=COMPLETE,emrD=COMPLETE,fosA=COMPLETE,gyrA_S83I=POINT,mph(A)=COMPLETE,ompK36_D135DGD=POINT,oqxA=COMPLETE,oqxB=COMPLETE,parC_S80I=POINT,pmrB_R256G=POINT,sul1=COMPLETE
GCA_000417305.1	SAMN02142026	PRJNA187285	klebsiella	258	5606925	70	Illumina PE 2x100	3.12.8	aac(3)-IVa=COMPLETE,aadA2=COMPLETE,aph(4)-Ia=COMPLETE,blaKPC-3=COMPLETE,blaOXA-9=COMPLETE,blaSHV-12=COMPLETE,dfrA12=COMPLETE,emrD=COMPLETE,fosA=COMPLETE,gyrA_D87N=POINT,gyrA_S83I=POINT,mph(A)=PARTIAL_END_OF_CONTIG,oqxA=COMPLETE,oqxB=COMPLETE,parC_S80I=POINT,pmrB_R256G=POINT,sul1=COMPLETE,sul3=PARTIAL_END_OF_CONTIG
GCA_000417325.1	SAMN02142027	PRJNA187286	klebsiella	258	5622301	64	Illumina PE 2x100	3.12.8	aac(3)-IVa=COMPLETE,aadA2=PARTIAL_END_OF_CONTIG,aph(4)-Ia=COMPLETE,blaKPC-3=COMPLETE,blaOXA-9=COMPLETE,blaSHV-12=COMPLETE,cmlA1=COMPLETE,dfrA12=COMPLETE,emrD=COMPLETE,fosA=COMPLETE,gyrA_D87N=POINT,gyrA_S83I=POINT,mph(A)=COMPLETE,oqxA=COMPLETE,oqxB=COMPLETE,parC_S80I=POINT,pmrB_R256G=POINT,sul1=COMPLETE,sul3=COMPLETE
GCA_000417345.1	SAMN02142029	PRJNA187287	klebsiella	258	5610303	66	Illumina PE 2x100	3.12.8	aac(3)-IVa=COMPLETE,aadA1=PARTIAL_END_OF_CONTIG,aadA2=COMPLETE,aph(4)-Ia=COMPLETE,blaKPC-3=COMPLETE,blaOXA-9=COMPLETE,blaSHV-12=COMPLETE,cmlA1=COMPLETE,dfrA12=COMPLETE,emrD=COMPLETE,fosA=COMPLETE,gyrA_D87N=POINT,gyrA_S83I=POINT,mph(A)=COMPLETE,oqxA=COMPLETE,oqxB=COMPLETE,parC_S80I=POINT,pmrB_R256G=POINT,sul1=COMPLETE,sul3=COMPLETE
GCA_000417485.1	SAMN02141980	PRJNA187289	klebsiella	45	5431615	55	Illumina PE 2x100	3.12.8	ant(2'')-Ia=COMPLETE,ant(3'')=HMM,aphA16=COMPLETE,blaKPC-2=COMPLETE,blaLAP-1=COMPLETE,blaOXA-2=COMPLETE,blaSHV-7=COMPLETE,blaTEM-1=COMPLETE,emrD=COMPLETE,fosA=COMPLETE,oqxA11=COMPLETE,oqxB19=COMPLETE,pmrB_R256G=POINT,qnrS1=COMPLETE
GCA_000417225.2	SAMN02141981	PRJNA187290	klebsiella	258	5710688	1	PacBio RS	3.12.8	aac(6')-Ib'=COMPLETE,aac(6')-Ib=PARTIAL,aadA1=COMPLETE,aadA2=COMPLETE,aph(3')-Ia=COMPLETE,blaKPC-3=COMPLETE,blaOXA-9=COMPLETE,blaSHV-11=COMPLETE,blaSHV-12=COMPLETE,blaTEM-1=COMPLETE,blaTEM=PARTIAL,dfrA12=COMPLETE,emrD=COMPLETE,fosA=COMPLETE,gyrA_D87N=POINT,gyrA_S83I=POINT,mph(A)=COMPLETE,oqxA=COMPLETE,oqxB=COMPLETE,parC_S80I=POINT,pmrB_R256G=POINT,sul1=COMPLETE
GCA_000417205.1	SAMN02141982	PRJNA187291	klebsiella	258	5450966	67	Illumina PE 2x100	3.12.8	aac(3)-IVa=COMPLETE,aadA1=PARTIAL_END_OF_CONTIG,aadA2=COMPLETE,aph(4)-Ia=COMPLETE,blaKPC=PARTIAL_END_OF_CONTIG,blaOXA=PARTIAL_END_OF_CONTIG,blaSHV-12=COMPLETE,emrD=COMPLETE,fosA=COMPLETE,gyrA_D87N=POINT,gyrA_S83I=POINT,ompK36_D135DGD=POINT,oqxA=COMPLETE,oqxB=COMPLETE,parC_S80I=POINT,phoQ_D438N=POINT,pmrB_R256G=POINT,sul3=COMPLETE
GCA_000417065.1	SAMN02142022	PRJNA187292	klebsiella	258	5397800	60	Illumina PE 2x100	3.12.8	aac(6')-Ib=COMPLETE,blaKPC-2=COMPLETE,blaOXA=MISTRANSLATION,blaSHV-12=COMPLETE,emrD=COMPLETE,fosA=COMPLETE,gyrA_S83I=POINT,oqxA=COMPLETE,oqxB=COMPLETE,parC_S80I=POINT,pmrB_R256G=POINT
GCA_000417045.1	SAMN02142021	PRJNA187295	klebsiella	258	5667894	71	Illumina PE 2x100	3.12.8	aac(3)-IVa=COMPLETE,aadA1=PARTIAL_END_OF_CONTIG,aadA2=COMPLETE,aph(3')-Ia=PARTIAL_END_OF_CONTIG,aph(4)-Ia=COMPLETE,blaKPC-3=COMPLETE,blaOXA-9=COMPLETE,blaSHV-12=COMPLETE,cmlA1=COMPLETE,dfrA12=COMPLETE,emrD=COMPLETE,fosA=COMPLETE,gyrA_D87N=POINT,gyrA_S83I=POINT,mph(A)=COMPLETE,oqxA=COMPLETE,oqxB=COMPLETE,parC_S80I=POINT,pmrB_R256G=POINT,sul1=COMPLETE,sul3=COMPLETE
GCA_000417265.2	SAMN02141972	PRJNA187296	klebsiella	258	5523776	1	PacBio RS	3.12.8	aac(6')-Ib=COMPLETE,blaKPC-2=COMPLETE,blaOXA=MISTRANSLATION,blaSHV-11=COMPLETE,blaSHV-12=COMPLETE,blaTEM-1=COMPLETE,emrD=COMPLETE,fosA=COMPLETE,gyrA_S83I=POINT,ompK36_D135DGD=POINT,oqxA=COMPLETE,oqxB=COMPLETE,parC_S80I=POINT,pmrB_R256G=POINT
GCA_000417545.1	SAMN02141975	PRJNA187297	klebsiella	258	5616818	67	Illumina PE 2x100	3.12.8	aac(3)-IVa=COMPLETE,aadA1=PARTIAL_END_OF_CONTIG,aadA2=COMPLETE,aph(3')-Ia=COMPLETE,aph(4)-Ia=COMPLETE,blaKPC-3=COMPLETE,blaOXA-9=COMPLETE,blaSHV-12=COMPLETE,cmlA1=COMPLETE,dfrA12=COMPLETE,emrD=COMPLETE,fosA=COMPLETE,gyrA_D87N=POINT,gyrA_S83I=POINT,mph(A)=COMPLETE,oqxA=COMPLETE,oqxB=COMPLETE,parC_S80I=POINT,pmrB_R256G=POINT,sul1=COMPLETE,sul3=COMPLETE
GCA_000417245.1	SAMN02141976	PRJNA187298	klebsiella	258	5617463	70	Illumina PE 2x100	3.12.8	aac(3)-IVa=COMPLETE,aph(4)-Ia=COMPLETE,blaKPC-3=COMPLETE,blaOXA-9=COMPLETE,blaSHV-12=COMPLETE,cmlA1=COMPLETE,dfrA12=COMPLETE,emrD=COMPLETE,fosA=COMPLETE,gyrA_D87N=POINT,gyrA_S83I=POINT,mph(A)=COMPLETE,oqxA=COMPLETE,oqxB=COMPLETE,parC_S80I=POINT,pmrB_R256G=POINT,sul1=COMPLETE,sul3=COMPLETE
GCA_000417165.1	SAMN02142000	PRJNA187299	klebsiella	258	5390751	56	Illumina PE 2x100	3.12.8	aac(6')-Ib=COMPLETE,blaKPC-2=COMPLETE,blaOXA=MISTRANSLATION,blaSHV-12=COMPLETE,emrD=COMPLETE,fosA=COMPLETE,gyrA_S83I=POINT,ompK36_D135DGD=POINT,oqxA=COMPLETE,oqxB=COMPLETE,parC_S80I=POINT,pmrB_R256G=POINT
GCA_000417185.1	SAMN02141971	PRJNA187300	klebsiella	258	5407973	62	Illumina PE 2x100	3.12.8	aac(6')-Ib=COMPLETE,blaKPC-2=COMPLETE,blaOXA=MISTRANSLATION,blaSHV-12=COMPLETE,emrD=COMPLETE,fosA=COMPLETE,gyrA_S83I=POINT,ompK36_D135DGD=POINT,oqxA=COMPLETE,oqxB=COMPLETE,parC_S80I=POINT,pmrB_R256G=POINT
GCA_000417145.1	SAMN02141985	PRJNA187301	klebsiella	258	5681241	69	Illumina PE 2x100	3.12.8	aac(3)-IVa=COMPLETE,aadA1=PARTIAL_END_OF_CONTIG,aadA2=COMPLETE,aph(3')-Ia=PARTIAL_END_OF_CONTIG,aph(4)-Ia=COMPLETE,blaKPC-3=COMPLETE,blaOXA-9=COMPLETE,blaSHV-12=COMPLETE,cmlA1=COMPLETE,dfrA12=COMPLETE,emrD=COMPLETE,fosA=COMPLETE,gyrA_D87N=POINT,gyrA_S83I=POINT,mph(A)=COMPLETE,oqxA=COMPLETE,oqxB=COMPLETE,parC_S80I=POINT,pmrB_R256G=POINT,sul1=COMPLETE,sul3=COMPLETE
GCA_000417445.1	SAMN02142023	PRJNA187284	klebsiella	258	5541667	63	Illumina PE 2x100	3.12.8	aac(3)-IVa=COMPLETE,aadA2=COMPLETE,aph(4)-Ia=COMPLETE,blaKPC-3=COMPLETE,blaOXA-9=COMPLETE,blaSHV-12=COMPLETE,cmlA1=COMPLETE,emrD=COMPLETE,fosA=COMPLETE,gyrA_D87N=POINT,gyrA_S83I=POINT,oqxA=COMPLETE,oqxB=COMPLETE,parC_S80I=POINT,pmrB_R256G=POINT,sul3=COMPLETE
GCA_000417465.1	SAMN02141974	PRJNA187310	klebsiella	15	5515994	72	Illumina PE 2x100	3.12.8	aac(3)-IIe=COMPLETE,aph(3'')-Ib=COMPLETE,aph(6)-Id=COMPLETE,blaCTX-M-15=COMPLETE,blaOXA-1=COMPLETE,blaSHV-28=COMPLETE,catB3=PARTIAL_END_OF_CONTIG,dfrA14=COMPLETE,emrD=COMPLETE,fosA=COMPLETE,gyrA_D87A=POINT,gyrA_S83F=POINT,mgrB_C28Y=POINT,oqxA=COMPLETE,oqxB=COMPLETE,parC_S80I=POINT,ramR_A19V=POINT,sul2=COMPLETE,tet(A)=COMPLETE
GCA_000417365.1	SAMN02141989	PRJNA193161	klebsiella	258	5390028	61	Illumina PE 2x100	3.12.8	aac(6')-Ib'=COMPLETE,blaKPC-2=COMPLETE,blaSHV-12=COMPLETE,emrD=COMPLETE,fosA=COMPLETE,gyrA_S83I=POINT,oqxA=COMPLETE,oqxB=COMPLETE,parC_S80I=POINT,pmrB_R256G=POINT
GCA_000417385.1	SAMN02141705	PRJNA193162	klebsiella	258	5542623	71	Illumina PE 2x100	3.12.8	aac(6')-Ib=COMPLETE,aadA2=COMPLETE,blaKPC-2=COMPLETE,blaOXA=MISTRANSLATION,blaSHV-12=COMPLETE,dfrA12=COMPLETE,emrD=COMPLETE,fosA=COMPLETE,gyrA_S83I=POINT,mph(A)=COMPLETE,ompK36_D135DGD=POINT,oqxA=COMPLETE,oqxB=COMPLETE,parC_S80I=POINT,pmrB_R256G=POINT,sul1=COMPLETE
GCA_000417405.1	SAMN02141988	PRJNA193160	klebsiella	258	5498752	70	Illumina PE 2x100	3.12.8	aac(6')-Ib=COMPLETE,aadA2=COMPLETE,blaKPC-2=COMPLETE,blaOXA=MISTRANSLATION,blaSHV=PARTIAL_END_OF_CONTIG,dfrA12=COMPLETE,emrD=COMPLETE,fosA=COMPLETE,gyrA_S83I=POINT,mph(A)=COMPLETE,ompK36_D135DGD=POINT,oqxA=COMPLETE,oqxB=COMPLETE,parC_S80I=POINT,pmrB_R256G=POINT,rpsJ_V57L=POINT,sul1=COMPLETE
GCA_000417425.1	SAMN02141990	PRJNA193163	klebsiella	258	5406392	65	Illumina PE 2x100	3.12.8	aac(6')-Ib=COMPLETE,blaKPC-2=COMPLETE,blaOXA=MISTRANSLATION,blaSHV-11=COMPLETE,blaTEM=PARTIAL_END_OF_CONTIG,emrD=COMPLETE,fosA=COMPLETE,gyrA_S83I=POINT,ompK36_D135DGD=POINT,oqxA=COMPLETE,oqxB=COMPLETE,parC_S80I=POINT,pmrB_R256G=POINT
GCA_000406425.1	SAMN02141973	PRJNA187302	klebsiella	258	5501391	68	Illumina PE 2x100	3.12.8	aac(6')-Ib=COMPLETE,aadA2=COMPLETE,blaKPC-2=COMPLETE,blaOXA=MISTRANSLATION,blaSHV-12=COMPLETE,catA1=COMPLETE,dfrA12=COMPLETE,emrD=COMPLETE,fosA=COMPLETE,gyrA_S83I=POINT,mph(A)=COMPLETE,ompK36_D135DGD=POINT,oqxA=COMPLETE,oqxB=COMPLETE,parC_S80I=POINT,pmrB_R256G=POINT,sul1=COMPLETE
GCA_000406445.1	SAMN02141984	PRJNA187303	klebsiella	258	5575547	72	Illumina PE 2x100	3.12.8	aac(3)-IVa=COMPLETE,aac(6')-Ib=COMPLETE,aadA2=COMPLETE,aph(4)-Ia=COMPLETE,blaKPC-2=COMPLETE,blaOXA=MISTRANSLATION,blaSHV-12=COMPLETE,catA1=PARTIAL_END_OF_CONTIG,cmlA1=COMPLETE,dfrA12=COMPLETE,emrD=COMPLETE,fosA=COMPLETE,gyrA_S83I=POINT,mph(A)=COMPLETE,ompK36_D135DGD=POINT,oqxA=COMPLETE,oqxB=COMPLETE,parC_S80I=POINT,pmrB_R256G=POINT,sul1=COMPLETE,sul3=COMPLETE
GCA_000406525.1	SAMN02142028	PRJNA187304	klebsiella	234	5532328	79	Illumina PE 2x100	3.12.8	aac(6')-Ib=COMPLETE,ant(2'')-Ia=COMPLETE,blaKPC-2=COMPLETE,blaOXA=MISTRANSLATION,blaSHV-11=COMPLETE,blaTEM=PARTIAL_END_OF_CONTIG,catB3=COMPLETE,dfrA19=COMPLETE,emrD=COMPLETE,fosA=COMPLETE,gyrA_S83F=POINT,oqxA10=COMPLETE,oqxB=COMPLETE,sul1=COMPLETE
GCA_000406465.1	SAMN02141968	PRJNA187305	klebsiella	258	5571683	71	Illumina PE 2x100	3.12.8	aac(3)-IVa=COMPLETE,aac(6')-Ib=COMPLETE,aadA2=COMPLETE,aph(4)-Ia=COMPLETE,blaKPC-2=COMPLETE,blaOXA=MISTRANSLATION,blaSHV-12=COMPLETE,cmlA1=COMPLETE,dfrA12=COMPLETE,emrD=COMPLETE,fosA=COMPLETE,gyrA_S83I=POINT,mph(A)=COMPLETE,ompK36_D135DGD=POINT,oqxA=COMPLETE,oqxB=COMPLETE,parC_S80I=POINT,pmrB_R256G=POINT,sul1=COMPLETE,sul3=COMPLETE
GCA_000406605.1	SAMN02141979	PRJNA187307	klebsiella	258	5396453	54	Illumina PE 2x100	3.12.8	aac(6')-Ib=COMPLETE,blaKPC-2=COMPLETE,blaOXA=MISTRANSLATION,blaSHV-12=COMPLETE,emrD=COMPLETE,fosA=COMPLETE,gyrA_S83I=POINT,ompK36_D135DGD=POINT,oqxA=COMPLETE,oqxB=COMPLETE,parC_S80I=POINT,pmrB_R256G=POINT
GCA_000406665.1	SAMN02141967	PRJNA187308	klebsiella	258	5502788	71	Illumina PE 2x100	3.12.8	aac(6')-Ib=COMPLETE,aadA2=COMPLETE,blaKPC-2=COMPLETE,blaOXA=MISTRANSLATION,blaSHV-12=COMPLETE,crrB_L94M=POINT,dfrA12=COMPLETE,emrD=COMPLETE,fosA=COMPLETE,gyrA_S83I=POINT,mph(A)=COMPLETE,ompK36_D135DGD=POINT,oqxA=COMPLETE,oqxB=COMPLETE,parC_S80I=POINT,pmrB_R256G=POINT,sul1=COMPLETE
GCA_000406685.1	SAMN02141977	PRJNA187312	klebsiella	258	5603708	76	Illumina PE 2x100	3.12.8	aac(3)-IVa=COMPLETE,aadA1=PARTIAL_END_OF_CONTIG,aadA2=COMPLETE,aph(4)-Ia=COMPLETE,blaKPC-7=COMPLETE,blaOXA-9=COMPLETE,blaSHV-12=COMPLETE,cmlA1=COMPLETE,dfrA12=COMPLETE,emrD=COMPLETE,fosA=COMPLETE,gyrA_D87N=POINT,gyrA_S83I=POINT,mph(A)=COMPLETE,oqxA=COMPLETE,oqxB=COMPLETE,parC_S80I=POINT,pmrB_R256G=POINT,sul1=COMPLETE,sul3=COMPLETE
GCA_000406705.1	SAMN02141986	PRJNA187315	klebsiella	258	5550266	79	Illumina PE 2x100	3.12.8	aac(3)-IVa=COMPLETE,aac(6')-Ib'=COMPLETE,aadA2=COMPLETE,aph(4)-Ia=PARTIAL_END_OF_CONTIG,blaKPC-2=COMPLETE,blaOXA=MISTRANSLATION,blaSHV-12=COMPLETE,blaTEM=PARTIAL_END_OF_CONTIG,catA1=COMPLETE,dfrA12=COMPLETE,emrD=COMPLETE,fosA=COMPLETE,gyrA_S83I=POINT,mph(A)=COMPLETE,ompK36_D135DGD=POINT,oqxA=COMPLETE,oqxB=COMPLETE,parC_S80I=POINT,pmrB_R256G=POINT,sul1=COMPLETE,sul3=COMPLETE
GCA_000406725.1	SAMN02142041	PRJNA187316	klebsiella	258	5476814	75	Illumina PE 2x100	3.12.8	aac(3)-IVa=COMPLETE,aadA2=COMPLETE,aph(4)-Ia=COMPLETE,blaKPC-3=COMPLETE,blaSHV-12=COMPLETE,cmlA1=COMPLETE,emrD=COMPLETE,fosA=COMPLETE,gyrA_D87N=POINT,gyrA_S83I=POINT,oqxA=COMPLETE,oqxB=COMPLETE,parC_S80I=POINT,pmrB_R256G=POINT,sul3=COMPLETE
GCA_000406825.1	SAMN02142042	PRJNA187317	klebsiella	258	5531658	68	Illumina PE 2x100	3.12.8	aac(3)-IVa=COMPLETE,aadA1=PARTIAL_END_OF_CONTIG,aph(4)-Ia=COMPLETE,blaKPC-3=COMPLETE,blaOXA-9=COMPLETE,blaSHV-11=COMPLETE,cmlA1=COMPLETE,emrD=COMPLETE,fosA=COMPLETE,gyrA_D87N=POINT,gyrA_S83I=POINT,oqxA=COMPLETE,oqxB=COMPLETE,parC_S80I=POINT,pmrB_R256G=POINT,sul3=COMPLETE
GCA_000406845.1	SAMN02142043	PRJNA187318	klebsiella	258	5354224	68	Illumina PE 2x100	3.12.8	aac(6')-Ib=COMPLETE,aadA2=COMPLETE,blaKPC-2=COMPLETE,blaSHV-12=COMPLETE,dfrA12=COMPLETE,emrD=COMPLETE,fosA=COMPLETE,gyrA_S83I=POINT,mph(A)=COMPLETE,ompK36_D135DGD=POINT,oqxA=COMPLETE,oqxB=COMPLETE,parC_S80I=POINT,pmrB_R256G=POINT,sul1=COMPLETE
GCA_000406565.1	SAMN02142049	PRJNA187320	klebsiella	258	5366546	67	Illumina PE 2x100	3.12.8	aac(6')-Ib=COMPLETE,aadA2=COMPLETE,blaKPC-2=COMPLETE,blaSHV-12=COMPLETE,dfrA12=COMPLETE,emrD=COMPLETE,fosA=COMPLETE,gyrA_S83I=POINT,mph(A)=COMPLETE,ompK36_D135DGD=POINT,oqxA=COMPLETE,oqxB=COMPLETE,parC_S80I=POINT,pmrB_R256G=POINT,sul1=COMPLETE
GCA_000406585.1	SAMN02142044	PRJNA187321	klebsiella	258	5472934	69	Illumina PE 2x100	3.12.8	aac(6')-Ib=COMPLETE,aadA2=COMPLETE,aph(3')-Ia=COMPLETE,aph(6)-Id=PARTIAL,blaKPC-2=COMPLETE,blaOXA=MISTRANSLATION,blaSHV-12=COMPLETE,catA1=COMPLETE,dfrA12=COMPLETE,emrD=COMPLETE,fosA=COMPLETE,gyrA_S83I=POINT,mph(A)=COMPLETE,ompK36_D135DGD=POINT,oqxA=COMPLETE,oqxB=COMPLETE,parC_S80I=POINT,pmrB_R256G=POINT,sul1=COMPLETE
GCA_000406625.1	SAMN02142047	PRJNA187322	klebsiella	258	5468994	72	Illumina PE 2x100	3.12.8	aac(6')-Ib=COMPLETE,aadA2=COMPLETE,aph(3')-Ia=COMPLETE,aph(6)-Id=PARTIAL,blaKPC-2=COMPLETE,blaOXA=MISTRANSLATION,blaSHV-12=COMPLETE,catA1=PARTIAL_END_OF_CONTIG,dfrA12=COMPLETE,emrD=COMPLETE,fosA=COMPLETE,gyrA_S83I=POINT,mph(A)=COMPLETE,ompK36_D135DGD=POINT,oqxA=COMPLETE,oqxB=COMPLETE,parC_S80I=POINT,pmrB_R256G=POINT,sul1=COMPLETE
GCA_000406545.1	SAMN02142050	PRJNA187323	klebsiella	258	5624526	76	Illumina PE 2x100	3.12.8	aac(3)-IVa=COMPLETE,aadA1=PARTIAL_END_OF_CONTIG,aadA2=COMPLETE,aph(4)-Ia=COMPLETE,blaKPC-3=COMPLETE,blaOXA-9=COMPLETE,blaSHV-11=COMPLETE,cmlA1=COMPLETE,dfrA12=COMPLETE,emrD=COMPLETE,fosA=COMPLETE,gyrA_D87N=POINT,gyrA_S83I=POINT,mph(A)=COMPLETE,oqxA=COMPLETE,oqxB=COMPLETE,parC_S80I=POINT,pmrB_R256G=POINT,sul1=COMPLETE,sul3=COMPLETE
GCA_000406645.1	SAMN02142051	PRJNA187324	klebsiella	258	5473881	80	Illumina PE 2x100	3.12.8	aac(6')-Ib=COMPLETE,aadA2=COMPLETE,aph(3')-Ia=COMPLETE,aph(6)-Id=PARTIAL,blaKPC-2=COMPLETE,blaOXA=MISTRANSLATION,blaSHV-12=COMPLETE,catA1=PARTIAL_END_OF_CONTIG,dfrA12=COMPLETE,emrD=COMPLETE,fosA=COMPLETE,gyrA_S83I=POINT,mph(A)=COMPLETE,ompK36_D135DGD=POINT,oqxA=COMPLETE,oqxB=COMPLETE,parC_S80I=POINT,pmrB_R256G=POINT,sul1=COMPLETE
GCA_000406505.1	SAMN02141966	PRJNA187326	klebsiella	1272	5718845	98	Illumina PE 2x100	3.12.8	blaKPC-3=COMPLETE,blaSHV-11=COMPLETE,emrD=COMPLETE,fosA5=COMPLETE,oqxA=COMPLETE,oqxB5=COMPLETE
GCA_000406485.1	SAMN02141991	PRJNA193164	klebsiella	258	5389421	65	Illumina PE 2x100	3.12.8	aac(6')-Ib=COMPLETE,blaKPC-2=COMPLETE,blaOXA=MISTRANSLATION,blaSHV-12=COMPLETE,emrD=COMPLETE,fosA=COMPLETE,gyrA_S83I=POINT,oqxA=COMPLETE,oqxB=COMPLETE,parC_S80I=POINT,pmrB_R256G=POINT
GCA_000406745.1	SAMN02141992	PRJNA193165	klebsiella	258	5488293	71	Illumina PE 2x100	3.12.8	aac(6')-Ib=COMPLETE,aadA2=COMPLETE,blaKPC-2=COMPLETE,blaOXA=MISTRANSLATION,blaSHV-12=COMPLETE,blaTEM=PARTIAL_END_OF_CONTIG,catA1=COMPLETE,dfrA12=COMPLETE,emrD=COMPLETE,fosA=COMPLETE,gyrA_S83I=POINT,mph(A)=COMPLETE,oqxA=COMPLETE,oqxB=COMPLETE,parC_S80I=POINT,pmrB_R256G=POINT,sul1=COMPLETE
GCA_000406765.2	SAMN02141993	PRJNA193167	klebsiella	258	5547643	1	PacBio RS	3.12.8	aac(6')-Ib'=COMPLETE,aac(6')-Ib=PARTIAL,blaKPC-2=COMPLETE,blaSHV-11=COMPLETE,blaSHV-12=COMPLETE,blaSHV=PARTIAL,emrD=COMPLETE,fosA=COMPLETE,gyrA_S83I=POINT,oqxA=COMPLETE,oqxB=COMPLETE,parC_S80I=POINT,pmrB_R256G=POINT
GCA_000406865.1	SAMN02141994	PRJNA193168	klebsiella	258	5558834	75	Illumina PE 2x100	3.12.8	aac(3)-IVa=COMPLETE,aadA2=COMPLETE,aph(4)-Ia=COMPLETE,blaKPC-3=COMPLETE,blaSHV-12=COMPLETE,cmlA1=COMPLETE,dfrA12=COMPLETE,emrD=COMPLETE,fosA=COMPLETE,gyrA_D87N=POINT,gyrA_S83I=POINT,mph(A)=COMPLETE,oqxA=COMPLETE,oqxB=COMPLETE,parC_S80I=POINT,pmrB_R256G=POINT,sul1=COMPLETE,sul3=COMPLETE
GCA_000406885.1	SAMN02141995	PRJNA193169	klebsiella	258	5398867	61	Illumina PE 2x100	3.12.8	aac(6')-Ib=COMPLETE,blaKPC-2=COMPLETE,blaSHV-12=COMPLETE,emrD=COMPLETE,fosA=COMPLETE,gyrA_S83I=POINT,oqxA=COMPLETE,oqxB=COMPLETE,parC_S80I=POINT,pmrB_R256G=POINT
GCA_000406405.1	SAMN02142015	PRJNA187279	klebsiella	258	5490156	66	Illumina PE 2x100	3.12.8	aac(3)-IVa=COMPLETE,aadA2=PARTIAL_END_OF_CONTIG,aph(4)-Ia=COMPLETE,blaKPC-3=COMPLETE,blaOXA-9=COMPLETE,blaSHV-12=COMPLETE,cmlA1=COMPLETE,emrD=COMPLETE,fosA=COMPLETE,gyrA_D87N=POINT,gyrA_S83I=POINT,oqxA=COMPLETE,oqxB=COMPLETE,parC_S80I=POINT,pmrB_R256G=POINT,sul3=COMPLETE
GCA_000406385.1	SAMN02141983	PRJNA187325	klebsiella	1272	5672685	94	Illumina PE 2x100	3.12.8	aadA5=COMPLETE,ant(2'')-Ia=COMPLETE,blaKPC-3=COMPLETE,blaOXA-2=COMPLETE,blaSHV-11=COMPLETE,blaTEM=PARTIAL_END_OF_CONTIG,emrD=COMPLETE,fosA5=COMPLETE,oqxA=COMPLETE,oqxB5=COMPLETE,sul1=COMPLETE
GCA_000409065.1	SAMN02141996	PRJNA187288	klebsiella	258	5555255	61	Illumina PE 2x100	3.12.8	aadA2=COMPLETE,blaKPC-3=COMPLETE,blaOXA-9=COMPLETE,blaSHV-12=COMPLETE,dfrA12=COMPLETE,emrD=COMPLETE,fosA=COMPLETE,gyrA_D87N=POINT,gyrA_S83I=POINT,mph(A)=COMPLETE,ompK36_T136TDT=POINT,oqxA=COMPLETE,oqxB=COMPLETE,parC_S80I=POINT,pmrB_R256G=POINT,sul1=COMPLETE
GCA_000409085.1	SAMN02142018	PRJNA187293	klebsiella	258	5620362	69	Illumina PE 2x100	3.12.8	aac(3)-IVa=COMPLETE,aadA1=PARTIAL_END_OF_CONTIG,aadA2=COMPLETE,aph(3')-Ia=PARTIAL_END_OF_CONTIG,aph(4)-Ia=COMPLETE,blaKPC-3=COMPLETE,blaOXA-9=COMPLETE,blaSHV-12=COMPLETE,cmlA1=COMPLETE,dfrA12=COMPLETE,emrD=COMPLETE,fosA=COMPLETE,gyrA_D87N=POINT,gyrA_S83I=POINT,mph(A)=COMPLETE,oqxA=COMPLETE,oqxB=COMPLETE,parC_S80I=POINT,pmrB_R256G=POINT,sul1=COMPLETE,sul3=COMPLETE
GCA_000409105.1	SAMN02142001	PRJNA187314	klebsiella	258	5621477	71	Illumina PE 2x100	3.12.8	aac(3)-IVa=COMPLETE,aadA1=PARTIAL_END_OF_CONTIG,aadA2=COMPLETE,aph(3')-Ia=PARTIAL_END_OF_CONTIG,aph(4)-Ia=COMPLETE,blaKPC-3=COMPLETE,blaOXA-9=COMPLETE,blaSHV-12=COMPLETE,cmlA1=COMPLETE,dfrA12=COMPLETE,emrD=COMPLETE,fosA=COMPLETE,gyrA_D87N=POINT,gyrA_S83I=POINT,mph(A)=COMPLETE,oqxA=COMPLETE,oqxB=COMPLETE,parC_S80I=POINT,pmrB_R256G=POINT,sul1=COMPLETE,sul3=COMPLETE
GCA_000409125.1	SAMN02142020	PRJNA187309	klebsiella	15	5671251	85	Illumina PE 2x100	3.12.8	aac(3)-IIe=COMPLETE,aac(6')-Ib-cr5=COMPLETE,aph(3'')-Ib=COMPLETE,aph(6)-Id=COMPLETE,blaCTX-M-15=COMPLETE,blaKPC-2=COMPLETE,blaOXA-1=COMPLETE,blaOXA-9=COMPLETE,blaSHV-28=COMPLETE,catB3=PARTIAL_END_OF_CONTIG,dfrA14=COMPLETE,emrD=COMPLETE,fosA=COMPLETE,gyrA_D87A=POINT,gyrA_S83F=POINT,ompK36_Q313STOP=POINT,oqxA=COMPLETE,oqxB=COMPLETE,parC_S80I=POINT,ramR_A19V=POINT,sul2=COMPLETE,tet(A)=COMPLETE
GCA_000408965.1	SAMN02141987	PRJNA187282	klebsiella	258	5502006	67	Illumina PE 2x100	3.12.8	aac(6')-Ib=COMPLETE,aadA2=COMPLETE,blaKPC-2=COMPLETE,blaOXA=MISTRANSLATION,blaSHV-12=COMPLETE,dfrA12=COMPLETE,emrD=COMPLETE,fosA=COMPLETE,gyrA_S83I=POINT,mph(A)=COMPLETE,ompK36_D135DGD=POINT,oqxA=COMPLETE,oqxB=COMPLETE,parC_S80I=POINT,pmrB_R256G=POINT,sul1=COMPLETE
GCA_000408985.1	SAMN02142019	PRJNA187306	klebsiella	258	5424339	64	Illumina PE 2x100	3.12.8	aac(6')-Ib=COMPLETE,aadA2=COMPLETE,blaSHV-12=COMPLETE,dfrA12=COMPLETE,emrD=COMPLETE,fosA=COMPLETE,gyrA_S83I=POINT,mph(A)=COMPLETE,ompK36_D135DGD=POINT,oqxA=COMPLETE,oqxB=COMPLETE,parC_S80I=POINT,pmrB_R256G=POINT,sul1=COMPLETE
GCA_000409005.1	SAMN02142016	PRJNA187311	klebsiella	258	5620790	75	Illumina PE 2x100	3.12.8	aac(3)-IVa=COMPLETE,aadA1=PARTIAL_END_OF_CONTIG,aadA2=COMPLETE,aph(4)-Ia=COMPLETE,blaKPC-3=COMPLETE,blaOXA-9=COMPLETE,blaSHV-12=COMPLETE,cmlA1=COMPLETE,dfrA12=COMPLETE,emrD=COMPLETE,fosA=COMPLETE,gyrA_D87N=POINT,gyrA_S83I=POINT,mph(A)=COMPLETE,oqxA=COMPLETE,oqxB=COMPLETE,parC_S80I=POINT,pmrB_R256G=POINT,sul1=COMPLETE,sul3=COMPLETE
GCA_000409025.1	SAMN02142048	PRJNA187319	klebsiella	258	5355272	64	Illumina PE 2x100	3.12.8	aac(6')-Ib=COMPLETE,aadA2=COMPLETE,blaKPC-2=COMPLETE,blaSHV-12=COMPLETE,dfrA12=COMPLETE,emrD=COMPLETE,fosA=COMPLETE,gyrA_S83I=POINT,mph(A)=COMPLETE,ompK36_D135DGD=POINT,oqxA=COMPLETE,oqxB=COMPLETE,parC_S80I=POINT,pmrB_R256G=POINT,sul1=COMPLETE
GCA_000409045.1	SAMN02141970	PRJNA187313	klebsiella	258	5421295	63	Illumina PE 2x100	3.12.8	aac(6')-Ib=COMPLETE,blaKPC-2=COMPLETE,blaOXA=MISTRANSLATION,blaSHV-12=COMPLETE,emrD=COMPLETE,fosA=COMPLETE,gyrA_S83I=POINT,ompK36_D135DGD=POINT,oqxA=COMPLETE,oqxB=COMPLETE,parC_S80I=POINT,pmrB_R256G=POINT
GCA_000441835.1	SAMN02469374	PRJNA209228	klebsiella	48	5801744	1	Illumina HiSeq	3.12.8	aadA1=COMPLETE,aadA2=COMPLETE,ant(2'')-Ia=COMPLETE,aph(3')-Ia=COMPLETE,blaSHV-11=COMPLETE,blaTEM-1=COMPLETE,catA1=COMPLETE,cmlA1=COMPLETE,emrD=COMPLETE,fosA=COMPLETE,oqxA=COMPLETE,oqxB5=COMPLETE,sul1=COMPLETE,tet(B)=COMPLETE
GCA_000441855.1	SAMN02469375	PRJNA209227	klebsiella	48	6068157	1	Illumina HiSeq	3.12.8	aadA1=COMPLETE,aadA2=COMPLETE,ant(2'')-Ia=COMPLETE,blaSHV=PARTIAL,blaTEM-1=COMPLETE,blaTEM=PARTIAL,catA1=COMPLETE,cmlA1=COMPLETE,emrD=COMPLETE,fosA=COMPLETE,oqxA=COMPLETE,oqxB5=COMPLETE,sul1=COMPLETE,tet(B)=COMPLETE
GCA_000439165.1	SAMN02469602	PRJNA206542	klebsiella	258	5661622	43	Illumina MiSeq	3.12.8	aac(6')-Ib=COMPLETE,aadA2=COMPLETE,aph(3')-Ia=COMPLETE,blaKPC-2=COMPLETE,blaOXA=MISTRANSLATION,blaSHV-11=COMPLETE,blaTEM=PARTIAL_END_OF_CONTIG,catA1=COMPLETE,dfrA12=COMPLETE,emrD=COMPLETE,fosA=COMPLETE,gyrA_S83I=POINT,mph(A)=COMPLETE,oqxA=COMPLETE,oqxB=COMPLETE,parC_S80I=POINT,pmrB_R256G=POINT,sul1=COMPLETE
GCA_000439185.1	SAMN02469600	PRJNA207005	klebsiella	258	5756360	90	Illumina MiSeq	3.12.8	aac(3)-IVa=COMPLETE,aac(6')-Ib=COMPLETE,aadA1=PARTIAL_END_OF_CONTIG,aadA2=COMPLETE,ant(2'')-Ia=COMPLETE,aph(3')-II=HMM,aph(3')-Ia=COMPLETE,aph(4)-Ia=COMPLETE,blaCARB-2=COMPLETE,blaFOX-5=COMPLETE,blaKPC-2=COMPLETE,blaOXA=MISTRANSLATION,blaSHV=PARTIAL_END_OF_CONTIG,blaTEM=PARTIAL_END_OF_CONTIG,ble=HMM,catA1=COMPLETE,catB11=COMPLETE,catB3=COMPLETE,cmlA1=COMPLETE,dfrA12=COMPLETE,dfrA19=COMPLETE,emrD=COMPLETE,fosA=COMPLETE,gyrA_S83I=POINT,mph(A)=COMPLETE,oqxA=COMPLETE,oqxB=COMPLETE,parC_S80I=POINT,pmrB_R256G=POINT,sul1=COMPLETE,sul3=COMPLETE
GCA_000465975.2	SAMN02470575	PRJNA212238	klebsiella	29	5375667	1	PacBio; Illumina	3.12.8	blaSHV-187=COMPLETE,emrD=COMPLETE,fosA=COMPLETE,oqxA=COMPLETE,oqxB25=COMPLETE
GCA_000474635.1	SAMN02470628	PRJNA214029	klebsiella	15	5650292	18	Illumina HiSeq	3.12.8	aac(3)-IId=COMPLETE,aac(6')-Ib=COMPLETE,aadA1=COMPLETE,aph(3'')-Ib=COMPLETE,aph(3')-Ia=COMPLETE,aph(6)-Id=COMPLETE,arr-2=COMPLETE,blaNDM-1=COMPLETE,blaOXA=MISTRANSLATION,blaSHV-12=COMPLETE,blaSHV=COMPLETE,blaTEM-1=COMPLETE,ble=COMPLETE,catB=COMPLETE,dfrA14=COMPLETE,emrD=COMPLETE,fosA=COMPLETE,gyrA_D87A=POINT,gyrA_S83F=POINT,mph(A)=COMPLETE,oqxA=COMPLETE,oqxB=COMPLETE,parC_S80I=POINT,qnrB1=COMPLETE,ramR_A19V=POINT,rmtF1=COMPLETE,sul2=COMPLETE
GCA_000474865.1	SAMN02138644	PRJNA202025	klebsiella	258	5738068	1	PacBio	3.12.8	aac(3)-IVa=COMPLETE,aac(6')-Ib=COMPLETE,aadA1=COMPLETE,aadA2=COMPLETE,aph(4)-Ia=COMPLETE,blaKPC-2=COMPLETE,blaSHV-11=COMPLETE,blaSHV-12=COMPLETE,catA1=COMPLETE,cmlA1=COMPLETE,crrB_G183V=POINT,dfrA12=COMPLETE,emrD=COMPLETE,fosA=COMPLETE,gyrA_S83I=POINT,mph(A)=COMPLETE,oqxA=COMPLETE,oqxB=COMPLETE,parC_S80I=POINT,pmrB_R256G=POINT,sul1=COMPLETE,sul3=PARTIAL
GCA_000474905.1	SAMN02138639	PRJNA202020	klebsiella	258	5751366	1	PacBio	3.12.8	aac(3)-IVa=COMPLETE,aac(6')-Ib=COMPLETE,aac(6')-Ib=PARTIAL,aadA1=COMPLETE,aadA2=COMPLETE,aph(3')-Ia=COMPLETE,aph(4)-Ia=COMPLETE,blaKPC-3=COMPLETE,blaKPC=PARTIAL,blaSHV-11=COMPLETE,blaSHV-12=COMPLETE,blaTEM-1=COMPLETE,blaTEM=PARTIAL,catA1=COMPLETE,cmlA1=COMPLETE,dfrA12=COMPLETE,emrD=COMPLETE,fosA=COMPLETE,gyrA_D87G=POINT,gyrA_S83I=POINT,mph(A)=COMPLETE,oqxA=COMPLETE,oqxB=COMPLETE,parC_S80I=POINT,pmrB_R256G=POINT,sul1=COMPLETE,sul3=COMPLETE
GCA_000474885.1	SAMN02138635	PRJNA202016	klebsiella	258	5794564	1	PacBio	3.12.8	aac(6')-Ib=PARTIAL_END_OF_CONTIG,aph(3'')-Ib=COMPLETE,aph(6)-Id=COMPLETE,blaKPC-3=COMPLETE,blaSHV-11=COMPLETE,blaTEM-1=COMPLETE,blaTEM=PARTIAL,dfrA14=COMPLETE,emrD=COMPLETE,fosA=COMPLETE,gyrA_S83I=POINT,oqxA=COMPLETE,oqxB=COMPLETE,parC_S80I=POINT,pmrB_R256G=POINT,sul2=COMPLETE
GCA_000474015.1	SAMN02603668	PRJNA177782	klebsiella	86	5166857	1	Illumina; Sanger	3.12.8	blaSHV-1=COMPLETE,emrD=COMPLETE,fosA=COMPLETE,oqxA11=COMPLETE,oqxB19=COMPLETE
GCA_000492515.1	SAMN02138613	PRJNA201991	klebsiella	1198	5385809	4	Illumina	3.12.8	blaSHV-11=COMPLETE,dfrA1=COMPLETE,emrD=COMPLETE,floR=COMPLETE,fosA=COMPLETE,oqxA=COMPLETE,oqxB=COMPLETE,pmrB_R256G=POINT,sul1=COMPLETE,tet(A)=COMPLETE
GCA_000492755.1	SAMN02138588	PRJNA201963	klebsiella	1436	5456417	2	Illumina	3.12.8	blaSHV-80=COMPLETE,emrD=COMPLETE,fosA7=MISTRANSLATION,fosA=COMPLETE,oqxA=COMPLETE,oqxB25=COMPLETE
GCA_000492835.1	SAMN02138580	PRJNA201955	klebsiella	1434	5379986	2	Illumina	3.12.8	blaLEN-13=COMPLETE,emrD=COMPLETE,fosA=COMPLETE,oqxA=COMPLETE,oqxB15=COMPLETE,oqxR_D95E=POINT,oqxR_V113I=POINT
GCA_000492935.1	SAMN02138570	PRJNA201945	klebsiella	37	5543494	2	Illumina	3.12.8	blaSHV-11=COMPLETE,emrD=COMPLETE,fosA=COMPLETE,oqxA=COMPLETE,oqxB=COMPLETE,pmrB_R256G=POINT
GCA_000493135.1	SAMN02138558	PRJNA201933	klebsiella	20	5372895	2	Illumina	3.12.8	blaSHV-1=COMPLETE,emrD=COMPLETE,fosA10=COMPLETE,oqxA=COMPLETE,oqxB32=COMPLETE
GCA_000492195.1	SAMN02138672	PRJNA202053	klebsiella	37	5702446	2	Illumina	3.12.8	aadA2=COMPLETE,ant(2'')-Ia=COMPLETE,blaSHV-12=COMPLETE,blaTEM-1=COMPLETE,catB3=COMPLETE,dfrA19=COMPLETE,dfrA50=COMPLETE,emrD=COMPLETE,fosA=COMPLETE,gyrA_D87N=POINT,gyrA_S83F=POINT,oqxA=COMPLETE,oqxB=COMPLETE,parC_S80I=POINT,pmrB_R256G=POINT,sul1=COMPLETE
GCA_000492215.1	SAMN02138671	PRJNA202052	klebsiella	34	5554601	3	Illumina	3.12.8	blaSHV-26=COMPLETE,emrD=COMPLETE,fosA=COMPLETE,oqxA10=COMPLETE,oqxB19=COMPLETE
GCA_000492295.1	SAMN02138667	PRJNA202048	klebsiella	661	5208603	1	Illumina	3.12.8	blaSHV-27=COMPLETE,emrD=COMPLETE,fosA=COMPLETE,oqxA10=COMPLETE,oqxB=COMPLETE
GCA_000492315.1	SAMN02138655	PRJNA202036	klebsiella	186	5440026	2	Illumina	3.12.8	blaSHV-1=COMPLETE,emrD=COMPLETE,fosA=COMPLETE,oqxA=COMPLETE,oqxB=COMPLETE
GCA_000492335.1	SAMN02138654	PRJNA202035	klebsiella	1430	5381634	1	Illumina	3.12.8	blaSHV-26=COMPLETE,emrD=COMPLETE,oqxA=COMPLETE,oqxB14=COMPLETE
GCA_000492355.1	SAMN02138653	PRJNA202034	klebsiella	111	5490411	2	Illumina	3.12.8	aadA1=COMPLETE,blaSHV-11=COMPLETE,dfrA1=COMPLETE,emrD=COMPLETE,fosA=COMPLETE,oqxA=COMPLETE,oqxB=COMPLETE,sul1=COMPLETE
GCA_000492375.1	SAMN02138652	PRJNA202033	klebsiella	1189	5445034	2	Illumina	3.12.8	bla=HMM,blaSHV-11=COMPLETE,emrD=COMPLETE,fosA=COMPLETE,oqxA=COMPLETE,oqxB=COMPLETE
GCA_000492395.1	SAMN02138651	PRJNA202032	klebsiella	37	5481480	2	Illumina	3.12.8	blaSHV-11=COMPLETE,dfrA50=COMPLETE,emrD=COMPLETE,fosA=COMPLETE,gyrA_D87N=POINT,gyrA_S83F=POINT,oqxA=MISTRANSLATION,oqxB=COMPLETE,parC_S80I=POINT,pmrB_R256G=POINT
GCA_000492415.1	SAMN02138619	PRJNA202000	klebsiella	1437	5539132	1	Illumina	3.12.8	aac(6')-Ib=COMPLETE,acrR_V165I=POINT,acrR_Y114F=POINT,aph(3'')-Ib=COMPLETE,aph(6)-Id=COMPLETE,blaOKP-A-17=COMPLETE,catA2=COMPLETE,dfrA14=COMPLETE,emrD=COMPLETE,fosA=COMPLETE,oqxA=COMPLETE,oqxB=COMPLETE,sul2=COMPLETE
GCA_000492475.1	SAMN02138615	PRJNA201994	klebsiella	596	5380268	1	Illumina	3.12.8	blaLEN-16=COMPLETE,emrD=COMPLETE,fosA=COMPLETE,oqxA=COMPLETE,oqxB=COMPLETE,oqxR_D95E=POINT,oqxR_V113I=POINT
GCA_000492535.1	SAMN02138612	PRJNA201990	klebsiella	17	5494872	2	Illumina	3.12.8	blaSHV-11=COMPLETE,emrD=COMPLETE,fosA=COMPLETE,oqxA=COMPLETE,oqxB25=COMPLETE
GCA_000492555.1	SAMN02138611	PRJNA201989	klebsiella	86	5476412	2	Illumina	3.12.8	blaSHV-1=COMPLETE,emrD=COMPLETE,fosA10=COMPLETE,gyrA_S83F=POINT,oqxA11=COMPLETE,oqxB19=COMPLETE
GCA_000492595.1	SAMN02138609	PRJNA201987	klebsiella	14	5548439	2	Illumina	3.12.8	aadA1=COMPLETE,blaSHV_C-112A=POINT,dfrA1=COMPLETE,emrD=COMPLETE,fosA=COMPLETE,oqxA=COMPLETE,oqxB=COMPLETE,sul1=COMPLETE,tet(D)=COMPLETE
GCA_000492635.1	SAMN02138607	PRJNA201985	klebsiella	37	5346109	2	Illumina	3.12.8	blaSHV-11=COMPLETE,emrD=COMPLETE,fosA=COMPLETE,oqxA=COMPLETE,oqxB=COMPLETE,pmrB_R256G=POINT,ramR_A19V=POINT
GCA_000492695.1	SAMN02138595	PRJNA201970	klebsiella	1431	5533585	2	Illumina	3.12.8	blaSHV-1=COMPLETE,emrD=COMPLETE,fosA7=PARTIAL,fosA=COMPLETE,oqxA=COMPLETE,oqxB19=COMPLETE
GCA_000492735.1	SAMN02138593	PRJNA201968	klebsiella	133	5557105	2	Illumina	3.11.26	blaSHV-75=COMPLETE,emrD=COMPLETE,fosA=COMPLETE,oqxA=COMPLETE,oqxB14=COMPLETE
GCA_000492775.1	SAMN02138586	PRJNA201961	klebsiella	14	5675312	2	Illumina	3.12.8	aadA1=COMPLETE,blaSHV-1=COMPLETE,dfrA1=COMPLETE,emrD=COMPLETE,fosA=COMPLETE,oqxA=COMPLETE,oqxB=COMPLETE,sul1=COMPLETE
GCA_000492795.1	SAMN02138584	PRJNA201959	klebsiella	1435	5241816	1	Illumina	3.12.8	acrR_V165I=POINT,acrR_Y114F=POINT,blaOKP-B-23=COMPLETE,emrD=COMPLETE,fosA=COMPLETE,oqxA=COMPLETE,oqxB=COMPLETE,oqxR_D95E=POINT
GCA_000492875.1	SAMN02138576	PRJNA201951	klebsiella	466	5564061	2	Illumina	3.12.8	blaSHV-33=COMPLETE,emrD=COMPLETE,fosA=COMPLETE,oqxA3=COMPLETE,oqxB19=COMPLETE
GCA_000492915.1	SAMN02138572	PRJNA201947	klebsiella	111	5611275	2	Illumina	3.12.8	blaSHV=MISTRANSLATION,emrD=COMPLETE,fosA=COMPLETE,oqxA=COMPLETE,oqxB19=COMPLETE
GCA_000493075.1	SAMN02138561	PRJNA201936	klebsiella	111	5542584	1	Illumina	3.12.8	blaSHV-11=COMPLETE,emrD=COMPLETE,fosA=COMPLETE,oqxA=COMPLETE,oqxB19=COMPLETE
GCA_000493095.1	SAMN02138560	PRJNA201935	klebsiella	1433	5667878	2	Illumina	3.12.8	blaLEN-2=COMPLETE,emrD=COMPLETE,fosA=COMPLETE,oqxA=COMPLETE,oqxB=COMPLETE,oqxR_D95E=POINT,oqxR_V113I=POINT
GCA_000493115.1	SAMN02138559	PRJNA201934	klebsiella	1432	5245972	1	Illumina	3.12.8	blaSHV-211=COMPLETE,emrD=COMPLETE,fosA=COMPLETE,oqxA=COMPLETE,oqxB9=COMPLETE
GCA_000493155.1	SAMN02138557	PRJNA201932	klebsiella	134	5524731	4	Illumina	3.12.8	blaSHV-60=COMPLETE,dfrA50=COMPLETE,emrD=COMPLETE,fosA=COMPLETE,oqxA=COMPLETE,oqxB19=COMPLETE
GCA_000495875.1	SAMN02314416	PRJNA214751	klebsiella	258	5876346	60	Illumina HiSeq	3.12.8	aac(6')-Ib=COMPLETE,aadA2=COMPLETE,aph(3')-Ia=COMPLETE,blaKPC-3=COMPLETE,blaOXA=MISTRANSLATION,blaSHV-11=COMPLETE,blaTEM=PARTIAL_END_OF_CONTIG,catA1=COMPLETE,dfrA12=COMPLETE,emrD=COMPLETE,fosA=COMPLETE,gyrA_S83I=POINT,mph(A)=COMPLETE,oqxA=COMPLETE,oqxB=COMPLETE,parC_S80I=POINT,pmrB_R256G=POINT,sul1=COMPLETE
GCA_000495895.2	SAMN02314415	PRJNA214752	klebsiella	258	5833422	54	Illumina HiSeq	3.12.8	aac(6')-Ib=COMPLETE,aadA2=COMPLETE,aph(3')-Ia=COMPLETE,blaKPC-3=COMPLETE,blaOXA=MISTRANSLATION,blaSHV-11=COMPLETE,blaTEM-1=COMPLETE,catA1=COMPLETE,dfrA12=COMPLETE,emrD=COMPLETE,fosA=COMPLETE,gyrA_S83I=POINT,mph(A)=COMPLETE,oqxA=COMPLETE,oqxB=COMPLETE,parC_S80I=POINT,pmrB_R256G=POINT,sul1=COMPLETE
GCA_000485755.1	SAMN02436803	PRJNA183829	klebsiella	405	5637545	103	Illumina	3.12.8	aac(3)-IIe=COMPLETE,aac(6')-Ib-cr5=COMPLETE,aph(3'')-Ib=COMPLETE,aph(6)-Id=COMPLETE,blaOXA-1=COMPLETE,blaSHV-76=COMPLETE,blaTEM-1=COMPLETE,catB3=PARTIAL_END_OF_CONTIG,dfrA14=COMPLETE,emrD=COMPLETE,fosA7=MISTRANSLATION,fosA=COMPLETE,oqxA=COMPLETE,oqxB14=COMPLETE,qnrB1=COMPLETE,sul2=COMPLETE
GCA_000498775.2	SAMN02470232	PRJNA215775	klebsiella	336	5627144	12	Illumina	3.12.8	aac(6')-Ib-cr5=COMPLETE,aph(3'')-Ib=COMPLETE,aph(3')-Ia=COMPLETE,aph(6)-Id=COMPLETE,blaCTX-M-15=COMPLETE,blaOXA-1=COMPLETE,blaSHV-11=COMPLETE,blaTEM-1=COMPLETE,catB3=PARTIAL,dfrA14=COMPLETE,emrD=COMPLETE,fosA=COMPLETE,oqxA=COMPLETE,oqxB25=COMPLETE,qnrB1=COMPLETE,sul2=COMPLETE
GCA_000255975.2	SAMN02469356	PRJNA89611	klebsiella	48	5791462	1	Illumina HiSeq	3.11.26	aadA1=COMPLETE,aadA2=COMPLETE,ant(2'')-Ia=COMPLETE,aph(3')-Ia=COMPLETE,blaSHV=PARTIAL,blaTEM-1=COMPLETE,catA1=COMPLETE,cmlA1=COMPLETE,emrD=COMPLETE,fosA=COMPLETE,oqxA=COMPLETE,oqxB5=COMPLETE,sul1=COMPLETE,tet(B)=COMPLETE
GCA_000499865.1	SAMN02469895	PRJNA217858	klebsiella	37	5376460	32	454	3.12.8	aac(3)-IVa=COMPLETE,aac(6')-Ib-cr5=COMPLETE,aadA2=COMPLETE,aph(3'')-Ib=COMPLETE,aph(3')-Ia=COMPLETE,aph(4)-Ia=COMPLETE,aph(6)-Id=COMPLETE,arr-3=COMPLETE,blaDHA-1=COMPLETE,blaOXA-1=COMPLETE,blaSHV-11=COMPLETE,bleO=PARTIAL,catA1=COMPLETE,catB3=COMPLETE,dfrA12=COMPLETE,emrD=COMPLETE,floR=COMPLETE,fosA=COMPLETE,gyrA_S83I=POINT,mph(A)=COMPLETE,oqxA=COMPLETE,oqxB=COMPLETE,parC_S80I=POINT,pmrB_R256G=POINT,qnrB4=COMPLETE,ramR_A19V=POINT,sul1=COMPLETE,sul2=COMPLETE,tet(A)=COMPLETE
GCA_000499885.1	SAMN02469894	PRJNA217857	klebsiella	37	5392397	72	454	3.12.8	aac(3)-IVa=PARTIAL_END_OF_CONTIG,aac(6')-Ib-cr5=COMPLETE,aadA2=COMPLETE,aph(3'')-Ib=COMPLETE,aph(3')-Ia=COMPLETE,aph(4)-Ia=COMPLETE,aph(6)-Id=COMPLETE,arr-3=COMPLETE,blaDHA-1=COMPLETE,blaOXA-1=COMPLETE,blaSHV-11=COMPLETE,bleO=PARTIAL,catA1=COMPLETE,catB3=COMPLETE,dfrA12=COMPLETE,emrD=COMPLETE,floR=COMPLETE,fosA=COMPLETE,gyrA_S83I=POINT,mph(A)=COMPLETE,oqxA=COMPLETE,oqxB=COMPLETE,parC_S80I=POINT,pmrB_R256G=POINT,qnrB4=COMPLETE,ramR_A19V=POINT,sul1=COMPLETE,sul2=COMPLETE,tet(A)=COMPLETE
GCA_000512165.1	SAMN02641520	PRJNA78291	klebsiella	442	5739888	1	na	3.12.8	aac(6')-Ib'=COMPLETE,aadA1=COMPLETE,aadA2=COMPLETE,blaCTX-M-2=COMPLETE,blaKPC-2=COMPLETE,blaOXA-9=COMPLETE,blaSHV-110=COMPLETE,blaSHV-12=COMPLETE,blaTEM-1=COMPLETE,cmlA4=COMPLETE,dfrA15=COMPLETE,emrD=COMPLETE,fosA=COMPLETE,gyrA_D87N=POINT,gyrA_S83F=POINT,ompK36_D135DGD=POINT,oqxA=COMPLETE,oqxB19=COMPLETE,parC_S80I=POINT,rmtG=COMPLETE,sat2=COMPLETE,sul1=COMPLETE,sul2=COMPLETE
GCA_000521985.1	SAMN02138661	PRJNA202042	klebsiella	502	5340028	1	Illumina	3.12.8	blaSHV-62=COMPLETE,emrD=COMPLETE,fosA=COMPLETE
GCA_000529645.1	SAMEA3138861	PRJEB4361	klebsiella	86	5499281	1	na	3.12.8	blaSHV-1=COMPLETE,emrD=COMPLETE,fosA10=COMPLETE,oqxA11=COMPLETE,oqxB19=COMPLETE
GCA_000529705.1	SAMEA3138863	PRJEB4360	klebsiella	380	5432495	1	na	3.12.8	blaSHV-207=COMPLETE,emrD=COMPLETE,fosA=COMPLETE,oqxA=COMPLETE,oqxB=COMPLETE
GCA_000529775.1	SAMEA3138865	PRJEB4362	klebsiella	375	5486528	1	na	3.12.8	blaSHV-1=COMPLETE,emrD=COMPLETE,fosA=COMPLETE,oqxA10=COMPLETE,oqxB17=COMPLETE
GCA_000534075.1	SAMN02356628	PRJNA219300	kaerogenes	93	5267597	2	Illumina	3.12.8	ampC=COMPLETE,emrD=COMPLETE,fosA=COMPLETE,gyrA_S83T=POINT,oqxB=COMPLETE
GCA_000534095.1	SAMN02356627	PRJNA219299	kaerogenes	93	5266348	1	Illumina	3.12.8	ampC=COMPLETE,emrD=COMPLETE,fosA=COMPLETE,gyrA_S83I=POINT,oqxB=COMPLETE
GCA_000534115.1	SAMN02356626	PRJNA219298	kaerogenes	93	5349573	4	Illumina	3.12.8	ampC=COMPLETE,emrD=COMPLETE,fosA=COMPLETE,gyrA_S83T=POINT,oqxB=COMPLETE
GCA_000534135.1	SAMN02356625	PRJNA219297	kaerogenes	4	5361838	1	Illumina	3.12.8	emrD=COMPLETE,fosA=COMPLETE,gyrA_S83T=POINT,oqxB=COMPLETE
GCA_000534235.1	SAMN02356608	PRJNA219278	kaerogenes	4	5407983	1	Illumina	3.12.8	ampC=COMPLETE,emrD=COMPLETE,fosA=COMPLETE,gyrA_S83T=POINT,oqxB=COMPLETE
GCA_000534255.1	SAMN02356607	PRJNA219277	kaerogenes	4	5408999	1	Illumina	3.12.8	ampC=COMPLETE,emrD=COMPLETE,fosA=COMPLETE,gyrA_S83T=POINT,oqxB=COMPLETE
GCA_000534315.1	SAMN02356596	PRJNA219266	kaerogenes	93	5331287	2	Illumina	3.12.8	ampC=COMPLETE,emrD=COMPLETE,fosA=COMPLETE,gyrA_S83T=POINT,oqxB=COMPLETE
GCA_000534335.1	SAMN02356595	PRJNA219265	kaerogenes	93	5443807	1	Illumina	3.12.8	aac(3)-IId=COMPLETE,aadA5=COMPLETE,ampC=COMPLETE,aph(3'')-Ib=COMPLETE,aph(6)-Id=COMPLETE,blaTEM-1=COMPLETE,dfrA17=COMPLETE,emrD=COMPLETE,fosA=COMPLETE,gyrA_S83T=POINT,mph(A)=COMPLETE,oqxB=COMPLETE,sul1=COMPLETE,sul2=COMPLETE,tet(A)=COMPLETE
GCA_000565135.1	SAMN02952957	PRJNA230238	klebsiella	2357	5959983	24	Illumina MiSeq	3.12.8	aac(6')-Ib-cr5=COMPLETE,aadA2=COMPLETE,aph(3')-Ia=COMPLETE,blaCTX-M-14=COMPLETE,blaCTX-M-15=COMPLETE,blaEC=PARTIAL_END_OF_CONTIG,blaKPC-2=COMPLETE,blaOXA-1=COMPLETE,blaSHV-11=COMPLETE,catB3=PARTIAL_END_OF_CONTIG,dfrA12=COMPLETE,emrD=COMPLETE,fosA=COMPLETE,gyrA_S83I=POINT,mph(A)=COMPLETE,oqxA=COMPLETE,oqxB20=COMPLETE,parC_S80I=POINT,qnrS1=COMPLETE,sul1=COMPLETE,tet(A)=COMPLETE
GCA_000364385.3	SAMN02152539	PRJNA183901	klebsiella	11	5781501	1	PacBio; Illumina	3.12.8	aac(3)-IIe=COMPLETE,aac(6')-Ib-cr5=COMPLETE,aac(6')-Ib3=COMPLETE,aac(6')-Ib=COMPLETE,aadA2=COMPLETE,aph(3'')-Ib=COMPLETE,aph(6)-Id=COMPLETE,blaCMY-6=COMPLETE,blaCTX-M-15=COMPLETE,blaNDM-1=COMPLETE,blaOXA-1=COMPLETE,blaSHV-11=COMPLETE,blaSHV=COMPLETE,blaTEM-1=COMPLETE,ble=COMPLETE,catB3=PARTIAL,dfrA14=COMPLETE,emrD=COMPLETE,fosA=COMPLETE,gyrA_S83I=POINT,mph(A)=COMPLETE,oqxA=COMPLETE,oqxB=COMPLETE,parC_S80I=POINT,pmrB_R256G=POINT,qnrB9=COMPLETE,rmtC=COMPLETE,sul1=COMPLETE,sul2=COMPLETE,tet(A)=COMPLETE
GCA_000566725.1	SAMN02356624	PRJNA219296	klebsiella	258	5839394	2	Illumina	3.12.8	aadA1=PARTIAL_END_OF_CONTIG,aph(3'')-Ib=COMPLETE,aph(6)-Id=COMPLETE,blaOXA-9=COMPLETE,blaSHV=PARTIAL,blaTEM-1=COMPLETE,crrB_L94M=POINT,dfrA14=COMPLETE,emrD=COMPLETE,fosA=COMPLETE,gyrA_D87Y=POINT,gyrA_S83I=POINT,mph(A)=COMPLETE,parC_S80I=POINT,pmrB_R256G=POINT,sul2=COMPLETE
GCA_000566745.1	SAMN02356623	PRJNA219295	klebsiella	258	5848773	1	Illumina	3.12.8	aac(6')-Ib'=COMPLETE,aadA1=COMPLETE,aph(3'')-Ib=COMPLETE,aph(6)-Id=COMPLETE,blaOXA-9=COMPLETE,blaSHV-12=COMPLETE,blaTEM-1=COMPLETE,crrB_L94M=POINT,dfrA14=COMPLETE,emrD=COMPLETE,fosA=COMPLETE,gyrA_D87Y=POINT,gyrA_S83I=POINT,mph(A)=COMPLETE,parC_S80I=POINT,pmrB_R256G=POINT,sul2=COMPLETE
GCA_000566765.1	SAMN02356622	PRJNA219294	klebsiella	86	5491268	2	Illumina	3.12.8	blaSHV-1=COMPLETE,emrD=COMPLETE,fosA10=COMPLETE,oqxA11=COMPLETE,oqxB19=COMPLETE
GCA_000566785.1	SAMN02356621	PRJNA219293	klebsiella	258	5740955	1	Illumina	3.11.26	aph(3')-Ia=COMPLETE,blaKPC-3=COMPLETE,blaSHV-12=COMPLETE,blaSHV=PARTIAL,dfrA14=COMPLETE,emrD=COMPLETE,fosA=COMPLETE,gyrA_D87Y=POINT,gyrA_S83I=POINT,mph(A)=COMPLETE,parC_S80I=POINT,pmrB_R256G=POINT
GCA_000566805.1	SAMN02356618	PRJNA219289	klebsiella	258	5764416	3	Illumina	3.11.26	aph(3')-Ia=COMPLETE,blaSHV-12=COMPLETE,dfrA14=COMPLETE,emrD=COMPLETE,fosA=COMPLETE,gyrA_D87Y=POINT,gyrA_S83I=POINT,parC_S80I=POINT,pmrB_R256G=POINT
GCA_000566825.1	SAMN02356617	PRJNA219287	klebsiella	258	5769212	2	Illumina	3.11.26	aadA1=PARTIAL_END_OF_CONTIG,aph(3'')-Ib=COMPLETE,aph(6)-Id=COMPLETE,blaKPC-3=COMPLETE,blaOXA-9=COMPLETE,blaSHV-12=COMPLETE,blaTEM=PARTIAL,dfrA14=COMPLETE,emrD=COMPLETE,fosA=COMPLETE,gyrA_D87Y=POINT,gyrA_S83I=POINT,mph(A)=COMPLETE,parC_S80I=POINT,pmrB_R256G=POINT,sul2=COMPLETE
GCA_000566845.1	SAMN02356614	PRJNA219284	klebsiella	1444	5608827	2	Illumina	3.12.8	blaSHV-26=COMPLETE,emrD=COMPLETE,fosA=MISTRANSLATION,oqxA10=COMPLETE,oqxB19=COMPLETE
GCA_000566865.1	SAMN02356613	PRJNA219283	klebsiella	258	5805349	1	Illumina	3.12.8	aadA2=COMPLETE,aph(3'')-Ib=COMPLETE,aph(6)-Id=COMPLETE,blaKPC-3=COMPLETE,blaOXA-9=COMPLETE,blaSHV-12=COMPLETE,blaTEM-1=COMPLETE,catA1=COMPLETE,dfrA12=COMPLETE,dfrA14=COMPLETE,emrD=COMPLETE,fosA=COMPLETE,gyrA_S83I=POINT,mph(A)=COMPLETE,oqxA=COMPLETE,oqxB=COMPLETE,parC_S80I=POINT,pmrB_R256G=POINT,sul1=COMPLETE,sul2=COMPLETE
GCA_000566905.1	SAMN02356605	PRJNA219275	klebsiella	873	5542027	3	Illumina	3.12.8	aac(3)-IId=COMPLETE,aph(3'')-Ib=COMPLETE,aph(6)-Id=COMPLETE,blaCTX-M-14=COMPLETE,blaLAP-2=COMPLETE,blaSHV-27=COMPLETE,dfrA14=COMPLETE,emrD=COMPLETE,fosA=COMPLETE,qnrS1=COMPLETE,sul2=COMPLETE,tet(D)=COMPLETE
GCA_000566925.1	SAMN02356602	PRJNA219272	klebsiella	258	5660076	3	Illumina	3.12.8	aac(3)-IVa=COMPLETE,aac(6')-Ib=COMPLETE,aadA2=COMPLETE,aph(4)-Ia=COMPLETE,blaSHV-12=COMPLETE,catA1=COMPLETE,dfrA12=COMPLETE,emrD=COMPLETE,fosA=COMPLETE,gyrA_S83I=POINT,mph(A)=COMPLETE,oqxA=COMPLETE,oqxB=COMPLETE,parC_S80I=POINT,pmrB_R256G=POINT,sul1=COMPLETE,sul3=COMPLETE
GCA_000566945.1	SAMN02356601	PRJNA219271	klebsiella	258	5322430	1	Illumina	3.11.26	aac(6')-Ib=COMPLETE,aph(3'')-Ib=COMPLETE,aph(6)-Id=COMPLETE,blaKPC-2=COMPLETE,blaOXA=MISTRANSLATION,blaSHV-11=COMPLETE,emrD=COMPLETE,fosA=COMPLETE,gyrA_S83I=POINT,ompK36_D135DGD=POINT,oqxA=COMPLETE,oqxB=COMPLETE,parC_S80I=POINT,pmrB_R256G=POINT,sul2=COMPLETE
GCA_000566965.1	SAMN02356600	PRJNA219270	klebsiella	3832	5536625	4	Illumina	3.12.8	blaSHV-11=COMPLETE,emrD=COMPLETE,fosA5=COMPLETE,oqxA=COMPLETE,oqxB5=COMPLETE
GCA_000566985.1	SAMN02356599	PRJNA219269	klebsiella	258	5426764	2	Illumina	3.12.8	aac(6')-Ib=COMPLETE,blaKPC-2=COMPLETE,blaOXA=MISTRANSLATION,blaSHV-11=COMPLETE,blaTEM-1=COMPLETE,emrD=COMPLETE,fosA=COMPLETE,gyrA_S83I=POINT,ompK36_D135DGD=POINT,parC_S80I=POINT,pmrB_R256G=POINT
GCA_000567005.1	SAMN02356598	PRJNA219268	klebsiella	641	6035862	4	Illumina	3.12.8	blaLEN-16=COMPLETE,emrD=COMPLETE,fosA=COMPLETE,oqxA=COMPLETE,oqxB9=COMPLETE,oqxR_D95E=POINT,oqxR_V113I=POINT
GCA_000567025.1	SAMN02356594	PRJNA219262	klebsiella	258	5725037	5	Illumina	3.12.8	aac(3)-IVa=COMPLETE,aac(6')-Ib=COMPLETE,aadA15=PARTIAL,aadA2=COMPLETE,aph(4)-Ia=COMPLETE,blaKPC-2=COMPLETE,blaSHV-12=COMPLETE,catA1=COMPLETE,cmlA1=COMPLETE,crrB_G183V=POINT,dfrA12=COMPLETE,emrD=COMPLETE,fosA=COMPLETE,gyrA_S83I=POINT,mph(A)=COMPLETE,oqxA=COMPLETE,oqxB=COMPLETE,parC_S80I=POINT,pmrB_R256G=POINT,sul1=COMPLETE,sul3=COMPLETE
GCA_000567045.1	SAMN02356593	PRJNA219261	klebsiella	37	5612799	2	Illumina	3.12.8	aadA2=COMPLETE,ant(2'')-Ia=COMPLETE,blaSHV-11=COMPLETE,blaTEM-1=COMPLETE,catB3=COMPLETE,dfrA19=COMPLETE,dfrA50=COMPLETE,emrD=COMPLETE,fosA=COMPLETE,gyrA_D87N=POINT,gyrA_S83F=POINT,oqxA=COMPLETE,oqxB=COMPLETE,parC_S80I=POINT,pmrB_R256G=POINT,sul1=COMPLETE
GCA_000567065.1	SAMN02356592	PRJNA219260	klebsiella	3615	5328565	3	Illumina	3.12.8	blaSHV-1=COMPLETE,emrD=COMPLETE,fosA7=PARTIAL,fosA=COMPLETE,ompK35_E132K=POINT,oqxA=COMPLETE,oqxB=COMPLETE
GCA_000567085.1	SAMN02356591	PRJNA219259	klebsiella	36	5492149	1	Illumina	3.12.8	blaSHV-11=COMPLETE,blaTEM-1=COMPLETE,dfrA26=COMPLETE,emrD=COMPLETE,fosA5=COMPLETE,oqxA=COMPLETE,oqxB5=COMPLETE,sul2=COMPLETE
GCA_000567105.1	SAMN02356587	PRJNA219255	klebsiella	37	5460834	1	Illumina	3.12.8	blaSHV-11=COMPLETE,emrD=COMPLETE,fosA=COMPLETE,oqxA=COMPLETE,oqxB=COMPLETE,pmrB_R256G=POINT
GCA_000567125.1	SAMN02356586	PRJNA219254	klebsiella	540	5337242	4	Illumina	3.12.8	aph(3'')-Ib=COMPLETE,aph(6)-Id=COMPLETE,blaSHV-42=COMPLETE,dfrA14=COMPLETE,emrD=COMPLETE,fosA=COMPLETE,oqxA=COMPLETE,oqxB=COMPLETE,ramR_A19V=POINT,sul2=COMPLETE
GCA_000567145.1	SAMN02356585	PRJNA219253	klebsiella	3614	5292407	1	Illumina	3.12.8	blaSHV=COMPLETE,emrD=COMPLETE,fosA=COMPLETE,oqxA=COMPLETE,oqxB5=COMPLETE
GCA_000567165.1	SAMN02356584	PRJNA219252	klebsiella	37	5624154	1	Illumina	3.12.8	aadA2=COMPLETE,ant(2'')-Ia=COMPLETE,blaSHV-11=COMPLETE,blaTEM-1=COMPLETE,catB3=COMPLETE,dfrA19=COMPLETE,dfrA50=COMPLETE,emrD=COMPLETE,fosA=COMPLETE,gyrA_D87N=POINT,gyrA_S83F=POINT,oqxA=COMPLETE,oqxB=COMPLETE,parC_S80I=POINT,pmrB_R256G=POINT,sul1=COMPLETE
GCA_000567225.2	SAMN02138666	PRJNA202047	klebsiella	17	5399523	1	Illumina	3.12.8	aac(6')-Ib3=COMPLETE,aadA1=COMPLETE,blaOXA-663=COMPLETE,blaSHV-11=COMPLETE,emrD=COMPLETE,floR=COMPLETE,fosA=COMPLETE,mgrB_Q30STOP=POINT,oqxA=COMPLETE,oqxB=COMPLETE,qnrB4=COMPLETE,sul2=COMPLETE,tet(D)=COMPLETE
GCA_000567245.1	SAMN02138665	PRJNA202046	klebsiella	258	5716391	1	Illumina	3.12.8	aac(3)-IVa=COMPLETE,aac(6')-Ib=COMPLETE,aadA15=PARTIAL,aadA2=COMPLETE,aph(4)-Ia=COMPLETE,blaKPC-2=COMPLETE,blaSHV-11=COMPLETE,blaSHV-12=COMPLETE,catA1=COMPLETE,cmlA1=COMPLETE,crrB_G183V=POINT,dfrA12=COMPLETE,emrD=COMPLETE,fosA=COMPLETE,gyrA_S83I=POINT,mph(A)=COMPLETE,oqxA=COMPLETE,oqxB=COMPLETE,parC_S80I=POINT,pmrB_R256G=POINT,sul1=COMPLETE,sul3=COMPLETE
GCA_000567265.1	SAMN02138662	PRJNA202043	klebsiella	258	5767522	3	Illumina	3.12.8	aac(3)-IVa=COMPLETE,aadA1=COMPLETE,aadA2=COMPLETE,aph(4)-Ia=COMPLETE,blaKPC-3=COMPLETE,blaSHV-12=COMPLETE,catA1=COMPLETE,cmlA1=COMPLETE,dfrA14=COMPLETE,emrD=COMPLETE,fosA=COMPLETE,gyrA_D87G=POINT,gyrA_S83I=POINT,oqxA=COMPLETE,oqxB=COMPLETE,parC_S80I=POINT,pmrB_R256G=POINT,qnrS1=COMPLETE,sul3=COMPLETE
GCA_000567285.1	SAMN02138645	PRJNA202026	klebsiella	37	5722263	5	Illumina	3.12.8	aadA2=COMPLETE,ant(2'')-Ia=COMPLETE,blaSHV-12=COMPLETE,blaTEM-1=COMPLETE,catB3=COMPLETE,dfrA19=COMPLETE,dfrA50=COMPLETE,emrD=COMPLETE,fosA=COMPLETE,gyrA_D87N=POINT,gyrA_S83F=POINT,oqxA=COMPLETE,oqxB=COMPLETE,parC_S80I=POINT,pmrB_R256G=POINT,sul1=COMPLETE
GCA_000567305.1	SAMN02138642	PRJNA202023	klebsiella	258	5649762	4	Illumina	3.12.8	aac(3)-IVa=COMPLETE,aadA15=PARTIAL,aadA2=COMPLETE,aph(4)-Ia=COMPLETE,blaKPC-2=COMPLETE,blaSHV-11=COMPLETE,catA1=COMPLETE,cmlA1=COMPLETE,crrB_G183V=POINT,dfrA12=COMPLETE,emrD=COMPLETE,fosA=COMPLETE,gyrA_S83I=POINT,mph(A)=COMPLETE,oqxA=COMPLETE,oqxB=COMPLETE,parC_S80I=POINT,pmrB_R256G=POINT,sul1=COMPLETE,sul3=COMPLETE
GCA_000567325.1	SAMN02138637	PRJNA202018	klebsiella	258	5895678	3	Illumina	3.12.8	aac(6')-Ib'=PARTIAL_END_OF_CONTIG,aadA1=COMPLETE,aadA2=COMPLETE,blaKPC-3=COMPLETE,blaOXA=PARTIAL,blaSHV-11=COMPLETE,blaTEM-1=COMPLETE,catA1=COMPLETE,dfrA12=COMPLETE,emrD=COMPLETE,fosA=COMPLETE,gyrA_S83I=POINT,mph(A)=COMPLETE,oqxA=COMPLETE,oqxB=COMPLETE,parC_S80I=POINT,pmrB_R256G=POINT,qnrB19=COMPLETE,sul1=COMPLETE
GCA_000567345.1	SAMN02138636	PRJNA202017	klebsiella	258	5764642	2	Illumina	3.12.8	aac(3)-IVa=COMPLETE,aadA1=COMPLETE,aadA2=COMPLETE,aph(3')-Ia=COMPLETE,aph(4)-Ia=COMPLETE,blaKPC-3=COMPLETE,blaSHV-11=COMPLETE,catA1=COMPLETE,cmlA1=COMPLETE,dfrA12=COMPLETE,emrD=COMPLETE,fosA=COMPLETE,gyrA_D87G=POINT,gyrA_S83I=POINT,mph(A)=COMPLETE,oqxA=COMPLETE,oqxB=COMPLETE,parC_S80I=POINT,pmrB_R256G=POINT,sul1=COMPLETE,sul3=COMPLETE
GCA_000567365.1	SAMN02138634	PRJNA202015	klebsiella	258	5918259	2	Illumina	3.12.8	aac(6')-Ib=COMPLETE,aadA2=COMPLETE,aph(3'')-Ib=COMPLETE,aph(3')-Ia=COMPLETE,aph(6)-Id=COMPLETE,blaKPC-3=COMPLETE,blaSHV-12=COMPLETE,blaTEM-1=COMPLETE,catA1=COMPLETE,dfrA12=COMPLETE,dfrA14=COMPLETE,emrD=COMPLETE,fosA=COMPLETE,gyrA_S83I=POINT,mph(A)=COMPLETE,oqxA=COMPLETE,oqxB=COMPLETE,parC_S80I=POINT,pmrB_R256G=POINT,sul1=COMPLETE,sul2=COMPLETE
GCA_000567385.1	SAMN02138633	PRJNA202014	klebsiella	258	5814145	1	Illumina	3.12.8	aph(3'')-Ib=COMPLETE,aph(6)-Id=COMPLETE,blaKPC-3=COMPLETE,blaSHV-11=COMPLETE,blaTEM-1=COMPLETE,blaTEM=PARTIAL,dfrA14=COMPLETE,emrD=COMPLETE,fosA=COMPLETE,gyrA_S83I=POINT,oqxA=COMPLETE,oqxB=COMPLETE,parC_S80I=POINT,pmrB_R256G=POINT,sul2=COMPLETE
GCA_000567405.1	SAMN02138632	PRJNA202013	klebsiella	14	5569072	7	Illumina	3.12.8	aac(3)-Ib=COMPLETE,aph(3'')-Ib=COMPLETE,aph(3')-Ia=COMPLETE,aph(6)-Id=COMPLETE,blaKPC-4=COMPLETE,blaSHV-28=COMPLETE,blaTEM-1=COMPLETE,dfrA14=COMPLETE,emrD=COMPLETE,fosA=COMPLETE,oqxA=COMPLETE,oqxB=COMPLETE,sul1=COMPLETE
GCA_000567425.1	SAMN02138628	PRJNA202009	klebsiella	258	5717555	3	Illumina	3.12.8	blaKPC-3=COMPLETE,blaSHV-12=COMPLETE,blaTEM-1=COMPLETE,catA1=COMPLETE,emrD=COMPLETE,fosA=COMPLETE,gyrA_D87N=POINT,gyrA_S83I=POINT,oqxA=COMPLETE,oqxB=COMPLETE,parC_S80I=POINT,pmrB_R256G=POINT
GCA_000567465.1	SAMN02138624	PRJNA202005	klebsiella	258	5558341	4	Illumina	3.12.8	aac(3)-IVa=COMPLETE,aac(6')-Ib=PARTIAL_END_OF_CONTIG,aadA1=COMPLETE,aadA2=COMPLETE,aph(4)-Ia=COMPLETE,blaKPC-3=COMPLETE,blaSHV-11=COMPLETE,blaTEM-1=COMPLETE,cmlA1=COMPLETE,emrD=COMPLETE,fosA=COMPLETE,gyrA_D87G=POINT,gyrA_S83I=POINT,oqxA=COMPLETE,oqxB=COMPLETE,parC_S80I=POINT,pmrB_R256G=POINT,sul3=COMPLETE
GCA_000567485.1	SAMN02138621	PRJNA202002	klebsiella	258	5493372	2	Illumina	3.12.8	aac(6')-Ib=PARTIAL,blaKPC-3=COMPLETE,blaSHV-12=COMPLETE,blaTEM-1=COMPLETE,blaTEM=PARTIAL,emrD=COMPLETE,fosA=COMPLETE,gyrA_D87G=POINT,gyrA_S83I=POINT,oqxA=COMPLETE,oqxB=COMPLETE,parC_S80I=POINT,pmrB_R256G=POINT
GCA_000567505.1	SAMN02138620	PRJNA202001	klebsiella	258	5696002	2	Illumina	3.12.8	aadA2=COMPLETE,aph(3')-Ia=COMPLETE,blaKPC-3=COMPLETE,blaSHV=COMPLETE,catA1=COMPLETE,crrB_S195N=POINT,dfrA12=COMPLETE,emrD=COMPLETE,fosA=COMPLETE,gyrA_S83I=POINT,mph(A)=COMPLETE,oqxA=COMPLETE,oqxB=COMPLETE,parC_S80I=POINT,pmrB_R256G=POINT,qnrS1=COMPLETE,sul1=COMPLETE
GCA_000567525.1	SAMN02138606	PRJNA201984	klebsiella	258	5748995	2	Illumina	3.11.26	aac(6')-Ib=COMPLETE,blaKPC-3=COMPLETE,blaSHV-11=COMPLETE,blaTEM-1=COMPLETE,catA1=COMPLETE,emrD=COMPLETE,fosA=COMPLETE,gyrA_D87N=POINT,gyrA_S83I=POINT,ompK36_D135DD=POINT,oqxA=COMPLETE,oqxB=COMPLETE,parC_S80I=POINT,pmrB_R256G=POINT
GCA_000567545.1	SAMN02138603	PRJNA201978	klebsiella	258	5636784	1	Illumina	3.12.8	aadA2=COMPLETE,aph(3')-Ia=COMPLETE,blaSHV-11=COMPLETE,catA1=COMPLETE,dfrA12=COMPLETE,emrD=COMPLETE,fosA=COMPLETE,gyrA_S83I=POINT,mph(A)=COMPLETE,oqxA=COMPLETE,oqxB=COMPLETE,parC_S80I=POINT,pmrB_R256G=POINT,sul1=COMPLETE
GCA_000567565.1	SAMN02138599	PRJNA201974	klebsiella	258	5724554	1	Illumina	3.12.8	blaKPC-3=COMPLETE,blaSHV-12=COMPLETE,blaTEM-1=COMPLETE,blaTEM=PARTIAL,blaTEM=PARTIAL_END_OF_CONTIG,catA1=COMPLETE,emrD=COMPLETE,fosA=COMPLETE,gyrA_D87N=POINT,gyrA_S83I=POINT,oqxA=COMPLETE,oqxB=COMPLETE,parC_S80I=POINT,pmrB_R256G=POINT
GCA_000567585.1	SAMN02138591	PRJNA201966	klebsiella	258	5554069	1	Illumina	3.12.8	aac(3)-IVa=COMPLETE,aac(6')-Ib=COMPLETE,aadA1=COMPLETE,aadA2=COMPLETE,aph(3')-Ia=COMPLETE,aph(4)-Ia=COMPLETE,blaKPC-2=COMPLETE,blaOXA=MISTRANSLATION,blaSHV-11=COMPLETE,blaTEM-1=COMPLETE,catA1=COMPLETE,cmlA1=COMPLETE,dfrA12=COMPLETE,emrD=COMPLETE,fosA=COMPLETE,gyrA_S83I=POINT,mph(A)=COMPLETE,ompK36_D135DGD=POINT,oqxA=COMPLETE,oqxB=COMPLETE,parC_S80I=POINT,pmrB_R256G=POINT,sul1=COMPLETE,sul3=COMPLETE
GCA_000567605.1	SAMN02138590	PRJNA201965	klebsiella	113	5515353	6	Illumina	3.12.8	aac(3)-Ib=COMPLETE,aph(3')-Ia=COMPLETE,blaKPC-4=COMPLETE,blaSHV-1=COMPLETE,blaTEM-1=COMPLETE,dfrA14=COMPLETE,emrD=COMPLETE,fosA=COMPLETE,oqxA=COMPLETE,oqxB19=COMPLETE,sul1=COMPLETE
GCA_000567625.1	SAMN02138589	PRJNA201964	klebsiella	101	5583740	1	Illumina	3.12.8	aac(3)-IIe=COMPLETE,aac(6')-Ib-cr5=COMPLETE,aac(6')-Ib=COMPLETE,aadA1=COMPLETE,blaCTX-M-15=COMPLETE,blaOXA-1=COMPLETE,blaOXA-48=COMPLETE,blaOXA-9=COMPLETE,blaSHV-1=COMPLETE,blaTEM-1=COMPLETE,catB3=PARTIAL,dfrA14=COMPLETE,emrD=COMPLETE,fosA=COMPLETE,gyrA_D87N=POINT,gyrA_S83Y=POINT,ompK36_D135DGD=POINT,oqxA=COMPLETE,oqxB20=COMPLETE,parC_S80I=POINT
GCA_000567645.1	SAMN02138587	PRJNA201962	klebsiella	37	5598651	2	Illumina	3.12.8	ant(2'')-Ia=COMPLETE,blaSHV-5=COMPLETE,blaSHV_C-112A=POINT,catA1=COMPLETE,catB3=COMPLETE,emrD=COMPLETE,fosA=COMPLETE,gyrA_D87G=POINT,gyrA_S83F=POINT,parC_S80I=POINT,pmrB_R256G=POINT,sul1=COMPLETE
GCA_000567665.1	SAMN02138585	PRJNA201960	klebsiella	1084	5594250	2	Illumina	3.12.8	aac(3)-IVa=COMPLETE,aadA1=COMPLETE,aadA2=COMPLETE,aph(3')-Ia=COMPLETE,aph(4)-Ia=COMPLETE,blaKPC-2=COMPLETE,blaOXA=MISTRANSLATION,blaSHV-11=COMPLETE,blaTEM-1=COMPLETE,blaTEM=PARTIAL,catA1=COMPLETE,cmlA1=COMPLETE,dfrA12=COMPLETE,emrD=COMPLETE,fosA=COMPLETE,gyrA_S83I=POINT,mph(A)=COMPLETE,oqxA=COMPLETE,oqxB=COMPLETE,parC_S80I=POINT,pmrB_R256G=POINT,sul1=COMPLETE,sul3=COMPLETE
GCA_000567685.1	SAMN02138583	PRJNA201958	klebsiella	307	5447116	1	Illumina	3.12.8	aac(3)-IIe=COMPLETE,aac(6')-Ib-cr5=COMPLETE,aph(3'')-Ib=COMPLETE,aph(6)-Id=COMPLETE,blaCTX-M-15=COMPLETE,blaOXA-1=COMPLETE,blaSHV-28=COMPLETE,blaTEM-1=COMPLETE,catB3=PARTIAL,dfrA14=COMPLETE,emrD=COMPLETE,fosA=COMPLETE,gyrA_S83I=POINT,ompK36_Q313STOP=POINT,oqxA=COMPLETE,oqxB19=COMPLETE,parC_S80I=POINT,qnrB1=COMPLETE,sul2=COMPLETE,tet(A)=COMPLETE
GCA_000567725.1	SAMN02138579	PRJNA201954	klebsiella	1583	5734362	2	Illumina	3.12.8	aac(6')-Ib'=COMPLETE,aadA1=COMPLETE,blaKPC-3=COMPLETE,blaOXA-9=COMPLETE,blaSHV-27=COMPLETE,blaTEM-1=COMPLETE,emrD=COMPLETE,fosA=COMPLETE,oqxA=COMPLETE,oqxB19=COMPLETE
GCA_000567745.1	SAMN02138575	PRJNA201950	klebsiella	392	5470167	1	Illumina	3.12.8	aac(3)-IIe=COMPLETE,aac(6')-Ib-cr5=COMPLETE,aph(3'')-Ib=COMPLETE,aph(6)-Id=COMPLETE,blaCTX-M-15=COMPLETE,blaOXA-1=COMPLETE,blaSHV-11=COMPLETE,blaTEM-1=COMPLETE,catB3=PARTIAL,dfrA14=COMPLETE,emrD=COMPLETE,fosA=COMPLETE,gyrA_S83I=POINT,oqxA=COMPLETE,oqxB=COMPLETE,parC_S80I=POINT,pmrB_R256G=POINT,qnrB1=COMPLETE,sul2=COMPLETE,tet(A)=COMPLETE
GCA_000567765.2	SAMN02138571	PRJNA201946	klebsiella	258	5740715	2	PacBio	3.11.26	aac(3)-IVa=PARTIAL_END_OF_CONTIG,aac(6')-Ib=COMPLETE,aac(6')-Ib=PARTIAL,aadA1=COMPLETE,aadA2=COMPLETE,blaSHV-11=COMPLETE,blaSHV-5=COMPLETE,blaTEM-1=COMPLETE,cmlA1=COMPLETE,emrD=COMPLETE,fosA=COMPLETE,gyrA_S83I=POINT,mph(A)=COMPLETE,oqxA=COMPLETE,oqxB=COMPLETE,parC_S80I=POINT,pmrB_R256G=POINT,sul1=COMPLETE,sul3=COMPLETE,tet(D)=COMPLETE
GCA_000567785.1	SAMN02138569	PRJNA201944	klebsiella	258	5602765	5	Illumina	3.12.8	aac(3)-IVa=COMPLETE,aac(6')-Ib=COMPLETE,aadA1=COMPLETE,aadA2=COMPLETE,aph(4)-Ia=COMPLETE,blaKPC-2=COMPLETE,blaSHV-11=COMPLETE,cmlA1=COMPLETE,emrD=COMPLETE,fosA=COMPLETE,gyrA_S83I=POINT,mph(A)=COMPLETE,oqxA=COMPLETE,oqxB=COMPLETE,parC_S80I=POINT,pmrB_R256G=POINT,sul1=COMPLETE,sul3=COMPLETE
GCA_000567825.1	SAMN02138627	PRJNA202008	klebsiella	258	5729170	4	Illumina	3.12.8	blaKPC-3=COMPLETE,blaSHV-12=COMPLETE,blaTEM-1=COMPLETE,blaTEM=PARTIAL,catA1=COMPLETE,emrD=COMPLETE,fosA=COMPLETE,gyrA_D87N=POINT,gyrA_S83I=POINT,oqxA=COMPLETE,oqxB=COMPLETE,parC_S80I=POINT,pmrB_R256G=POINT
GCA_000567845.1	SAMN02138618	PRJNA201999	klebsiella	258	5324281	2	Illumina	3.12.8	aac(6')-Ib=COMPLETE,aph(3'')-Ib=COMPLETE,aph(3'')-Ib=PARTIAL,aph(6)-Id=COMPLETE,blaKPC-2=COMPLETE,blaOXA=MISTRANSLATION,blaSHV-11=COMPLETE,blaTEM=PARTIAL,emrD=COMPLETE,fosA=COMPLETE,gyrA_S83I=POINT,ompK36_D135DGD=POINT,oqxA=COMPLETE,oqxB=COMPLETE,parC_S80I=POINT,pmrB_R256G=POINT,sul2=COMPLETE
GCA_000567445.1	SAMN02138625	PRJNA202006	klebsiella	258	5798554	1	Illumina	3.12.8	aac(3)-IVa=COMPLETE,aac(6')-Ib=COMPLETE,aadA1=COMPLETE,aadA2=COMPLETE,aph(3')-Ia=COMPLETE,aph(4)-Ia=COMPLETE,blaKPC-3=COMPLETE,blaSHV-12=COMPLETE,blaTEM-1=COMPLETE,catA1=COMPLETE,cmlA1=COMPLETE,dfrA12=COMPLETE,emrD=COMPLETE,fosA=COMPLETE,gyrA_D87G=POINT,gyrA_S83I=POINT,mph(A)=COMPLETE,oqxA=COMPLETE,oqxB=COMPLETE,parC_S80I=POINT,pmrB_R256G=POINT,sul1=COMPLETE,sul3=COMPLETE
GCA_000566885.1	SAMN02356606	PRJNA219276	klebsiella	3833	5352253	2	Illumina	3.12.8	blaSHV=COMPLETE,emrD=COMPLETE,fosA=COMPLETE,ompK35_E132K=POINT,oqxA=COMPLETE,oqxB=COMPLETE
GCA_000444855.2	SAMN02570520	PRJNA211612	klebsiella	1377	5121641	58	Illumina MiSeq	3.12.8	blaSHV-12=COMPLETE,emrD=COMPLETE,ere(A)=PARTIAL,fosA=COMPLETE,ompK35_E132K=POINT,oqxA=COMPLETE,oqxB20=COMPLETE
GCA_000585875.1	SAMN02951923	PRJNA188682	klebsiella	512	5674889	29	454	3.12.8	aac(6')-Ib=COMPLETE,aadA2=PARTIAL_END_OF_CONTIG,aph(3')-Ia=COMPLETE,blaKPC-3=COMPLETE,blaOXA=MISTRANSLATION,blaSHV-11=COMPLETE,blaTEM-1=COMPLETE,catA1=COMPLETE,dfrA12=COMPLETE,emrD=COMPLETE,fosA=COMPLETE,gyrA_S83I=POINT,mph(A)=COMPLETE,ompK36_D135DGD=POINT,oqxA=COMPLETE,oqxB=COMPLETE,parC_S80I=POINT,pmrB_R256G=POINT,sul1=COMPLETE
GCA_000585895.1	SAMN02951924	PRJNA189402	klebsiella	512	5670962	31	454	3.12.8	aac(6')-Ib=COMPLETE,aadA2=PARTIAL_END_OF_CONTIG,aph(3')-Ia=COMPLETE,blaKPC-3=COMPLETE,blaOXA=MISTRANSLATION,blaSHV-11=COMPLETE,blaTEM-1=COMPLETE,catA1=COMPLETE,dfrA12=COMPLETE,emrD=COMPLETE,fosA=COMPLETE,gyrA_S83I=POINT,mph(A)=COMPLETE,ompK36_D135DGD=POINT,oqxA=COMPLETE,oqxB=COMPLETE,parC_S80I=POINT,pmrB_R256G=POINT,rpsJ_V57L=POINT,sul1=COMPLETE
GCA_000585915.1	SAMN02951926	PRJNA189405	klebsiella	512	5661930	36	454	3.12.8	aac(6')-Ib=COMPLETE,aadA2=PARTIAL_END_OF_CONTIG,aph(3')-Ia=COMPLETE,blaKPC-3=COMPLETE,blaOXA=MISTRANSLATION,blaSHV-11=COMPLETE,blaTEM-1=COMPLETE,catA1=COMPLETE,dfrA12=COMPLETE,emrD=COMPLETE,fosA=COMPLETE,gyrA_S83I=POINT,mph(A)=COMPLETE,ompK36_D135DGD=POINT,oqxA=COMPLETE,oqxB=COMPLETE,parC_S80I=POINT,pmrB_R256G=POINT,sul1=COMPLETE
GCA_000585935.1	SAMN02951925	PRJNA189401	klebsiella	512	5670852	34	454	3.12.8	aac(6')-Ib=COMPLETE,aadA2=PARTIAL_END_OF_CONTIG,aph(3')-Ia=COMPLETE,blaKPC-3=COMPLETE,blaOXA=MISTRANSLATION,blaSHV-11=COMPLETE,blaTEM-1=COMPLETE,catA1=COMPLETE,dfrA12=COMPLETE,emrD=COMPLETE,fosA=COMPLETE,gyrA_S83I=POINT,mph(A)=COMPLETE,ompK36_D135DGD=POINT,oqxA=COMPLETE,oqxB=COMPLETE,parC_S80I=POINT,pmrB_R256G=POINT,sul1=COMPLETE
GCA_000585955.1	SAMN02951927	PRJNA189404	klebsiella	512	5655076	36	454	3.12.8	aac(6')-Ib=COMPLETE,aadA2=PARTIAL_END_OF_CONTIG,aph(3')-Ia=COMPLETE,blaKPC-3=COMPLETE,blaOXA=MISTRANSLATION,blaSHV-11=COMPLETE,blaTEM-1=COMPLETE,catA1=COMPLETE,dfrA12=COMPLETE,emrD=COMPLETE,fosA=COMPLETE,gyrA_S83I=POINT,mph(A)=COMPLETE,ompK36_D135DGD=POINT,oqxA=COMPLETE,oqxB=COMPLETE,parC_S80I=POINT,pmrB_R256G=POINT,sul1=COMPLETE
GCA_000597905.1	SAMN03081501	PRJNA226699	klebsiella	258	5417216	1	na	3.12.8	aac(6')-Ib=COMPLETE,blaKPC-3=COMPLETE,blaSHV-11=COMPLETE,blaTEM=PARTIAL,emrD=COMPLETE,fosA=COMPLETE,gyrA_D87N=POINT,gyrA_S83I=POINT,oqxA=COMPLETE,oqxB=COMPLETE,parC_S80I=POINT,pmrB_R256G=POINT
GCA_000599905.1	SAMN02666510	PRJNA194110	klebsiella	258	5894762	1	Illumina HiSeq; PacBio	3.12.8	aac(3)-IVa=COMPLETE,aadA1=COMPLETE,aadA1=PARTIAL_END_OF_CONTIG,aadA2=COMPLETE,aph(4)-Ia=COMPLETE,blaKPC-3=COMPLETE,blaOXA-9=COMPLETE,blaSHV-12=COMPLETE,blaTEM-1=COMPLETE,cmlA1=COMPLETE,emrD=COMPLETE,fosA=COMPLETE,gyrA_D87N=POINT,gyrA_S83I=POINT,oqxA=COMPLETE,oqxB=COMPLETE,parC_S80I=POINT,pmrB_R256G=POINT,sul3=COMPLETE
GCA_000599925.1	SAMN02666509	PRJNA194107	klebsiella	258	5677714	1	Illumina HiSeq; PacBio	3.12.8	aac(6')-Ib=COMPLETE,aadA2=COMPLETE,blaKPC-2=COMPLETE,blaOXA=MISTRANSLATION,blaSHV-11=COMPLETE,blaSHV-12=COMPLETE,blaTEM-1=COMPLETE,catA1=COMPLETE,dfrA12=COMPLETE,emrD=COMPLETE,fosA=COMPLETE,gyrA_S83I=POINT,mph(A)=COMPLETE,ompK36_D135DGD=POINT,oqxA=COMPLETE,oqxB=COMPLETE,parC_S80I=POINT,pmrB_R256G=POINT,rpsJ_V57L=POINT,sul1=COMPLETE
GCA_000613225.1	SAMEA3138998	PRJEB5159	klebsiella	1215	5109717	24	na	3.12.8	acrR_V165I=POINT,acrR_Y114F=POINT,blaOKP-B-1=COMPLETE,emrD=COMPLETE,fosA=COMPLETE,oqxA=COMPLETE,oqxB=COMPLETE,oqxR_D95E=POINT
GCA_000612905.1	SAMEA3138982	PRJEB5158	klebsiella	1118	5387733	247	na	3.12.8	aadA1=COMPLETE,acrR_V165I=POINT,acrR_Y114F=POINT,blaOKP-A-2=COMPLETE,emrD=COMPLETE,fosA=COMPLETE,oqxA=COMPLETE,oqxB=COMPLETE,sul1=COMPLETE
GCA_000633735.1	SAMN02581362	PRJNA234229	klebsiella	258	5591059	45	Illumina	3.12.8	aph(3'')-Ib=COMPLETE,aph(6)-Id=COMPLETE,blaKPC-3=COMPLETE,blaSHV=COMPLETE,dfrA14=COMPLETE,emrD=COMPLETE,fosA=COMPLETE,gyrA_S83I=POINT,oqxA=COMPLETE,oqxB=COMPLETE,parC_S80I=POINT,pmrB_R256G=POINT,sul1=COMPLETE,sul2=COMPLETE
GCA_000633755.1	SAMN02581349	PRJNA234216	klebsiella	258	5561247	50	Illumina	3.12.8	aph(3'')-Ib=COMPLETE,aph(3')-Ia=COMPLETE,aph(6)-Id=COMPLETE,blaKPC-3=COMPLETE,blaSHV=COMPLETE,catA1=COMPLETE,dfrA12=COMPLETE,dfrA14=COMPLETE,emrD=COMPLETE,fosA=COMPLETE,gyrA_S83I=POINT,mph(A)=COMPLETE,oqxA=COMPLETE,oqxB=COMPLETE,parC_S80I=POINT,pmrB_R256G=POINT,sul1=COMPLETE,sul2=COMPLETE
GCA_000633775.1	SAMN02581344	PRJNA234211	klebsiella	258	5788008	58	Illumina	3.12.8	aadA1=PARTIAL_END_OF_CONTIG,aadA2=COMPLETE,aph(3'')-Ib=COMPLETE,aph(3')-Ia=COMPLETE,aph(6)-Id=COMPLETE,blaKPC-3=COMPLETE,blaOXA-9=COMPLETE,blaSHV-12=COMPLETE,catA1=COMPLETE,dfrA14=COMPLETE,emrD=COMPLETE,fosA=COMPLETE,gyrA_S83I=POINT,mph(A)=COMPLETE,oqxA=COMPLETE,oqxB=COMPLETE,parC_S80I=POINT,pmrB_R256G=POINT,sul1=COMPLETE,sul2=COMPLETE
GCA_000688155.1	SAMN02581395	PRJNA234262	klebsiella	15	5753353	55	Illumina	3.12.8	aac(3)-IIg=COMPLETE,aac(6')-IIc=COMPLETE,arr=COMPLETE,blaCTX-M-15=COMPLETE,emrD=COMPLETE,ere(A)=PARTIAL,floR=COMPLETE,fosA=COMPLETE,gyrA_D87A=POINT,gyrA_S83F=POINT,oqxA=COMPLETE,oqxB=COMPLETE,parC_S80I=POINT,qnrB4=COMPLETE,ramR_A19V=POINT,sul2=COMPLETE,tet(A)=COMPLETE,tet(D)=COMPLETE
GCA_000688175.1	SAMN02581270	PRJNA234137	klebsiella	17	5417553	52	Illumina	3.12.8	blaSHV-11=COMPLETE,emrD=COMPLETE,fosA=COMPLETE,oqxA=COMPLETE,oqxB25=COMPLETE
GCA_000688195.1	SAMN02581266	PRJNA234133	klebsiella	3834	5155975	33	Illumina	3.12.8	blaSHV-1=COMPLETE,emrD=COMPLETE,fosA10=COMPLETE,oqxA=COMPLETE,oqxB19=COMPLETE
GCA_000688215.1	SAMN02581248	PRJNA234115	klebsiella	15	5757699	58	Illumina	3.12.8	blaCTX-M-15=COMPLETE,emrD=COMPLETE,floR=COMPLETE,fosA=COMPLETE,gyrA_D87A=POINT,gyrA_S83F=POINT,oqxA=COMPLETE,oqxB=COMPLETE,parC_S80I=POINT,qnrB4=COMPLETE,ramR_A19V=POINT,sul2=COMPLETE,tet(A)=COMPLETE,tet(D)=COMPLETE
GCA_000688535.1	SAMN02581323	PRJNA234190	klebsiella	45	5565484	46	Illumina	3.12.8	blaSHV-1=COMPLETE,emrD=COMPLETE,fosA=COMPLETE,oqxA11=COMPLETE,oqxB19=COMPLETE,pmrB_R256G=POINT,tet(D)=COMPLETE
GCA_000688555.1	SAMN02581318	PRJNA234185	klebsiella	258	5714328	65	Illumina	3.12.8	aadA1=PARTIAL_END_OF_CONTIG,aadA2=COMPLETE,aph(3'')-Ib=COMPLETE,aph(3')-Ia=COMPLETE,aph(6)-Id=COMPLETE,blaKPC-3=COMPLETE,blaOXA-9=COMPLETE,blaSHV=PARTIAL_END_OF_CONTIG,dfrA14=COMPLETE,emrD=COMPLETE,fosA=COMPLETE,gyrA_S83I=POINT,oqxA=COMPLETE,oqxB=COMPLETE,parC_S80I=POINT,pmrB_R256G=POINT,sul1=COMPLETE,sul2=COMPLETE
GCA_000688635.1	SAMN02581310	PRJNA234177	klebsiella	258	5626000	58	Illumina	3.12.8	aph(3')-Ia=COMPLETE,blaKPC-3=COMPLETE,blaSHV-11=COMPLETE,emrD=COMPLETE,fosA=COMPLETE,gyrA_S83I=POINT,mph(A)=COMPLETE,oqxA=COMPLETE,oqxB=COMPLETE,parC_S80I=POINT,pmrB_R256G=POINT
GCA_000692155.1	SAMN02581393	PRJNA234260	kaerogenes	69	5323323	5	Illumina	3.12.8	ampC=COMPLETE,emrD=COMPLETE,fosA=COMPLETE,gyrA_S83T=POINT,oqxB=COMPLETE
GCA_000692175.1	SAMN02581394	PRJNA234261	kaerogenes	128	5299010	2	Illumina	3.12.8	ampC=COMPLETE,emrD=COMPLETE,fosA=COMPLETE,gyrA_S83T=POINT,oqxB=COMPLETE
GCA_000692195.1	SAMN02581250	PRJNA234117	kaerogenes	93	5309279	5	Illumina	3.12.8	ampC=COMPLETE,emrD=COMPLETE,fosA=COMPLETE,gyrA_S83T=POINT,oqxB=COMPLETE
GCA_000692215.1	SAMN02581251	PRJNA234118	kaerogenes	93	5311507	2	Illumina	3.12.8	ampC=COMPLETE,emrD=COMPLETE,fosA=COMPLETE,gyrA_S83T=POINT,oqxB=COMPLETE
GCA_000692915.1	SAMN02138643	PRJNA202024	klebsiella	258	5748565	3	Illumina	3.12.8	aac(3)-IVa=COMPLETE,aac(6')-Ib=COMPLETE,aadA1=COMPLETE,aadA2=COMPLETE,aph(4)-Ia=COMPLETE,blaKPC-2=COMPLETE,blaSHV-11=COMPLETE,blaSHV-12=COMPLETE,catA1=COMPLETE,cmlA1=COMPLETE,crrB_G183V=POINT,dfrA12=COMPLETE,emrD=COMPLETE,fosA=COMPLETE,gyrA_S83I=POINT,mph(A)=COMPLETE,oqxA=COMPLETE,oqxB=COMPLETE,parC_S80I=POINT,pmrB_R256G=POINT,sul1=COMPLETE,sul3=COMPLETE
GCA_000692935.1	SAMN02581275	PRJNA234142	klebsiella	258	5533311	5	Illumina	3.12.8	aadA2=COMPLETE,blaKPC-3=COMPLETE,blaSHV-11=COMPLETE,blaTEM=PARTIAL,catA1=COMPLETE,dfrA12=COMPLETE,emrD=COMPLETE,fosA=COMPLETE,gyrA_D87N=POINT,gyrA_S83I=POINT,oqxA=COMPLETE,oqxB=COMPLETE,parC_S80I=POINT,pmrB_R256G=POINT,sul1=COMPLETE
GCA_000692955.1	SAMN02581276	PRJNA234143	klebsiella	105	5371046	3	Illumina	3.12.8	blaSHV-1=COMPLETE,emrD=COMPLETE,fosA=COMPLETE,oqxA=COMPLETE,oqxB=COMPLETE
GCA_000692975.1	SAMN02581281	PRJNA234148	klebsiella	258	5778469	2	Illumina	3.12.8	aac(6')-Ib=COMPLETE,aadA2=COMPLETE,aph(3')-Ia=COMPLETE,blaKPC-2=COMPLETE,blaOXA=MISTRANSLATION,blaSHV-11=COMPLETE,blaTEM-1=COMPLETE,catA1=COMPLETE,dfrA12=COMPLETE,emrD=COMPLETE,fosA=COMPLETE,gyrA_S83I=POINT,mph(A)=COMPLETE,oqxA=COMPLETE,oqxB=COMPLETE,parC_S80I=POINT,pmrB_R256G=POINT,sul1=COMPLETE
GCA_000692995.1	SAMN02581282	PRJNA234149	klebsiella	3923	5580642	4	Illumina	3.12.8	blaLEN-9=COMPLETE,emrD=COMPLETE,fosA=COMPLETE,oqxA=COMPLETE,oqxB9=COMPLETE,oqxR_D95E=POINT,oqxR_V113I=POINT
GCA_000693015.1	SAMN02581289	PRJNA234156	klebsiella	258	5792118	5	Illumina	3.12.8	aac(6')-Ib=COMPLETE,aadA2=COMPLETE,aph(3')-Ia=COMPLETE,blaKPC-2=COMPLETE,blaOXA=MISTRANSLATION,blaSHV-11=COMPLETE,blaTEM-1=COMPLETE,catA1=COMPLETE,dfrA12=COMPLETE,emrD=COMPLETE,fosA=COMPLETE,gyrA_S83I=POINT,mph(A)=COMPLETE,oqxA=COMPLETE,oqxB=COMPLETE,parC_S80I=POINT,pmrB_R256G=POINT,sul1=COMPLETE
GCA_000693035.1	SAMN02581290	PRJNA234157	klebsiella	17	5541587	4	Illumina	3.12.8	blaSHV-11=COMPLETE,emrD=COMPLETE,fosA=COMPLETE,oqxA=COMPLETE,oqxB32=COMPLETE
GCA_000693055.1	SAMN02581255	PRJNA234122	klebsiella	258	6025799	2	Illumina	3.12.8	aac(6')-33=COMPLETE,aac(6')-Ib=COMPLETE,aadA2=COMPLETE,ant(2'')-Ia=COMPLETE,aph(3')-Ia=COMPLETE,blaKPC-2=COMPLETE,blaSHV-11=COMPLETE,blaTEM-1=COMPLETE,dfrA12=COMPLETE,emrD=COMPLETE,floR=COMPLETE,fosA=COMPLETE,gyrA_S83I=POINT,mph(A)=COMPLETE,oqxA=COMPLETE,oqxB=COMPLETE,parC_S80I=POINT,pmrB_R256G=POINT,sul1=COMPLETE,sul2=COMPLETE
GCA_000693075.1	SAMN02581256	PRJNA234123	klebsiella	592	5245729	3	Illumina	3.12.8	blaSHV-26=COMPLETE,emrD=COMPLETE,fosA=COMPLETE,oqxA10=COMPLETE,oqxB=COMPLETE
GCA_000693095.1	SAMN02581301	PRJNA234168	klebsiella	258	6028658	2	Illumina	3.12.8	aac(6')-Ib=COMPLETE,aadA2=COMPLETE,blaKPC-3=COMPLETE,blaSHV-12=COMPLETE,blaTEM-1=COMPLETE,catA1=COMPLETE,dfrA12=COMPLETE,emrD=COMPLETE,fosA=COMPLETE,gyrA_S83I=POINT,mph(A)=COMPLETE,oqxA=COMPLETE,oqxB=COMPLETE,parC_S80I=POINT,pmrB_R256G=POINT,sul1=COMPLETE
GCA_000693115.1	SAMN02581302	PRJNA234169	klebsiella	17	5527748	5	Illumina	3.12.8	blaSHV-11=COMPLETE,emrD=COMPLETE,fosA=COMPLETE,oqxA=COMPLETE,oqxB=COMPLETE
GCA_000693155.1	SAMN02581305	PRJNA234172	klebsiella	258	5981023	2	Illumina	3.12.8	aac(6')-Ib=PARTIAL_END_OF_CONTIG,aadA1=PARTIAL_END_OF_CONTIG,aadA2=COMPLETE,aph(3'')-Ib=COMPLETE,aph(3')-Ia=COMPLETE,aph(6)-Id=COMPLETE,blaKPC-3=COMPLETE,blaOXA-9=COMPLETE,blaSHV-12=COMPLETE,blaTEM-1=COMPLETE,catA1=COMPLETE,dfrA14=COMPLETE,emrD=COMPLETE,fosA=COMPLETE,gyrA_S83I=POINT,mph(A)=COMPLETE,oqxA=COMPLETE,oqxB=COMPLETE,parC_S80I=POINT,pmrB_R256G=POINT,sul1=COMPLETE,sul2=COMPLETE
GCA_000693195.1	SAMN02581308	PRJNA234175	klebsiella	258	5957785	3	Illumina	3.12.8	aadA1=PARTIAL_END_OF_CONTIG,aadA2=COMPLETE,aph(3'')-Ib=COMPLETE,aph(3')-Ia=COMPLETE,aph(6)-Id=COMPLETE,blaKPC-3=COMPLETE,blaOXA-9=COMPLETE,blaSHV-12=COMPLETE,blaTEM-1=COMPLETE,catA1=COMPLETE,dfrA12=COMPLETE,dfrA14=COMPLETE,emrD=COMPLETE,fosA=COMPLETE,gyrA_S83I=POINT,mph(A)=COMPLETE,oqxA=COMPLETE,oqxB=COMPLETE,parC_S80I=POINT,pmrB_R256G=POINT,sul1=COMPLETE,sul2=COMPLETE
GCA_000693235.1	SAMN02581311	PRJNA234178	klebsiella	258	5884755	2	Illumina	3.12.8	aac(6')-Ib'=COMPLETE,aac(6')-Ib=COMPLETE,aadA2=COMPLETE,aph(3'')-Ib=COMPLETE,aph(3')-Ia=COMPLETE,aph(6)-Id=COMPLETE,blaKPC-3=COMPLETE,blaOXA-9=COMPLETE,blaSHV-12=COMPLETE,blaTEM=PARTIAL,catA1=COMPLETE,dfrA14=COMPLETE,emrD=COMPLETE,fosA=COMPLETE,gyrA_S83I=POINT,mph(A)=COMPLETE,oqxA=COMPLETE,oqxB=COMPLETE,parC_S80I=POINT,pmrB_R256G=POINT,sul1=COMPLETE,sul2=COMPLETE
GCA_000693255.1	SAMN02581313	PRJNA234180	klebsiella	258	5670442	2	Illumina	3.12.8	aac(6')-Ib=PARTIAL_END_OF_CONTIG,aadA1=PARTIAL_END_OF_CONTIG,aph(3'')-Ib=COMPLETE,aph(6)-Id=COMPLETE,blaKPC-3=COMPLETE,blaOXA-9=COMPLETE,blaSHV-12=COMPLETE,blaTEM-1=COMPLETE,dfrA14=COMPLETE,emrD=COMPLETE,fosA=COMPLETE,gyrA_S83I=POINT,mgrB_G37S=POINT,oqxA=COMPLETE,oqxB=COMPLETE,parC_S80I=POINT,pmrB_R256G=POINT,sul1=COMPLETE,sul2=COMPLETE
GCA_000693315.1	SAMN02581316	PRJNA234183	klebsiella	258	5913964	3	Illumina	3.12.8	aadA1=PARTIAL_END_OF_CONTIG,aadA2=COMPLETE,aph(3'')-Ib=COMPLETE,aph(6)-Id=COMPLETE,blaKPC-3=COMPLETE,blaOXA-9=COMPLETE,blaSHV-12=COMPLETE,blaTEM-1=COMPLETE,dfrA14=COMPLETE,emrD=COMPLETE,fosA=COMPLETE,gyrA_S83I=POINT,mgrB_G37S=POINT,oqxA=COMPLETE,oqxB=COMPLETE,parC_S80I=POINT,pmrB_R256G=POINT,sul1=COMPLETE,sul2=COMPLETE
GCA_000693355.1	SAMN02581320	PRJNA234187	klebsiella	258	5657543	4	Illumina	3.12.8	aadA1=PARTIAL_END_OF_CONTIG,aph(3'')-Ib=COMPLETE,aph(6)-Id=COMPLETE,blaKPC-3=COMPLETE,blaOXA-9=COMPLETE,blaSHV-12=COMPLETE,blaTEM-1=COMPLETE,dfrA14=COMPLETE,emrD=COMPLETE,fosA=COMPLETE,gyrA_S83I=POINT,mgrB_G37S=POINT,oqxA=COMPLETE,oqxB=COMPLETE,parC_S80I=POINT,pmrB_R256G=POINT,sul1=COMPLETE,sul2=COMPLETE
GCA_000693395.1	SAMN02581322	PRJNA234189	klebsiella	258	5470146	4	Illumina	3.12.8	aadA1=PARTIAL_END_OF_CONTIG,aph(3'')-Ib=COMPLETE,aph(6)-Id=COMPLETE,blaKPC-3=COMPLETE,blaOXA-9=COMPLETE,blaSHV-11=COMPLETE,emrD=COMPLETE,fosA=COMPLETE,gyrA_S83I=POINT,oqxA=COMPLETE,oqxB=COMPLETE,parC_S80I=POINT,pmrB_R256G=POINT,sul1=COMPLETE,sul2=COMPLETE
GCA_000693435.1	SAMN02581325	PRJNA234192	klebsiella	258	5888406	3	Illumina	3.12.8	aac(6')-Ib=PARTIAL_END_OF_CONTIG,aph(3'')-Ib=COMPLETE,aph(6)-Id=COMPLETE,blaKPC-3=COMPLETE,blaOXA-9=COMPLETE,blaSHV-12=COMPLETE,blaTEM-1=COMPLETE,catA1=COMPLETE,dfrA14=COMPLETE,emrD=COMPLETE,fosA=COMPLETE,gyrA_S83I=POINT,mph(A)=COMPLETE,oqxA=COMPLETE,oqxB=COMPLETE,parC_S80I=POINT,pmrB_R256G=POINT,sul1=COMPLETE,sul2=COMPLETE
GCA_000693455.1	SAMN02581326	PRJNA234193	klebsiella	11	5492360	2	Illumina	3.12.8	aac(3)-IIe=COMPLETE,aac(6')-Ib-cr5=COMPLETE,aadA1=COMPLETE,blaCTX-M-15=COMPLETE,blaKPC-2=COMPLETE,blaOXA-1=COMPLETE,blaOXA-9=COMPLETE,blaSHV-11=COMPLETE,blaSHV-12=COMPLETE,blaTEM-1=COMPLETE,catA2=COMPLETE,catB3=PARTIAL_END_OF_CONTIG,emrD=COMPLETE,fosA=COMPLETE,gyrA_D87Y=POINT,gyrA_S83I=POINT,oqxA=COMPLETE,oqxB=COMPLETE,parC_S80I=POINT,pmrB_R256G=POINT,tet(A)=COMPLETE
GCA_000693535.1	SAMN02581330	PRJNA234197	klebsiella	258	5954679	4	Illumina	3.12.8	aac(6')-Ib=COMPLETE,aadA12=COMPLETE,aadA1=PARTIAL_END_OF_CONTIG,aph(3'')-Ib=COMPLETE,aph(3'')-Ib=PARTIAL,aph(3')-Ia=COMPLETE,aph(6)-Id=COMPLETE,blaKPC-3=COMPLETE,blaOXA-9=COMPLETE,blaSHV-11=COMPLETE,blaSHV-12=COMPLETE,blaTEM-1=COMPLETE,catA1=COMPLETE,emrD=COMPLETE,fosA=COMPLETE,gyrA_S83I=POINT,mph(A)=COMPLETE,oqxA=COMPLETE,oqxB=COMPLETE,parC_S80I=POINT,pmrB_R256G=POINT,sul1=COMPLETE,sul2=COMPLETE
GCA_000693575.1	SAMN02581332	PRJNA234199	klebsiella	258	5920953	1	Illumina	3.12.8	aac(6')-Ib'=COMPLETE,aadA15=COMPLETE,aadA1=COMPLETE,aph(3'')-Ib=COMPLETE,aph(3')-Ia=COMPLETE,aph(6)-Id=COMPLETE,blaKPC-3=COMPLETE,blaOXA-9=COMPLETE,blaSHV-12=COMPLETE,blaTEM=PARTIAL,catA1=COMPLETE,dfrA14=COMPLETE,emrD=COMPLETE,fosA=COMPLETE,gyrA_S83I=POINT,mph(A)=COMPLETE,oqxA=COMPLETE,oqxB=COMPLETE,parC_S80I=POINT,pmrB_R256G=POINT,sul1=COMPLETE,sul2=COMPLETE
GCA_000693595.1	SAMN02581333	PRJNA234200	klebsiella	258	5778254	2	Illumina	3.12.8	aadA2=COMPLETE,aph(3')-Ia=COMPLETE,blaKPC-2=COMPLETE,blaSHV-12=COMPLETE,catA1=COMPLETE,dfrA12=COMPLETE,emrD=COMPLETE,fosA=COMPLETE,gyrA_S83I=POINT,mph(A)=COMPLETE,ompK36_D135DGD=POINT,oqxA=COMPLETE,oqxB=COMPLETE,parC_S80I=POINT,pmrB_R256G=POINT,sul1=COMPLETE
GCA_000693615.1	SAMN02581334	PRJNA234201	klebsiella	258	5881749	2	Illumina	3.12.8	aph(3'')-Ib=COMPLETE,aph(3')-Ia=COMPLETE,aph(6)-Id=COMPLETE,blaKPC-3=COMPLETE,blaOXA-9=COMPLETE,blaSHV-12=COMPLETE,blaTEM-1=COMPLETE,catA1=COMPLETE,dfrA14=COMPLETE,emrD=COMPLETE,fosA=COMPLETE,gyrA_S83I=POINT,mph(A)=COMPLETE,oqxA=COMPLETE,oqxB=COMPLETE,parC_S80I=POINT,pmrB_R256G=POINT,sul1=COMPLETE,sul2=COMPLETE
GCA_000693635.1	SAMN02581335	PRJNA234202	klebsiella	258	5915916	5	Illumina	3.12.8	aac(6')-Ib=PARTIAL_END_OF_CONTIG,aph(3'')-Ib=COMPLETE,aph(3')-Ia=COMPLETE,aph(6)-Id=COMPLETE,blaKPC-3=COMPLETE,blaOXA-9=COMPLETE,blaSHV-12=COMPLETE,blaTEM-1=COMPLETE,catA1=COMPLETE,dfrA12=COMPLETE,dfrA14=COMPLETE,emrD=COMPLETE,fosA=COMPLETE,gyrA_S83I=POINT,mgrB_G37S=POINT,mph(A)=COMPLETE,oqxA=COMPLETE,oqxB=COMPLETE,parC_S80I=POINT,pmrB_R256G=POINT,sul1=COMPLETE,sul2=COMPLETE
GCA_000693655.1	SAMN02581336	PRJNA234203	klebsiella	258	5970294	1	Illumina	3.12.8	aac(6')-Ib=COMPLETE,aadA1=COMPLETE,aadA2=COMPLETE,aph(3'')-Ib=COMPLETE,aph(3')-Ia=COMPLETE,aph(6)-Id=COMPLETE,blaKPC-3=COMPLETE,blaOXA-9=COMPLETE,blaSHV-11=COMPLETE,blaSHV-12=COMPLETE,blaTEM-1=COMPLETE,catA1=COMPLETE,dfrA14=COMPLETE,emrD=COMPLETE,fosA=COMPLETE,gyrA_S83I=POINT,mph(A)=COMPLETE,oqxA=COMPLETE,oqxB=COMPLETE,parC_S80I=POINT,pmrB_R256G=POINT,sul1=COMPLETE,sul2=COMPLETE
GCA_000693695.1	SAMN02581338	PRJNA234205	klebsiella	258	5872498	2	Illumina	3.12.8	aac(6')-Ib=COMPLETE,aadA1=COMPLETE,aadA2=COMPLETE,aph(3'')-Ib=COMPLETE,aph(3')-Ia=COMPLETE,aph(6)-Id=COMPLETE,blaKPC-3=COMPLETE,blaOXA-9=COMPLETE,blaSHV-12=COMPLETE,blaTEM-1=COMPLETE,catA1=COMPLETE,emrD=COMPLETE,fosA=COMPLETE,gyrA_S83I=POINT,mph(A)=COMPLETE,oqxA=COMPLETE,oqxB=COMPLETE,parC_S80I=POINT,pmrB_R256G=POINT,sul1=COMPLETE,sul2=COMPLETE
GCA_000693715.1	SAMN02581339	PRJNA234206	klebsiella	258	5901948	3	Illumina	3.12.8	aac(6')-Ib=COMPLETE,aac(6')-Ib=PARTIAL_END_OF_CONTIG,aadA22=COMPLETE,aph(3'')-Ib=COMPLETE,aph(3')-Ia=COMPLETE,aph(6)-Id=COMPLETE,blaKPC-3=COMPLETE,blaOXA-9=COMPLETE,blaSHV-12=COMPLETE,blaTEM-1=COMPLETE,catA1=COMPLETE,dfrA14=COMPLETE,emrD=COMPLETE,fosA=COMPLETE,gyrA_S83I=POINT,mph(A)=COMPLETE,oqxA=COMPLETE,oqxB=COMPLETE,parC_S80I=POINT,pmrB_R256G=POINT,sul1=COMPLETE,sul2=COMPLETE
GCA_000693735.1	SAMN02581340	PRJNA234207	klebsiella	258	5864265	4	Illumina	3.12.8	aac(6')-Ib'=COMPLETE,aph(3'')-Ib=COMPLETE,aph(3')-Ia=COMPLETE,aph(6)-Id=COMPLETE,blaKPC-3=COMPLETE,blaSHV-12=COMPLETE,blaTEM-1=COMPLETE,catA1=COMPLETE,dfrA14=COMPLETE,emrD=COMPLETE,fosA=COMPLETE,gyrA_S83I=POINT,mph(A)=COMPLETE,oqxA=COMPLETE,oqxB=COMPLETE,parC_S80I=POINT,pmrB_R256G=POINT,sul1=COMPLETE,sul2=COMPLETE
GCA_000693755.1	SAMN02581341	PRJNA234208	klebsiella	258	5895476	2	Illumina	3.12.8	aac(6')-Ib=PARTIAL_END_OF_CONTIG,aadA1=PARTIAL_END_OF_CONTIG,aadA2=COMPLETE,aph(3'')-Ib=COMPLETE,aph(3')-Ia=COMPLETE,aph(6)-Id=COMPLETE,blaKPC-3=COMPLETE,blaOXA-9=COMPLETE,blaSHV-12=COMPLETE,blaTEM-1=COMPLETE,catA1=COMPLETE,dfrA14=COMPLETE,emrD=COMPLETE,fosA=COMPLETE,gyrA_S83I=POINT,mph(A)=COMPLETE,oqxA=COMPLETE,oqxB=COMPLETE,parC_S80I=POINT,pmrB_R256G=POINT,sul1=COMPLETE,sul2=COMPLETE
GCA_000693775.1	SAMN02581342	PRJNA234209	klebsiella	258	5846936	4	Illumina	3.12.8	aac(6')-Ib'=COMPLETE,aadA1=COMPLETE,aadA2=COMPLETE,aph(3'')-Ib=COMPLETE,aph(6)-Id=COMPLETE,blaKPC-3=COMPLETE,blaOXA-9=COMPLETE,blaSHV-12=COMPLETE,blaTEM=PARTIAL,emrD=COMPLETE,fosA=COMPLETE,gyrA_S83I=POINT,oqxA=COMPLETE,oqxB=COMPLETE,parC_S80I=POINT,phoP_D191Y=POINT,pmrB_R256G=POINT,sul1=COMPLETE,sul2=COMPLETE
GCA_000693795.1	SAMN02581343	PRJNA234210	klebsiella	258	5888464	2	Illumina	3.12.8	aadA1=PARTIAL,aph(3'')-Ib=COMPLETE,aph(3')-Ia=COMPLETE,aph(6)-Id=COMPLETE,blaKPC-3=COMPLETE,blaOXA-9=COMPLETE,blaSHV-12=COMPLETE,blaTEM-1=COMPLETE,catA1=COMPLETE,dfrA14=COMPLETE,emrD=COMPLETE,fosA=COMPLETE,gyrA_S83I=POINT,mph(A)=COMPLETE,oqxA=COMPLETE,oqxB=COMPLETE,parC_S80I=POINT,pmrB_R256G=POINT,sul1=COMPLETE,sul2=COMPLETE
GCA_000693835.1	SAMN02581346	PRJNA234213	klebsiella	258	5857464	3	Illumina	3.12.8	aac(6')-Ib=COMPLETE,aac(6')-Ib=PARTIAL_END_OF_CONTIG,aadA1=COMPLETE,aph(3'')-Ib=COMPLETE,aph(3')-Ia=COMPLETE,aph(6)-Id=COMPLETE,blaKPC-3=COMPLETE,blaOXA-9=COMPLETE,blaSHV-12=COMPLETE,blaTEM-1=COMPLETE,catA1=COMPLETE,dfrA12=COMPLETE,dfrA14=COMPLETE,emrD=COMPLETE,fosA=COMPLETE,gyrA_S83I=POINT,mph(A)=COMPLETE,oqxA=COMPLETE,oqxB=COMPLETE,parC_S80I=POINT,pmrB_R256G=POINT,sul1=COMPLETE,sul2=COMPLETE
GCA_000693855.1	SAMN02581347	PRJNA234214	klebsiella	258	5893107	3	Illumina	3.12.8	aac(6')-Ib=COMPLETE,aadA1=COMPLETE,aadA2=COMPLETE,aph(3'')-Ib=COMPLETE,aph(6)-Id=COMPLETE,blaKPC-3=COMPLETE,blaOXA-9=COMPLETE,blaSHV-12=COMPLETE,blaTEM-1=COMPLETE,dfrA14=COMPLETE,emrD=COMPLETE,fosA=COMPLETE,gyrA_S83I=POINT,mgrB_G37S=POINT,oqxA=COMPLETE,oqxB=COMPLETE,parC_S80I=POINT,pmrB_R256G=POINT,sul1=COMPLETE,sul2=COMPLETE
GCA_000693875.1	SAMN02581348	PRJNA234215	klebsiella	258	5897352	2	Illumina	3.12.8	aac(6')-Ib'=COMPLETE,aadA15=COMPLETE,aadA1=PARTIAL,aph(3'')-Ib=COMPLETE,aph(6)-Id=COMPLETE,blaKPC-3=COMPLETE,blaOXA-9=COMPLETE,blaSHV-12=COMPLETE,blaTEM-1=COMPLETE,dfrA14=COMPLETE,emrD=COMPLETE,fosA=COMPLETE,gyrA_S83I=POINT,oqxA=COMPLETE,oqxB=COMPLETE,parC_S80I=POINT,pmrB_R256G=POINT,sul1=COMPLETE,sul2=COMPLETE
GCA_000693895.1	SAMN02581350	PRJNA234217	klebsiella	25	5725950	1	Illumina	3.12.8	aac(3)-IId=COMPLETE,blaKPC-3=COMPLETE,blaSHV-1=COMPLETE,blaSHV_C-112A=POINT,blaTEM-1=COMPLETE,catA2=COMPLETE,dfrA14=COMPLETE,emrD=COMPLETE,fosA=COMPLETE,gyrA_D87Y=POINT,oqxA=COMPLETE,oqxB19=COMPLETE,qnrS1=COMPLETE,tet(D)=COMPLETE
GCA_000694015.1	SAMN02581356	PRJNA234223	klebsiella	258	5911130	1	Illumina	3.12.8	aadA1=COMPLETE,aadA2=COMPLETE,aph(3'')-Ib=COMPLETE,aph(6)-Id=COMPLETE,blaKPC-3=COMPLETE,blaOXA-9=COMPLETE,blaSHV-12=COMPLETE,blaSHV=PARTIAL,blaTEM=PARTIAL,dfrA14=COMPLETE,emrD=COMPLETE,fosA=COMPLETE,gyrA_S83I=POINT,mgrB_G37S=POINT,oqxA=COMPLETE,oqxB=COMPLETE,parC_S80I=POINT,pmrB_R256G=POINT,sul1=COMPLETE,sul2=COMPLETE
GCA_000694035.1	SAMN02581357	PRJNA234224	klebsiella	258	5966225	1	Illumina	3.12.8	aac(6')-Ib=COMPLETE,aadA1=COMPLETE,aph(3'')-Ib=COMPLETE,aph(6)-Id=COMPLETE,blaKPC-3=COMPLETE,blaOXA-9=COMPLETE,blaSHV-11=COMPLETE,blaTEM-1=COMPLETE,catA1=COMPLETE,dfrA14=COMPLETE,emrD=COMPLETE,fosA=COMPLETE,gyrA_S83I=POINT,oqxA=COMPLETE,oqxB=COMPLETE,parC_S80I=POINT,pmrB_R256G=POINT,sul2=COMPLETE
GCA_000694075.1	SAMN02581359	PRJNA234226	klebsiella	258	5909541	4	Illumina	3.12.8	aac(6')-Ib=PARTIAL_END_OF_CONTIG,aadA1=PARTIAL_END_OF_CONTIG,aadA2=COMPLETE,aph(3'')-Ib=COMPLETE,aph(6)-Id=COMPLETE,blaKPC-3=COMPLETE,blaOXA-9=COMPLETE,blaSHV-12=COMPLETE,blaTEM-1=COMPLETE,catA1=COMPLETE,dfrA14=COMPLETE,emrD=COMPLETE,fosA=COMPLETE,gyrA_S83I=POINT,oqxA=COMPLETE,oqxB=COMPLETE,parC_S80I=POINT,pmrB_R256G=POINT,sul1=COMPLETE,sul2=COMPLETE
GCA_000694115.1	SAMN02581361	PRJNA234228	klebsiella	258	5805778	1	Illumina	3.12.8	aadA1=PARTIAL_END_OF_CONTIG,aadA2=COMPLETE,aph(3'')-Ib=COMPLETE,aph(3')-Ia=COMPLETE,aph(6)-Id=COMPLETE,blaKPC-3=COMPLETE,blaOXA-9=COMPLETE,blaSHV-12=COMPLETE,blaTEM-1=COMPLETE,catA1=COMPLETE,dfrA14=COMPLETE,emrD=COMPLETE,fosA=COMPLETE,gyrA_S83I=POINT,mph(A)=COMPLETE,oqxA=COMPLETE,oqxB=COMPLETE,parC_S80I=POINT,pmrB_R256G=POINT,sul1=COMPLETE,sul2=COMPLETE
GCA_000694135.1	SAMN02581363	PRJNA234230	klebsiella	258	5692767	3	Illumina	3.12.8	aadA1=PARTIAL_END_OF_CONTIG,aadA2=COMPLETE,aph(3'')-Ib=COMPLETE,aph(6)-Id=COMPLETE,blaKPC-3=COMPLETE,blaOXA-9=COMPLETE,blaSHV-12=COMPLETE,blaTEM-1=COMPLETE,dfrA14=COMPLETE,emrD=COMPLETE,fosA=COMPLETE,gyrA_S83I=POINT,oqxA=COMPLETE,oqxB=COMPLETE,parC_S80I=POINT,pmrB_R256G=POINT,sul1=COMPLETE,sul2=COMPLETE
GCA_000694175.1	SAMN02581365	PRJNA234232	klebsiella	258	5688222	2	Illumina	3.12.8	aac(6')-Ib'=COMPLETE,aadA1=PARTIAL_END_OF_CONTIG,aadA2=COMPLETE,aph(3'')-Ib=COMPLETE,aph(6)-Id=COMPLETE,blaKPC-3=COMPLETE,blaOXA-9=COMPLETE,blaSHV-12=COMPLETE,blaTEM-1=COMPLETE,dfrA14=COMPLETE,emrD=COMPLETE,fosA=COMPLETE,gyrA_S83I=POINT,oqxA=COMPLETE,oqxB=COMPLETE,parC_S80I=POINT,pmrB_R256G=POINT,sul1=COMPLETE,sul2=COMPLETE
GCA_000694195.1	SAMN02581366	PRJNA234233	klebsiella	258	5874094	2	Illumina	3.12.8	aac(6')-Ib'=COMPLETE,aac(6')-Ib=COMPLETE,aadA1=COMPLETE,aadA2=COMPLETE,aph(3'')-Ib=COMPLETE,aph(3')-Ia=COMPLETE,aph(6)-Id=COMPLETE,blaKPC-3=COMPLETE,blaOXA-9=COMPLETE,blaSHV-11=COMPLETE,blaSHV-12=COMPLETE,blaTEM-1=COMPLETE,catA1=COMPLETE,dfrA14=COMPLETE,emrD=COMPLETE,fosA=COMPLETE,gyrA_S83I=POINT,mph(A)=COMPLETE,oqxA=COMPLETE,oqxB=COMPLETE,parC_S80I=POINT,pmrB_R256G=POINT,sul1=COMPLETE,sul2=COMPLETE
GCA_000694235.1	SAMN02581368	PRJNA234235	klebsiella	14	5429946	3	Illumina	3.12.8	aac(6')-Ib-cr5=COMPLETE,ant(2'')-Ia=COMPLETE,aph(3'')-Ib=COMPLETE,aph(6)-Id=COMPLETE,blaCTX-M-15=COMPLETE,blaOXA-1=COMPLETE,blaSHV-7=COMPLETE,blaTEM-1=COMPLETE,catB3=PARTIAL,dfrA14=COMPLETE,emrD=COMPLETE,fosA=COMPLETE,gyrA_D87G=POINT,oqxA=COMPLETE,oqxB=COMPLETE,qnrB1=COMPLETE,qnrS1=COMPLETE,sul2=COMPLETE,tet(A)=COMPLETE
GCA_000694295.1	SAMN02581373	PRJNA234240	klebsiella	258	5884050	3	Illumina	3.12.8	aadA1=PARTIAL_END_OF_CONTIG,aadA2=COMPLETE,aph(3'')-Ib=COMPLETE,aph(3')-Ia=COMPLETE,aph(6)-Id=COMPLETE,blaKPC-3=COMPLETE,blaOXA-9=COMPLETE,blaSHV-12=COMPLETE,blaTEM-1=COMPLETE,catA1=COMPLETE,dfrA14=COMPLETE,emrD=COMPLETE,fosA=COMPLETE,gyrA_S83I=POINT,mph(A)=COMPLETE,oqxA=COMPLETE,oqxB=COMPLETE,parC_S80I=POINT,pmrB_R256G=POINT,sul1=COMPLETE,sul2=COMPLETE
GCA_000694315.1	SAMN02581374	PRJNA234241	klebsiella	258	5721001	1	Illumina	3.12.8	aac(6')-Ib=COMPLETE,aadA1=COMPLETE,aadA2=COMPLETE,aph(3'')-Ib=COMPLETE,aph(6)-Id=COMPLETE,blaKPC-3=COMPLETE,blaOXA-9=COMPLETE,blaSHV-12=COMPLETE,blaTEM=COMPLETE,dfrA14=COMPLETE,emrD=COMPLETE,fosA=COMPLETE,gyrA_S83I=POINT,oqxA=COMPLETE,oqxB=COMPLETE,parC_S80I=POINT,pmrB_R256G=POINT,sul1=COMPLETE,sul2=COMPLETE
GCA_000694435.1	SAMN02581383	PRJNA234250	klebsiella	258	5772276	2	Illumina	3.12.8	aac(6')-Ib=COMPLETE,aadA2=COMPLETE,aph(3')-Ia=COMPLETE,blaKPC-2=COMPLETE,blaOXA=MISTRANSLATION,blaSHV-11=COMPLETE,blaSHV-12=COMPLETE,blaTEM-1=COMPLETE,catA1=COMPLETE,dfrA12=COMPLETE,emrD=COMPLETE,fosA=COMPLETE,gyrA_S83I=POINT,mph(A)=COMPLETE,oqxA=COMPLETE,oqxB=COMPLETE,parC_S80I=POINT,pmrB_R256G=POINT,sul1=COMPLETE
GCA_000694455.1	SAMN02581384	PRJNA234251	klebsiella	70	5515917	9	Illumina	3.12.8	blaSHV-32=COMPLETE,emrD=COMPLETE,fosA=COMPLETE,ompK35_E132K=POINT,oqxA10=COMPLETE,oqxB19=COMPLETE
GCA_000694475.2	SAMN02581391	PRJNA234258	klebsiella	258	5714481	2	PacBio	3.12.8	aac(3)-IId=COMPLETE,aac(6')-Ib=COMPLETE,aadA1=COMPLETE,aadA2=COMPLETE,blaCTX-M-15=COMPLETE,blaOXA=MISTRANSLATION,blaSHV-11=COMPLETE,blaSHV-12=COMPLETE,blaTEM-1=COMPLETE,crrB_S195N=POINT,dfrA12=COMPLETE,emrD=COMPLETE,fosA=COMPLETE,gyrA_S83I=POINT,mph(A)=COMPLETE,oqxA=COMPLETE,oqxB=COMPLETE,parC_S80I=POINT,pmrB_R256G=POINT,sul1=COMPLETE
GCA_000694495.1	SAMN02581392	PRJNA234259	klebsiella	17	5513012	5	Illumina	3.12.8	blaSHV_C-112A=POINT,emrD=COMPLETE,fosA=COMPLETE,oqxA=COMPLETE,oqxB25=COMPLETE,sul1=COMPLETE,tet(D)=COMPLETE
GCA_000694515.1	SAMN02581396	PRJNA234263	klebsiella	35	5407649	1	Illumina	3.12.8	blaSHV-33=COMPLETE,dfrA50=COMPLETE,emrD=COMPLETE,fosA=COMPLETE,gyrA_D87G=POINT,oqxA3=COMPLETE,oqxB=COMPLETE
GCA_000694535.1	SAMN02581397	PRJNA234264	klebsiella	15	5884979	4	Illumina	3.12.8	aac(3)-IIg=COMPLETE,aac(6')-IIc=COMPLETE,aadA1=COMPLETE,arr-2=COMPLETE,arr=COMPLETE,blaCTX-M-15=COMPLETE,blaOXA-10=COMPLETE,blaSHV-5=COMPLETE,cmlA5=COMPLETE,dfrA14=PARTIAL,dfrA15=COMPLETE,emrD=COMPLETE,ere(A)=PARTIAL,floR=COMPLETE,fosA=COMPLETE,gyrA_D87A=POINT,gyrA_S83F=POINT,oqxA=COMPLETE,oqxB=COMPLETE,parC_S80I=POINT,qnrB4=COMPLETE,ramR_A19V=POINT,sul1=COMPLETE,sul2=COMPLETE,tet(A)=COMPLETE,tet(D)=COMPLETE
GCA_000694575.1	SAMN02581240	PRJNA234107	klebsiella	258	5699116	10	Illumina	3.12.8	aac(6')-Ib=COMPLETE,aadA2=COMPLETE,aph(3')-Ia=COMPLETE,blaKPC-2=COMPLETE,blaOXA=MISTRANSLATION,blaSHV-11=COMPLETE,blaTEM-1=COMPLETE,catA1=COMPLETE,dfrA12=COMPLETE,emrD=COMPLETE,fosA=COMPLETE,gyrA_S83I=POINT,mph(A)=COMPLETE,oqxA=COMPLETE,oqxB=COMPLETE,parC_S80I=POINT,pmrB_R256G=POINT,sul1=COMPLETE
GCA_000694595.1	SAMN02581241	PRJNA234108	klebsiella	3946	5521224	3	Illumina	3.12.8	blaLEN=COMPLETE,dfrA50=COMPLETE,emrD=COMPLETE,fosA=COMPLETE,oqxA=COMPLETE,oqxB=COMPLETE,oqxR_D95E=POINT,oqxR_V113I=POINT
GCA_000694615.1	SAMN02581242	PRJNA234109	klebsiella	11	5776546	2	Illumina	3.12.8	aac(6')-Ib=COMPLETE,aph(3'')-Ib=COMPLETE,aph(6)-Id=COMPLETE,blaCTX-M-15=COMPLETE,blaNDM-1=COMPLETE,blaOXA-1=COMPLETE,blaSHV-11=COMPLETE,ble=COMPLETE,catA2=COMPLETE,catB3=PARTIAL,dfrA14=COMPLETE,emrD=COMPLETE,fosA=COMPLETE,gyrA_D87A=POINT,gyrA_S83F=POINT,mph(A)=COMPLETE,oqxA=COMPLETE,oqxB=COMPLETE,parC_S80I=POINT,pmrB_R256G=POINT,qnrB9=COMPLETE,sul2=COMPLETE,tet(A)=COMPLETE
GCA_000694635.1	SAMN02581243	PRJNA234110	klebsiella	20	5691956	5	Illumina	3.12.8	aph(3'')-Ib=COMPLETE,aph(6)-Id=COMPLETE,blaSHV-187=COMPLETE,blaTEM-1=COMPLETE,catA1=COMPLETE,emrD=COMPLETE,fosA10=COMPLETE,oqxA=COMPLETE,oqxB32=COMPLETE,sul2=COMPLETE,tet(D)=COMPLETE
GCA_000694655.1	SAMN02581244	PRJNA234111	klebsiella	258	5630033	4	Illumina	3.12.8	aadA1=COMPLETE,aadA2=COMPLETE,arr-2=COMPLETE,blaKPC-2=COMPLETE,blaOXA-10=COMPLETE,blaOXA=MISTRANSLATION,blaSHV-12=COMPLETE,blaTEM-1=COMPLETE,cmlA5=COMPLETE,dfrA14=COMPLETE,emrD=COMPLETE,floR=COMPLETE,fosA=COMPLETE,gyrA_S83I=POINT,oqxA=COMPLETE,oqxB=COMPLETE,parC_S80I=POINT,pmrB_R256G=POINT,sul1=COMPLETE,sul2=COMPLETE
GCA_000694675.1	SAMN02581245	PRJNA234112	klebsiella	37	5508939	3	Illumina	3.12.8	aac(3)-IId=COMPLETE,aph(3'')-Ib=COMPLETE,aph(6)-Id=COMPLETE,blaSHV-11=COMPLETE,blaTEM-1=COMPLETE,emrD=COMPLETE,floR=COMPLETE,fosA=COMPLETE,gyrA_S83I=POINT,oqxA=COMPLETE,oqxB=COMPLETE,parC_S80I=POINT,pmrB_R256G=POINT,ramR_A19V=POINT,sul2=COMPLETE,tet(A)=COMPLETE
GCA_000694695.1	SAMN02581246	PRJNA234113	klebsiella	258	5505715	3	Illumina	3.12.8	aac(6')-Ib=COMPLETE,aadA1=PARTIAL,aadA1=PARTIAL_END_OF_CONTIG,blaKPC-3=COMPLETE,blaOXA=PARTIAL,blaSHV-11=COMPLETE,blaSHV-12=COMPLETE,blaTEM-1=COMPLETE,emrD=COMPLETE,fosA=COMPLETE,gyrA_S83I=POINT,oqxA=COMPLETE,oqxB=COMPLETE,parC_S80I=POINT,pmrB_R256G=POINT,qnrB19=COMPLETE
GCA_000694715.1	SAMN02581247	PRJNA234114	klebsiella	76	5588955	4	Illumina	3.12.8	blaSHV-1=COMPLETE,emrD=COMPLETE,fosA=COMPLETE,oqxA=COMPLETE,oqxB=COMPLETE
GCA_000694755.1	SAMN02581252	PRJNA234119	klebsiella	258	5764917	4	Illumina	3.12.8	aac(6')-Ib=COMPLETE,aac(6')-Ib=PARTIAL_END_OF_CONTIG,aadA2=COMPLETE,blaKPC-2=COMPLETE,blaOXA=MISTRANSLATION,catA1=COMPLETE,dfrA12=COMPLETE,emrD=COMPLETE,fosA=COMPLETE,gyrA_S83I=POINT,mph(A)=COMPLETE,oqxA=COMPLETE,oqxB=COMPLETE,parC_S80I=POINT,pmrB_R256G=POINT,sul1=COMPLETE
GCA_000694775.1	SAMN02581253	PRJNA234120	klebsiella	3947	5775155	4	Illumina	3.12.8	blaLEN-9=COMPLETE,emrD=COMPLETE,fosA=COMPLETE,oqxA=COMPLETE,oqxB9=COMPLETE,oqxR_D95E=POINT,oqxR_V113I=POINT
GCA_000694795.1	SAMN02581261	PRJNA234128	klebsiella	258	5758538	1	Illumina	3.12.8	aac(6')-Ib'=COMPLETE,aadA1=COMPLETE,aph(3'')-Ib=COMPLETE,aph(3')-Ia=COMPLETE,aph(6)-Id=COMPLETE,blaKPC-3=COMPLETE,blaOXA-9=COMPLETE,blaSHV-11=COMPLETE,blaSHV-12=COMPLETE,blaTEM-1=COMPLETE,crrB_L94M=POINT,dfrA14=COMPLETE,emrD=COMPLETE,fosA=COMPLETE,gyrA_D87Y=POINT,gyrA_S83I=POINT,mph(A)=COMPLETE,parC_S80I=POINT,pmrB_R256G=POINT,sul2=COMPLETE
GCA_000694815.1	SAMN02581262	PRJNA234129	klebsiella	678	5386058	1	Illumina	3.12.8	blaSHV-41=COMPLETE,emrD=COMPLETE,fosA=COMPLETE,oqxA10=COMPLETE,oqxB=COMPLETE
GCA_000694835.1	SAMN02581265	PRJNA234132	klebsiella	258	5439853	2	Illumina	3.12.8	aac(6')-Ib=COMPLETE,aadA1=COMPLETE,blaKPC-2=COMPLETE,blaOXA=MISTRANSLATION,blaSHV-11=COMPLETE,blaTEM-1=COMPLETE,dfrA1=COMPLETE,emrD=COMPLETE,fosA=COMPLETE,gyrA_S83I=POINT,oqxA=COMPLETE,oqxB=COMPLETE,parC_S80I=POINT,pmrB_R256G=POINT,sat2=COMPLETE,sul2=COMPLETE,tet(B)=COMPLETE
GCA_000694855.1	SAMN02581267	PRJNA234134	klebsiella	258	5637138	7	Illumina	3.12.8	aac(6')-Ib=COMPLETE,aadA2=COMPLETE,blaKPC-2=COMPLETE,blaOXA=MISTRANSLATION,blaSHV-12=COMPLETE,blaTEM-1=COMPLETE,dfrA12=COMPLETE,emrD=COMPLETE,fosA=COMPLETE,gyrA_S83I=POINT,mph(A)=COMPLETE,oqxA=MISTRANSLATION,oqxB=COMPLETE,parC_S80I=POINT,pmrB_R256G=POINT,sul1=COMPLETE
GCA_000694875.1	SAMN02581268	PRJNA234135	klebsiella	34	5427428	3	Illumina	3.12.8	blaSHV-26=COMPLETE,emrD=COMPLETE,fosA=COMPLETE,oqxA10=COMPLETE,oqxB19=COMPLETE
GCA_000694895.1	SAMN02581269	PRJNA234136	klebsiella	258	5583254	1	Illumina	3.12.8	aac(6')-Ib=COMPLETE,aph(3'')-Ib=COMPLETE,aph(3')-Ia=COMPLETE,aph(6)-Id=COMPLETE,blaCMY-2=COMPLETE,blaKPC-2=COMPLETE,blaOXA=MISTRANSLATION,blaSHV-11=COMPLETE,blaTEM-1=COMPLETE,dfrA1=COMPLETE,emrD=COMPLETE,floR=COMPLETE,fosA=COMPLETE,gyrA_S83I=POINT,ompK36_D135DGD=POINT,oqxA=COMPLETE,oqxB=COMPLETE,parC_S80I=POINT,pmrB_R256G=POINT,sul1=COMPLETE,sul2=COMPLETE,tet(A)=COMPLETE
GCA_000694915.1	SAMN02581273	PRJNA234140	klebsiella	258	5745637	2	Illumina	3.12.8	aac(6')-Ib=COMPLETE,aadA1=PARTIAL_END_OF_CONTIG,aph(3'')-Ib=PARTIAL,aph(6)-Id=PARTIAL,blaKPC-3=COMPLETE,blaOXA-9=COMPLETE,blaSHV-11=COMPLETE,blaTEM-1=COMPLETE,catA1=COMPLETE,dfrA14=COMPLETE,emrD=COMPLETE,fosA=COMPLETE,gyrA_D87N=POINT,gyrA_S83I=POINT,oqxA=COMPLETE,oqxB=COMPLETE,parC_S80I=POINT,pmrB_R256G=POINT,sul2=COMPLETE
GCA_000694935.1	SAMN02581274	PRJNA234141	klebsiella	37	5422293	4	Illumina	3.12.8	blaSHV-11=COMPLETE,emrD=COMPLETE,fosA=COMPLETE,oqxA=COMPLETE,oqxB=COMPLETE,pmrB_R256G=POINT
GCA_000695285.2	SAMN02384893	PRJNA225494	klebsiella	512	5771436	53	Illumina	3.12.8	aac(6')-Ib=COMPLETE,aadA2=COMPLETE,aph(3')-Ia=COMPLETE,blaKPC-3=COMPLETE,blaSHV-11=COMPLETE,catA1=COMPLETE,dfrA12=COMPLETE,emrD=COMPLETE,fosA=COMPLETE,gyrA_S83I=POINT,mph(A)=COMPLETE,ompK36_D135DGD=POINT,oqxA=COMPLETE,oqxB=COMPLETE,parC_S80I=POINT,pmrB_R256G=POINT,sul1=COMPLETE
GCA_000695305.2	SAMN02384894	PRJNA225495	klebsiella	512	5814346	50	Illumina	3.12.8	aac(6')-Ib=PARTIAL_END_OF_CONTIG,aadA2=COMPLETE,aph(3')-Ia=COMPLETE,blaKPC-3=COMPLETE,blaSHV-11=COMPLETE,catA1=COMPLETE,dfrA12=COMPLETE,emrD=COMPLETE,fosA=COMPLETE,gyrA_S83I=POINT,mph(A)=COMPLETE,ompK36_D135DGD=POINT,oqxA=COMPLETE,oqxB=COMPLETE,parC_S80I=POINT,pmrB_L82R=POINT,pmrB_R256G=POINT,sul1=COMPLETE
GCA_000695935.1	SAMN02713685	PRJNA198783	klebsiella	34	6132443	2	Pacific Biosciences RS II	3.12.8	aac(3)-Ia=COMPLETE,aac(6')-Ib3=COMPLETE,ant(2'')-Ia=COMPLETE,aph(3')-II=HMM,blaFOX-5=COMPLETE,blaKPC-2=COMPLETE,blaSHV-12=COMPLETE,blaSHV-26=COMPLETE,blaSHV-5=COMPLETE,blaSHV_C-112A=POINT,blaTEM-1=COMPLETE,ble=HMM,catA1=COMPLETE,dfrA14=COMPLETE,emrD=COMPLETE,fosA=COMPLETE,mph(E)=COMPLETE,msr(E)=COMPLETE,qnrB19=COMPLETE,sul1=COMPLETE
GCA_000694415.1	SAMN02581382	PRJNA234249	klebsiella	258	5913958	1	Illumina	3.12.8	aac(6')-Ib=COMPLETE,aadA1=PARTIAL_END_OF_CONTIG,aadA2=COMPLETE,aph(3'')-Ib=COMPLETE,aph(6)-Id=COMPLETE,blaKPC-3=COMPLETE,blaOXA-9=COMPLETE,blaSHV=PARTIAL,blaTEM-1=COMPLETE,dfrA14=COMPLETE,emrD=COMPLETE,fosA=COMPLETE,gyrA_S83I=POINT,mgrB_G37S=POINT,oqxA=COMPLETE,oqxB=COMPLETE,parC_S80I=POINT,pmrB_L82R=POINT,pmrB_R256G=POINT,rpsJ_V57L=POINT,sul1=COMPLETE,sul2=COMPLETE
GCA_000694395.1	SAMN02581378	PRJNA234245	klebsiella	258	5933514	3	Illumina	3.12.8	aac(6')-Ib=COMPLETE,aadA1=COMPLETE,aadA2=COMPLETE,aph(3'')-Ib=COMPLETE,aph(3')-Ia=COMPLETE,aph(6)-Id=COMPLETE,blaKPC-3=COMPLETE,blaOXA-9=COMPLETE,blaSHV-11=COMPLETE,blaSHV-12=COMPLETE,blaTEM-1=COMPLETE,catA1=COMPLETE,dfrA12=COMPLETE,dfrA14=COMPLETE,emrD=COMPLETE,fosA=COMPLETE,gyrA_S83I=POINT,mph(A)=COMPLETE,oqxA=COMPLETE,oqxB=COMPLETE,parC_S80I=POINT,pmrB_R256G=POINT,sul1=COMPLETE,sul2=COMPLETE
GCA_000694375.1	SAMN02581377	PRJNA234244	klebsiella	258	5901544	1	Illumina	3.12.8	aac(6')-Ib'=COMPLETE,aac(6')-Ib=COMPLETE,aph(3'')-Ib=PARTIAL_END_OF_CONTIG,aph(3')-Ia=COMPLETE,aph(6)-Id=COMPLETE,blaKPC-3=COMPLETE,blaSHV-12=COMPLETE,blaTEM-1=COMPLETE,catA1=COMPLETE,emrD=COMPLETE,fosA=COMPLETE,gyrA_S83I=POINT,mph(A)=COMPLETE,oqxA=COMPLETE,oqxB=COMPLETE,parC_S80I=POINT,pmrB_R256G=POINT,sul1=COMPLETE
GCA_000694355.1	SAMN02581376	PRJNA234243	klebsiella	258	5936104	6	Illumina	3.12.8	aac(6')-Ib'=COMPLETE,aac(6')-Ib=COMPLETE,aadA1=COMPLETE,aadA2=COMPLETE,aph(3'')-Ib=COMPLETE,aph(3')-Ia=COMPLETE,aph(6)-Id=COMPLETE,blaKPC-3=COMPLETE,blaOXA-9=COMPLETE,blaSHV-12=COMPLETE,blaSHV=PARTIAL,blaTEM-1=COMPLETE,catA1=COMPLETE,crrB_L94M=POINT,dfrA12=COMPLETE,dfrA14=COMPLETE,emrD=COMPLETE,fosA=COMPLETE,gyrA_S83I=POINT,mgrB_G37S=POINT,mph(A)=COMPLETE,oqxA=COMPLETE,oqxB=COMPLETE,parC_S80I=POINT,pmrB_R256G=POINT,sul1=COMPLETE,sul2=COMPLETE
GCA_000694255.1	SAMN02581369	PRJNA234236	klebsiella	258	5819712	2	Illumina	3.12.8	aac(6')-Ib'=COMPLETE,aac(6')-Ib=COMPLETE,aadA1=COMPLETE,aadA1=PARTIAL,aadA22=PARTIAL,aph(3'')-Ib=COMPLETE,aph(3')-Ia=COMPLETE,aph(6)-Id=COMPLETE,blaKPC-3=COMPLETE,blaOXA-9=COMPLETE,blaSHV-11=COMPLETE,blaSHV-12=COMPLETE,blaTEM-1=COMPLETE,catA1=COMPLETE,dfrA14=COMPLETE,emrD=COMPLETE,fosA=COMPLETE,gyrA_S83I=POINT,mph(A)=COMPLETE,oqxA=COMPLETE,oqxB=COMPLETE,parC_S80I=POINT,pmrB_R256G=POINT,sul1=COMPLETE,sul2=COMPLETE
GCA_000694335.1	SAMN02581375	PRJNA234242	klebsiella	258	5879178	3	Illumina	3.12.8	aac(6')-Ib=COMPLETE,aadA1=PARTIAL_END_OF_CONTIG,aadA2=COMPLETE,aph(3'')-Ib=COMPLETE,aph(3')-Ia=COMPLETE,aph(6)-Id=COMPLETE,blaKPC-3=COMPLETE,blaOXA-9=COMPLETE,blaSHV-12=COMPLETE,blaTEM-1=COMPLETE,catA1=COMPLETE,dfrA14=COMPLETE,emrD=COMPLETE,fosA=COMPLETE,gyrA_S83I=POINT,mph(A)=COMPLETE,oqxA=COMPLETE,oqxB=COMPLETE,parC_S80I=POINT,pmrB_R256G=POINT,sul1=COMPLETE,sul2=COMPLETE
GCA_000694275.1	SAMN02581372	PRJNA234239	klebsiella	258	5965328	3	Illumina	3.12.8	aac(6')-Ib=COMPLETE,aadA1=PARTIAL_END_OF_CONTIG,aph(3'')-Ib=COMPLETE,aph(3')-Ia=COMPLETE,aph(6)-Id=COMPLETE,blaKPC-3=COMPLETE,blaOXA-9=COMPLETE,blaSHV-12=COMPLETE,blaTEM-1=COMPLETE,catA1=COMPLETE,dfrA12=COMPLETE,dfrA14=COMPLETE,emrD=COMPLETE,fosA=COMPLETE,gyrA_S83I=POINT,mgrB_G37S=POINT,mph(A)=COMPLETE,oqxA=COMPLETE,oqxB=COMPLETE,parC_S80I=POINT,pmrB_R256G=POINT,sul1=COMPLETE,sul2=COMPLETE
GCA_000694215.1	SAMN02581367	PRJNA234234	klebsiella	258	5751544	4	Illumina	3.12.8	aac(6')-Ib=COMPLETE,aadA1=PARTIAL_END_OF_CONTIG,aadA2=COMPLETE,aph(3'')-Ib=COMPLETE,aph(3')-Ia=COMPLETE,aph(6)-Id=COMPLETE,blaKPC-3=COMPLETE,blaOXA-9=COMPLETE,blaSHV-12=COMPLETE,blaTEM-1=COMPLETE,catA1=COMPLETE,dfrA14=COMPLETE,emrD=COMPLETE,fosA=COMPLETE,gyrA_S83I=POINT,mph(A)=COMPLETE,oqxA=COMPLETE,oqxB=COMPLETE,parC_S80I=POINT,pmrB_R256G=POINT,sul1=COMPLETE,sul2=COMPLETE
GCA_000694155.1	SAMN02581364	PRJNA234231	klebsiella	258	5879012	2	Illumina	3.12.8	aac(6')-Ib=COMPLETE,aac(6')-Ib=PARTIAL_END_OF_CONTIG,aadA1=COMPLETE,aph(3'')-Ib=COMPLETE,aph(3')-Ia=COMPLETE,aph(6)-Id=COMPLETE,blaKPC-3=COMPLETE,blaOXA-9=COMPLETE,blaSHV-12=COMPLETE,blaTEM-1=COMPLETE,catA1=COMPLETE,dfrA14=COMPLETE,emrD=COMPLETE,fosA=COMPLETE,gyrA_S83I=POINT,mph(A)=COMPLETE,oqxA=COMPLETE,oqxB=COMPLETE,parC_S80I=POINT,pmrB_R256G=POINT,sul1=COMPLETE,sul2=COMPLETE
GCA_000693955.1	SAMN02581353	PRJNA234220	klebsiella	258	5723637	3	Illumina	3.12.8	aac(6')-Ib=PARTIAL_END_OF_CONTIG,aadA1=PARTIAL,aph(3'')-Ib=COMPLETE,aph(3')-Ia=COMPLETE,aph(6)-Id=COMPLETE,blaKPC-3=COMPLETE,blaOXA-9=COMPLETE,blaSHV-12=COMPLETE,blaTEM-1=COMPLETE,catA1=COMPLETE,dfrA12=COMPLETE,dfrA14=COMPLETE,emrD=COMPLETE,fosA=COMPLETE,gyrA_S83I=POINT,mph(A)=COMPLETE,oqxA=COMPLETE,oqxB=COMPLETE,parC_S80I=POINT,pmrB_R256G=POINT,sul1=COMPLETE,sul2=COMPLETE
GCA_000694055.1	SAMN02581358	PRJNA234225	klebsiella	258	5783640	2	Illumina	3.12.8	aph(3'')-Ib=COMPLETE,aph(6)-Id=COMPLETE,blaKPC-3=COMPLETE,blaSHV-12=COMPLETE,blaTEM-1=COMPLETE,catA1=COMPLETE,dfrA14=COMPLETE,emrD=COMPLETE,fosA=COMPLETE,gyrA_S83I=POINT,mph(A)=COMPLETE,oqxA=COMPLETE,oqxB=COMPLETE,parC_S80I=POINT,pmrB_R256G=POINT,sul1=COMPLETE,sul2=COMPLETE
GCA_000693975.1	SAMN02581354	PRJNA234221	klebsiella	258	5910740	2	Illumina	3.12.8	aac(6')-Ib=COMPLETE,aadA1=COMPLETE,aph(3'')-Ib=COMPLETE,aph(6)-Id=COMPLETE,blaKPC-3=COMPLETE,blaOXA-9=COMPLETE,blaSHV-12=COMPLETE,blaTEM-1=COMPLETE,dfrA14=COMPLETE,emrD=COMPLETE,fosA=COMPLETE,gyrA_S83I=POINT,mgrB_G37S=POINT,oqxA=COMPLETE,oqxB=COMPLETE,parC_S80I=POINT,pmrB_R256G=POINT,sul1=COMPLETE,sul2=COMPLETE
GCA_000693995.1	SAMN02581355	PRJNA234222	klebsiella	258	5884539	13	Illumina	3.12.8	aac(6')-Ib=COMPLETE,aadA1=PARTIAL_END_OF_CONTIG,aadA2=COMPLETE,aph(3'')-Ib=COMPLETE,aph(3')-Ia=COMPLETE,aph(6)-Id=COMPLETE,blaKPC-3=COMPLETE,blaOXA-9=COMPLETE,blaTEM-1=COMPLETE,catA1=COMPLETE,dfrA14=COMPLETE,emrD=COMPLETE,fosA=COMPLETE,gyrA_S83I=POINT,mph(A)=COMPLETE,oqxA=COMPLETE,oqxB=COMPLETE,parC_S80I=POINT,pmrB_R256G=POINT,sul1=COMPLETE,sul2=COMPLETE
GCA_000693135.1	SAMN02581304	PRJNA234171	klebsiella	1199	6057410	4	Illumina	3.12.8	aac(6')-Ib=COMPLETE,aadA1=PARTIAL_END_OF_CONTIG,aadA2=COMPLETE,aph(3'')-Ib=COMPLETE,aph(3')-Ia=COMPLETE,aph(6)-Id=COMPLETE,blaKPC-3=COMPLETE,blaOXA-9=COMPLETE,blaSHV-12=COMPLETE,blaTEM-1=COMPLETE,catA1=COMPLETE,dfrA12=COMPLETE,dfrA14=COMPLETE,emrD=COMPLETE,fosA=COMPLETE,gyrA_S83I=POINT,mgrB_G37S=POINT,mph(A)=COMPLETE,oqxA=COMPLETE,oqxB=COMPLETE,parC_S80I=POINT,pmrB_R256G=POINT,sul1=COMPLETE,sul2=COMPLETE
GCA_000693175.1	SAMN02581307	PRJNA234174	klebsiella	258	5911841	6	Illumina	3.12.8	aac(6')-Ib'=COMPLETE,aac(6')-Ib=COMPLETE,aadA1=COMPLETE,aadA2=COMPLETE,aph(3'')-Ib=COMPLETE,aph(3')-Ia=COMPLETE,aph(6)-Id=COMPLETE,blaKPC-3=COMPLETE,blaOXA-9=COMPLETE,blaSHV-12=COMPLETE,blaTEM-1=COMPLETE,catA1=COMPLETE,dfrA12=COMPLETE,dfrA14=COMPLETE,emrD=COMPLETE,fosA=COMPLETE,gyrA_S83I=POINT,mgrB_G37S=POINT,mph(A)=COMPLETE,oqxA=COMPLETE,oqxB=COMPLETE,parC_S80I=POINT,pmrB_R256G=POINT,sul1=COMPLETE,sul2=COMPLETE
GCA_000693815.1	SAMN02581345	PRJNA234212	klebsiella	25	5720796	5	Illumina	3.12.8	aac(3)-IId=COMPLETE,blaKPC-3=COMPLETE,blaSHV-1=COMPLETE,blaTEM-1=COMPLETE,catA2=COMPLETE,dfrA14=COMPLETE,emrD=COMPLETE,fosA=COMPLETE,gyrA_D87Y=POINT,oqxA=COMPLETE,oqxB19=COMPLETE,qnrS1=COMPLETE,tet(D)=COMPLETE
GCA_000693475.1	SAMN02581327	PRJNA234194	klebsiella	258	5858733	2	Illumina	3.12.8	aac(6')-Ib=PARTIAL_END_OF_CONTIG,aadA2=COMPLETE,aph(3'')-Ib=COMPLETE,aph(3')-Ia=COMPLETE,aph(6)-Id=COMPLETE,blaKPC-3=COMPLETE,blaSHV-12=COMPLETE,blaTEM-1=COMPLETE,catA1=COMPLETE,dfrA14=COMPLETE,emrD=COMPLETE,fosA=COMPLETE,gyrA_S83I=POINT,mph(A)=COMPLETE,oqxA=COMPLETE,oqxB=COMPLETE,parC_S80I=POINT,pmrB_R256G=POINT,sul1=COMPLETE,sul2=COMPLETE
GCA_000693935.1	SAMN02581352	PRJNA234219	klebsiella	258	5713014	3	Illumina	3.12.8	aac(6')-Ib'=COMPLETE,aadA1=COMPLETE,aadA2=COMPLETE,aph(3'')-Ib=COMPLETE,aph(6)-Id=COMPLETE,blaKPC-3=COMPLETE,blaOXA-9=COMPLETE,blaSHV-11=COMPLETE,blaSHV-12=COMPLETE,blaTEM-1=COMPLETE,dfrA14=COMPLETE,emrD=COMPLETE,fosA=COMPLETE,gyrA_S83I=POINT,oqxA=COMPLETE,oqxB=COMPLETE,parC_S80I=POINT,pmrB_R256G=POINT,sul1=COMPLETE,sul2=COMPLETE
GCA_000693215.1	SAMN02581309	PRJNA234176	klebsiella	258	5901027	3	Illumina	3.12.8	aac(6')-Ib'=COMPLETE,aac(6')-Ib=COMPLETE,aac(6')-Ib=PARTIAL,aadA1=COMPLETE,aadA2=COMPLETE,aph(3'')-Ib=COMPLETE,aph(6)-Id=COMPLETE,blaKPC-3=COMPLETE,blaOXA-9=COMPLETE,blaSHV-12=COMPLETE,blaTEM-1=COMPLETE,dfrA14=COMPLETE,emrD=COMPLETE,fosA=COMPLETE,gyrA_S83I=POINT,mgrB_G37S=POINT,oqxA=COMPLETE,oqxB=COMPLETE,parC_S80I=POINT,pmrB_R256G=POINT,sul1=COMPLETE,sul2=COMPLETE
GCA_000693495.1	SAMN02581328	PRJNA234195	klebsiella	258	5873470	2	Illumina	3.12.8	aac(6')-Ib=COMPLETE,aac(6')-Ib=PARTIAL_END_OF_CONTIG,aph(3'')-Ib=COMPLETE,aph(3')-Ia=COMPLETE,aph(6)-Id=COMPLETE,blaKPC-3=COMPLETE,blaOXA-9=COMPLETE,blaSHV=PARTIAL,blaTEM-1=COMPLETE,catA1=COMPLETE,dfrA14=COMPLETE,emrD=COMPLETE,fosA=COMPLETE,gyrA_S83I=POINT,mph(A)=COMPLETE,oqxA=COMPLETE,oqxB=COMPLETE,parC_S80I=POINT,pmrB_R256G=POINT,sul1=COMPLETE,sul2=COMPLETE
GCA_000693915.1	SAMN02581351	PRJNA234218	klebsiella	258	5718773	1	Illumina	3.12.8	aac(3)-IVa=COMPLETE,aac(6')-Ib=COMPLETE,aadA1=COMPLETE,aadA2=COMPLETE,aph(3')-Ia=COMPLETE,aph(4)-Ia=COMPLETE,blaKPC-3=COMPLETE,blaSHV-11=COMPLETE,blaTEM-1=COMPLETE,catA1=COMPLETE,cmlA1=COMPLETE,dfrA12=COMPLETE,emrD=COMPLETE,fosA=COMPLETE,gyrA_S83I=POINT,mph(A)=COMPLETE,oqxA=COMPLETE,oqxB=COMPLETE,parC_S80I=POINT,pmrB_R256G=POINT,sul1=COMPLETE,sul3=COMPLETE
GCA_000693675.1	SAMN02581337	PRJNA234204	klebsiella	258	5905764	3	Illumina	3.12.8	aac(6')-Ib=COMPLETE,aadA1=COMPLETE,aadA2=COMPLETE,aph(3'')-Ib=COMPLETE,aph(3')-Ia=COMPLETE,aph(6)-Id=COMPLETE,blaKPC-3=COMPLETE,blaOXA-9=COMPLETE,blaSHV-11=COMPLETE,blaSHV-12=COMPLETE,blaTEM-1=COMPLETE,catA1=COMPLETE,dfrA12=COMPLETE,dfrA14=COMPLETE,emrD=COMPLETE,fosA=COMPLETE,gyrA_S83I=POINT,mph(A)=COMPLETE,oqxA=COMPLETE,oqxB=COMPLETE,parC_S80I=POINT,pmrB_R256G=POINT,sul1=COMPLETE,sul2=COMPLETE
GCA_000693555.1	SAMN02581331	PRJNA234198	klebsiella	258	5859236	5	Illumina	3.12.8	aac(6')-Ib=COMPLETE,aadA1=COMPLETE,aadA2=COMPLETE,aph(3'')-Ib=COMPLETE,aph(3')-Ia=COMPLETE,aph(3')-Ia=PARTIAL,aph(6)-Id=COMPLETE,blaKPC-3=COMPLETE,blaOXA-9=COMPLETE,blaSHV-12=COMPLETE,blaTEM-1=COMPLETE,dfrA14=COMPLETE,emrD=COMPLETE,fosA=COMPLETE,gyrA_S83I=POINT,oqxA=COMPLETE,oqxB=COMPLETE,parC_S80I=POINT,pmrB_R256G=POINT,sul1=COMPLETE,sul2=COMPLETE
GCA_000693515.1	SAMN02581329	PRJNA234196	klebsiella	258	5903048	2	Illumina	3.12.8	aac(6')-Ib'=COMPLETE,aac(6')-Ib=COMPLETE,aadA1=COMPLETE,aph(3'')-Ib=PARTIAL_END_OF_CONTIG,aph(3')-Ia=COMPLETE,aph(6)-Id=COMPLETE,blaKPC-3=COMPLETE,blaOXA-9=COMPLETE,blaSHV-11=COMPLETE,blaSHV-12=COMPLETE,blaTEM-1=COMPLETE,catA1=COMPLETE,emrD=COMPLETE,fosA=COMPLETE,gyrA_S83I=POINT,mph(A)=COMPLETE,oqxA=COMPLETE,oqxB=COMPLETE,parC_S80I=POINT,pmrB_R256G=POINT,sul1=COMPLETE
GCA_000693415.1	SAMN02581324	PRJNA234191	klebsiella	258	5910130	6	Illumina	3.12.8	aac(6')-Ib=COMPLETE,aadA1=COMPLETE,aadA2=COMPLETE,aph(3'')-Ib=COMPLETE,aph(6)-Id=COMPLETE,blaKPC-3=COMPLETE,blaOXA-9=COMPLETE,blaSHV-11=COMPLETE,blaSHV-12=COMPLETE,blaTEM-1=COMPLETE,catA1=COMPLETE,dfrA14=COMPLETE,emrD=COMPLETE,fosA=COMPLETE,gyrA_S83I=POINT,mph(A)=COMPLETE,oqxA=COMPLETE,oqxB=COMPLETE,parC_S80I=POINT,pmrB_R256G=POINT,sul1=COMPLETE,sul2=COMPLETE
GCA_000693375.1	SAMN02581321	PRJNA234188	klebsiella	258	5956691	4	Illumina	3.12.8	aac(6')-Ib=COMPLETE,aadA1=PARTIAL_END_OF_CONTIG,aph(3'')-Ib=COMPLETE,aph(3')-Ia=COMPLETE,aph(6)-Id=COMPLETE,blaKPC-3=COMPLETE,blaOXA-9=COMPLETE,blaSHV-12=COMPLETE,blaTEM-1=COMPLETE,catA1=COMPLETE,dfrA12=COMPLETE,dfrA14=COMPLETE,emrD=COMPLETE,fosA=COMPLETE,gyrA_S83I=POINT,mph(A)=COMPLETE,oqxA=COMPLETE,oqxB=COMPLETE,parC_S80I=POINT,pmrB_R256G=POINT,sul1=COMPLETE,sul2=COMPLETE
GCA_000693335.1	SAMN02581319	PRJNA234186	klebsiella	258	5673046	3	Illumina	3.12.8	aac(6')-Ib'=COMPLETE,aac(6')-Ib=COMPLETE,aadA12=COMPLETE,aadA1=COMPLETE,aph(3'')-Ib=PARTIAL_END_OF_CONTIG,aph(6)-Id=COMPLETE,blaKPC-3=COMPLETE,blaOXA-9=COMPLETE,blaSHV-11=COMPLETE,blaSHV-12=COMPLETE,blaTEM-1=COMPLETE,emrD=COMPLETE,fosA=COMPLETE,gyrA_S83I=POINT,oqxA=COMPLETE,oqxB=COMPLETE,parC_S80I=POINT,pmrB_R256G=POINT,sul1=COMPLETE
GCA_000693295.1	SAMN02581315	PRJNA234182	klebsiella	258	5921340	4	Illumina	3.12.8	aac(6')-Ib=COMPLETE,aac(6')-Ib=PARTIAL_END_OF_CONTIG,aadA1=PARTIAL,aph(3'')-Ib=COMPLETE,aph(3')-Ia=COMPLETE,aph(6)-Id=COMPLETE,blaKPC-3=COMPLETE,blaOXA-9=COMPLETE,blaSHV-12=COMPLETE,blaTEM-1=COMPLETE,catA1=COMPLETE,dfrA12=COMPLETE,dfrA14=COMPLETE,emrD=COMPLETE,fosA=COMPLETE,gyrA_S83I=POINT,mph(A)=COMPLETE,oqxA=COMPLETE,oqxB=COMPLETE,parC_S80I=POINT,pmrB_R256G=POINT,sul1=COMPLETE,sul2=COMPLETE
GCA_000693275.1	SAMN02581314	PRJNA234181	klebsiella	258	5945385	3	Illumina	3.12.8	aac(6')-Ib=COMPLETE,aadA1=PARTIAL_END_OF_CONTIG,aadA2=COMPLETE,aph(3'')-Ib=COMPLETE,aph(3')-Ia=COMPLETE,aph(6)-Id=COMPLETE,blaKPC-3=COMPLETE,blaOXA-9=COMPLETE,blaSHV-11=COMPLETE,blaSHV-12=COMPLETE,blaTEM-1=COMPLETE,catA1=COMPLETE,dfrA14=COMPLETE,emrD=COMPLETE,fosA=COMPLETE,gyrA_S83I=POINT,mph(A)=COMPLETE,oqxA=COMPLETE,oqxB=COMPLETE,parC_S80I=POINT,pmrB_R256G=POINT,sul1=COMPLETE,sul2=COMPLETE
GCA_000699325.1	SAMN02640650	PRJNA236581	klebsiella	-	5705450	65	Illumina HiSeq 2000	3.12.8	aadA2=COMPLETE,aph(3')-II=HMM,blaCARB-2=COMPLETE,blaFOX-5=COMPLETE,blaSHV-12=COMPLETE,ble=HMM,catB11=COMPLETE,cmlA1=COMPLETE,emrD=COMPLETE,fosA5=COMPLETE,mph(A)=COMPLETE,oqxA=COMPLETE,oqxB5=COMPLETE,sul1=COMPLETE
GCA_000699345.1	SAMN02640651	PRJNA236582	klebsiella	228	5580381	34	Illumina HiSeq 2000	3.12.8	aac(6')-Ib=COMPLETE,aadA1=COMPLETE,aadA2=COMPLETE,ant(2'')-Ia=COMPLETE,aph(3')-II=HMM,blaCARB-2=COMPLETE,blaFOX-5=COMPLETE,blaKPC-2=COMPLETE,blaOXA-9=COMPLETE,blaSHV-26=COMPLETE,ble=HMM,catB11=COMPLETE,catB3=COMPLETE,cmlA1=COMPLETE,dfrA14=COMPLETE,dfrA19=COMPLETE,emrD=COMPLETE,fosA=COMPLETE,gyrA_S83F=POINT,oqxA10=COMPLETE,oqxB19=COMPLETE,qnrA1=COMPLETE,sul1=COMPLETE
GCA_000699405.1	SAMN02640649	PRJNA236578	klebsiella	54	5563933	32	Illumina HiSeq 2000	3.12.8	aadA2=COMPLETE,aph(3')-II=HMM,blaCARB-2=COMPLETE,blaFOX-5=COMPLETE,blaSHV-11=COMPLETE,ble=HMM,catB11=COMPLETE,cmlA1=COMPLETE,dfrA19=COMPLETE,emrD=COMPLETE,fosA=COMPLETE,gyrA_S83F=POINT,oqxA=COMPLETE,oqxB25=COMPLETE,sul1=COMPLETE
GCA_000699425.1	SAMN02640652	PRJNA236583	klebsiella	1123	5676944	55	Illumina HiSeq 2000	3.12.8	aadA2=COMPLETE,ant(2'')-Ia=COMPLETE,aph(3')-II=HMM,blaCARB-2=COMPLETE,blaFOX-5=COMPLETE,blaSHV-11=COMPLETE,ble=HMM,catB11=COMPLETE,catB3=PARTIAL,cmlA1=COMPLETE,dfrA14=COMPLETE,dfrA19=COMPLETE,emrD=COMPLETE,fosA=COMPLETE,msr(E)=COMPLETE,oqxA=COMPLETE,oqxB25=COMPLETE,qnrA1=COMPLETE,qnrS1=COMPLETE,sul1=COMPLETE
GCA_000706585.1	SAMN02356597	PRJNA219267	klebsiella	437	5733582	2	Illumina	3.12.8	aac(3)-IId=COMPLETE,aac(6')-Ib=COMPLETE,aadA2=COMPLETE,blaKPC-2=COMPLETE,blaOXA=MISTRANSLATION,blaSHV-11=COMPLETE,blaTEM-1=COMPLETE,blaTEM=PARTIAL,dfrA5=COMPLETE,emrD=COMPLETE,fosA=COMPLETE,gyrA_S83I=POINT,oqxA=COMPLETE,oqxB=COMPLETE,parC_S80I=POINT,pmrB_R256G=POINT,sul1=COMPLETE,tet(D)=COMPLETE
GCA_000706605.1	SAMN02138631	PRJNA202012	klebsiella	258	5822710	3	Illumina	3.12.8	aac(3)-IVa=COMPLETE,aadA1=COMPLETE,aadA2=COMPLETE,aph(3')-Ia=COMPLETE,aph(4)-Ia=COMPLETE,blaKPC-3=COMPLETE,blaSHV-12=COMPLETE,blaTEM-1=COMPLETE,catA1=COMPLETE,cmlA1=COMPLETE,dfrA12=COMPLETE,emrD=COMPLETE,fosA=COMPLETE,gyrA_S83I=POINT,mph(A)=COMPLETE,oqxA=COMPLETE,oqxB=COMPLETE,parC_S80I=POINT,pmrB_R256G=POINT,sul1=COMPLETE,sul3=COMPLETE
GCA_000707985.1	SAMN02138664	PRJNA202045	klebsiella	15	5878604	3	Illumina	3.12.8	aac(6')-Ib'=COMPLETE,aac(6')-Ib-cr5=COMPLETE,aadA1=COMPLETE,aadA2=COMPLETE,aph(3')-Ia=COMPLETE,blaKPC-3=COMPLETE,blaOXA-1=COMPLETE,blaSHV-28=COMPLETE,blaTEM-1=COMPLETE,catB3=PARTIAL,dfrA12=COMPLETE,emrD=COMPLETE,fosA=COMPLETE,gyrA_D87A=POINT,gyrA_S83F=POINT,mph(A)=COMPLETE,oqxA=COMPLETE,oqxB=COMPLETE,parC_S80I=POINT,ramR_A19V=POINT,sul1=COMPLETE,tet(A)=COMPLETE
GCA_000709225.1	SAMN02142019	PRJNA232458	klebsiella	258	5541575	1	PacBio RS	3.12.8	aac(6')-Ib=COMPLETE,aadA2=COMPLETE,blaSHV-11=COMPLETE,blaSHV-12=COMPLETE,catA1=COMPLETE,dfrA12=COMPLETE,emrD=COMPLETE,fosA=COMPLETE,gyrA_S83I=POINT,mph(A)=COMPLETE,ompK36_D135DGD=POINT,oqxA=COMPLETE,oqxB=COMPLETE,parC_S80I=POINT,pmrB_R256G=POINT,sul1=COMPLETE
GCA_000710075.1	SAMN02689125	PRJNA241287	klebsiella	37	5432440	55	Illumina HiSeq	3.12.8	aph(3'')-Ib=COMPLETE,aph(6)-Id=COMPLETE,blaLAP-2=COMPLETE,blaSHV=PARTIAL_END_OF_CONTIG,catA2=COMPLETE,dfrA14=COMPLETE,emrD=COMPLETE,fosA=COMPLETE,oqxA=COMPLETE,oqxB=COMPLETE,pmrB_R256G=POINT,qnrS1=COMPLETE,sul2=COMPLETE,tet(D)=COMPLETE
GCA_000710095.1	SAMN02767132	PRJNA246374	klebsiella	152	5433764	22	Illumina MiSeq	3.12.8	blaSHV-1=COMPLETE,emrD=COMPLETE,fosA=COMPLETE,oqxA=COMPLETE,oqxB=COMPLETE
GCA_000710805.1	SAMN02869887	PRJNA235246	klebsiella	65	5413054	114	Illumina HiSeq	3.12.8	blaSHV-11=COMPLETE,emrD=COMPLETE,fosA=COMPLETE,oqxA=COMPLETE,oqxB6=COMPLETE
GCA_000710855.1	SAMN02869886	PRJNA235244	klebsiella	65	5398530	87	Illumina HiSeq	3.12.8	blaSHV-11=COMPLETE,emrD=COMPLETE,fosA=COMPLETE,oqxA=COMPLETE,oqxB6=COMPLETE
GCA_000714675.1	SAMN02786855	PRJNA173233	klebsiella	258	5734564	1	Pacific Biosciences RS II	3.12.8	aac(3)-IVa=COMPLETE,aac(6')-Ib=COMPLETE,aadA1=COMPLETE,aadA2=COMPLETE,aph(4)-Ia=COMPLETE,blaKPC-2=COMPLETE,blaOXA=MISTRANSLATION,blaSHV-11=COMPLETE,blaSHV-12=COMPLETE,blaTEM-1=COMPLETE,catA1=PARTIAL,cmlA1=COMPLETE,dfrA12=COMPLETE,emrD=COMPLETE,fosA=COMPLETE,gyrA_S83I=POINT,mph(A)=COMPLETE,oqxA=COMPLETE,oqxB=COMPLETE,parC_S80I=POINT,pmrB_R256G=POINT,sul1=COMPLETE,sul3=COMPLETE
GCA_000717515.1	SAMN02786856	PRJNA198784	klebsiella	258	5436785	1	Pacific Biosciences RS II	3.12.8	aac(6')-Ib=COMPLETE,blaKPC-2=COMPLETE,blaOXA=MISTRANSLATION,blaSHV-11=COMPLETE,blaTEM-1=COMPLETE,emrD=COMPLETE,fosA=COMPLETE,gyrA_S83I=POINT,ompK36_D135DGD=POINT,parC_S80I=POINT,pmrB_R256G=POINT
GCA_000722485.1	SAMN02808712	PRJNA249076	klebsiella	11	5580539	37	454	3.12.8	aac(3)-IIe=COMPLETE,aac(6')-Ib-cr5=COMPLETE,aadA2=COMPLETE,aph(3')-Ia=COMPLETE,blaCTX-M-15=COMPLETE,blaOXA-48=COMPLETE,blaOXA=PARTIAL,blaSHV-11=COMPLETE,catA1=COMPLETE,catB3=PARTIAL_END_OF_CONTIG,dfrA12=COMPLETE,emrD=COMPLETE,fosA=COMPLETE,gyrA_D87A=POINT,gyrA_S83F=POINT,mph(A)=COMPLETE,oqxA=COMPLETE,oqxB=COMPLETE,parC_S80I=POINT,pmrB_R256G=POINT,qnrB1=COMPLETE,sul1=COMPLETE
GCA_000733255.1	SAMN03081487	PRJNA221868	klebsiella	14	5812304	1	PacBio	3.12.8	aac(3)-IId=COMPLETE,aac(6')-Ib-cr5=COMPLETE,aac(6')-Ib=COMPLETE,aadA1=COMPLETE,aadA2=COMPLETE,aph(3'')-Ib=COMPLETE,aph(3')-VI=COMPLETE,aph(6)-Id=COMPLETE,armA=COMPLETE,arr-2=COMPLETE,blaCTX-M-15=COMPLETE,blaNDM-1=COMPLETE,blaOXA-1=COMPLETE,blaOXA-232=COMPLETE,blaOXA-9=COMPLETE,blaSHV-11=COMPLETE,blaSHV-28=COMPLETE,blaTEM-1=COMPLETE,ble=COMPLETE,catB3=PARTIAL,cmlA5=COMPLETE,dfrA12=COMPLETE,dfrA14=COMPLETE,dfrA1=COMPLETE,emrD=COMPLETE,ere(A)=COMPLETE,fosA=COMPLETE,gyrA_D87G=POINT,gyrA_S83Y=POINT,mph(E)=COMPLETE,msr(E)=COMPLETE,ompK36_D135DGD=POINT,oqxA=COMPLETE,oqxB=COMPLETE,parC_S80I=POINT,qnrB1=COMPLETE,sat2=COMPLETE,sul1=COMPLETE,sul2=COMPLETE
GCA_000735285.1	SAMN02768808	PRJNA246609	klebsiella	105	5328299	23	Illumina MiSeq	3.12.8	blaSHV-1=COMPLETE,emrD=COMPLETE,fosA=COMPLETE,oqxA=COMPLETE,oqxB=COMPLETE
GCA_000738865.1	SAMN02900563	PRJNA254180	klebsiella	258	5537366	53	Illumina MiSeq	3.12.8	aac(3)-IVa=COMPLETE,aac(6')-Ib=COMPLETE,aadA1=PARTIAL_END_OF_CONTIG,aadA2=COMPLETE,aph(3')-Ia=COMPLETE,aph(4)-Ia=COMPLETE,blaKPC-2=COMPLETE,blaOXA=MISTRANSLATION,blaSHV-12=COMPLETE,blaTEM=PARTIAL_END_OF_CONTIG,catA1=COMPLETE,cmlA1=COMPLETE,dfrA12=COMPLETE,emrD=COMPLETE,fosA=COMPLETE,gyrA_S83I=POINT,mph(A)=COMPLETE,oqxA=COMPLETE,oqxB=COMPLETE,parC_S80I=POINT,pmrB_R256G=POINT,sul1=COMPLETE
GCA_000738875.1	SAMN02900562	PRJNA254180	klebsiella	258	5543516	53	Illumina MiSeq	3.12.8	aac(3)-IVa=COMPLETE,aac(6')-Ib=COMPLETE,aadA1=PARTIAL_END_OF_CONTIG,aadA2=COMPLETE,aph(3')-Ia=COMPLETE,aph(4)-Ia=COMPLETE,blaKPC-2=COMPLETE,blaOXA=MISTRANSLATION,blaSHV-12=COMPLETE,blaTEM=PARTIAL_END_OF_CONTIG,catA1=COMPLETE,cmlA1=COMPLETE,dfrA12=COMPLETE,emrD=COMPLETE,fosA=COMPLETE,gyrA_S83I=POINT,mph(A)=COMPLETE,oqxA=COMPLETE,oqxB=COMPLETE,parC_S80I=POINT,pmrB_R256G=POINT,sul1=COMPLETE,sul3=COMPLETE
GCA_000739495.1	SAMN02777842	PRJNA248655	klebsiella	395	5510332	1	PacBio	3.12.8	aac(6')-Ib-cr5=COMPLETE,aac(6')-Ib=COMPLETE,aadA16=COMPLETE,aadA1=COMPLETE,aph(3'')-Ib=COMPLETE,aph(3')-VI=COMPLETE,aph(6)-Id=COMPLETE,arr-3=COMPLETE,blaCTX-M-15=COMPLETE,blaNDM-1=COMPLETE,blaOXA-9=COMPLETE,blaSHV-11=COMPLETE,blaTEM-1=COMPLETE,ble=COMPLETE,catA2=COMPLETE,dfrA27=COMPLETE,emrD=COMPLETE,fosA=COMPLETE,gyrA_S83I=POINT,oqxA=COMPLETE,oqxB=COMPLETE,parC_S80I=POINT,pmrB_R256G=POINT,qnrB6=COMPLETE,qnrS1=COMPLETE,sul1=COMPLETE,sul2=COMPLETE,tet(D)=COMPLETE
GCA_000689275.1	SAMEA3139002	PRJEB4159	klebsiella	14	5658175	5	na	3.12.8	aac(6')-Il=COMPLETE,aadA1=COMPLETE,aadA2=COMPLETE,aph(3'')-Ib=COMPLETE,aph(6)-Id=COMPLETE,dfrA12=COMPLETE,emrD=COMPLETE,fosA=COMPLETE,mph(A)=COMPLETE,oqxA=COMPLETE,oqxB=COMPLETE,sul1=COMPLETE
GCA_000742135.1	SAMN02870152	PRJNA244567	klebsiella	3	5545784	1	454; Illumina	3.12.8	blaSHV-1=COMPLETE,emrD=COMPLETE,fosA=COMPLETE,oqxA10=COMPLETE,oqxB19=COMPLETE
GCA_000742755.1	SAMN02982872	PRJNA253462	klebsiella	493	5374834	1	PacBio RSII	4.0.3	blaSHV=COMPLETE,emrD=COMPLETE,fosA7=PARTIAL,fosA=COMPLETE,oqxA=COMPLETE,oqxB=COMPLETE
GCA_000747055.1	SAMN02983086	PRJNA258037	klebsiella	3583	5420754	64	Illumina HiSeq	3.12.8	blaSHV-11=COMPLETE,emrD=COMPLETE,fosA=COMPLETE,ompK35_E132K=POINT,oqxA10=COMPLETE,oqxB19=COMPLETE
GCA_000755605.1	SAMN02798558	PRJNA248444	klebsiella	493	5466797	21	Illumina HiSeq	3.12.8	blaSHV=COMPLETE,emrD=COMPLETE,fosA7=PARTIAL,fosA=COMPLETE,oqxA=COMPLETE,oqxB=COMPLETE
GCA_000764615.1	SAMN02885365	PRJNA253300	klebsiella	15	5990738	2	Illumina; Pacific Biosciences	3.12.8	aac(6')-Ib-cr5=COMPLETE,aadA2=COMPLETE,aph(3'')-Ib=COMPLETE,aph(6)-Id=COMPLETE,armA=COMPLETE,blaCTX-M-15=COMPLETE,blaNDM-1=COMPLETE,blaOXA-1=COMPLETE,blaSHV-28=COMPLETE,ble=COMPLETE,catA1=COMPLETE,catB3=PARTIAL,dfrA12=COMPLETE,dfrA51=COMPLETE,emrD=COMPLETE,fosA=COMPLETE,gyrA_D87A=POINT,gyrA_S83F=POINT,mph(E)=COMPLETE,msr(E)=COMPLETE,oqxA=COMPLETE,oqxB=COMPLETE,parC_S80I=POINT,qnrB1=COMPLETE,ramR_A19V=POINT,sul1=COMPLETE,tet(D)=COMPLETE
GCA_000764635.1	SAMN02776996	PRJNA247286	klebsiella	3611	5564935	1	Illumina HiSeq	3.12.8	aac(3)-IIe=COMPLETE,aadA2=COMPLETE,aph(3'')-Ib=COMPLETE,aph(6)-Id=COMPLETE,blaCTX-M-15=COMPLETE,blaSHV-28=COMPLETE,blaTEM-1=COMPLETE,catA1=COMPLETE,dfrA12=COMPLETE,emrD=COMPLETE,fosA=COMPLETE,gyrA_D87A=POINT,gyrA_S83F=POINT,oqxA=COMPLETE,oqxB=COMPLETE,parC_S80I=POINT,ramR_A19V=POINT,sul1=COMPLETE,tet(A)=COMPLETE
GCA_000766125.1	SAMN02978814	PRJNA257766	klebsiella	268	5242964	64	Illumina HiSeq	3.12.8	blaSHV-11=COMPLETE,emrD=COMPLETE,fosA5=COMPLETE,oqxA=COMPLETE,oqxB5=COMPLETE
GCA_000773875.1	SAMN03160297	PRJNA223624	klebsiella	199	5469353	14	Illumina HiSeq 2000	3.12.8	aac(3)-IIe=COMPLETE,aac(6')-Ib-cr5=COMPLETE,aph(3'')-Ib=COMPLETE,aph(6)-Id=COMPLETE,arr=COMPLETE,blaCTX-M-15=COMPLETE,blaGES-5=COMPLETE,blaOXA-1=COMPLETE,blaSHV-12=COMPLETE,catA1=COMPLETE,catB3=PARTIAL,dfrA14=COMPLETE,dfrA5=COMPLETE,emrD=COMPLETE,ere(A)=COMPLETE,fosA=COMPLETE,gyrA_S83I=POINT,oqxA=COMPLETE,oqxB=PARTIAL,parC_S80I=POINT,qnrB1=COMPLETE,sul1=COMPLETE,sul2=COMPLETE,tet(A)=COMPLETE
GCA_000775375.1	SAMN02720898	PRJNA243858	klebsiella	258	5695223	1	PacBio RSII	3.12.8	aac(6')-Ib'=COMPLETE,aadA1=COMPLETE,aph(3'')-Ib=COMPLETE,aph(6)-Id=COMPLETE,blaKPC-3=COMPLETE,blaOXA-9=COMPLETE,blaSHV-11=COMPLETE,blaTEM-1=COMPLETE,dfrA14=COMPLETE,emrD=COMPLETE,fosA=COMPLETE,gyrA_S83I=POINT,oqxA=COMPLETE,oqxB=COMPLETE,parC_S80I=POINT,pmrB_R256G=POINT,sul2=COMPLETE
GCA_000775395.1	SAMN02820981	PRJNA251381	klebsiella	258	5858308	1	PacBio RSII	3.12.8	aac(6')-Ib'=COMPLETE,aac(6')-Ib=COMPLETE,aadA1=COMPLETE,aadA2=COMPLETE,aph(3'')-Ib=COMPLETE,aph(3')-Ia=COMPLETE,aph(6)-Id=COMPLETE,blaKPC-3=COMPLETE,blaOXA-9=COMPLETE,blaSHV-11=COMPLETE,blaSHV-12=COMPLETE,blaTEM-1=COMPLETE,catA1=COMPLETE,dfrA12=COMPLETE,dfrA14=COMPLETE,emrD=COMPLETE,fosA=COMPLETE,gyrA_S83I=POINT,mph(A)=COMPLETE,oqxA=COMPLETE,oqxB=COMPLETE,parC_S80I=POINT,pmrB_R256G=POINT,sul1=COMPLETE,sul2=COMPLETE
GCA_000775955.1	SAMN02649400	PRJNA261555	klebsiella	17	5118878	1	Illumina	3.12.8	blaSHV-11=COMPLETE,emrD=COMPLETE,fosA=COMPLETE,oqxA=COMPLETE,oqxB25=COMPLETE
GCA_000783515.2	SAMN02934538	PRJNA231221	klebsiella	1263	5546838	1	PacBio; Illumina	3.12.8	aph(3'')-Ib=COMPLETE,aph(6)-Id=COMPLETE,emrD=COMPLETE,fosA=COMPLETE,oqxA6=COMPLETE,oqxB=COMPLETE
GCA_000784945.1	SAMN02803823	PRJNA248880	klebsiella	1518	5520596	1	PacBio RSII	3.12.8	aac(6')-Ib'=COMPLETE,aadA1=COMPLETE,blaKPC-3=COMPLETE,blaOXA-9=COMPLETE,blaSHV-1=COMPLETE,blaTEM=PARTIAL,dfrA14=COMPLETE,emrD=COMPLETE,fosA=COMPLETE,gyrA_S83F=POINT,oqxA=COMPLETE,oqxB21=COMPLETE
GCA_000784985.1	SAMN02820977	PRJNA251378	klebsiella	258	5484149	1	PacBio RSII	3.12.8	aac(6')-Ib=COMPLETE,aadA1=COMPLETE,blaKPC-2=COMPLETE,blaOXA=MISTRANSLATION,blaSHV-11=COMPLETE,blaTEM-1=COMPLETE,dfrA1=COMPLETE,emrD=COMPLETE,fosA=COMPLETE,gyrA_S83I=POINT,ompK36_D135DGD=POINT,parC_S80I=POINT,pmrB_R256G=POINT,sul1=COMPLETE
GCA_000785005.1	SAMN02820980	PRJNA251380	klebsiella	392	5473580	1	PacBio RSII	3.12.8	aac(6')-Ib-cr5=COMPLETE,aac(6')-Ib=COMPLETE,blaCTX-M-15=COMPLETE,blaCTX-M=PARTIAL,blaKPC-2=COMPLETE,blaOXA-1=COMPLETE,blaSHV-11=COMPLETE,catB3=PARTIAL,dfrA14=COMPLETE,emrD=COMPLETE,fosA=COMPLETE,gyrA_S83I=POINT,oqxA=COMPLETE,oqxB=COMPLETE,parC_S80I=POINT,pmrB_R256G=POINT,qnrB1=COMPLETE,tet(A)=COMPLETE
GCA_000755545.1	SAMN02867547	PRJNA244547	kaerogenes	34	5084929	1	454; Illumina	3.12.8	ampC=COMPLETE,emrD=COMPLETE,fosA=COMPLETE,gyrA_S83T=POINT,oqxB=COMPLETE
GCA_000785625.1	SAMN03014686	PRJNA259998	klebsiella	29	5716134	14	Illumina HiSeq	3.12.8	blaCTX-M-14=COMPLETE,blaCTX-M-15=COMPLETE,blaLAP-2=COMPLETE,blaSHV=COMPLETE,blaTEM-1=COMPLETE,dfrA1=COMPLETE,emrD=COMPLETE,fosA=COMPLETE,oqxA=COMPLETE,oqxB25=COMPLETE,qnrS1=COMPLETE,sul1=COMPLETE,tet(A)=COMPLETE
GCA_000786375.2	SAMN03097736	PRJNA257163	klebsiella	3915	6161067	1	PacBio	3.12.8	aac(6')-Ib-cr5=COMPLETE,arr-3=COMPLETE,blaCTX-M-15=COMPLETE,blaKPC-6=COMPLETE,blaLEN-16=COMPLETE,blaOXA-1=COMPLETE,blaTEM-1=COMPLETE,catB3=COMPLETE,dfrA1=COMPLETE,emrD=COMPLETE,fosA=COMPLETE,mph(A)=COMPLETE,mph(A)=PARTIAL,oqxA=COMPLETE,oqxB9=COMPLETE,oqxR_D95E=POINT,oqxR_V113I=POINT,qnrS1=COMPLETE,sul1=COMPLETE,sul1=PARTIAL,tet(A)=PARTIAL,tet(C)=COMPLETE
GCA_000788005.1	SAMN03076169	PRJNA261239	klebsiella	3577	5575268	17	Illumina MiSeq	3.12.8	aac(3)-IIe=COMPLETE,aac(6')-Ib-cr5=COMPLETE,aph(3'')-Ib=COMPLETE,aph(6)-Id=COMPLETE,blaCTX-M-15=COMPLETE,blaOXA-1=COMPLETE,blaSHV-28=COMPLETE,blaTEM-1=COMPLETE,catB3=PARTIAL_END_OF_CONTIG,dfrA14=COMPLETE,emrD=COMPLETE,fosA=COMPLETE,gyrA_D87A=POINT,gyrA_S83F=POINT,oqxA=COMPLETE,oqxB=COMPLETE,parC_S80I=POINT,ramR_A19V=POINT,sul2=COMPLETE
GCA_000787995.1	SAMN03076171	PRJNA261239	klebsiella	395	5570720	18	Illumina MiSeq	3.12.8	aac(3)-IIe=COMPLETE,aadA1=COMPLETE,aph(3'')-Ib=COMPLETE,aph(6)-Id=COMPLETE,blaCTX-M-15=COMPLETE,blaSHV-11=COMPLETE,blaTEM-1=COMPLETE,catA1=COMPLETE,dfrA1=COMPLETE,emrD=COMPLETE,fosA=COMPLETE,gyrA_S83I=POINT,oqxA=COMPLETE,oqxB=COMPLETE,parC_S80I=POINT,pmrB_R256G=POINT,sul2=COMPLETE
GCA_000788015.1	SAMN03076179	PRJNA261239	klebsiella	258	5725870	26	Illumina MiSeq	3.12.8	aac(6')-Ib'=COMPLETE,aadA2=COMPLETE,aph(3')-Ia=COMPLETE,blaKPC-3=COMPLETE,blaOXA=MISTRANSLATION,blaSHV-11=COMPLETE,blaTEM=PARTIAL_END_OF_CONTIG,catA1=COMPLETE,dfrA12=COMPLETE,emrD=COMPLETE,fosA=COMPLETE,gyrA_S83I=POINT,mph(A)=COMPLETE,oqxA=COMPLETE,oqxB=COMPLETE,parC_S80I=POINT,pmrB_R256G=POINT,sul1=COMPLETE
GCA_000802765.1	SAMN03012837	PRJNA259658	kaerogenes	186	5661857	42	Illumina HiSeq 2000	3.12.8	ampC=COMPLETE,aph(3'')-Ib=COMPLETE,aph(3')-Ia=COMPLETE,aph(6)-Id=COMPLETE,blaNDM=COMPLETE,emrD=COMPLETE,fosA=COMPLETE,gyrA_S83T=POINT,oqxB=COMPLETE,tet(B)=COMPLETE
GCA_000805735.1	SAMN03144673	PRJNA264954	klebsiella	323	6023590	42	Illumina MiSeq	3.12.8	aac(3)-IIe=COMPLETE,aac(6')-Iq=COMPLETE,aadA1=COMPLETE,aadA2=COMPLETE,arr-5=COMPLETE,blaCARB-2=COMPLETE,blaCTX-M-2=COMPLETE,blaNDM-1=COMPLETE,blaSHV-1=COMPLETE,blaTEM-15=COMPLETE,ble=COMPLETE,catA1=COMPLETE,dfrA16=COMPLETE,dfrA51=COMPLETE,dfrA8=COMPLETE,emrD=COMPLETE,fosA7=MISTRANSLATION,fosA=COMPLETE,oqxA=COMPLETE,oqxB19=COMPLETE,qnrA1=COMPLETE,sul1=COMPLETE,sul2=PARTIAL,tet(D)=COMPLETE
GCA_000807475.2	SAMN03067421	PRJNA259789	klebsiella	258	5602072	3	Pacbio RS	3.12.8	aac(3)-IIe=COMPLETE,aac(3)-IVa=COMPLETE,aac(6')-Ib-cr5=COMPLETE,aac(6')-Ib=COMPLETE,aadA1=COMPLETE,aadA2=COMPLETE,aph(3'')-Ib=COMPLETE,aph(4)-Ia=COMPLETE,aph(6)-Id=COMPLETE,blaCTX-M-15=COMPLETE,blaKPC-2=COMPLETE,blaOXA-1=COMPLETE,blaOXA=MISTRANSLATION,blaSHV-11=COMPLETE,blaTEM-1=COMPLETE,catB3=PARTIAL,cmlA1=COMPLETE,dfrA14=COMPLETE,dfrA50=COMPLETE,emrD=COMPLETE,fosA=COMPLETE,gyrA_S83I=POINT,oqxA=COMPLETE,oqxB=COMPLETE,parC_S80I=POINT,pmrB_R256G=POINT,qnrB1=COMPLETE,sul1=COMPLETE,sul2=COMPLETE,tet(A)=COMPLETE
GCA_000807495.2	SAMN03067422	PRJNA259789	klebsiella	258	5508625	10	Pacbio RS	3.12.8	aac(3)-IVa=COMPLETE,aac(6')-Ib=COMPLETE,aadA1=COMPLETE,aadA2=COMPLETE,aph(4)-Ia=COMPLETE,blaKPC-2=COMPLETE,blaOXA=MISTRANSLATION,blaSHV-11=COMPLETE,blaTEM-1=COMPLETE,cmlA1=COMPLETE,emrD=COMPLETE,fosA=COMPLETE,gyrA_S83I=POINT,oqxA=COMPLETE,oqxB=COMPLETE,parC_S80I=POINT,pmrB_R256G=POINT,sul1=COMPLETE,sul3=COMPLETE
GCA_000807515.2	SAMN03255440	PRJNA259791	klebsiella	392	5705808	1	Pacbio RS	3.12.8	aac(3)-I=HMM,aac(3)-IIe=COMPLETE,aac(6')-29=COMPLETE,aac(6')-Ib-cr5=COMPLETE,aadA2=COMPLETE,aph(3'')-Ib=COMPLETE,aph(3')-VI=COMPLETE,aph(6)-Id=COMPLETE,blaCARB-2=COMPLETE,blaCTX-M-15=COMPLETE,blaNDM-1=COMPLETE,blaOXA-1=COMPLETE,blaSHV-11=COMPLETE,blaTEM-1=COMPLETE,ble=COMPLETE,catB11=COMPLETE,catB3=COMPLETE,catB3=PARTIAL,cmlA1=COMPLETE,dfrA14=COMPLETE,emrD=COMPLETE,erm=HMM,fosA=COMPLETE,gyrA_S83I=POINT,mph(E)=COMPLETE,msr(E)=COMPLETE,oqxA=COMPLETE,oqxB=COMPLETE,parC_S80I=POINT,pmrB_R256G=POINT,qnrB1=COMPLETE,sul1=COMPLETE,sul2=COMPLETE,sul2=PARTIAL,tet(A)=COMPLETE
GCA_000809125.1	SAMN03273576	PRJNA234337	klebsiella	-	5858158	50	Illumina MiSeq	3.12.8	aac(3)-IIe=COMPLETE,aac(6')-Ib-cr5=COMPLETE,aph(3'')-Ib=COMPLETE,aph(6)-Id=COMPLETE,blaCTX-M-15=COMPLETE,blaNDM-1=COMPLETE,blaOXA-1=COMPLETE,blaSHV-1=COMPLETE,blaTEM-1=COMPLETE,ble=COMPLETE,catB3=PARTIAL_END_OF_CONTIG,dfrA14=COMPLETE,dfrA1=COMPLETE,emrD=COMPLETE,fosA=COMPLETE,oqxA=COMPLETE,oqxB=COMPLETE,qnrB1=COMPLETE,qnrS1=COMPLETE,sul2=COMPLETE,tet(A)=COMPLETE
GCA_000812205.2	SAMN03018135	PRJNA259590	klebsiella	3926	5718434	1	PacBio	3.12.8	blaLEN-17=COMPLETE,emrD=COMPLETE,fosA=MISTRANSLATION,oqxA=COMPLETE,oqxB=COMPLETE,oqxR_D95E=POINT,oqxR_V113I=POINT
GCA_000812525.1	SAMN03261529	PRJNA270001	klebsiella	490	5676118	65	Illumina HiSeq	3.12.8	blaSHV-1=COMPLETE,emrD=COMPLETE,fosA=COMPLETE,oqxA=COMPLETE,oqxB=COMPLETE
GCA_000813205.1	SAMN03274239	PRJNA217289	klebsiella	86	5329385	1	454 GS Junior; ABI3730; Illulmina Miseq	3.12.8	blaSHV-1=COMPLETE,emrD=COMPLETE,fosA10=COMPLETE,gyrA_D87N=POINT,oqxA11=COMPLETE,oqxB19=COMPLETE
GCA_000814305.1	SAMN03067424	PRJNA259789	klebsiella	258	5649912	1	Pacbio RS	3.12.8	aac(3)-IVa=COMPLETE,aac(6')-Ib=COMPLETE,aadA1=COMPLETE,aadA2=COMPLETE,aph(3')-Ia=COMPLETE,aph(4)-Ia=COMPLETE,blaKPC-2=COMPLETE,blaOXA=MISTRANSLATION,blaSHV-11=COMPLETE,blaSHV-12=COMPLETE,blaTEM-1=COMPLETE,catA1=COMPLETE,cmlA1=COMPLETE,dfrA12=COMPLETE,emrD=COMPLETE,fosA=COMPLETE,gyrA_S83I=POINT,mph(A)=COMPLETE,oqxA=COMPLETE,oqxB=COMPLETE,parC_S80I=POINT,pmrB_R256G=POINT,sul1=COMPLETE
GCA_000814805.1	SAMN03097203	PRJNA217288	klebsiella	65	5341039	1	454 GS Junior; Illumina Miseq; Sanger ABI 3731	3.12.8	blaSHV-11=COMPLETE,emrD=COMPLETE,fosA=COMPLETE,oqxA=COMPLETE,oqxB6=COMPLETE
GCA_000817855.1	SAMN03271887	PRJNA270953	klebsiella	147	5738717	27	Illumina HiSeq	3.12.8	aac(3)-IIe=COMPLETE,aac(6')-Ib-cr5=COMPLETE,aacA34=COMPLETE,aph(3'')-Ib=COMPLETE,aph(6)-Id=COMPLETE,blaCTX-M-15=COMPLETE,blaIMP-14=COMPLETE,blaOXA-1=COMPLETE,blaSHV-11=COMPLETE,blaTEM-1=COMPLETE,catA2=COMPLETE,catB3=PARTIAL_END_OF_CONTIG,dfrA1=COMPLETE,dfrA50=COMPLETE,emrD=COMPLETE,fosA=COMPLETE,gyrA_S83I=POINT,oqxA=COMPLETE,oqxB=COMPLETE,parC_S80I=POINT,pmrB_R256G=POINT,qnrA1=COMPLETE,qnrS1=COMPLETE,sul1=COMPLETE,tet(A)=COMPLETE
GCA_000818615.1	SAMN03278119	PRJNA271839	klebsiella	485	5554042	24	Illumina HiSeq	3.12.8	aac(3)-IIe=COMPLETE,aac(6')-Ib-cr5=COMPLETE,blaCMY-2=COMPLETE,blaCTX-M-15=COMPLETE,blaOXA-1=COMPLETE,blaSHV-27=COMPLETE,catB3=PARTIAL_END_OF_CONTIG,emrD=COMPLETE,fosA=COMPLETE,gyrA_S83I=POINT,pmrB_R256G=POINT,qnrB1=COMPLETE,tet(A)=COMPLETE
GCA_000751755.1	SAMEA2471851	PRJEB6037	klebsiella	1528	5465736	29	na	3.12.8	aadA1=COMPLETE,acrR_V165I=POINT,acrR_Y114F=POINT,aph(3')-IIa=COMPLETE,blaOKP-A-3=COMPLETE,blaTEM-116=COMPLETE,emrD=COMPLETE,fosA=COMPLETE,oqxA=COMPLETE,oqxB=COMPLETE,sul1=COMPLETE
GCA_000827665.1	SAMN03274866	PRJNA271550	klebsiella	2045	5177610	22	Illumina HiSeq	3.12.8	acrR_V165I=POINT,acrR_Y114F=POINT,blaOKP-B-6=COMPLETE,emrD=COMPLETE,fosA=COMPLETE,oqxA=COMPLETE,oqxB=COMPLETE,oqxR_D95E=POINT
GCA_000828055.2	SAMN01174581	PRJNA272370	klebsiella	2263	5521203	1	PacBio	3.12.8	blaLEN-17=COMPLETE,emrD=COMPLETE,fosA7=MISTRANSLATION,fosA=COMPLETE,oqxA=COMPLETE,oqxB9=COMPLETE,oqxR_D95E=POINT,oqxR_V113I=POINT
GCA_000826795.1	SAMN03075675	PRJNA261775	klebsiella	45	5759509	21	Illumina MiSeq	3.12.8	aac(3)-VIa=COMPLETE,aadA1=COMPLETE,aph(3'')-Ib=COMPLETE,aph(6)-Id=COMPLETE,blaCMY-2=COMPLETE,blaSHV-1=COMPLETE,emrD=COMPLETE,floR=COMPLETE,fosA=COMPLETE,gar=HMM,oqxA11=COMPLETE,oqxB19=COMPLETE,pmrB_R256G=POINT,sul2=COMPLETE,tet(A)=COMPLETE,tet(D)=COMPLETE
GCA_000826605.1	SAMEA3140027	PRJEB1319	klebsiella	11	5647379	23	na	3.12.8	aac(3)-IIe=COMPLETE,aac(6')-Ib=COMPLETE,aph(3'')-Ib=COMPLETE,aph(6)-Id=COMPLETE,arr-2=COMPLETE,blaNDM-1=COMPLETE,blaOXA-1=COMPLETE,blaSHV-2A=COMPLETE,blaTEM-1=COMPLETE,ble=COMPLETE,catA2=COMPLETE,catB3=PARTIAL,catB=COMPLETE,emrD=COMPLETE,fosA=COMPLETE,gyrA_S83I=POINT,mph(A)=COMPLETE,oqxA=COMPLETE,oqxB=COMPLETE,parC_S80I=POINT,pmrB_R256G=POINT,qnrB9=COMPLETE,rmtF1=COMPLETE,sul2=COMPLETE,tet(A)=COMPLETE
GCA_000943095.1	SAMEA2072940	PRJEB8009	klebsiella	15	5987607	33	na	3.12.8	aac(6')-Ib-cr5=COMPLETE,aadA2=COMPLETE,aph(3'')-Ib=COMPLETE,aph(3')-Ia=COMPLETE,aph(6)-Id=COMPLETE,armA=COMPLETE,blaCTX-M-15=COMPLETE,blaNDM-1=COMPLETE,blaOXA-1=COMPLETE,blaSHV-28=COMPLETE,blaTEM-1=COMPLETE,ble=COMPLETE,catA1=COMPLETE,catB3=PARTIAL_END_OF_CONTIG,dfrA12=COMPLETE,dfrA14=COMPLETE,emrD=COMPLETE,erm(B)=COMPLETE,fosA=COMPLETE,gyrA_D87A=POINT,gyrA_S83F=POINT,mph(A)=COMPLETE,mph(E)=COMPLETE,msr(E)=COMPLETE,oqxA=COMPLETE,oqxB=COMPLETE,parC_S80I=POINT,qnrB1=COMPLETE,ramR_A19V=POINT,sul1=COMPLETE,tet(D)=COMPLETE
GCA_000943135.1	SAMEA3218002	PRJEB8302	klebsiella	3916	5654002	373	na	3.12.8	blaLEN-8=COMPLETE,emrD=COMPLETE,fosA=COMPLETE,oqxA=COMPLETE,oqxB=COMPLETE,oqxR_D95E=POINT,oqxR_V113I=POINT
GCA_000943155.1	SAMEA2064505	PRJEB8010	klebsiella	3395	5432887	19	na	3.12.8	aac(6')-Ib-cr5=COMPLETE,aph(3'')-Ib=COMPLETE,aph(6)-Id=COMPLETE,blaCTX-M-15=COMPLETE,blaOXA-1=COMPLETE,blaSHV-1=COMPLETE,blaTEM-1=COMPLETE,catB3=PARTIAL,dfrA14=COMPLETE,emrD=COMPLETE,fosA=COMPLETE,oqxA=COMPLETE,oqxB=COMPLETE,qnrB1=COMPLETE,sul2=COMPLETE
GCA_000968155.1	SAMEA3283117	PRJEB99	klebsiella	66	5655684	1	na	3.12.8	emrD=COMPLETE,fosA=COMPLETE,ompK35_E132K=POINT,oqxA=COMPLETE,oqxB=COMPLETE
GCA_000971075.1	SAMN03451033	PRJNA279858	klebsiella	437	5638095	29	Illumina MiSeq	3.12.8	aac(6')-Ib=PARTIAL_END_OF_CONTIG,aadA1=COMPLETE,aph(3')-Ia=COMPLETE,arr-2=COMPLETE,blaCTX-M-15=COMPLETE,blaNDM-5=COMPLETE,blaOXA-232=COMPLETE,blaOXA=MISTRANSLATION,blaSHV-12=COMPLETE,blaTEM-1=COMPLETE,ble=COMPLETE,catB=COMPLETE,dfrA14=COMPLETE,emrD=COMPLETE,fosA=COMPLETE,gyrA_S83I=POINT,mph(A)=COMPLETE,oqxA=COMPLETE,oqxB=COMPLETE,parC_S80I=POINT,pmrB_R256G=POINT,qnrS1=COMPLETE,rmtF1=COMPLETE,sul1=COMPLETE
GCA_000949515.1	SAMN03323314	PRJNA274161	klebsiella	375	5450975	23	Illumina HiSeq	3.12.8	blaSHV-1=COMPLETE,emrD=COMPLETE,fosA=COMPLETE,oqxA10=COMPLETE,oqxB17=COMPLETE
GCA_000956395.1	SAMN02996352	PRJNA258325	klebsiella	147	5468355	25	Illumina MiSeq	3.12.8	aac(6')-Ib-cr5=COMPLETE,aadA2=COMPLETE,aph(3'')-Ib=COMPLETE,aph(6)-Id=COMPLETE,armA=COMPLETE,blaNDM-1=COMPLETE,blaOXA-1=COMPLETE,blaSHV-11=COMPLETE,ble=COMPLETE,catB3=PARTIAL_END_OF_CONTIG,dfrA12=COMPLETE,dfrA1=COMPLETE,emrD=COMPLETE,fosA=COMPLETE,gyrA_S83I=POINT,mph(E)=COMPLETE,msr(E)=COMPLETE,oqxA=COMPLETE,oqxB=COMPLETE,parC_S80I=POINT,pmrB_R256G=POINT,qnrB1=COMPLETE,sul1=COMPLETE,tet(A)=COMPLETE
GCA_000956385.1	SAMN02996353	PRJNA258326	klebsiella	147	5359393	26	Illumina MiSeq	3.12.8	aac(6')-Ib-cr5=COMPLETE,aadA2=COMPLETE,aph(3'')-Ib=COMPLETE,aph(6)-Id=COMPLETE,armA=COMPLETE,blaNDM-1=COMPLETE,blaOXA-1=COMPLETE,blaSHV-11=COMPLETE,ble=COMPLETE,catB3=PARTIAL_END_OF_CONTIG,dfrA12=COMPLETE,dfrA1=COMPLETE,emrD=COMPLETE,fosA=COMPLETE,gyrA_S83I=POINT,mph(E)=COMPLETE,msr(E)=COMPLETE,oqxA=COMPLETE,oqxB=COMPLETE,parC_S80I=POINT,pmrB_R256G=POINT,qnrB1=COMPLETE,sul1=COMPLETE,tet(A)=COMPLETE
GCA_000956775.1	SAMN03283308	PRJNA259658	kaerogenes	142	5068583	24	Illumina HiSeq 2000	3.12.8	ampC=COMPLETE,blaLAP-2=COMPLETE,emrD=COMPLETE,fosA7=COMPLETE,fosA=COMPLETE,gyrA_S83T=POINT,oqxB=COMPLETE,qnrS1=COMPLETE,tet(59)=COMPLETE,tet(A)=COMPLETE
GCA_000956895.1	SAMN03283614	PRJNA259658	kaerogenes	375	5349781	40	Illumina HiSeq 2000	4.0.15	aac(6')-Ib'=COMPLETE,aadA1=COMPLETE,ampC=COMPLETE,aph(3'')-Ib=COMPLETE,aph(6)-Id=COMPLETE,blaKPC-3=COMPLETE,blaOXA-9=COMPLETE,blaTEM-1=COMPLETE,dfrA14=COMPLETE,emrD=COMPLETE,fosA=COMPLETE,gyrA_S83T=POINT,oqxB=COMPLETE,oqxR_D95E=POINT,sul2=COMPLETE
GCA_000957275.1	SAMN03283649	PRJNA259658	kaerogenes	-	5242842	29	Illumina HiSeq 2000	3.12.8	ampC=COMPLETE,blaKPC-3=COMPLETE,blaOXA=MISTRANSLATION,blaTEM-1=COMPLETE,emrD=COMPLETE,fosA=COMPLETE,gyrA_S83T=POINT,oqxB=COMPLETE
GCA_000957485.1	SAMN03283312	PRJNA259658	kaerogenes	-	5225128	27	Illumina HiSeq 2000	3.12.8	ampC=COMPLETE,blaKPC-2=COMPLETE,blaOXA=MISTRANSLATION,blaSHV-12=COMPLETE,blaTEM-1=COMPLETE,emrD=COMPLETE,fosA=COMPLETE,gyrA_S83T=POINT,oqxB=COMPLETE
GCA_000957525.1	SAMN03283311	PRJNA259658	kaerogenes	181	5125060	24	Illumina HiSeq 2000	3.12.8	ampC=COMPLETE,emrD=COMPLETE,fosA=COMPLETE,gyrA_S83T=POINT,oqxB=COMPLETE
GCA_000957715.1	SAMN03283616	PRJNA259658	kaerogenes	375	5352877	40	Illumina HiSeq 2000	4.0.15	aac(6')-Ib'=COMPLETE,aadA1=COMPLETE,ampC=COMPLETE,aph(3'')-Ib=COMPLETE,aph(6)-Id=COMPLETE,blaKPC-3=COMPLETE,blaOXA-9=COMPLETE,blaTEM-1=COMPLETE,dfrA14=COMPLETE,emrD=COMPLETE,fosA=COMPLETE,gyrA_S83T=POINT,oqxB=COMPLETE,oqxR_D95E=POINT,sul2=COMPLETE
GCA_000957705.1	SAMN03283620	PRJNA259658	kaerogenes	384	5382285	31	Illumina HiSeq 2000	3.12.8	aac(6')-Ib=COMPLETE,aadA1=COMPLETE,ampC=COMPLETE,aph(3'')-Ib=COMPLETE,aph(6)-Id=COMPLETE,blaKPC-3=COMPLETE,blaOXA-9=COMPLETE,blaTEM-1=COMPLETE,dfrA14=COMPLETE,emrD=COMPLETE,fosA=COMPLETE,gyrA_S83T=POINT,oqxB=COMPLETE,sul2=COMPLETE
GCA_000957725.1	SAMN03283613	PRJNA259658	kaerogenes	375	5352046	40	Illumina HiSeq 2000	4.0.15	aac(6')-Ib'=COMPLETE,aadA1=COMPLETE,ampC=COMPLETE,aph(3'')-Ib=COMPLETE,aph(6)-Id=COMPLETE,blaKPC-3=COMPLETE,blaOXA-9=COMPLETE,blaTEM-1=COMPLETE,dfrA14=COMPLETE,emrD=COMPLETE,fosA=COMPLETE,gyrA_S83T=POINT,oqxB=COMPLETE,oqxR_D95E=POINT,sul2=COMPLETE
GCA_000958075.1	SAMN03283688	PRJNA259658	kaerogenes	93	5239982	23	Illumina HiSeq 2000	3.12.8	ampC=COMPLETE,emrD=COMPLETE,fosA=COMPLETE,gyrA_S83T=POINT,oqxB=COMPLETE
GCA_000958305.1	SAMN03283642	PRJNA259658	kaerogenes	93	5451356	28	Illumina HiSeq 2000	3.12.8	aac(3)-IIg=COMPLETE,aac(6')-IIc=COMPLETE,aac(6')-Ib3=COMPLETE,aadA1=COMPLETE,ampC=COMPLETE,arr=COMPLETE,blaKPC-2=COMPLETE,blaOXA-9=COMPLETE,blaTEM-1=COMPLETE,emrD=COMPLETE,ere(A)=PARTIAL,floR=COMPLETE,fosA=COMPLETE,gyrA_S83T=POINT,oqxB=COMPLETE,qnrB4=COMPLETE,sul1=COMPLETE,sul2=COMPLETE,tet(D)=COMPLETE
GCA_000958965.1	SAMN02996355	PRJNA278893	klebsiella	147	5378024	6	Nextera mate-pair; Illumina	3.12.8	aac(6')-Ib-cr5=COMPLETE,aph(3'')-Ib=COMPLETE,aph(6)-Id=COMPLETE,armA=COMPLETE,blaNDM-1=COMPLETE,blaOXA-1=COMPLETE,blaSHV-11=COMPLETE,ble=COMPLETE,catB3=PARTIAL,dfrA1=COMPLETE,emrD=COMPLETE,fosA=COMPLETE,gyrA_S83I=POINT,mph(E)=COMPLETE,msr(E)=COMPLETE,oqxA=COMPLETE,oqxB=COMPLETE,parC_S80I=POINT,pmrB_R256G=POINT,sul1=COMPLETE,tet(A)=COMPLETE
GCA_000958945.1	SAMN02996354	PRJNA278892	klebsiella	147	5371617	6	Nextera mate-pair; Illumina	3.12.8	aac(6')-Ib-cr5=COMPLETE,aph(3'')-Ib=COMPLETE,aph(6)-Id=COMPLETE,armA=COMPLETE,blaNDM-1=COMPLETE,blaOXA-1=COMPLETE,blaSHV-11=COMPLETE,ble=COMPLETE,catB3=PARTIAL,dfrA1=COMPLETE,emrD=COMPLETE,fosA=COMPLETE,gyrA_S83I=POINT,mph(E)=COMPLETE,msr(E)=COMPLETE,oqxA=COMPLETE,oqxB=COMPLETE,parC_S80I=POINT,pmrB_R256G=POINT,qnrB1=COMPLETE,sul1=COMPLETE,tet(A)=COMPLETE
GCA_000958955.1	SAMN02996353	PRJNA278890	klebsiella	147	5368188	6	Nextera mate-pair; Illumina	3.12.8	aac(6')-Ib-cr5=COMPLETE,aadA2=COMPLETE,aph(3'')-Ib=COMPLETE,aph(6)-Id=COMPLETE,armA=COMPLETE,blaNDM-1=COMPLETE,blaOXA-1=COMPLETE,blaSHV-11=COMPLETE,ble=COMPLETE,catB3=PARTIAL,dfrA12=COMPLETE,dfrA1=COMPLETE,emrD=COMPLETE,fosA=COMPLETE,gyrA_S83I=POINT,mph(E)=COMPLETE,msr(E)=COMPLETE,oqxA=COMPLETE,oqxB=COMPLETE,parC_S80I=POINT,pmrB_R256G=POINT,qnrB1=COMPLETE,sul1=COMPLETE,tet(A)=COMPLETE
GCA_000958975.1	SAMN02996352	PRJNA278889	klebsiella	147	5494465	6	Nextera mate-pair; Illumina	3.12.8	aac(6')-Ib-cr5=COMPLETE,aadA2=COMPLETE,aph(3'')-Ib=COMPLETE,aph(6)-Id=COMPLETE,armA=COMPLETE,blaNDM-1=COMPLETE,blaOXA-1=COMPLETE,blaSHV-11=COMPLETE,ble=COMPLETE,catB3=PARTIAL,dfrA12=COMPLETE,dfrA1=COMPLETE,emrD=COMPLETE,fosA=COMPLETE,gyrA_S83I=POINT,mph(E)=COMPLETE,msr(E)=COMPLETE,oqxA=COMPLETE,oqxB=COMPLETE,parC_S80I=POINT,pmrB_R256G=POINT,qnrB1=COMPLETE,sul1=COMPLETE,tet(A)=COMPLETE
GCA_000981955.1	SAMN03486512	PRJNA223625	klebsiella	48	5423780	13	Illumina HiSeq 2000	3.12.8	aac(3)-IIe=COMPLETE,aac(6')-Ib-cr5=COMPLETE,blaCTX-M-15=COMPLETE,blaOXA-1=COMPLETE,blaSHV-1=COMPLETE,blaSHV_C-112A=POINT,catB3=PARTIAL,dfrA1=COMPLETE,emrD=COMPLETE,fosA=COMPLETE,gyrA_S83Y=POINT,oqxA=COMPLETE,oqxB5=COMPLETE,rmtH=COMPLETE,sat2=COMPLETE,tet(A)=COMPLETE
GCA_000982085.1	SAMN03486511	PRJNA223623	klebsiella	48	5259126	18	Illumina HiSeq 2000	3.12.8	aac(3)-IIe=COMPLETE,aac(3)-IVa=COMPLETE,aadA8=COMPLETE,aph(3'')-Ib=COMPLETE,aph(4)-Ia=COMPLETE,aph(6)-Id=COMPLETE,blaCTX-M-15=COMPLETE,blaKPC-2=COMPLETE,blaOXA-1=COMPLETE,blaOXA=MISTRANSLATION,blaSHV-1=COMPLETE,catB3=PARTIAL_END_OF_CONTIG,cmlA1=COMPLETE,emrD=COMPLETE,fosA=COMPLETE,gyrA_S83Y=POINT,oqxA=COMPLETE,oqxB5=COMPLETE,sul2=COMPLETE,sul3=COMPLETE,tet(A)=COMPLETE
GCA_000982045.1	SAMN03486513	PRJNA223626	klebsiella	258	5587392	22	Illumina HiSeq 2000	3.12.8	aac(3)-IVa=COMPLETE,aadA1=PARTIAL_END_OF_CONTIG,aadA2=PARTIAL_END_OF_CONTIG,aph(3')-Ia=COMPLETE,aph(4)-Ia=COMPLETE,blaKPC-2=COMPLETE,blaOXA=MISTRANSLATION,blaSHV-12=COMPLETE,catA1=COMPLETE,cmlA1=COMPLETE,dfrA12=COMPLETE,emrD=COMPLETE,fosA=COMPLETE,gyrA_S83I=POINT,mph(A)=COMPLETE,oqxA=COMPLETE,oqxB=COMPLETE,parC_S80I=POINT,pmrB_R256G=POINT,sul1=COMPLETE,sul3=COMPLETE
GCA_000982205.1	SAMN03486520	PRJNA223635	klebsiella	111	5504339	16	Illumina HiSeq 2000	3.12.8	blaSHV-11=COMPLETE,emrD=COMPLETE,fosA=COMPLETE,oqxA=COMPLETE,oqxB19=COMPLETE
GCA_000982215.1	SAMN03486519	PRJNA223634	klebsiella	48	5437510	14	Illumina HiSeq 2000	3.12.8	aac(6')-Ib-cr5=COMPLETE,aadA2=PARTIAL,aph(3')-Ia=COMPLETE,blaCTX-M-15=COMPLETE,blaOXA-1=COMPLETE,blaSHV-1=COMPLETE,blaSHV_C-112A=POINT,catA1=COMPLETE,catB3=PARTIAL,dfrA12=COMPLETE,emrD=COMPLETE,fosA=COMPLETE,gyrA_S83Y=POINT,oqxA=COMPLETE,oqxB5=COMPLETE
GCA_000986855.1	SAMN03488455	PRJNA281446	klebsiella	3924	5666217	31	Illumina	3.12.8	blaLEN-7=COMPLETE,emrD=COMPLETE,fosA=COMPLETE,oqxA=COMPLETE,oqxB9=COMPLETE,oqxR_D95E=POINT,oqxR_V113I=POINT
GCA_001006555.1	SAMN03145041	PRJNA265010	kaerogenes	-	5136505	27	Illumina MiSeq	3.12.8	ampC=COMPLETE,emrD=COMPLETE,fosA=COMPLETE,gyrA_S83T=POINT,oqxB=COMPLETE,tet(C)=COMPLETE
GCA_001006575.1	SAMN03145043	PRJNA265012	klebsiella	3922	5484200	38	Illumina HiSeq	3.12.8	blaLEN=COMPLETE,dfrA50=COMPLETE,emrD=COMPLETE,fosA=COMPLETE,oqxA=COMPLETE,oqxB15=COMPLETE,oqxR_D95E=POINT,oqxR_V113I=POINT
GCA_001006625.1	SAMN03145048	PRJNA265017	klebsiella	697	5480893	44	Illumina HiSeq	3.12.8	blaLEN-9=COMPLETE,emrD=COMPLETE,fosA=COMPLETE,oqxA=COMPLETE,oqxB9=COMPLETE,oqxR_D95E=POINT,oqxR_V113I=POINT
GCA_022316785.1	SAMN03657226	PRJNA278886	klebsiella	4288	5438694	49	ILLUMINA	3.12.8	aac(6')-Ib-cr5=COMPLETE,aadA5=COMPLETE,blaCTX-M-15=COMPLETE,blaOXA-1=COMPLETE,blaOXA=COMPLETE,blaOXA=PARTIAL_END_OF_CONTIG,blaSHV-168=COMPLETE,catB3=PARTIAL_END_OF_CONTIG,dfrA17=COMPLETE,emrD=COMPLETE,fosA=COMPLETE,oqxA=COMPLETE,oqxA=MISTRANSLATION,oqxA=PARTIAL_END_OF_CONTIG,oqxB25=COMPLETE,oqxB=COMPLETE,pmrB_R256G=POINT,sul1=COMPLETE
GCA_022316965.1	SAMN03657227	PRJNA278886	klebsiella	15	5476177	44	ILLUMINA	3.11.26	aac(6')-Ib-cr5=COMPLETE,aadA2=COMPLETE,aph(3')-Ia=COMPLETE,blaCTX-M-15=COMPLETE,blaOXA-1=COMPLETE,blaSHV-28=COMPLETE,blaTEM-1=COMPLETE,catB3=PARTIAL_END_OF_CONTIG,dfrA12=COMPLETE,emrD=COMPLETE,fosA=COMPLETE,gyrA_D87A=POINT,gyrA_S83F=POINT,mph(A)=COMPLETE,oqxA=COMPLETE,oqxB=COMPLETE,parC_S80I=POINT,ramR_A19V=POINT,sul1=COMPLETE,tet(A)=COMPLETE
GCA_022316765.1	SAMN03657228	PRJNA278886	klebsiella	1393	5272749	23	ILLUMINA	3.11.26	blaSHV-11=COMPLETE,blaSHV=COMPLETE,emrD=COMPLETE,fosA7=PARTIAL,fosA=COMPLETE,ompK35_E132K=POINT,oqxA=COMPLETE,oqxB=COMPLETE
GCA_022316665.1	SAMN03657229	PRJNA278886	klebsiella	1958	5449824	86	ILLUMINA	3.11.26	blaSHV-27=COMPLETE,blaSHV=COMPLETE,emrD=COMPLETE,fosA=COMPLETE,oqxA=COMPLETE,oqxB19=COMPLETE,parC_S80I=POINT
GCA_022316645.1	SAMN03657230	PRJNA278886	klebsiella	258	5594599	29	ILLUMINA	3.11.26	aadA2=COMPLETE,aph(3')-Ia=COMPLETE,blaSHV-11=COMPLETE,catA1=COMPLETE,dfrA12=COMPLETE,emrD=COMPLETE,fosA=COMPLETE,gyrA_S83I=POINT,mph(A)=COMPLETE,oqxA=COMPLETE,oqxB=COMPLETE,parC_S80I=POINT,pmrB_R256G=POINT,sul1=COMPLETE
GCA_022316625.1	SAMN03657231	PRJNA278886	klebsiella	29	5328159	20	ILLUMINA	3.11.26	blaSHV-187=COMPLETE,emrD=COMPLETE,fosA=COMPLETE,oqxA=COMPLETE,oqxA=PARTIAL_END_OF_CONTIG,oqxB25=COMPLETE
GCA_022316585.1	SAMN03657232	PRJNA278886	klebsiella	15	5472228	36	ILLUMINA	3.11.26	aac(6')-Ib-cr5=COMPLETE,aadA2=COMPLETE,aph(3')-Ia=COMPLETE,blaCTX-M-15=COMPLETE,blaOXA-1=COMPLETE,blaSHV-28=COMPLETE,blaSHV=MISTRANSLATION,blaTEM-1=COMPLETE,catB3=PARTIAL_END_OF_CONTIG,dfrA12=COMPLETE,emrD=COMPLETE,fosA=COMPLETE,gyrA_D87A=POINT,gyrA_S83F=POINT,mph(A)=COMPLETE,oqxA=COMPLETE,oqxB=COMPLETE,parC_S80I=POINT,ramR_A19V=POINT,sul1=COMPLETE,tet(A)=COMPLETE
GCA_022316605.1	SAMN03657215	PRJNA278886	klebsiella	113	5510239	25	ILLUMINA	3.11.26	aac(3)-Ib=COMPLETE,aph(3')-Ia=COMPLETE,blaKPC-4=COMPLETE,blaSHV-1=COMPLETE,blaTEM-1=COMPLETE,dfrA14=COMPLETE,emrD=COMPLETE,fosA=COMPLETE,oqxA=COMPLETE,oqxB19=COMPLETE,sul1=COMPLETE
GCA_022316945.1	SAMN03657216	PRJNA278886	klebsiella	101	5550264	96	ILLUMINA	3.12.8	aac(3)-IIe=COMPLETE,aac(6')-Ib-cr5=COMPLETE,aac(6')-Ib-cr=PARTIAL_END_OF_CONTIG,aac(6')-Ib=COMPLETE,aac(6')-Ib=PARTIAL_END_OF_CONTIG,aadA1=COMPLETE,blaCTX-M-15=COMPLETE,blaOXA-1=COMPLETE,blaOXA-48=COMPLETE,blaOXA-9=COMPLETE,blaSHV-1=COMPLETE,blaTEM-1=COMPLETE,blaTEM=COMPLETE,catB3=PARTIAL_END_OF_CONTIG,dfrA14=COMPLETE,emrD=COMPLETE,fosA=COMPLETE,gyrA_D87N=POINT,gyrA_S83Y=POINT,ompK36_D135DGD=POINT,oqxA=COMPLETE,oqxB20=COMPLETE,oqxB=COMPLETE,parC_S80I=POINT
GCA_022316925.1	SAMN03657217	PRJNA278886	klebsiella	258	5627869	116	ILLUMINA	3.11.26	aac(6')-Ib=COMPLETE,aac(6')-Ib=PARTIAL_END_OF_CONTIG,blaKPC-3=COMPLETE,blaKPC=COMPLETE,blaSHV-11=COMPLETE,blaSHV-12=COMPLETE,blaTEM-1=COMPLETE,blaTEM=PARTIAL_END_OF_CONTIG,catA1=COMPLETE,emrD=COMPLETE,fosA=COMPLETE,gyrA_D87N=POINT,gyrA_S83I=POINT,oqxA=COMPLETE,oqxA=PARTIAL_END_OF_CONTIG,oqxB=COMPLETE,parC_S80I=POINT,pmrB_R256G=POINT
GCA_022316985.1	SAMN03657218	PRJNA278886	klebsiella	258	5771083	35	ILLUMINA	3.11.26	aac(6')-Ib=COMPLETE,aac(6')-Ib=PARTIAL_END_OF_CONTIG,aadA2=COMPLETE,blaKPC-3=COMPLETE,blaSHV-11=COMPLETE,blaSHV-12=COMPLETE,blaSHV=PARTIAL_END_OF_CONTIG,blaTEM-1=COMPLETE,blaTEM=PARTIAL_END_OF_CONTIG,catA1=COMPLETE,dfrA12=COMPLETE,emrD=COMPLETE,fosA=COMPLETE,gyrA_D87N=POINT,gyrA_S83I=POINT,mph(A)=COMPLETE,oqxA=COMPLETE,oqxB=COMPLETE,parC_S80I=POINT,pmrB_R256G=POINT,sul1=COMPLETE
GCA_022316845.1	SAMN03657219	PRJNA278886	klebsiella	258	5970743	42	ILLUMINA	3.11.26	aac(6')-33=COMPLETE,aac(6')-Ib=COMPLETE,aadA2=COMPLETE,ant(2'')-Ia=COMPLETE,aph(3')-Ia=COMPLETE,blaKPC-2=COMPLETE,blaSHV-11=COMPLETE,blaSHV=PARTIAL_END_OF_CONTIG,blaTEM-1=COMPLETE,dfrA12=COMPLETE,emrD=COMPLETE,floR=COMPLETE,fosA=COMPLETE,gyrA_S83I=POINT,mph(A)=COMPLETE,oqxA=COMPLETE,oqxB=COMPLETE,parC_S80I=POINT,pmrB_R256G=POINT,sul1=COMPLETE,sul2=COMPLETE
GCA_022316905.1	SAMN03657220	PRJNA278886	klebsiella	258	5951054	39	ILLUMINA	3.11.26	aac(6')-Ib=COMPLETE,aadA2=COMPLETE,blaKPC-3=COMPLETE,blaSHV-11=COMPLETE,blaSHV-12=COMPLETE,blaSHV=PARTIAL_END_OF_CONTIG,blaTEM-1=COMPLETE,blaTEM=PARTIAL_END_OF_CONTIG,catA1=COMPLETE,dfrA12=COMPLETE,emrD=COMPLETE,fosA=COMPLETE,gyrA_S83I=POINT,mph(A)=COMPLETE,oqxA=COMPLETE,oqxB=COMPLETE,parC_S80I=POINT,pmrB_R256G=POINT,sul1=COMPLETE
GCA_022316885.1	SAMN03657222	PRJNA278886	klebsiella	258	5728244	31	ILLUMINA	3.11.26	aac(6')-Ib'=COMPLETE,aac(6')-Ib=COMPLETE,aadA1=COMPLETE,aadA1=PARTIAL_END_OF_CONTIG,blaKPC-3=COMPLETE,blaOXA=PARTIAL,blaOXA=PARTIAL_END_OF_CONTIG,blaSHV-11=COMPLETE,blaSHV-12=COMPLETE,blaSHV=PARTIAL_END_OF_CONTIG,blaTEM-1=COMPLETE,blaTEM=PARTIAL_END_OF_CONTIG,emrD=COMPLETE,fosA=COMPLETE,gyrA_S83I=POINT,oqxA=COMPLETE,oqxB=COMPLETE,parC_S80I=POINT,pmrB_R256G=POINT,qnrB19=COMPLETE,qnrB=PARTIAL_END_OF_CONTIG
GCA_001008725.1	SAMN03435903	PRJNA278984	klebsiella	258	5821835	1	Illumina MiSeq	3.12.8	aac(3)-IVa=COMPLETE,aac(6')-Ib=COMPLETE,aadA1=COMPLETE,aadA1=PARTIAL,aadA2=PARTIAL_END_OF_CONTIG,aph(3')-Ia=COMPLETE,aph(4)-Ia=COMPLETE,blaKPC-3=COMPLETE,blaOXA-9=COMPLETE,blaSHV-11=COMPLETE,blaTEM=COMPLETE,catA1=COMPLETE,cmlA1=COMPLETE,dfrA12=COMPLETE,emrD=COMPLETE,fosA=COMPLETE,gyrA_D87N=POINT,gyrA_S83I=POINT,mph(A)=COMPLETE,oqxA=COMPLETE,oqxB=COMPLETE,parC_S80I=POINT,pmrB_R256G=POINT,sul1=COMPLETE,sul3=COMPLETE
GCA_001011185.1	SAMN03495937	PRJNA259658	kaerogenes	93	5286153	18	Illumina NextSeq500	3.12.8	ampC=COMPLETE,emrD=COMPLETE,fosA=COMPLETE,gyrA_S83I=POINT,oqxB=COMPLETE
GCA_001011175.1	SAMN03495953	PRJNA259658	kaerogenes	93	5321856	25	Illumina NextSeq500	3.12.8	ampC=COMPLETE,emrD=COMPLETE,fosA=COMPLETE,gyrA_S83T=POINT,oqxB=COMPLETE
GCA_001011205.1	SAMN03495940	PRJNA259658	kaerogenes	93	5129763	20	Illumina NextSeq500	3.12.8	ampC=COMPLETE,emrD=COMPLETE,fosA=COMPLETE,gyrA_S83T=POINT,oqxB=COMPLETE
GCA_001011195.1	SAMN03495939	PRJNA259658	kaerogenes	4	5409557	30	Illumina NextSeq500	3.12.8	ampC=COMPLETE,emrD=COMPLETE,fosA=COMPLETE,gyrA_S83T=POINT,oqxB=COMPLETE
GCA_001011265.1	SAMN03495942	PRJNA259658	kaerogenes	93	5189066	20	Illumina NextSeq500	3.12.8	ampC=COMPLETE,emrD=COMPLETE,fosA=COMPLETE,gyrA_S83T=POINT,oqxB=COMPLETE
GCA_001011255.1	SAMN03495938	PRJNA259658	kaerogenes	4	5549756	45	Illumina NextSeq500	3.12.8	ampC=COMPLETE,blaTEM-1=COMPLETE,emrD=COMPLETE,fosA=COMPLETE,gyrA_S83T=POINT,oqxB=COMPLETE
GCA_001011305.1	SAMN03495945	PRJNA259658	kaerogenes	169	5069421	25	Illumina NextSeq500	3.12.8	ampC=COMPLETE,emrD=COMPLETE,fosA=COMPLETE,gyrA_S83T=POINT,oqxB=COMPLETE
GCA_001011295.1	SAMN03495944	PRJNA259658	kaerogenes	103	5050124	19	Illumina NextSeq500	3.12.8	ampC=COMPLETE,emrD=COMPLETE,fosA=COMPLETE,gyrA_S83T=POINT,oqxB=COMPLETE
GCA_001011335.1	SAMN03495959	PRJNA259658	kaerogenes	321	5080891	30	Illumina NextSeq500	3.12.8	ampC=COMPLETE,emrD=COMPLETE,fosA=COMPLETE,gyrA_S83T=POINT,oqxB=COMPLETE
GCA_001011355.1	SAMN03495954	PRJNA259658	kaerogenes	379	4943701	24	Illumina NextSeq500	3.12.8	ampC=COMPLETE,emrD=COMPLETE,fosA=COMPLETE,gyrA_S83T=POINT,oqxB=COMPLETE
GCA_001011375.1	SAMN03495936	PRJNA259658	kaerogenes	22	5149816	16	Illumina NextSeq500	3.12.8	ampC=COMPLETE,emrD=COMPLETE,fosA=COMPLETE,gyrA_S83T=POINT,oqxB=COMPLETE
GCA_001011385.1	SAMN03495934	PRJNA259658	kaerogenes	168	5041402	22	Illumina NextSeq500	3.12.8	ampC=COMPLETE,emrD=COMPLETE,fosA=COMPLETE,gyrA_S83T=POINT,oqxB=COMPLETE
GCA_001011425.1	SAMN03495946	PRJNA259658	kaerogenes	170	5050791	25	Illumina NextSeq500	3.12.8	ampC=COMPLETE,emrD=COMPLETE,fosA=COMPLETE,gyrA_S83T=POINT,oqxB=COMPLETE
GCA_001011415.1	SAMN03495935	PRJNA259658	kaerogenes	93	5307185	23	Illumina NextSeq500	3.12.8	ampC=COMPLETE,emrD=COMPLETE,fosA=COMPLETE,gyrA_S83T=POINT,oqxB=COMPLETE
GCA_001011455.1	SAMN03495941	PRJNA259658	cronobacter	731	5283991	24	Illumina NextSeq500	3.12.8	ampC=COMPLETE,emrD=COMPLETE,fosA=COMPLETE,gyrA_S83T=POINT,oqxB=COMPLETE
GCA_001011475.1	SAMN03495947	PRJNA259658	kaerogenes	171	5314046	27	Illumina NextSeq500	3.12.8	ampC=COMPLETE,emrD=COMPLETE,fosA=COMPLETE,gyrA_S83T=POINT,oqxB=PARTIAL
GCA_001011495.1	SAMN03495948	PRJNA259658	kaerogenes	-	5308780	24	Illumina NextSeq500	4.0.15	ampC=COMPLETE,emrD=COMPLETE,fosA=COMPLETE,gyrA_S83T=POINT,oqxB=COMPLETE,oqxR_D95E=POINT
GCA_001011515.1	SAMN03495950	PRJNA259658	kaerogenes	-	5091291	24	Illumina NextSeq500	4.0.15	ampC=COMPLETE,emrD=COMPLETE,fosA7=PARTIAL,fosA=COMPLETE,gyrA_S83T=POINT,oqxB=COMPLETE,oqxR_D95E=POINT
GCA_001011535.1	SAMN03495949	PRJNA259658	kaerogenes	4	5610991	43	Illumina NextSeq500	3.12.8	ampC=COMPLETE,dfrA50=COMPLETE,emrD=COMPLETE,fosA=COMPLETE,gyrA_S83T=POINT,oqxB=COMPLETE
GCA_001011545.1	SAMN03495955	PRJNA259658	kaerogenes	134	5120292	24	Illumina NextSeq500	3.12.8	ampC=COMPLETE,emrD=COMPLETE,fosA=COMPLETE,gyrA_S83T=POINT,oqxB=COMPLETE
GCA_001011575.1	SAMN03495957	PRJNA259658	cronobacter	731	5122002	20	Illumina NextSeq500	3.12.8	ampC=COMPLETE,emrD=COMPLETE,fosA=COMPLETE,gyrA_S83I=POINT,oqxB=COMPLETE
GCA_001011595.1	SAMN03495958	PRJNA259658	kaerogenes	333	5418435	22	Illumina NextSeq500	3.12.8	ampC=COMPLETE,emrD=COMPLETE,fosA=COMPLETE,gyrA_S83T=POINT,oqxB=COMPLETE
GCA_001011615.1	SAMN03495952	PRJNA259658	kaerogenes	15	5364574	38	Illumina NextSeq500	3.12.8	ampC=COMPLETE,emrD=COMPLETE,fosA=COMPLETE,gyrA_S83T=POINT,oqxB=COMPLETE
GCA_001011625.1	SAMN03495951	PRJNA259658	kaerogenes	202	5288169	30	Illumina NextSeq500	4.0.15	ampC=COMPLETE,emrD=COMPLETE,fosA=COMPLETE,gyrA_S83T=POINT,oqxB=COMPLETE,oqxR_D95E=POINT
GCA_001011645.1	SAMN03495956	PRJNA259658	kaerogenes	176	5150212	21	Illumina NextSeq500	3.12.8	ampC=COMPLETE,emrD=COMPLETE,fosA=COMPLETE,gyrA_S83T=POINT,oqxB=COMPLETE
GCA_001011795.1	SAMN03495961	PRJNA259658	kaerogenes	-	5530201	28	Illumina NextSeq500	4.0.15	ampC=COMPLETE,dfrA50=COMPLETE,emrD=COMPLETE,fosA=COMPLETE,gyrA_S83T=POINT,oqxB=COMPLETE
GCA_001011815.1	SAMN03495963	PRJNA259658	kaerogenes	-	5238688	22	Illumina NextSeq500	3.12.8	ampC=COMPLETE,emrD=COMPLETE,fosA=COMPLETE,gyrA_S83T=POINT,oqxB=COMPLETE
GCA_001011915.1	SAMN03495962	PRJNA259658	kaerogenes	117	5202438	28	Illumina NextSeq500	3.12.8	ampC=COMPLETE,emrD=COMPLETE,fosA=COMPLETE,gyrA_S83T=POINT,oqxB=COMPLETE
GCA_001011935.1	SAMN03495960	PRJNA259658	kaerogenes	4	5321799	30	Illumina NextSeq500	3.12.8	ampC=COMPLETE,emrD=COMPLETE,fosA=COMPLETE,gyrA_S83T=POINT,oqxB=COMPLETE
GCA_001021995.1	SAMN03733745	PRJNA246471	kaerogenes	133	5138968	1	PacBio	3.12.8	ampC=COMPLETE,blaKPC-2=COMPLETE,emrD=COMPLETE,fosA=COMPLETE,gyrA_S83T=POINT,oqxB=COMPLETE
GCA_001022035.1	SAMN03024610	PRJNA246471	klebsiella	11	5552491	1	PacBio	3.12.8	aac(3)-IIe=COMPLETE,aac(6')-Ib-cr5=COMPLETE,blaCTX-M-15=COMPLETE,blaKPC-3=COMPLETE,blaOXA-1=COMPLETE,blaSHV-11=COMPLETE,blaTEM-1=COMPLETE,catA2=COMPLETE,catB3=PARTIAL,emrD=COMPLETE,fosA=COMPLETE,gyrA_D87Y=POINT,gyrA_S83I=POINT,oqxA=COMPLETE,oqxB=COMPLETE,parC_S80I=POINT,pmrB_R256G=POINT
GCA_001022175.1	SAMN03024590	PRJNA246471	klebsiella	941	5810009	1	PacBio	3.12.8	aac(6')-Ib'=COMPLETE,aadA1=COMPLETE,ant(2'')-Ia=COMPLETE,blaKPC-2=COMPLETE,blaOXA-9=COMPLETE,blaSHV-11=COMPLETE,blaSHV-7=COMPLETE,blaTEM-1=COMPLETE,emrD=COMPLETE,fosA=COMPLETE,oqxA=COMPLETE,oqxB=COMPLETE,pmrB_R256G=POINT,qnrA1=COMPLETE,sul1=COMPLETE
GCA_001022235.1	SAMN03024583	PRJNA246471	klebsiella	258	5620516	1	PacBio	3.12.8	aac(3)-IVa=COMPLETE,aac(6')-Ib'=COMPLETE,aadA1=COMPLETE,aadA2=COMPLETE,aph(4)-Ia=COMPLETE,blaKPC-3=COMPLETE,blaOXA-9=COMPLETE,blaSHV-11=COMPLETE,blaSHV-12=COMPLETE,blaTEM-1=COMPLETE,cmlA1=COMPLETE,emrD=COMPLETE,fosA=COMPLETE,gyrA_D87G=POINT,gyrA_S83I=POINT,oqxA=COMPLETE,oqxB=COMPLETE,parC_S80I=POINT,pmrB_R256G=POINT,sul3=COMPLETE
GCA_001030055.1	SAMN03280174	PRJNA271899	kaerogenes	190	5028309	45	Illumina	3.12.8	ampC=COMPLETE,emrD=COMPLETE,fosA=COMPLETE,gyrA_S83T=POINT,oqxB=COMPLETE
GCA_001030125.1	SAMN03280171	PRJNA271899	kaerogenes	135	4980026	4	Illumina	3.12.8	ampC=COMPLETE,emrD=COMPLETE,fosA7=COMPLETE,fosA=COMPLETE,gyrA_S83I=POINT,oqxB=COMPLETE
GCA_001030165.1	SAMN03280172	PRJNA271899	kaerogenes	93	5197928	1	Illumina	3.12.8	ampC=COMPLETE,emrD=COMPLETE,fosA=COMPLETE,gyrA_S83T=POINT,oqxB=COMPLETE
GCA_001030185.1	SAMN03280173	PRJNA271899	kaerogenes	190	5056241	2	Illumina	3.12.8	ampC=COMPLETE,emrD=COMPLETE,fosA=COMPLETE,gyrA_S83T=POINT,oqxB=COMPLETE,rpsJ_V57L=POINT
GCA_001030715.1	SAMN03280220	PRJNA271899	klebsiella	258	5654902	3	Illumina	3.12.8	aac(6')-Ib'=COMPLETE,aac(6')-Ib=COMPLETE,aadA1=COMPLETE,aadA2=COMPLETE,aph(3'')-Ib=COMPLETE,aph(6)-Id=COMPLETE,blaKPC-3=COMPLETE,blaOXA-9=COMPLETE,blaSHV-11=COMPLETE,blaTEM-1=COMPLETE,dfrA14=COMPLETE,emrD=COMPLETE,fosA=COMPLETE,gyrA_S83I=POINT,oqxA=COMPLETE,oqxB=COMPLETE,parC_S80I=POINT,pmrB_R256G=POINT,sul1=COMPLETE,sul2=COMPLETE
GCA_001030745.1	SAMN03280221	PRJNA271899	klebsiella	258	5676248	1	Illumina	3.12.8	aac(6')-Ib'=PARTIAL,aac(6')-Ib=COMPLETE,aac(6')-Ib=PARTIAL,aac(6')-Ib=PARTIAL_END_OF_CONTIG,aadA1=COMPLETE,aadA2=COMPLETE,aph(3'')-Ib=COMPLETE,aph(3')-Ia=COMPLETE,aph(6)-Id=COMPLETE,blaKPC-3=COMPLETE,blaOXA-9=COMPLETE,blaSHV-11=COMPLETE,blaSHV=COMPLETE,blaTEM-1=COMPLETE,catA1=COMPLETE,dfrA12=COMPLETE,dfrA14=COMPLETE,emrD=COMPLETE,fosA=COMPLETE,gyrA_S83I=POINT,mgrB_G37S=POINT,mph(A)=COMPLETE,oqxA=COMPLETE,oqxB=COMPLETE,parC_S80I=POINT,pmrB_R256G=POINT,sul1=COMPLETE,sul2=COMPLETE
GCA_001030795.1	SAMN03280224	PRJNA271899	klebsiella	258	5866388	2	Illumina	3.12.8	aac(6')-Ib'=COMPLETE,aac(6')-Ib=COMPLETE,aadA1=COMPLETE,aadA2=COMPLETE,aph(3'')-Ib=COMPLETE,aph(3')-Ia=COMPLETE,aph(6)-Id=COMPLETE,blaKPC-3=COMPLETE,blaOXA-9=COMPLETE,blaSHV-11=COMPLETE,blaSHV-12=COMPLETE,blaTEM-1=COMPLETE,catA1=COMPLETE,dfrA14=COMPLETE,emrD=COMPLETE,fosA=COMPLETE,gyrA_S83I=POINT,mph(A)=COMPLETE,oqxA=COMPLETE,oqxB=COMPLETE,parC_S80I=POINT,pmrB_R256G=POINT,sul1=COMPLETE,sul2=COMPLETE
GCA_001030825.1	SAMN03280225	PRJNA271899	klebsiella	258	5864026	3	Illumina	3.12.8	aac(6')-Ib'=COMPLETE,aac(6')-Ib=COMPLETE,aadA1=COMPLETE,aadA2=COMPLETE,aph(3'')-Ib=COMPLETE,aph(3')-Ia=COMPLETE,aph(6)-Id=COMPLETE,blaKPC-3=COMPLETE,blaOXA-9=COMPLETE,blaSHV-11=COMPLETE,blaSHV-12=COMPLETE,blaSHV=PARTIAL_END_OF_CONTIG,blaTEM-1=COMPLETE,catA1=COMPLETE,dfrA14=COMPLETE,emrD=COMPLETE,fosA=COMPLETE,gyrA_S83I=POINT,mph(A)=COMPLETE,oqxA=COMPLETE,oqxB=COMPLETE,parC_S80I=POINT,pmrB_R256G=POINT,sul1=COMPLETE,sul2=COMPLETE
GCA_001030835.1	SAMN03280226	PRJNA271899	klebsiella	258	5891931	2	Illumina	3.12.8	aac(6')-Ib=COMPLETE,aadA1=COMPLETE,aadA2=COMPLETE,aph(3'')-Ib=COMPLETE,aph(6)-Id=COMPLETE,blaKPC-3=COMPLETE,blaOXA-9=COMPLETE,blaSHV-12=COMPLETE,blaSHV=PARTIAL,blaTEM-1=COMPLETE,dfrA14=COMPLETE,emrD=COMPLETE,fosA=COMPLETE,gyrA_S83I=POINT,mgrB_G37S=POINT,oqxA=COMPLETE,oqxB=COMPLETE,parC_S80I=POINT,pmrB_R256G=POINT,sul1=COMPLETE,sul2=COMPLETE
GCA_001030845.1	SAMN03280227	PRJNA271899	klebsiella	258	5867503	6	Illumina	3.12.8	aac(6')-Ib=COMPLETE,aadA1=COMPLETE,aadA2=COMPLETE,aph(3'')-Ib=COMPLETE,aph(3')-Ia=COMPLETE,aph(6)-Id=COMPLETE,blaKPC-3=COMPLETE,blaOXA-9=COMPLETE,blaSHV-12=COMPLETE,blaTEM-1=COMPLETE,dfrA14=PARTIAL,emrD=COMPLETE,fosA=COMPLETE,gyrA_S83I=POINT,mph(A)=COMPLETE,oqxA=COMPLETE,oqxB=COMPLETE,parC_S80I=POINT,pmrB_R256G=POINT,sul1=COMPLETE,sul2=COMPLETE
GCA_001030875.1	SAMN03280228	PRJNA271899	klebsiella	258	5812809	1	Illumina	3.12.8	aac(6')-Ib=COMPLETE,aadA1=COMPLETE,aadA2=COMPLETE,aph(3'')-Ib=COMPLETE,aph(3')-Ia=COMPLETE,aph(6)-Id=COMPLETE,blaKPC-3=COMPLETE,blaOXA-9=COMPLETE,blaSHV-11=COMPLETE,blaSHV-12=COMPLETE,blaTEM-1=COMPLETE,catA1=COMPLETE,dfrA14=COMPLETE,emrD=COMPLETE,fosA=COMPLETE,gyrA_S83I=POINT,mph(A)=COMPLETE,oqxA=COMPLETE,oqxB=COMPLETE,parC_S80I=POINT,pmrB_R256G=POINT,sul1=COMPLETE,sul2=COMPLETE
GCA_001030905.1	SAMN03280231	PRJNA271899	klebsiella	258	5912405	3	Illumina	3.12.8	aac(6')-Ib'=COMPLETE,aac(6')-Ib=COMPLETE,aadA1=COMPLETE,aadA2=COMPLETE,aph(3'')-Ib=COMPLETE,aph(3')-Ia=COMPLETE,aph(6)-Id=COMPLETE,blaKPC-3=COMPLETE,blaOXA-9=COMPLETE,blaOXA=PARTIAL,blaSHV-12=COMPLETE,blaTEM-1=COMPLETE,catA1=COMPLETE,dfrA14=COMPLETE,emrD=COMPLETE,fosA=COMPLETE,gyrA_S83I=POINT,mph(A)=COMPLETE,oqxA=COMPLETE,oqxB=COMPLETE,parC_S80I=POINT,pmrB_R256G=POINT,sul1=COMPLETE,sul2=COMPLETE
GCA_001030915.1	SAMN03280232	PRJNA271899	klebsiella	258	5911295	3	Illumina	3.12.8	aac(6')-Ib=COMPLETE,aadA1=COMPLETE,aadA2=COMPLETE,aph(3'')-Ib=COMPLETE,aph(3')-Ia=COMPLETE,aph(6)-Id=COMPLETE,blaKPC-3=COMPLETE,blaOXA-9=COMPLETE,blaSHV-11=COMPLETE,blaTEM-1=COMPLETE,catA1=COMPLETE,dfrA12=COMPLETE,dfrA14=COMPLETE,emrD=COMPLETE,fosA=COMPLETE,gyrA_S83I=POINT,mph(A)=COMPLETE,oqxA=COMPLETE,oqxB=COMPLETE,parC_S80I=POINT,pmrB_R256G=POINT,sul1=COMPLETE,sul2=COMPLETE
GCA_001030935.1	SAMN03280233	PRJNA271899	klebsiella	258	5814756	2	Illumina	3.12.8	aac(6')-Ib'=COMPLETE,aac(6')-Ib=PARTIAL_END_OF_CONTIG,aadA1=COMPLETE,aadA2=COMPLETE,aph(3'')-Ib=COMPLETE,aph(3')-Ia=COMPLETE,aph(6)-Id=COMPLETE,blaKPC-3=COMPLETE,blaOXA-9=COMPLETE,blaSHV-11=COMPLETE,blaSHV-12=COMPLETE,blaTEM-1=COMPLETE,catA1=COMPLETE,dfrA14=COMPLETE,emrD=COMPLETE,fosA=COMPLETE,gyrA_S83I=POINT,mph(A)=COMPLETE,oqxA=COMPLETE,oqxB=COMPLETE,parC_S80I=POINT,pmrB_R256G=POINT,sul1=COMPLETE,sul2=COMPLETE
GCA_001030945.1	SAMN03280234	PRJNA271899	klebsiella	258	5585013	2	Illumina	3.12.8	aac(6')-Ib=COMPLETE,aadA2=COMPLETE,blaSHV-11=COMPLETE,blaTEM-1=COMPLETE,emrD=COMPLETE,fosA=COMPLETE,gyrA_S83I=POINT,oqxA=COMPLETE,oqxB=COMPLETE,parC_S80I=POINT,pmrB_R256G=POINT,sul1=COMPLETE
GCA_001030985.1	SAMN03280235	PRJNA271899	klebsiella	258	5870525	2	Illumina	3.12.8	aac(6')-Ib'=COMPLETE,aac(6')-Ib=COMPLETE,aadA1=COMPLETE,aadA2=COMPLETE,aph(3'')-Ib=COMPLETE,aph(3')-Ia=COMPLETE,aph(6)-Id=COMPLETE,blaKPC-3=COMPLETE,blaOXA-9=COMPLETE,blaSHV-11=COMPLETE,blaTEM-1=COMPLETE,catA1=COMPLETE,dfrA14=COMPLETE,emrD=COMPLETE,fosA=COMPLETE,gyrA_S83I=POINT,mph(A)=COMPLETE,oqxA=COMPLETE,oqxB=COMPLETE,parC_S80I=POINT,pmrB_R256G=POINT,sul1=COMPLETE,sul2=COMPLETE
GCA_001030995.1	SAMN03280236	PRJNA271899	klebsiella	11	5589429	2	Illumina	3.12.8	aac(3)-IIe=COMPLETE,aac(6')-Ib=COMPLETE,aadA1=COMPLETE,blaCTX-M-15=COMPLETE,blaCTX-M=PARTIAL,blaOXA-1=COMPLETE,blaOXA-9=COMPLETE,blaSHV-12=COMPLETE,blaSHV=PARTIAL,blaTEM-1=COMPLETE,catB3=PARTIAL_END_OF_CONTIG,emrD=COMPLETE,fosA=COMPLETE,gyrA_D87Y=POINT,gyrA_S83I=POINT,mph(A)=COMPLETE,oqxA=COMPLETE,oqxB=COMPLETE,parC_S80I=POINT,pmrB_R256G=POINT,tet(A)=COMPLETE
GCA_001031015.1	SAMN03280237	PRJNA271899	klebsiella	258	5850421	3	Illumina	3.12.8	aac(6')-Ib'=COMPLETE,aac(6')-Ib=COMPLETE,aadA1=COMPLETE,aadA2=COMPLETE,aph(3'')-Ib=COMPLETE,aph(3')-Ia=COMPLETE,aph(6)-Id=COMPLETE,blaKPC-3=COMPLETE,blaOXA-9=COMPLETE,blaSHV-11=COMPLETE,blaTEM-1=COMPLETE,catA1=COMPLETE,dfrA14=COMPLETE,emrD=COMPLETE,fosA=COMPLETE,gyrA_S83I=POINT,mph(A)=COMPLETE,oqxA=COMPLETE,oqxB=COMPLETE,parC_S80I=POINT,pmrB_R256G=POINT,pmrB_T157P=POINT,sul1=COMPLETE,sul2=COMPLETE
GCA_001031025.1	SAMN03280238	PRJNA271899	klebsiella	258	5739259	6	Illumina	3.12.8	aac(6')-Ib=COMPLETE,aadA1=COMPLETE,aadA2=COMPLETE,aph(3'')-Ib=COMPLETE,aph(3')-Ia=COMPLETE,aph(6)-Id=COMPLETE,blaKPC-3=COMPLETE,blaOXA-9=COMPLETE,blaSHV-11=COMPLETE,blaSHV-12=COMPLETE,blaTEM-1=COMPLETE,catA1=COMPLETE,dfrA14=COMPLETE,emrD=COMPLETE,fosA=COMPLETE,gyrA_S83I=POINT,mph(A)=COMPLETE,oqxA=COMPLETE,oqxB=COMPLETE,parC_S80I=POINT,pmrB_R256G=POINT,sul1=COMPLETE,sul2=COMPLETE
GCA_001031065.1	SAMN03280239	PRJNA271899	klebsiella	258	5874055	1	Illumina	3.12.8	aac(6')-Ib=COMPLETE,aadA1=COMPLETE,aadA2=COMPLETE,aph(3'')-Ib=COMPLETE,aph(3')-Ia=COMPLETE,aph(6)-Id=COMPLETE,blaKPC-3=COMPLETE,blaOXA-9=COMPLETE,blaSHV-11=COMPLETE,blaTEM-1=COMPLETE,catA1=COMPLETE,dfrA14=COMPLETE,emrD=COMPLETE,fosA=COMPLETE,gyrA_S83I=POINT,mph(A)=COMPLETE,oqxA=COMPLETE,oqxB=COMPLETE,parC_S80I=POINT,pmrB_R256G=POINT,sul1=COMPLETE,sul2=COMPLETE
GCA_001031075.1	SAMN03280240	PRJNA271899	klebsiella	258	5870684	2	Illumina	3.12.8	aac(6')-Ib=COMPLETE,aadA1=COMPLETE,aadA2=COMPLETE,aph(3'')-Ib=COMPLETE,aph(3')-Ia=COMPLETE,aph(6)-Id=COMPLETE,blaKPC-3=COMPLETE,blaOXA-9=COMPLETE,blaSHV-12=COMPLETE,blaSHV=PARTIAL,blaTEM-1=COMPLETE,catA1=COMPLETE,dfrA14=COMPLETE,emrD=COMPLETE,fosA=COMPLETE,gyrA_S83I=POINT,mph(A)=COMPLETE,oqxA=COMPLETE,oqxB=COMPLETE,parC_S80I=POINT,pmrB_R256G=POINT,sul1=COMPLETE,sul2=COMPLETE
GCA_001031105.1	SAMN03280242	PRJNA271899	klebsiella	258	5770702	3	Illumina	3.12.8	aac(6')-Ib'=COMPLETE,aac(6')-Ib=COMPLETE,aadA1=COMPLETE,aph(3'')-Ib=COMPLETE,aph(3')-Ia=COMPLETE,aph(6)-Id=COMPLETE,blaKPC-3=COMPLETE,blaOXA-9=COMPLETE,blaSHV-11=COMPLETE,blaSHV-12=COMPLETE,blaTEM-1=COMPLETE,catA1=COMPLETE,dfrA14=COMPLETE,emrD=COMPLETE,fosA=COMPLETE,gyrA_S83I=POINT,mph(A)=COMPLETE,oqxA=COMPLETE,oqxB=COMPLETE,parC_S80I=POINT,pmrB_R256G=POINT,sul1=COMPLETE,sul2=COMPLETE
GCA_001031095.1	SAMN03280241	PRJNA271899	klebsiella	258	5917684	1	Illumina	3.12.8	aac(6')-Ib=COMPLETE,aadA2=COMPLETE,aph(3'')-Ib=COMPLETE,aph(3')-Ia=COMPLETE,aph(6)-Id=COMPLETE,blaKPC-3=COMPLETE,blaSHV-11=COMPLETE,blaTEM-1=COMPLETE,catA1=COMPLETE,dfrA14=COMPLETE,emrD=COMPLETE,fosA=COMPLETE,gyrA_S83I=POINT,mph(A)=COMPLETE,oqxA=COMPLETE,oqxB=COMPLETE,parC_S80I=POINT,pmrB_R256G=POINT,rpsJ_V57L=POINT,sul1=COMPLETE,sul2=COMPLETE
GCA_001031145.1	SAMN03280243	PRJNA271899	klebsiella	258	5721219	5	Illumina	3.12.8	aac(6')-Ib'=COMPLETE,aac(6')-Ib=COMPLETE,aadA1=COMPLETE,aadA2=COMPLETE,aph(3'')-Ib=COMPLETE,aph(3')-Ia=COMPLETE,aph(6)-Id=COMPLETE,blaKPC-3=COMPLETE,blaOXA-9=COMPLETE,blaSHV-11=COMPLETE,blaSHV-12=COMPLETE,blaTEM-1=COMPLETE,catA1=COMPLETE,dfrA14=COMPLETE,emrD=COMPLETE,fosA=COMPLETE,gyrA_S83I=POINT,mph(A)=COMPLETE,oqxA=COMPLETE,oqxB=COMPLETE,parC_S80I=POINT,phoQ_V24G=POINT,pmrB_R256G=POINT,sul1=COMPLETE,sul2=COMPLETE
GCA_001031155.1	SAMN03280244	PRJNA271899	klebsiella	258	5810073	2	Illumina	3.12.8	aac(6')-Ib'=COMPLETE,aac(6')-Ib=COMPLETE,aadA1=COMPLETE,aadA2=COMPLETE,aph(3'')-Ib=COMPLETE,aph(3')-Ia=COMPLETE,aph(6)-Id=COMPLETE,blaKPC-3=COMPLETE,blaOXA-9=COMPLETE,blaSHV-11=COMPLETE,blaSHV-12=COMPLETE,blaTEM-1=COMPLETE,catA1=COMPLETE,dfrA14=COMPLETE,emrD=COMPLETE,fosA=COMPLETE,gyrA_S83I=POINT,mph(A)=COMPLETE,oqxA=COMPLETE,oqxB=COMPLETE,parC_S80I=POINT,pmrB_R256G=POINT,sul1=COMPLETE,sul2=COMPLETE
GCA_001031175.1	SAMN03280245	PRJNA271899	klebsiella	258	5686533	2	Illumina	3.12.8	aac(6')-Ib=COMPLETE,aadA1=COMPLETE,aadA2=COMPLETE,aph(3'')-Ib=COMPLETE,aph(3')-Ia=COMPLETE,aph(6)-Id=COMPLETE,blaKPC-3=COMPLETE,blaOXA-9=COMPLETE,blaSHV-12=COMPLETE,blaTEM-1=COMPLETE,catA1=COMPLETE,dfrA14=COMPLETE,emrD=COMPLETE,fosA=COMPLETE,gyrA_S83I=POINT,mph(A)=COMPLETE,oqxA=COMPLETE,oqxB=COMPLETE,parC_S80I=POINT,pmrB_R256G=POINT,sul1=COMPLETE,sul2=COMPLETE
GCA_001031185.1	SAMN03280247	PRJNA271899	klebsiella	258	5825388	1	Illumina	3.12.8	aac(6')-Ib=COMPLETE,aadA1=COMPLETE,aph(3'')-Ib=COMPLETE,aph(3')-Ia=COMPLETE,aph(6)-Id=COMPLETE,blaKPC-3=COMPLETE,blaOXA-9=COMPLETE,blaSHV-11=COMPLETE,blaSHV-12=COMPLETE,blaTEM-1=COMPLETE,catA1=COMPLETE,dfrA14=COMPLETE,emrD=COMPLETE,fosA=COMPLETE,gyrA_S83I=POINT,mph(A)=COMPLETE,oqxA=PARTIAL,oqxB=COMPLETE,parC_S80I=POINT,pmrB_R256G=POINT,sul2=COMPLETE
GCA_001031225.1	SAMN03280248	PRJNA271899	klebsiella	258	5858674	1	Illumina	3.12.8	aac(6')-Ib=COMPLETE,aadA1=COMPLETE,aadA2=COMPLETE,aph(3'')-Ib=COMPLETE,aph(3')-Ia=COMPLETE,aph(6)-Id=COMPLETE,blaKPC-3=COMPLETE,blaOXA-9=COMPLETE,blaSHV=PARTIAL,blaTEM-1=COMPLETE,catA1=COMPLETE,dfrA14=COMPLETE,emrD=COMPLETE,fosA=COMPLETE,gyrA_S83I=POINT,mph(A)=COMPLETE,oqxA=COMPLETE,oqxB=COMPLETE,parC_S80I=POINT,pmrB_R256G=POINT,sul1=COMPLETE,sul2=COMPLETE
GCA_001031235.1	SAMN03280249	PRJNA271899	klebsiella	258	5836506	3	Illumina	3.12.8	aac(6')-Ib'=COMPLETE,aac(6')-Ib=COMPLETE,aadA1=COMPLETE,aadA2=COMPLETE,aph(3'')-Ib=COMPLETE,aph(3')-Ia=COMPLETE,aph(6)-Id=COMPLETE,blaKPC-3=COMPLETE,blaOXA-9=COMPLETE,blaSHV-11=COMPLETE,blaSHV-12=COMPLETE,blaTEM-1=COMPLETE,catA1=COMPLETE,dfrA12=COMPLETE,dfrA14=COMPLETE,emrD=COMPLETE,fosA=COMPLETE,gyrA_S83I=POINT,mph(A)=COMPLETE,oqxA=COMPLETE,oqxB=COMPLETE,parC_S80I=POINT,pmrB_R256G=POINT,sul1=COMPLETE,sul2=COMPLETE
GCA_001031245.1	SAMN03280250	PRJNA271899	klebsiella	432	5499487	6	Illumina	3.12.8	aph(3'')-Ib=COMPLETE,aph(6)-Id=COMPLETE,blaCTX-M-14=COMPLETE,blaLAP-2=COMPLETE,blaSHV-60=COMPLETE,blaTEM-1=COMPLETE,dfrA1=COMPLETE,emrD=COMPLETE,fosA=COMPLETE,oqxA=COMPLETE,oqxB14=COMPLETE,qnrS1=COMPLETE,sul1=COMPLETE,sul2=COMPLETE,tet(A)=COMPLETE
GCA_001031265.1	SAMN03280252	PRJNA271899	klebsiella	258	5936627	2	Illumina	3.12.8	aac(6')-Ib'=COMPLETE,aac(6')-Ib=COMPLETE,aac(6')-Ib=PARTIAL_END_OF_CONTIG,aadA1=COMPLETE,aadA2=COMPLETE,aph(3'')-Ib=COMPLETE,aph(3')-Ia=COMPLETE,aph(6)-Id=COMPLETE,blaKPC-3=COMPLETE,blaOXA-9=COMPLETE,blaSHV-11=COMPLETE,blaSHV-12=COMPLETE,blaTEM-1=COMPLETE,catA1=COMPLETE,dfrA12=COMPLETE,dfrA14=COMPLETE,emrD=COMPLETE,fosA=COMPLETE,gyrA_S83I=POINT,mph(A)=COMPLETE,oqxA=COMPLETE,oqxB=COMPLETE,parC_S80I=POINT,pmrB_R256G=POINT,sul1=COMPLETE,sul2=COMPLETE
GCA_001031305.1	SAMN03280253	PRJNA271899	klebsiella	258	5976846	1	Illumina	3.12.8	aac(6')-Ib=COMPLETE,aadA1=COMPLETE,aadA2=COMPLETE,aph(3'')-Ib=COMPLETE,aph(3')-Ia=COMPLETE,aph(6)-Id=COMPLETE,blaKPC=COMPLETE,blaOXA-9=COMPLETE,blaSHV-11=COMPLETE,blaSHV-12=COMPLETE,blaTEM-1=COMPLETE,catA1=COMPLETE,dfrA14=COMPLETE,dfrA50=COMPLETE,emrD=COMPLETE,fosA=COMPLETE,gyrA_S83I=POINT,mph(A)=COMPLETE,oqxA=COMPLETE,oqxB=COMPLETE,parC_S80I=POINT,pmrB_R256G=POINT,sul1=COMPLETE,sul2=COMPLETE
GCA_001031315.1	SAMN03280254	PRJNA271899	klebsiella	258	5848630	7	Illumina	3.12.8	aac(6')-Ib=COMPLETE,aadA1=COMPLETE,aadA2=COMPLETE,aph(3'')-Ib=COMPLETE,aph(3')-Ia=COMPLETE,aph(6)-Id=COMPLETE,blaKPC-3=COMPLETE,blaOXA-9=COMPLETE,blaSHV-11=COMPLETE,blaSHV=PARTIAL,blaTEM-1=COMPLETE,catA1=COMPLETE,dfrA14=COMPLETE,emrD=COMPLETE,fosA=COMPLETE,gyrA_S83I=POINT,mph(A)=COMPLETE,oqxA=COMPLETE,oqxB=COMPLETE,parC_S80I=POINT,pmrB_R256G=POINT,rpsJ_V57L=POINT,sul1=COMPLETE,sul2=COMPLETE
GCA_001031325.1	SAMN03280255	PRJNA271899	klebsiella	15	5348955	1	Illumina	3.12.8	aac(3)-IId=COMPLETE,aac(6')-Ib-cr5=COMPLETE,aadA16=COMPLETE,aph(3'')-Ib=COMPLETE,aph(6)-Id=COMPLETE,arr-3=COMPLETE,blaSHV-2=COMPLETE,blaSHV_C-112A=POINT,blaTEM-1=COMPLETE,dfrA27=COMPLETE,emrD=COMPLETE,fosA=COMPLETE,gyrA_D87A=POINT,gyrA_S83F=POINT,oqxA=COMPLETE,oqxB=COMPLETE,parC_S80I=POINT,qnrB6=COMPLETE,ramR_A19V=POINT,sul1=COMPLETE,sul2=COMPLETE,tet(D)=COMPLETE
GCA_001031345.1	SAMN03280256	PRJNA271899	klebsiella	258	5869452	5	Illumina	3.12.8	aac(6')-Ib=COMPLETE,aadA1=COMPLETE,aadA2=COMPLETE,aph(3'')-Ib=COMPLETE,aph(6)-Id=COMPLETE,blaKPC-3=COMPLETE,blaOXA-9=COMPLETE,blaSHV-11=COMPLETE,blaSHV-12=COMPLETE,blaTEM-1=COMPLETE,catA1=COMPLETE,dfrA14=COMPLETE,emrD=COMPLETE,fosA=COMPLETE,gyrA_S83I=POINT,oqxA=COMPLETE,oqxB=COMPLETE,parC_S80I=POINT,pmrB_R256G=POINT,sul1=COMPLETE,sul2=COMPLETE
GCA_001031385.1	SAMN03280257	PRJNA271899	klebsiella	258	5759324	1	Illumina	3.12.8	aac(6')-Ib'=COMPLETE,aac(6')-Ib=COMPLETE,aadA1=COMPLETE,aadA2=COMPLETE,aph(3'')-Ib=COMPLETE,aph(3')-Ia=COMPLETE,aph(6)-Id=COMPLETE,blaKPC-3=COMPLETE,blaOXA-9=COMPLETE,blaSHV-11=COMPLETE,blaSHV=COMPLETE,blaTEM-1=COMPLETE,catA1=COMPLETE,dfrA14=COMPLETE,emrD=COMPLETE,fosA=COMPLETE,gyrA_S83I=POINT,mph(A)=COMPLETE,oqxA=COMPLETE,oqxB=COMPLETE,parC_S80I=POINT,pmrB_R256G=POINT,sul1=COMPLETE,sul2=COMPLETE
GCA_001031395.1	SAMN03280258	PRJNA271899	klebsiella	258	5848223	2	Illumina	3.12.8	aac(6')-Ib'=COMPLETE,aac(6')-Ib=COMPLETE,aadA1=COMPLETE,aadA2=COMPLETE,aph(3'')-Ib=COMPLETE,aph(6)-Id=COMPLETE,blaKPC-3=COMPLETE,blaOXA-9=COMPLETE,blaSHV-11=COMPLETE,blaSHV-12=COMPLETE,blaTEM-1=COMPLETE,catA1=COMPLETE,dfrA14=COMPLETE,emrD=COMPLETE,fosA=COMPLETE,gyrA_S83I=POINT,oqxA=COMPLETE,oqxB=COMPLETE,parC_S80I=POINT,pmrB_R256G=POINT,sul1=COMPLETE,sul2=COMPLETE
GCA_001031405.1	SAMN03280259	PRJNA271899	klebsiella	258	5893745	2	Illumina	3.12.8	aac(6')-Ib=COMPLETE,aadA1=PARTIAL_END_OF_CONTIG,aadA2=COMPLETE,aph(3'')-Ib=COMPLETE,aph(3')-Ia=COMPLETE,aph(6)-Id=COMPLETE,blaKPC-3=COMPLETE,blaOXA-9=COMPLETE,blaSHV-11=COMPLETE,blaTEM-1=COMPLETE,catA1=COMPLETE,dfrA14=COMPLETE,emrD=COMPLETE,fosA=COMPLETE,gyrA_S83I=POINT,mph(A)=COMPLETE,oqxA=COMPLETE,oqxB=COMPLETE,parC_S80I=POINT,pmrB_R256G=POINT,sul1=COMPLETE,sul2=COMPLETE
GCA_001031415.1	SAMN03280260	PRJNA271899	klebsiella	258	5896200	6	Illumina	3.12.8	aac(6')-Ib=COMPLETE,aadA1=COMPLETE,aadA2=COMPLETE,aph(3'')-Ib=COMPLETE,aph(3')-Ia=COMPLETE,aph(6)-Id=COMPLETE,blaKPC-3=COMPLETE,blaOXA-9=COMPLETE,blaSHV-12=COMPLETE,blaTEM-1=COMPLETE,catA1=COMPLETE,dfrA12=COMPLETE,dfrA14=COMPLETE,emrD=COMPLETE,fosA=COMPLETE,gyrA_S83I=POINT,mgrB_G37S=POINT,mph(A)=COMPLETE,oqxA=COMPLETE,oqxB=COMPLETE,parC_S80I=POINT,pmrB_R256G=POINT,sul1=COMPLETE,sul2=COMPLETE
GCA_001031465.1	SAMN03280261	PRJNA271899	klebsiella	258	5914114	2	Illumina	3.12.8	aac(6')-Ib=COMPLETE,aadA1=COMPLETE,aadA2=COMPLETE,aph(3'')-Ib=COMPLETE,aph(3')-Ia=COMPLETE,aph(6)-Id=COMPLETE,blaKPC-3=COMPLETE,blaOXA-9=COMPLETE,blaSHV-11=COMPLETE,blaSHV-12=COMPLETE,catA1=COMPLETE,dfrA14=COMPLETE,emrD=COMPLETE,fosA=COMPLETE,gyrA_S83I=POINT,mph(A)=COMPLETE,oqxA=COMPLETE,oqxB=COMPLETE,parC_S80I=POINT,pmrB_R256G=POINT,sul1=COMPLETE,sul2=COMPLETE
GCA_001031475.1	SAMN03280264	PRJNA271899	klebsiella	405	5634040	1	Illumina	3.12.8	aac(3)-IIe=COMPLETE,aac(6')-Ib-cr5=COMPLETE,aph(3'')-Ib=COMPLETE,aph(6)-Id=COMPLETE,blaCTX-M-15=COMPLETE,blaOXA-1=COMPLETE,blaSHV-76=COMPLETE,blaTEM-1=COMPLETE,catB3=PARTIAL,dfrA14=COMPLETE,emrD=COMPLETE,fosA7=MISTRANSLATION,fosA=COMPLETE,gyrA_S83Y=POINT,oqxA=COMPLETE,oqxB14=COMPLETE,qnrB1=COMPLETE,sul2=COMPLETE,tet(A)=COMPLETE
GCA_001031485.1	SAMN03280265	PRJNA271899	klebsiella	258	5810536	3	Illumina	3.12.8	aac(6')-Ib'=COMPLETE,aadA1=COMPLETE,aadA2=COMPLETE,aph(3'')-Ib=COMPLETE,aph(6)-Id=COMPLETE,blaKPC-3=COMPLETE,blaOXA-9=COMPLETE,blaSHV-11=COMPLETE,blaSHV-12=COMPLETE,blaTEM-1=COMPLETE,catA1=COMPLETE,dfrA14=COMPLETE,emrD=COMPLETE,fosA=COMPLETE,gyrA_S83I=POINT,oqxA=COMPLETE,oqxB=COMPLETE,parC_S80I=POINT,pmrB_R256G=POINT,sul1=COMPLETE,sul2=COMPLETE,tet(B)=COMPLETE
GCA_001031515.1	SAMN03280266	PRJNA271899	klebsiella	258	5793090	1	Illumina	3.12.8	aac(6')-Ib=COMPLETE,aadA1=COMPLETE,aadA2=COMPLETE,aph(3'')-Ib=COMPLETE,aph(3')-Ia=COMPLETE,aph(6)-Id=COMPLETE,blaKPC-3=COMPLETE,blaOXA-9=COMPLETE,blaTEM-1=COMPLETE,catA1=COMPLETE,dfrA14=COMPLETE,emrD=COMPLETE,fosA=COMPLETE,gyrA_S83I=POINT,mph(A)=COMPLETE,oqxA=COMPLETE,oqxB=COMPLETE,parC_S80I=POINT,pmrB_R256G=POINT,sul1=COMPLETE,sul2=COMPLETE
GCA_001031545.1	SAMN03280269	PRJNA271899	klebsiella	258	5958392	2	Illumina	3.12.8	aac(6')-Ib'=COMPLETE,aac(6')-Ib=PARTIAL_END_OF_CONTIG,aadA2=COMPLETE,aph(3'')-Ib=COMPLETE,aph(3')-Ia=COMPLETE,aph(6)-Id=COMPLETE,blaKPC-3=COMPLETE,blaOXA-9=COMPLETE,blaSHV-11=COMPLETE,blaSHV-12=COMPLETE,catA1=COMPLETE,dfrA14=COMPLETE,emrD=COMPLETE,fosA=COMPLETE,gyrA_S83I=POINT,mph(A)=COMPLETE,oqxA=COMPLETE,oqxB=COMPLETE,parC_S80I=POINT,pmrB_R256G=POINT,sul1=COMPLETE,sul2=COMPLETE
GCA_001031595.1	SAMN03280271	PRJNA271899	klebsiella	258	5847194	7	Illumina	3.12.8	aac(6')-Ib'=COMPLETE,aac(6')-Ib=COMPLETE,aadA1=COMPLETE,aadA2=COMPLETE,aph(3'')-Ib=COMPLETE,aph(6)-Id=COMPLETE,blaKPC-3=COMPLETE,blaOXA-9=COMPLETE,blaSHV-11=COMPLETE,blaSHV=PARTIAL,blaTEM-1=COMPLETE,catA1=COMPLETE,dfrA14=COMPLETE,emrD=COMPLETE,fosA=COMPLETE,gyrA_S83I=POINT,oqxA=COMPLETE,oqxB=COMPLETE,parC_S80I=POINT,pmrB_R256G=POINT,sul1=COMPLETE,sul2=COMPLETE
GCA_001031635.1	SAMN03280274	PRJNA271899	klebsiella	258	5872050	4	Illumina	3.12.8	aac(6')-Ib=COMPLETE,aadA1=COMPLETE,aadA2=COMPLETE,aph(3'')-Ib=COMPLETE,aph(3')-Ia=COMPLETE,aph(6)-Id=COMPLETE,blaKPC-3=COMPLETE,blaOXA-9=COMPLETE,blaSHV-11=COMPLETE,blaTEM-1=COMPLETE,catA1=COMPLETE,dfrA12=COMPLETE,dfrA14=COMPLETE,emrD=COMPLETE,fosA=COMPLETE,gyrA_S83I=POINT,mph(A)=COMPLETE,oqxA=COMPLETE,oqxB=COMPLETE,parC_S80I=POINT,pmrB_R256G=POINT,sul1=COMPLETE,sul2=COMPLETE
GCA_001031675.1	SAMN03280276	PRJNA271899	klebsiella	258	5883276	1	Illumina	3.12.8	aac(6')-Ib'=COMPLETE,aac(6')-Ib=COMPLETE,aadA1=COMPLETE,aadA2=COMPLETE,aph(3'')-Ib=COMPLETE,aph(3')-Ia=COMPLETE,aph(6)-Id=COMPLETE,blaKPC-3=COMPLETE,blaOXA-9=COMPLETE,blaSHV-11=COMPLETE,blaSHV-12=COMPLETE,blaTEM-1=COMPLETE,catA1=COMPLETE,dfrA12=COMPLETE,dfrA14=COMPLETE,emrD=COMPLETE,fosA=COMPLETE,gyrA_S83I=POINT,mgrB_G37S=POINT,mph(A)=COMPLETE,oqxA=COMPLETE,oqxB=COMPLETE,parC_S80I=POINT,pmrB_R256G=POINT,sul1=COMPLETE,sul2=COMPLETE
GCA_001031705.1	SAMN03280277	PRJNA271899	klebsiella	258	5846556	1	Illumina	3.12.8	aac(6')-Ib'=COMPLETE,aac(6')-Ib=COMPLETE,aadA1=COMPLETE,aadA2=COMPLETE,aph(3'')-Ib=COMPLETE,aph(6)-Id=COMPLETE,blaKPC-3=COMPLETE,blaOXA-9=COMPLETE,blaSHV-11=COMPLETE,blaTEM-1=COMPLETE,catA1=COMPLETE,dfrA14=COMPLETE,emrD=COMPLETE,fosA=COMPLETE,gyrA_S83I=POINT,oqxA=COMPLETE,oqxB=COMPLETE,parC_S80I=POINT,pmrB_R256G=POINT,rpsJ_V57L=POINT,sul1=COMPLETE,sul2=COMPLETE
GCA_001031715.1	SAMN03280278	PRJNA271899	klebsiella	258	5860523	5	Illumina	3.12.8	aac(6')-Ib=PARTIAL,aadA1=COMPLETE,aadA2=COMPLETE,aph(3'')-Ib=COMPLETE,aph(3')-Ia=COMPLETE,aph(6)-Id=COMPLETE,blaKPC-3=COMPLETE,blaOXA-9=COMPLETE,blaSHV-11=COMPLETE,blaSHV-12=COMPLETE,blaTEM-1=COMPLETE,catA1=COMPLETE,dfrA12=COMPLETE,dfrA14=COMPLETE,emrD=COMPLETE,fosA=COMPLETE,gyrA_S83I=POINT,mgrB_G37S=POINT,mph(A)=COMPLETE,oqxA=COMPLETE,oqxB=COMPLETE,parC_S80I=POINT,pmrB_R256G=POINT,sul1=COMPLETE,sul2=COMPLETE
GCA_001031725.1	SAMN03280280	PRJNA271899	klebsiella	258	5663672	2	Illumina	3.12.8	aadA1=COMPLETE,aph(3'')-Ib=COMPLETE,aph(3')-Ia=COMPLETE,aph(6)-Id=COMPLETE,blaKPC-3=COMPLETE,blaOXA-9=COMPLETE,blaSHV-11=COMPLETE,blaTEM-1=COMPLETE,catA1=COMPLETE,dfrA14=COMPLETE,emrD=COMPLETE,fosA=COMPLETE,gyrA_S83I=POINT,mph(A)=COMPLETE,oqxA=COMPLETE,oqxB=COMPLETE,parC_S80I=POINT,pmrB_R256G=POINT,sul1=COMPLETE,sul2=COMPLETE
GCA_001031745.1	SAMN03280281	PRJNA271899	klebsiella	258	5803470	5	Illumina	3.12.8	aac(6')-Ib=PARTIAL,aadA1=COMPLETE,aadA2=COMPLETE,aph(3'')-Ib=COMPLETE,aph(6)-Id=COMPLETE,blaKPC-3=COMPLETE,blaOXA-9=COMPLETE,blaSHV-12=COMPLETE,blaSHV=PARTIAL,blaTEM-1=COMPLETE,dfrA14=COMPLETE,emrD=COMPLETE,fosA=COMPLETE,gyrA_S83I=POINT,mgrB_G37S=POINT,oqxA=COMPLETE,oqxB=COMPLETE,parC_S80I=POINT,pmrB_R256G=POINT,sul1=COMPLETE,sul2=COMPLETE
GCA_001031785.1	SAMN03280282	PRJNA271899	klebsiella	258	5914089	1	Illumina	3.12.8	aac(6')-Ib=COMPLETE,aadA1=COMPLETE,aadA2=COMPLETE,aph(3'')-Ib=COMPLETE,aph(3')-Ia=COMPLETE,aph(3')-Ia=PARTIAL,aph(6)-Id=COMPLETE,blaKPC-3=COMPLETE,blaOXA-9=COMPLETE,blaSHV-11=COMPLETE,blaTEM-1=COMPLETE,dfrA14=COMPLETE,emrD=COMPLETE,fosA=COMPLETE,gyrA_S83I=POINT,mph(A)=COMPLETE,oqxA=COMPLETE,oqxB=COMPLETE,parC_S80I=POINT,pmrB_R256G=POINT,sul1=COMPLETE,sul2=COMPLETE
GCA_001031795.1	SAMN03280283	PRJNA271899	klebsiella	14	5573126	3	Illumina	3.12.8	aadA1=COMPLETE,blaSHV=PARTIAL,blaSHV_C-112A=POINT,dfrA1=COMPLETE,emrD=COMPLETE,fosA=COMPLETE,oqxA=COMPLETE,oqxB=COMPLETE,sul1=COMPLETE,tet(D)=COMPLETE
GCA_001031825.1	SAMN03280285	PRJNA271899	klebsiella	258	5730204	5	Illumina	3.12.8	aac(6')-Ib'=COMPLETE,aac(6')-Ib=COMPLETE,aadA1=COMPLETE,aadA2=COMPLETE,aph(3'')-Ib=COMPLETE,aph(6)-Id=COMPLETE,blaKPC-3=COMPLETE,blaOXA-9=COMPLETE,blaSHV-11=COMPLETE,blaTEM=PARTIAL,catA1=COMPLETE,dfrA14=COMPLETE,emrD=COMPLETE,fosA=COMPLETE,gyrA_S83I=POINT,oqxA=COMPLETE,oqxB=COMPLETE,parC_S80I=POINT,pmrB_R256G=POINT,sul1=COMPLETE,sul2=COMPLETE
GCA_001031805.1	SAMN03280284	PRJNA271899	klebsiella	258	5904572	7	Illumina	3.12.8	aac(6')-Ib=COMPLETE,aadA1=COMPLETE,aadA2=COMPLETE,aph(3'')-Ib=COMPLETE,aph(3')-Ia=COMPLETE,aph(6)-Id=COMPLETE,blaKPC-3=COMPLETE,blaOXA-9=COMPLETE,blaSHV-11=COMPLETE,blaTEM=PARTIAL,catA1=COMPLETE,dfrA14=COMPLETE,emrD=COMPLETE,fosA=COMPLETE,gyrA_S83I=POINT,mph(A)=COMPLETE,oqxA=COMPLETE,oqxB=COMPLETE,parC_S80I=POINT,pmrB_R256G=POINT,sul1=COMPLETE,sul2=COMPLETE
GCA_001031865.1	SAMN03280286	PRJNA271899	klebsiella	258	5559730	2	Illumina	3.12.8	aac(3)-IVa=COMPLETE,aac(6')-Ib=COMPLETE,aadA1=COMPLETE,aadA2=COMPLETE,aph(3')-Ia=COMPLETE,aph(4)-Ia=COMPLETE,blaKPC-2=COMPLETE,blaSHV-11=COMPLETE,blaSHV-12=COMPLETE,cmlA1=COMPLETE,emrD=COMPLETE,fosA=COMPLETE,gyrA_S83I=POINT,oqxA=COMPLETE,oqxB=COMPLETE,parC_S80I=POINT,pmrB_R256G=POINT,sul3=COMPLETE
GCA_001031875.1	SAMN03280287	PRJNA271899	klebsiella	1411	5486359	7	Illumina	3.12.8	emrD=COMPLETE,fosA=COMPLETE,oqxA=COMPLETE,oqxB=COMPLETE
GCA_001031895.1	SAMN03280288	PRJNA271899	klebsiella	29	5287190	4	Illumina	3.12.8	aac(6')-Ib-cr5=COMPLETE,blaCTX-M-15=COMPLETE,blaOXA-1=COMPLETE,blaSHV-187=COMPLETE,catB3=PARTIAL,dfrA14=COMPLETE,emrD=COMPLETE,fosA=COMPLETE,gyrA_S83F=POINT,oqxA=COMPLETE,oqxB25=COMPLETE,qnrB1=COMPLETE,tet(A)=COMPLETE
GCA_001031905.1	SAMN03280289	PRJNA271899	klebsiella	258	5872245	3	Illumina	3.12.8	aac(6')-Ib=COMPLETE,aadA1=COMPLETE,aadA2=COMPLETE,aph(3'')-Ib=COMPLETE,aph(3')-Ia=COMPLETE,aph(6)-Id=COMPLETE,blaKPC-3=COMPLETE,blaOXA-9=COMPLETE,blaSHV-12=COMPLETE,blaSHV=PARTIAL,blaTEM-1=COMPLETE,catA1=COMPLETE,dfrA12=COMPLETE,dfrA14=COMPLETE,emrD=COMPLETE,fosA=COMPLETE,gyrA_S83I=POINT,mgrB_G37S=POINT,mph(A)=COMPLETE,oqxA=COMPLETE,oqxB=COMPLETE,parC_S80I=POINT,pmrB_R256G=POINT,sul1=COMPLETE,sul2=COMPLETE
GCA_001031945.1	SAMN03280290	PRJNA271899	klebsiella	258	5866557	3	Illumina	3.12.8	aac(6')-Ib=COMPLETE,aadA2=COMPLETE,blaKPC-3=COMPLETE,blaSHV-11=COMPLETE,blaSHV-12=COMPLETE,dfrA14=COMPLETE,emrD=COMPLETE,fosA=COMPLETE,gyrA_S83I=POINT,mgrB_G37S=POINT,oqxA=COMPLETE,oqxB=COMPLETE,parC_S80I=POINT,pmrB_R256G=POINT,pmrB_T140P=POINT,sul1=COMPLETE
GCA_001031955.1	SAMN03280292	PRJNA271899	klebsiella	258	5870964	2	Illumina	3.12.8	aac(6')-Ib'=COMPLETE,aac(6')-Ib=COMPLETE,aadA1=COMPLETE,aadA2=COMPLETE,aph(3'')-Ib=COMPLETE,aph(6)-Id=COMPLETE,blaKPC-3=COMPLETE,blaOXA-9=COMPLETE,blaSHV-11=COMPLETE,blaSHV-12=COMPLETE,blaTEM-1=COMPLETE,catA1=COMPLETE,dfrA14=COMPLETE,emrD=COMPLETE,fosA=COMPLETE,gyrA_S83I=POINT,oqxA=COMPLETE,oqxB=COMPLETE,parC_S80I=POINT,pmrB_R256G=POINT,sul1=COMPLETE,sul2=COMPLETE
GCA_001031965.1	SAMN03280291	PRJNA271899	klebsiella	258	5680180	3	Illumina	3.12.8	aac(6')-Ib'=COMPLETE,aac(6')-Ib=COMPLETE,aadA1=COMPLETE,aadA2=COMPLETE,aph(3'')-Ib=COMPLETE,aph(6)-Id=COMPLETE,blaKPC-3=COMPLETE,blaOXA-9=COMPLETE,blaSHV-11=COMPLETE,blaTEM-1=COMPLETE,dfrA14=COMPLETE,emrD=COMPLETE,fosA=COMPLETE,gyrA_S83I=POINT,oqxA=COMPLETE,oqxB=COMPLETE,parC_S80I=POINT,pmrB_R256G=POINT,sul1=COMPLETE,sul2=COMPLETE
GCA_001031995.1	SAMN03280293	PRJNA271899	klebsiella	258	5530657	1	Illumina	3.12.8	aac(6')-Ib=COMPLETE,aadA2=COMPLETE,blaKPC-2=COMPLETE,blaOXA=MISTRANSLATION,blaSHV-11=COMPLETE,emrD=COMPLETE,fosA=COMPLETE,gyrA_S83I=POINT,ompK36_D135DGD=POINT,oqxA=COMPLETE,oqxB=PARTIAL,parC_S80I=POINT,pmrB_R256G=POINT,sul1=COMPLETE
GCA_001032025.1	SAMN03280294	PRJNA271899	klebsiella	258	5866160	6	Illumina	3.12.8	aac(6')-Ib'=COMPLETE,aac(6')-Ib=COMPLETE,aadA1=COMPLETE,aadA2=COMPLETE,aph(3'')-Ib=COMPLETE,aph(3')-Ia=COMPLETE,aph(6)-Id=COMPLETE,blaKPC-3=COMPLETE,blaOXA-9=COMPLETE,blaSHV-11=COMPLETE,blaSHV-12=COMPLETE,blaTEM-1=COMPLETE,catA1=COMPLETE,dfrA14=COMPLETE,emrD=COMPLETE,fosA=COMPLETE,gyrA_S83I=POINT,mph(A)=COMPLETE,oqxA=COMPLETE,oqxB=COMPLETE,parC_S80I=POINT,pmrB_R256G=POINT,sul1=COMPLETE,sul2=COMPLETE
GCA_001032035.1	SAMN03280295	PRJNA271899	klebsiella	258	5906443	2	Illumina	3.12.8	aac(6')-Ib=COMPLETE,aadA1=COMPLETE,aadA2=COMPLETE,aph(3'')-Ib=COMPLETE,aph(3')-Ia=COMPLETE,aph(6)-Id=COMPLETE,blaKPC-3=COMPLETE,blaOXA-9=COMPLETE,blaSHV-12=COMPLETE,blaSHV=PARTIAL,blaTEM-1=COMPLETE,catA1=COMPLETE,dfrA14=COMPLETE,emrD=COMPLETE,fosA=COMPLETE,gyrA_S83I=POINT,mph(A)=COMPLETE,oqxA=COMPLETE,oqxB=COMPLETE,parC_S80I=POINT,pmrB_R256G=POINT,sul1=COMPLETE,sul2=COMPLETE
GCA_001032045.1	SAMN03280296	PRJNA271899	klebsiella	258	5886883	4	Illumina	3.12.8	aac(6')-Ib=COMPLETE,aadA1=COMPLETE,aadA2=COMPLETE,aph(3'')-Ib=COMPLETE,aph(6)-Id=COMPLETE,blaKPC-3=COMPLETE,blaOXA-9=COMPLETE,blaSHV-12=COMPLETE,blaTEM-1=COMPLETE,catA1=COMPLETE,dfrA14=COMPLETE,emrD=COMPLETE,fosA=COMPLETE,gyrA_S83I=POINT,oqxA=COMPLETE,oqxB=COMPLETE,parC_S80I=POINT,pmrB_R256G=POINT,sul1=COMPLETE,sul2=COMPLETE
GCA_001032105.1	SAMN03280298	PRJNA271899	klebsiella	258	5826763	7	Illumina	3.12.8	aadA1=COMPLETE,aadA2=COMPLETE,aph(3'')-Ib=COMPLETE,aph(6)-Id=COMPLETE,blaKPC-3=COMPLETE,blaOXA-9=COMPLETE,blaSHV-12=COMPLETE,blaTEM-1=COMPLETE,catA1=COMPLETE,dfrA14=COMPLETE,emrD=COMPLETE,fosA=COMPLETE,gyrA_S83I=POINT,oqxA=COMPLETE,oqxB=COMPLETE,parC_S80I=POINT,pmrB_R256G=POINT,sul1=COMPLETE,sul2=COMPLETE
GCA_001032115.1	SAMN03280299	PRJNA271899	klebsiella	258	5882761	3	Illumina	3.12.8	aac(6')-Ib'=COMPLETE,aac(6')-Ib=COMPLETE,aadA1=COMPLETE,aadA2=COMPLETE,aph(3'')-Ib=COMPLETE,aph(6)-Id=COMPLETE,blaKPC-3=COMPLETE,blaOXA-9=COMPLETE,blaSHV-11=COMPLETE,blaTEM-1=COMPLETE,dfrA14=COMPLETE,emrD=COMPLETE,fosA=COMPLETE,gyrA_S83I=POINT,oqxA=COMPLETE,oqxB=COMPLETE,parC_S80I=POINT,pmrB_R256G=POINT,sul1=COMPLETE,sul2=COMPLETE
GCA_001032125.1	SAMN03280300	PRJNA271899	klebsiella	158	5700394	5	Illumina	3.12.8	blaSHV-28=COMPLETE,emrD=COMPLETE,fosA=COMPLETE,oqxA=COMPLETE,oqxB19=COMPLETE
GCA_001032145.1	SAMN03280301	PRJNA271899	klebsiella	258	5648299	6	Illumina	3.12.8	aac(6')-Ib=COMPLETE,aadA1=COMPLETE,aph(3'')-Ib=COMPLETE,aph(3')-Ia=COMPLETE,aph(6)-Id=COMPLETE,blaKPC-3=COMPLETE,blaOXA-9=COMPLETE,blaSHV-12=COMPLETE,blaTEM-1=COMPLETE,catA1=COMPLETE,dfrA14=COMPLETE,emrD=COMPLETE,fosA=COMPLETE,gyrA_S83I=POINT,mph(A)=COMPLETE,oqxA=COMPLETE,oqxB=COMPLETE,parC_S80I=POINT,pmrB_R256G=POINT,sul2=COMPLETE
GCA_001032185.1	SAMN03280302	PRJNA271899	klebsiella	29	5433574	4	Illumina	3.12.8	aac(3)-IIe=COMPLETE,aac(6')-Ib-cr5=COMPLETE,aph(3'')-Ib=COMPLETE,aph(6)-Id=COMPLETE,blaCTX-M-15=COMPLETE,blaOXA-1=COMPLETE,blaSHV-187=COMPLETE,blaTEM-1=COMPLETE,catB3=PARTIAL,dfrA14=COMPLETE,emrD=COMPLETE,fosA=COMPLETE,gyrA_S83F=POINT,oqxA=COMPLETE,oqxB25=COMPLETE,parC_S80I=POINT,qnrB1=COMPLETE,sul2=COMPLETE,tet(A)=COMPLETE
GCA_001032205.1	SAMN03280303	PRJNA271899	klebsiella	3624	5330318	2	Illumina	3.12.8	blaKPC-3=COMPLETE,blaSHV-1=COMPLETE,emrD=COMPLETE,fosA=COMPLETE,oqxA=COMPLETE,oqxB19=COMPLETE
GCA_001032195.1	SAMN03280304	PRJNA271899	klebsiella	258	5924443	4	Illumina	3.12.8	aadA8=PARTIAL_END_OF_CONTIG,aph(3'')-Ib=COMPLETE,aph(3')-Ia=COMPLETE,aph(6)-Id=COMPLETE,blaKPC-3=COMPLETE,blaOXA-9=COMPLETE,blaSHV-12=COMPLETE,blaSHV=PARTIAL,blaTEM-1=COMPLETE,dfrA14=COMPLETE,emrD=COMPLETE,fosA=COMPLETE,gyrA_S83I=POINT,mph(A)=COMPLETE,oqxA=COMPLETE,oqxB=COMPLETE,parC_S80I=POINT,pmrB_R256G=POINT,sul1=COMPLETE,sul2=COMPLETE
GCA_001032225.1	SAMN03280305	PRJNA271899	klebsiella	258	5882730	2	Illumina	3.12.8	aac(6')-Ib'=COMPLETE,aac(6')-Ib=COMPLETE,aadA1=COMPLETE,aadA2=COMPLETE,aph(3'')-Ib=COMPLETE,aph(3')-Ia=COMPLETE,aph(6)-Id=COMPLETE,blaKPC-3=COMPLETE,blaOXA-9=COMPLETE,blaSHV-11=COMPLETE,blaSHV-12=COMPLETE,blaTEM-1=COMPLETE,catA1=COMPLETE,dfrA14=COMPLETE,emrD=COMPLETE,fosA=COMPLETE,gyrA_S83I=POINT,mph(A)=COMPLETE,oqxA=COMPLETE,oqxB=COMPLETE,parC_S80I=POINT,pmrB_R256G=POINT,sul1=COMPLETE,sul2=COMPLETE
GCA_001032265.1	SAMN03280306	PRJNA271899	klebsiella	258	5906860	2	Illumina	3.12.8	aadA1=COMPLETE,aph(3'')-Ib=COMPLETE,aph(6)-Id=COMPLETE,blaKPC-3=COMPLETE,blaOXA-9=COMPLETE,blaSHV-12=COMPLETE,catA1=COMPLETE,dfrA14=COMPLETE,emrD=COMPLETE,fosA=COMPLETE,gyrA_S83I=POINT,mph(A)=COMPLETE,oqxA=COMPLETE,oqxB=COMPLETE,parC_S80I=POINT,pmrB_R256G=POINT,sul2=COMPLETE
GCA_001032285.1	SAMN03280308	PRJNA271899	klebsiella	258	5892438	2	Illumina	3.12.8	aadA1=PARTIAL_END_OF_CONTIG,aadA2=COMPLETE,aph(3'')-Ib=COMPLETE,aph(6)-Id=COMPLETE,blaKPC-3=COMPLETE,blaOXA-9=COMPLETE,blaSHV-11=COMPLETE,blaSHV-12=COMPLETE,blaTEM-1=COMPLETE,catA1=COMPLETE,dfrA14=COMPLETE,emrD=COMPLETE,fosA=COMPLETE,gyrA_S83I=POINT,oqxA=COMPLETE,oqxB=COMPLETE,parC_S80I=POINT,pmrB_R256G=POINT,sul1=COMPLETE,sul2=COMPLETE
GCA_001032305.1	SAMN03280309	PRJNA271899	klebsiella	258	5884935	2	Illumina	3.12.8	aac(6')-Ib=COMPLETE,aadA1=COMPLETE,aadA2=COMPLETE,aph(3'')-Ib=COMPLETE,aph(6)-Id=COMPLETE,blaKPC-3=COMPLETE,blaOXA-9=COMPLETE,blaSHV-12=COMPLETE,blaTEM-1=COMPLETE,dfrA14=COMPLETE,emrD=COMPLETE,fosA=COMPLETE,gyrA_S83I=POINT,oqxA=COMPLETE,oqxB=COMPLETE,parC_S80I=POINT,pmrB_R256G=POINT,sul1=COMPLETE,sul2=COMPLETE
GCA_001032275.1	SAMN03280307	PRJNA271899	klebsiella	258	5924305	6	Illumina	3.12.8	aac(6')-Ib'=COMPLETE,aac(6')-Ib=COMPLETE,aadA1=COMPLETE,aadA2=COMPLETE,aph(3'')-Ib=COMPLETE,aph(6)-Id=COMPLETE,blaKPC-3=COMPLETE,blaOXA-9=COMPLETE,blaSHV-11=COMPLETE,blaSHV-12=COMPLETE,blaTEM-1=COMPLETE,dfrA14=COMPLETE,emrD=COMPLETE,fosA=COMPLETE,gyrA_S83I=POINT,oqxA=COMPLETE,oqxB=COMPLETE,parC_S80I=POINT,pmrB_R256G=POINT,sul1=COMPLETE,sul2=COMPLETE,tet(A)=COMPLETE
GCA_001032345.1	SAMN03280310	PRJNA271899	klebsiella	258	5868790	1	Illumina	3.12.8	aac(6')-Ib=COMPLETE,aadA2=COMPLETE,aph(3'')-Ib=COMPLETE,aph(3')-Ia=COMPLETE,aph(6)-Id=COMPLETE,blaKPC-3=COMPLETE,blaSHV-11=COMPLETE,blaSHV=PARTIAL,blaTEM-1=COMPLETE,catA1=COMPLETE,dfrA14=COMPLETE,emrD=COMPLETE,fosA=COMPLETE,gyrA_S83I=POINT,mph(A)=COMPLETE,oqxA=COMPLETE,oqxB=COMPLETE,parC_S80I=POINT,pmrB_R256G=POINT,sul1=COMPLETE,sul2=COMPLETE
GCA_001032355.1	SAMN03280311	PRJNA271899	klebsiella	258	5861821	1	Illumina	3.12.8	aac(6')-Ib=COMPLETE,aadA1=COMPLETE,aadA2=COMPLETE,aph(3'')-Ib=COMPLETE,aph(3')-Ia=COMPLETE,aph(6)-Id=COMPLETE,blaKPC-3=COMPLETE,blaOXA-9=COMPLETE,blaSHV-11=COMPLETE,blaTEM-1=COMPLETE,catA1=COMPLETE,dfrA14=COMPLETE,emrD=COMPLETE,fosA=COMPLETE,gyrA_S83I=POINT,mph(A)=COMPLETE,oqxA=COMPLETE,oqxB=COMPLETE,parC_S80I=POINT,pmrB_R256G=POINT,sul1=COMPLETE,sul2=COMPLETE
GCA_001032365.1	SAMN03280313	PRJNA271899	klebsiella	258	5858756	5	Illumina	3.12.8	aac(6')-Ib=COMPLETE,aadA1=COMPLETE,aadA2=COMPLETE,aph(3'')-Ib=COMPLETE,aph(3')-Ia=COMPLETE,aph(6)-Id=COMPLETE,blaKPC-3=COMPLETE,blaOXA-9=COMPLETE,blaSHV-12=COMPLETE,blaTEM-1=COMPLETE,catA1=COMPLETE,dfrA14=COMPLETE,emrD=COMPLETE,fosA=COMPLETE,gyrA_S83I=POINT,mph(A)=COMPLETE,oqxA=COMPLETE,oqxB=COMPLETE,parC_S80I=POINT,pmrB_R256G=POINT,sul1=COMPLETE,sul2=COMPLETE
GCA_001032375.1	SAMN03280314	PRJNA271899	klebsiella	258	5938168	4	Illumina	3.12.8	aac(6')-Ib=COMPLETE,aadA1=COMPLETE,aadA2=COMPLETE,aph(3'')-Ib=COMPLETE,aph(6)-Id=COMPLETE,blaKPC-3=COMPLETE,blaOXA-9=COMPLETE,blaSHV-12=COMPLETE,blaTEM-1=COMPLETE,catA1=COMPLETE,dfrA14=COMPLETE,emrD=COMPLETE,fosA=COMPLETE,gyrA_S83I=POINT,oqxA=COMPLETE,oqxB=COMPLETE,parC_S80I=POINT,pmrB_R256G=POINT,sul1=COMPLETE,sul2=COMPLETE
GCA_001032425.1	SAMN03280315	PRJNA271899	klebsiella	3625	5539306	3	Illumina	3.12.8	blaSHV-33=COMPLETE,emrD=COMPLETE,fosA=COMPLETE,oqxA=COMPLETE,oqxB=COMPLETE
GCA_001032455.1	SAMN03280320	PRJNA271899	klebsiella	258	5806254	2	Illumina	3.12.8	aac(6')-Ib=COMPLETE,aadA1=COMPLETE,aadA2=COMPLETE,aph(3'')-Ib=COMPLETE,aph(3')-Ia=COMPLETE,aph(6)-Id=COMPLETE,blaKPC-3=COMPLETE,blaOXA-9=COMPLETE,blaSHV-11=COMPLETE,blaTEM-1=COMPLETE,catA1=COMPLETE,dfrA14=COMPLETE,emrD=COMPLETE,fosA=COMPLETE,gyrA_S83I=POINT,mph(A)=COMPLETE,oqxA=COMPLETE,oqxB=COMPLETE,parC_S80I=POINT,pmrB_R256G=POINT,sul1=COMPLETE,sul2=COMPLETE
GCA_001032435.1	SAMN03280317	PRJNA271899	klebsiella	258	5792846	6	Illumina	3.12.8	aac(6')-Ib=COMPLETE,aadA1=COMPLETE,aadA2=COMPLETE,aph(3'')-Ib=COMPLETE,aph(3')-Ia=COMPLETE,aph(6)-Id=COMPLETE,blaKPC-3=COMPLETE,blaOXA-9=COMPLETE,blaSHV-11=COMPLETE,blaSHV-12=COMPLETE,blaTEM-1=COMPLETE,catA1=COMPLETE,dfrA14=COMPLETE,emrD=COMPLETE,fosA=COMPLETE,gyrA_S83I=POINT,mph(A)=COMPLETE,oqxA=COMPLETE,oqxB=COMPLETE,parC_S80I=POINT,pmrB_R256G=POINT,sul1=COMPLETE,sul2=COMPLETE
GCA_001032445.1	SAMN03280318	PRJNA271899	klebsiella	258	5828944	5	Illumina	3.12.8	aac(6')-Ib'=COMPLETE,aac(6')-Ib=COMPLETE,aadA1=COMPLETE,aadA2=COMPLETE,aph(3'')-Ib=COMPLETE,aph(6)-Id=COMPLETE,blaKPC-3=COMPLETE,blaOXA-9=COMPLETE,blaSHV-11=COMPLETE,blaSHV-12=COMPLETE,blaTEM-1=COMPLETE,catA1=COMPLETE,dfrA14=COMPLETE,emrD=COMPLETE,fosA=COMPLETE,gyrA_S83I=POINT,oqxA=COMPLETE,oqxB=COMPLETE,parC_S80I=POINT,pmrB_R256G=POINT,sul1=COMPLETE,sul2=COMPLETE
GCA_001032505.1	SAMN03280322	PRJNA271899	klebsiella	258	5896922	6	Illumina	3.12.8	aac(6')-Ib=COMPLETE,aadA1=COMPLETE,aadA2=COMPLETE,aph(3'')-Ib=COMPLETE,aph(6)-Id=COMPLETE,blaKPC-3=COMPLETE,blaOXA-9=COMPLETE,blaSHV-11=COMPLETE,blaTEM-1=COMPLETE,dfrA14=COMPLETE,emrD=COMPLETE,fosA=COMPLETE,gyrA_S83I=POINT,mgrB_G37S=POINT,oqxA=COMPLETE,oqxB=COMPLETE,parC_S80I=POINT,pmrB_R256G=POINT,sul1=COMPLETE,sul2=COMPLETE
GCA_001032525.1	SAMN03280323	PRJNA271899	klebsiella	258	5862898	4	Illumina	3.12.8	aac(6')-Ib=COMPLETE,aadA2=COMPLETE,aph(3'')-Ib=COMPLETE,aph(3')-Ia=COMPLETE,aph(6)-Id=COMPLETE,blaKPC-3=COMPLETE,blaSHV-11=COMPLETE,blaSHV-12=COMPLETE,blaTEM-1=COMPLETE,catA1=COMPLETE,dfrA14=COMPLETE,emrD=COMPLETE,fosA=COMPLETE,gyrA_S83I=POINT,mph(A)=COMPLETE,oqxA=COMPLETE,oqxB=COMPLETE,parC_S80I=POINT,pmrB_R256G=POINT,sul1=COMPLETE,sul2=COMPLETE
GCA_001032545.1	SAMN03280325	PRJNA271899	klebsiella	258	5915952	4	Illumina	3.12.8	aac(6')-Ib'=COMPLETE,aac(6')-Ib=COMPLETE,aadA1=COMPLETE,aadA2=COMPLETE,aph(3'')-Ib=COMPLETE,aph(3')-Ia=COMPLETE,aph(6)-Id=COMPLETE,blaKPC-3=COMPLETE,blaOXA-9=COMPLETE,blaSHV-11=COMPLETE,blaTEM-1=COMPLETE,catA1=COMPLETE,dfrA14=COMPLETE,emrD=COMPLETE,fosA=COMPLETE,gyrA_S83I=POINT,mph(A)=COMPLETE,oqxA=COMPLETE,oqxB=COMPLETE,parC_S80I=POINT,pmrB_R256G=POINT,sul1=COMPLETE,sul2=COMPLETE
GCA_001032535.1	SAMN03280324	PRJNA271899	klebsiella	258	5881140	6	Illumina	3.12.8	aac(6')-Ib=COMPLETE,aadA1=COMPLETE,aadA2=COMPLETE,aph(3'')-Ib=COMPLETE,aph(3')-Ia=COMPLETE,aph(6)-Id=COMPLETE,blaKPC-3=COMPLETE,blaOXA-9=COMPLETE,blaSHV-11=COMPLETE,blaSHV-12=COMPLETE,blaTEM-1=COMPLETE,catA1=COMPLETE,dfrA14=COMPLETE,emrD=COMPLETE,fosA=COMPLETE,gyrA_S83I=POINT,mph(A)=COMPLETE,oqxA=COMPLETE,oqxB=COMPLETE,parC_S80I=POINT,pmrB_R256G=POINT,sul1=COMPLETE,sul2=COMPLETE
GCA_001032615.1	SAMN03280330	PRJNA271899	klebsiella	258	5611102	4	Illumina	3.12.8	aac(6')-Ib'=COMPLETE,aac(6')-Ib=COMPLETE,aadA1=COMPLETE,aph(3'')-Ib=COMPLETE,aph(6)-Id=COMPLETE,blaKPC-3=COMPLETE,blaOXA-9=COMPLETE,blaSHV-11=COMPLETE,blaSHV-12=COMPLETE,blaTEM-1=COMPLETE,dfrA14=COMPLETE,emrD=COMPLETE,fosA=COMPLETE,gyrA_S83I=POINT,oqxA=COMPLETE,oqxB=COMPLETE,parC_S80I=POINT,pmrB_R256G=POINT,sul2=COMPLETE
GCA_001032625.1	SAMN03280332	PRJNA271899	klebsiella	258	5874097	3	Illumina	3.12.8	aac(6')-Ib=COMPLETE,aadA1=COMPLETE,aadA2=COMPLETE,aph(3'')-Ib=COMPLETE,aph(3')-Ia=COMPLETE,aph(6)-Id=COMPLETE,blaKPC-3=COMPLETE,blaOXA-9=COMPLETE,blaSHV-12=COMPLETE,blaSHV=PARTIAL,blaTEM-1=COMPLETE,catA1=COMPLETE,dfrA14=COMPLETE,emrD=COMPLETE,fosA=COMPLETE,gyrA_S83I=POINT,mph(A)=COMPLETE,oqxA=COMPLETE,oqxB=COMPLETE,parC_S80I=POINT,pmrB_R256G=POINT,sul1=COMPLETE,sul2=COMPLETE
GCA_001032605.1	SAMN03280327	PRJNA271899	klebsiella	258	5704799	3	Illumina	3.12.8	aac(6')-Ib=COMPLETE,aadA1=COMPLETE,aadA2=COMPLETE,aph(3'')-Ib=COMPLETE,aph(3')-Ia=COMPLETE,aph(6)-Id=COMPLETE,blaKPC-3=COMPLETE,blaOXA-9=COMPLETE,blaSHV-12=COMPLETE,blaTEM-1=COMPLETE,catA1=COMPLETE,dfrA14=COMPLETE,emrD=COMPLETE,fosA=COMPLETE,gyrA_S83I=POINT,mph(A)=COMPLETE,oqxA=COMPLETE,oqxB=COMPLETE,parC_S80I=POINT,pmrB_R256G=POINT,sul1=COMPLETE,sul2=COMPLETE
GCA_001032665.1	SAMN03280333	PRJNA271899	klebsiella	258	5831986	5	Illumina	3.12.8	aac(6')-Ib=COMPLETE,aadA1=COMPLETE,aph(3'')-Ib=COMPLETE,aph(3')-Ia=COMPLETE,aph(6)-Id=COMPLETE,blaKPC-3=COMPLETE,blaOXA-9=COMPLETE,blaSHV-11=COMPLETE,blaSHV-12=COMPLETE,blaTEM-1=COMPLETE,catA1=COMPLETE,dfrA14=COMPLETE,emrD=COMPLETE,fosA=COMPLETE,gyrA_S83I=POINT,mph(A)=COMPLETE,oqxA=COMPLETE,oqxB=COMPLETE,parC_S80I=POINT,pmrB_R256G=POINT,sul2=COMPLETE
GCA_001032685.1	SAMN03280335	PRJNA271899	klebsiella	258	5622118	2	Illumina	3.12.8	aac(6')-Ib=COMPLETE,aadA2=PARTIAL,blaSHV-12=COMPLETE,blaSHV=PARTIAL,dfrA12=COMPLETE,emrD=COMPLETE,fosA=COMPLETE,gyrA_S83I=POINT,mph(A)=COMPLETE,oqxA=COMPLETE,oqxB=COMPLETE,parC_S80I=POINT,pmrB_R256G=POINT,sul1=COMPLETE
GCA_001032695.1	SAMN03280336	PRJNA271899	klebsiella	258	5856469	7	Illumina	3.12.8	aac(6')-Ib=COMPLETE,aadA1=COMPLETE,aadA2=COMPLETE,aph(3'')-Ib=COMPLETE,aph(3')-Ia=COMPLETE,aph(6)-Id=COMPLETE,blaKPC-3=COMPLETE,blaOXA-9=COMPLETE,blaSHV-12=COMPLETE,blaTEM-1=COMPLETE,catA1=COMPLETE,dfrA14=COMPLETE,emrD=COMPLETE,fosA=COMPLETE,gyrA_S83I=POINT,mph(A)=COMPLETE,oqxA=COMPLETE,oqxB=COMPLETE,parC_S80I=POINT,pmrB_R256G=POINT,sul1=COMPLETE,sul2=COMPLETE
GCA_001032705.1	SAMN03280338	PRJNA271899	klebsiella	258	5858294	5	Illumina	3.12.8	aac(6')-Ib=COMPLETE,aadA1=COMPLETE,aadA2=COMPLETE,aph(3'')-Ib=COMPLETE,aph(3')-Ia=COMPLETE,aph(6)-Id=COMPLETE,blaKPC-3=COMPLETE,blaOXA-9=COMPLETE,blaSHV-11=COMPLETE,blaTEM-1=COMPLETE,catA1=COMPLETE,dfrA14=COMPLETE,emrD=COMPLETE,fosA=COMPLETE,gyrA_S83I=POINT,mph(A)=COMPLETE,oqxA=COMPLETE,oqxB=COMPLETE,parC_S80I=POINT,pmrB_R256G=POINT,sul1=COMPLETE,sul2=COMPLETE
GCA_001032765.1	SAMN03280341	PRJNA271899	klebsiella	258	5884986	3	Illumina	3.12.8	aac(6')-Ib=COMPLETE,aadA1=COMPLETE,aadA2=COMPLETE,aph(3'')-Ib=COMPLETE,aph(3')-Ia=COMPLETE,aph(6)-Id=COMPLETE,blaKPC-3=COMPLETE,blaOXA-9=COMPLETE,blaSHV-12=COMPLETE,blaTEM-1=COMPLETE,catA1=COMPLETE,dfrA12=COMPLETE,dfrA14=COMPLETE,emrD=COMPLETE,fosA=COMPLETE,gyrA_S83I=POINT,mph(A)=COMPLETE,oqxA=COMPLETE,oqxB=COMPLETE,parC_S80I=POINT,pmrB_R256G=POINT,sul1=COMPLETE,sul2=COMPLETE
GCA_001032775.1	SAMN03280342	PRJNA271899	klebsiella	3626	5685492	2	Illumina	3.12.8	blaKPC-3=COMPLETE,blaSHV-37=COMPLETE,dfrA14=COMPLETE,emrD=COMPLETE,fosA7=PARTIAL,fosA=COMPLETE,gyrA_S83F=POINT,oqxA=COMPLETE,oqxB=COMPLETE
GCA_001032795.1	SAMN03280343	PRJNA271899	klebsiella	258	5845429	3	Illumina	3.12.8	aac(6')-Ib=COMPLETE,aadA1=COMPLETE,aadA2=COMPLETE,aph(3'')-Ib=COMPLETE,aph(3')-Ia=COMPLETE,aph(6)-Id=COMPLETE,blaKPC-3=COMPLETE,blaOXA-9=COMPLETE,blaTEM-1=COMPLETE,catA1=COMPLETE,dfrA12=COMPLETE,dfrA14=COMPLETE,emrD=COMPLETE,fosA=COMPLETE,gyrA_S83I=POINT,mph(A)=COMPLETE,oqxA=COMPLETE,oqxB=COMPLETE,parC_S80I=POINT,pmrB_R256G=POINT,sul1=COMPLETE,sul2=COMPLETE
GCA_001032815.1	SAMN03280346	PRJNA271899	klebsiella	258	5405426	3	Illumina	3.12.8	aac(6')-Ib=COMPLETE,aadA1=COMPLETE,aph(3'')-Ib=COMPLETE,aph(6)-Id=COMPLETE,blaKPC-3=COMPLETE,blaOXA-9=COMPLETE,blaSHV-11=COMPLETE,blaTEM-1=COMPLETE,dfrA14=COMPLETE,emrD=COMPLETE,fosA=COMPLETE,gyrA_S83I=POINT,oqxA=COMPLETE,oqxB=COMPLETE,parC_S80I=POINT,pmrB_R256G=POINT,sul1=COMPLETE,sul2=COMPLETE
GCA_001032855.1	SAMN03280348	PRJNA271899	klebsiella	258	5658184	2	Illumina	3.12.8	aac(6')-Ib=COMPLETE,aadA2=COMPLETE,aph(3'')-Ib=COMPLETE,aph(3')-Ia=COMPLETE,aph(6)-Id=COMPLETE,blaKPC-3=COMPLETE,blaOXA-9=COMPLETE,blaSHV-11=COMPLETE,catA1=COMPLETE,dfrA14=COMPLETE,emrD=COMPLETE,fosA=COMPLETE,gyrA_S83I=POINT,mph(A)=COMPLETE,oqxA=COMPLETE,oqxB=COMPLETE,parC_S80I=POINT,pmrB_R256G=POINT,sul1=COMPLETE,sul2=COMPLETE
GCA_001032845.1	SAMN03280347	PRJNA271899	klebsiella	2121	5808713	4	Illumina	3.12.8	blaKPC-3=COMPLETE,blaSHV-27=COMPLETE,blaSHV_C-112A=POINT,dfrA50=COMPLETE,emrD=COMPLETE,fosA=COMPLETE,oqxA=COMPLETE,oqxB19=COMPLETE,tet(D)=COMPLETE
GCA_001032875.1	SAMN03280349	PRJNA271899	klebsiella	11	5571965	4	Illumina	3.12.8	aac(3)-IIe=COMPLETE,aac(6')-Ib-cr5=COMPLETE,aadA2=COMPLETE,blaCTX-M-15=COMPLETE,blaOXA-1=COMPLETE,blaSHV-11=COMPLETE,blaSHV-12=COMPLETE,catA2=COMPLETE,catB3=PARTIAL,dfrA12=COMPLETE,dfrA14=COMPLETE,emrD=COMPLETE,fosA=COMPLETE,gyrA_D87Y=POINT,gyrA_S83I=POINT,oqxA=COMPLETE,oqxB=COMPLETE,parC_S80I=POINT,pmrB_R256G=POINT,sul1=COMPLETE,tet(A)=PARTIAL
GCA_001032895.1	SAMN03280350	PRJNA271899	klebsiella	258	5919957	4	Illumina	3.12.8	aac(6')-Ib'=COMPLETE,aac(6')-Ib=COMPLETE,aac(6')-Ib=PARTIAL_END_OF_CONTIG,aadA1=COMPLETE,aadA2=COMPLETE,aph(3'')-Ib=COMPLETE,aph(3')-Ia=COMPLETE,aph(6)-Id=COMPLETE,blaKPC-3=COMPLETE,blaOXA-9=COMPLETE,blaSHV-11=COMPLETE,blaSHV-12=COMPLETE,blaTEM-1=COMPLETE,catA1=COMPLETE,dfrA12=COMPLETE,dfrA14=COMPLETE,emrD=COMPLETE,fosA=COMPLETE,gyrA_S83I=POINT,mgrB_G37S=POINT,mph(A)=COMPLETE,oqxA=COMPLETE,oqxB=COMPLETE,parC_S80I=POINT,pmrB_R256G=POINT,sul1=COMPLETE,sul2=COMPLETE
GCA_001032935.1	SAMN03280352	PRJNA271899	klebsiella	3627	5576281	2	Illumina	3.12.8	aac(3)-IIe=COMPLETE,aac(6')-Ib-cr5=COMPLETE,aadA2=COMPLETE,blaCTX-M-15=COMPLETE,blaOXA-1=COMPLETE,blaSHV-11=COMPLETE,catA2=COMPLETE,catB3=PARTIAL,dfrA12=COMPLETE,dfrA14=COMPLETE,emrD=COMPLETE,fosA=COMPLETE,gyrA_D87Y=POINT,gyrA_S83I=POINT,oqxA=COMPLETE,oqxB=COMPLETE,parC_S80I=POINT,pmrB_R256G=POINT,sul1=COMPLETE,tet(A)=PARTIAL
GCA_001032925.1	SAMN03280351	PRJNA271899	klebsiella	258	5954230	2	Illumina	3.12.8	aac(6')-Ib'=PARTIAL,aac(6')-Ib=COMPLETE,aadA1=COMPLETE,aadA2=COMPLETE,aph(3'')-Ib=COMPLETE,aph(3')-Ia=COMPLETE,aph(6)-Id=COMPLETE,blaKPC-3=COMPLETE,blaOXA-9=COMPLETE,blaSHV-11=COMPLETE,blaTEM-1=COMPLETE,catA1=COMPLETE,dfrA14=COMPLETE,emrD=COMPLETE,fosA=COMPLETE,gyrA_S83I=POINT,mph(A)=COMPLETE,oqxA=COMPLETE,oqxB=COMPLETE,parC_S80I=POINT,pmrB_R256G=POINT,sul1=COMPLETE,sul2=COMPLETE
GCA_001032965.1	SAMN03280354	PRJNA271899	klebsiella	258	5911540	7	Illumina	3.12.8	aac(6')-Ib=COMPLETE,aadA1=COMPLETE,aadA2=COMPLETE,aph(3'')-Ib=COMPLETE,aph(3')-Ia=COMPLETE,aph(6)-Id=COMPLETE,blaKPC-3=COMPLETE,blaOXA-9=COMPLETE,blaSHV-11=COMPLETE,blaSHV-12=COMPLETE,blaTEM-1=COMPLETE,catA1=COMPLETE,dfrA12=COMPLETE,dfrA14=COMPLETE,emrD=COMPLETE,fosA=COMPLETE,gyrA_S83I=POINT,mgrB_G37S=POINT,mph(A)=COMPLETE,oqxA=COMPLETE,oqxB=COMPLETE,parC_S80I=POINT,pmrB_R256G=POINT,sul1=COMPLETE,sul2=COMPLETE
GCA_001032975.1	SAMN03280355	PRJNA271899	klebsiella	258	5866023	2	Illumina	3.12.8	aac(6')-Ib=COMPLETE,aadA2=COMPLETE,aph(3'')-Ib=COMPLETE,aph(3')-Ia=COMPLETE,aph(6)-Id=COMPLETE,blaKPC-3=COMPLETE,blaSHV-12=COMPLETE,blaTEM-1=COMPLETE,catA1=COMPLETE,dfrA14=COMPLETE,emrD=COMPLETE,fosA=COMPLETE,gyrA_S83I=POINT,mph(A)=COMPLETE,oqxA=COMPLETE,oqxB=COMPLETE,parC_S80I=POINT,pmrB_R256G=POINT,sul1=COMPLETE,sul2=COMPLETE
GCA_001033005.1	SAMN03280356	PRJNA271899	klebsiella	258	5870629	2	Illumina	3.12.8	aac(6')-Ib=COMPLETE,aadA2=COMPLETE,aph(3'')-Ib=COMPLETE,aph(3')-Ia=COMPLETE,aph(6)-Id=COMPLETE,blaKPC-3=COMPLETE,blaSHV=PARTIAL,blaTEM-1=COMPLETE,catA1=COMPLETE,dfrA14=COMPLETE,emrD=COMPLETE,fosA=COMPLETE,gyrA_S83I=POINT,mph(A)=COMPLETE,oqxA=COMPLETE,oqxB=COMPLETE,parC_S80I=POINT,pmrB_R256G=POINT,sul1=COMPLETE,sul2=COMPLETE
GCA_001033015.1	SAMN03280357	PRJNA271899	klebsiella	258	5873355	3	Illumina	3.12.8	aac(6')-Ib=COMPLETE,aadA2=COMPLETE,aph(3'')-Ib=COMPLETE,aph(3')-Ia=COMPLETE,aph(6)-Id=COMPLETE,blaKPC-3=COMPLETE,blaSHV-12=COMPLETE,blaSHV=PARTIAL,blaTEM-1=COMPLETE,catA1=COMPLETE,dfrA14=COMPLETE,emrD=COMPLETE,fosA=COMPLETE,gyrA_S83I=POINT,mph(A)=COMPLETE,oqxA=COMPLETE,oqxB=COMPLETE,parC_S80I=POINT,pmrB_R256G=POINT,sul1=COMPLETE,sul2=COMPLETE
GCA_001033055.1	SAMN03280359	PRJNA271899	klebsiella	258	5865576	3	Illumina	3.12.8	aac(6')-Ib=COMPLETE,aadA2=COMPLETE,aph(3'')-Ib=COMPLETE,aph(3')-Ia=COMPLETE,aph(6)-Id=COMPLETE,blaKPC-3=COMPLETE,blaSHV-12=COMPLETE,blaSHV=PARTIAL,blaTEM-1=COMPLETE,catA1=COMPLETE,dfrA14=COMPLETE,emrD=COMPLETE,fosA=COMPLETE,gyrA_S83I=POINT,mph(A)=COMPLETE,oqxA=COMPLETE,oqxB=COMPLETE,parC_S80I=POINT,pmrB_R256G=POINT,sul1=COMPLETE,sul2=COMPLETE
GCA_001033045.1	SAMN03280358	PRJNA271899	klebsiella	258	5886927	5	Illumina	3.12.8	aac(6')-Ib'=COMPLETE,aac(6')-Ib=COMPLETE,aadA1=PARTIAL,aadA2=COMPLETE,aph(3'')-Ib=COMPLETE,aph(3')-Ia=COMPLETE,aph(6)-Id=COMPLETE,blaKPC-3=COMPLETE,blaOXA-9=COMPLETE,blaSHV-11=COMPLETE,blaSHV-12=COMPLETE,blaTEM-1=COMPLETE,catA1=COMPLETE,dfrA12=COMPLETE,dfrA14=COMPLETE,emrD=COMPLETE,fosA=COMPLETE,gyrA_S83I=POINT,mgrB_G37S=POINT,mph(A)=COMPLETE,oqxA=COMPLETE,oqxB=COMPLETE,parC_S80I=POINT,pmrB_R256G=POINT,sul1=COMPLETE,sul2=COMPLETE
GCA_001033085.1	SAMN03280360	PRJNA271899	klebsiella	258	5877113	1	Illumina	3.12.8	aac(6')-Ib=COMPLETE,aadA2=COMPLETE,aph(3'')-Ib=COMPLETE,aph(3')-Ia=COMPLETE,aph(6)-Id=COMPLETE,blaKPC-3=COMPLETE,blaSHV-11=COMPLETE,blaSHV-12=COMPLETE,blaTEM-1=COMPLETE,catA1=COMPLETE,dfrA14=COMPLETE,emrD=COMPLETE,fosA=COMPLETE,gyrA_S83I=POINT,mph(A)=COMPLETE,oqxA=COMPLETE,oqxB=COMPLETE,parC_S80I=POINT,pmrB_R256G=POINT,sul1=COMPLETE,sul2=COMPLETE
GCA_001033095.1	SAMN03280361	PRJNA271899	klebsiella	258	5926118	6	Illumina	3.12.8	aac(6')-Ib=COMPLETE,aadA1=COMPLETE,aadA2=COMPLETE,aph(3'')-Ib=COMPLETE,aph(3')-Ia=COMPLETE,aph(6)-Id=COMPLETE,blaKPC-3=COMPLETE,blaOXA-9=COMPLETE,blaSHV-11=COMPLETE,blaSHV-12=COMPLETE,blaTEM-1=COMPLETE,catA1=COMPLETE,dfrA14=COMPLETE,emrD=COMPLETE,fosA=COMPLETE,gyrA_S83I=POINT,mph(A)=COMPLETE,oqxA=COMPLETE,oqxB=COMPLETE,parC_S80I=POINT,pmrB_R256G=POINT,sul1=COMPLETE,sul2=COMPLETE
GCA_001033135.1	SAMN03280363	PRJNA271899	klebsiella	258	5581807	3	Illumina	3.12.8	aac(6')-Ib=COMPLETE,aadA1=COMPLETE,aph(3'')-Ib=COMPLETE,aph(6)-Id=COMPLETE,blaKPC-3=COMPLETE,blaOXA-9=COMPLETE,blaSHV-11=COMPLETE,blaTEM-1=COMPLETE,dfrA14=COMPLETE,emrD=COMPLETE,fosA=COMPLETE,gyrA_S83I=POINT,oqxA=COMPLETE,oqxB=COMPLETE,parC_S80I=POINT,pmrB_R256G=POINT,sul2=COMPLETE
GCA_001033125.1	SAMN03280362	PRJNA271899	klebsiella	258	5708381	2	Illumina	3.12.8	aadA1=COMPLETE,aadA2=COMPLETE,aph(3'')-Ib=PARTIAL,aph(6)-Id=COMPLETE,blaKPC-3=COMPLETE,blaOXA-9=COMPLETE,blaSHV-12=COMPLETE,blaTEM=PARTIAL,dfrA14=COMPLETE,emrD=COMPLETE,fosA=COMPLETE,gyrA_S83I=POINT,oqxA=COMPLETE,oqxB=COMPLETE,parC_S80I=POINT,pmrB_R256G=POINT,sul1=COMPLETE,sul2=COMPLETE
GCA_001033165.1	SAMN03280364	PRJNA271899	klebsiella	258	5862802	2	Illumina	3.12.8	aac(6')-Ib'=COMPLETE,aac(6')-Ib=COMPLETE,aadA1=COMPLETE,aadA2=COMPLETE,aph(3'')-Ib=COMPLETE,aph(3')-Ia=COMPLETE,aph(6)-Id=COMPLETE,blaKPC-3=COMPLETE,blaOXA-9=COMPLETE,blaSHV-11=COMPLETE,blaSHV-12=COMPLETE,catA1=COMPLETE,dfrA14=COMPLETE,emrD=COMPLETE,fosA=COMPLETE,gyrA_S83I=POINT,mph(A)=COMPLETE,oqxA=COMPLETE,oqxB=COMPLETE,parC_S80I=POINT,pmrB_R256G=POINT,sul1=COMPLETE,sul2=COMPLETE
GCA_001033175.1	SAMN03280365	PRJNA271899	klebsiella	258	5917081	2	Illumina	3.12.8	aac(6')-Ib=COMPLETE,aadA1=COMPLETE,aadA2=COMPLETE,aph(3'')-Ib=COMPLETE,aph(3')-Ia=COMPLETE,aph(6)-Id=COMPLETE,blaKPC-3=COMPLETE,blaOXA-9=COMPLETE,blaSHV-11=COMPLETE,blaSHV-12=COMPLETE,blaTEM-1=COMPLETE,catA1=COMPLETE,dfrA12=COMPLETE,dfrA14=COMPLETE,emrD=COMPLETE,fosA=COMPLETE,gyrA_S83I=POINT,mgrB_G37S=POINT,mph(A)=COMPLETE,oqxA=COMPLETE,oqxB=COMPLETE,parC_S80I=POINT,pmrB_R256G=POINT,sul1=COMPLETE,sul2=COMPLETE
GCA_001033215.1	SAMN03280368	PRJNA271899	klebsiella	258	5923277	3	Illumina	3.12.8	aac(6')-Ib'=COMPLETE,aac(6')-Ib=COMPLETE,aadA1=COMPLETE,aadA2=COMPLETE,aph(3'')-Ib=COMPLETE,aph(3')-Ia=COMPLETE,aph(6)-Id=COMPLETE,blaKPC-3=COMPLETE,blaOXA-9=COMPLETE,blaSHV-11=COMPLETE,blaSHV=PARTIAL_END_OF_CONTIG,blaTEM-1=COMPLETE,catA1=COMPLETE,dfrA12=COMPLETE,dfrA14=COMPLETE,emrD=COMPLETE,fosA=COMPLETE,gyrA_S83I=POINT,mgrB_G37S=POINT,mph(A)=COMPLETE,oqxA=COMPLETE,oqxB=COMPLETE,parC_S80I=POINT,pmrB_R256G=POINT,sul1=COMPLETE,sul2=COMPLETE
GCA_001033205.1	SAMN03280366	PRJNA271899	klebsiella	258	5677893	1	Illumina	3.12.8	aac(6')-Ib=COMPLETE,aadA1=COMPLETE,aadA2=COMPLETE,aph(3'')-Ib=COMPLETE,aph(6)-Id=COMPLETE,blaKPC-3=COMPLETE,blaOXA-9=COMPLETE,blaSHV-11=COMPLETE,blaTEM-1=COMPLETE,dfrA14=COMPLETE,emrD=COMPLETE,fosA=COMPLETE,gyrA_S83I=POINT,oqxA=COMPLETE,oqxB=COMPLETE,parC_S80I=POINT,pmrB_R256G=POINT,sul1=COMPLETE,sul2=COMPLETE
GCA_001033245.1	SAMN03280369	PRJNA271899	klebsiella	11	5598357	3	Illumina	3.12.8	aac(6')-Ib-cr5=COMPLETE,aadA1=PARTIAL,aadA2=COMPLETE,blaOXA-1=COMPLETE,blaOXA-9=COMPLETE,blaSHV-12=COMPLETE,blaTEM-1=COMPLETE,catA2=COMPLETE,catB3=PARTIAL,dfrA12=COMPLETE,emrD=COMPLETE,fosA=COMPLETE,gyrA_D87Y=POINT,gyrA_S83I=POINT,mph(A)=COMPLETE,oqxA=COMPLETE,oqxB=COMPLETE,parC_S80I=POINT,pmrB_R256G=POINT,sul1=COMPLETE,tet(A)=COMPLETE
GCA_001033255.1	SAMN03280370	PRJNA271899	klebsiella	258	5918388	2	Illumina	3.12.8	aac(6')-Ib'=COMPLETE,aac(6')-Ib=COMPLETE,aadA2=COMPLETE,aph(3'')-Ib=COMPLETE,aph(3')-Ia=COMPLETE,aph(6)-Id=COMPLETE,blaKPC-3=COMPLETE,blaSHV-11=COMPLETE,blaSHV-12=COMPLETE,blaTEM-1=COMPLETE,catA1=COMPLETE,dfrA12=COMPLETE,dfrA14=COMPLETE,emrD=COMPLETE,fosA=COMPLETE,gyrA_S83I=POINT,mgrB_G37S=POINT,mph(A)=COMPLETE,oqxA=COMPLETE,oqxB=COMPLETE,parC_S80I=POINT,pmrB_R256G=POINT,sul1=COMPLETE,sul2=COMPLETE
GCA_001033295.1	SAMN03280372	PRJNA271899	klebsiella	258	5850815	2	Illumina	3.12.8	aac(6')-Ib=COMPLETE,aadA1=COMPLETE,aadA2=COMPLETE,aph(3'')-Ib=COMPLETE,aph(3')-Ia=COMPLETE,aph(6)-Id=COMPLETE,blaKPC-3=COMPLETE,blaOXA-9=COMPLETE,blaSHV-11=COMPLETE,blaSHV-12=COMPLETE,blaTEM-1=COMPLETE,catA1=COMPLETE,dfrA14=COMPLETE,emrD=COMPLETE,fosA=COMPLETE,gyrA_S83I=POINT,mph(A)=COMPLETE,oqxA=COMPLETE,oqxB=COMPLETE,parC_S80I=POINT,pmrB_R256G=POINT,sul1=COMPLETE,sul2=COMPLETE
GCA_001033305.1	SAMN03280374	PRJNA271899	klebsiella	258	5745120	8	Illumina	3.12.8	aac(6')-Ib'=COMPLETE,aadA1=COMPLETE,aadA2=COMPLETE,aph(3'')-Ib=COMPLETE,aph(3')-Ia=COMPLETE,aph(6)-Id=COMPLETE,blaKPC-3=COMPLETE,blaOXA-9=COMPLETE,blaSHV-11=COMPLETE,blaSHV-12=COMPLETE,blaTEM-1=COMPLETE,catA1=COMPLETE,dfrA14=COMPLETE,emrD=COMPLETE,fosA=COMPLETE,gyrA_S83I=POINT,mph(A)=COMPLETE,oqxA=COMPLETE,oqxB=COMPLETE,parC_S80I=POINT,pmrB_R256G=POINT,sul1=COMPLETE,sul2=COMPLETE
GCA_001033335.1	SAMN03280375	PRJNA271899	klebsiella	258	5638196	2	Illumina	3.12.8	aac(6')-Ib=COMPLETE,aadA1=COMPLETE,aadA2=COMPLETE,aph(3'')-Ib=COMPLETE,aph(6)-Id=COMPLETE,blaKPC-3=COMPLETE,blaOXA-9=COMPLETE,blaSHV-11=COMPLETE,blaTEM-1=COMPLETE,dfrA14=COMPLETE,emrD=COMPLETE,fosA=COMPLETE,gyrA_S83I=POINT,oqxA=COMPLETE,oqxB=COMPLETE,parC_S80I=POINT,pmrB_R256G=POINT,sul1=COMPLETE,sul2=COMPLETE
GCA_001033365.1	SAMN03280376	PRJNA271899	klebsiella	258	5844638	3	Illumina	3.12.8	aac(6')-Ib'=COMPLETE,aac(6')-Ib=COMPLETE,aadA1=COMPLETE,aadA2=COMPLETE,aph(3'')-Ib=COMPLETE,aph(3')-Ia=COMPLETE,aph(6)-Id=COMPLETE,blaKPC-3=COMPLETE,blaOXA-9=COMPLETE,blaSHV-11=COMPLETE,blaSHV-12=COMPLETE,blaTEM-1=COMPLETE,catA1=COMPLETE,dfrA14=COMPLETE,emrD=COMPLETE,fosA=COMPLETE,gyrA_S83I=POINT,mph(A)=COMPLETE,oqxA=COMPLETE,oqxB=COMPLETE,parC_S80I=POINT,pmrB_R256G=POINT,sul1=COMPLETE,sul2=COMPLETE
GCA_001033385.1	SAMN03280381	PRJNA271899	klebsiella	258	5801750	4	Illumina	3.12.8	aac(6')-Ib=COMPLETE,aadA1=COMPLETE,blaKPC-3=COMPLETE,blaOXA=PARTIAL,blaSHV-11=COMPLETE,blaSHV-12=COMPLETE,blaTEM-1=COMPLETE,emrD=COMPLETE,fosA=COMPLETE,gyrA_S83I=POINT,oqxA=COMPLETE,oqxB=COMPLETE,parC_S80I=POINT,pmrB_R256G=POINT,qnrB19=COMPLETE
GCA_001033375.1	SAMN03280377	PRJNA271899	klebsiella	258	5840789	7	Illumina	3.12.8	aac(6')-Ib=COMPLETE,aadA1=COMPLETE,aadA2=COMPLETE,aph(3'')-Ib=COMPLETE,aph(3')-Ia=COMPLETE,aph(6)-Id=COMPLETE,blaKPC-3=COMPLETE,blaOXA-9=COMPLETE,blaSHV-11=COMPLETE,blaSHV-12=COMPLETE,blaTEM-1=COMPLETE,catA1=COMPLETE,dfrA14=COMPLETE,emrD=COMPLETE,fosA=COMPLETE,gyrA_S83I=POINT,mph(A)=COMPLETE,oqxA=COMPLETE,oqxB=COMPLETE,parC_S80I=POINT,pmrB_R256G=POINT,sul1=COMPLETE,sul2=COMPLETE
GCA_001033415.1	SAMN03280382	PRJNA271899	klebsiella	16	5535596	2	Illumina	3.12.8	aac(6')-Ib-cr5=COMPLETE,aadA2=COMPLETE,aph(3')-Ia=COMPLETE,blaCTX-M-15=COMPLETE,blaKPC-3=COMPLETE,blaOXA-1=COMPLETE,blaSHV-12=COMPLETE,blaSHV-1=COMPLETE,blaTEM-1=COMPLETE,catB3=PARTIAL,dfrA12=COMPLETE,emrD=COMPLETE,fosA=COMPLETE,gyrA_D87N=POINT,gyrA_S83F=POINT,mph(A)=COMPLETE,oqxA=COMPLETE,oqxB32=COMPLETE,parC_E84K=POINT,sul1=COMPLETE,tet(A)=COMPLETE
GCA_001033445.1	SAMN03280383	PRJNA271899	klebsiella	25	5458345	2	Illumina	3.12.8	blaSHV-11=COMPLETE,emrD=COMPLETE,fosA=COMPLETE,gyrA_S83Y=POINT,oqxA10=COMPLETE,oqxB17=COMPLETE
GCA_001033465.1	SAMN03280385	PRJNA271899	klebsiella	37	5410360	3	Illumina	3.12.8	aph(3'')-Ib=COMPLETE,aph(6)-Id=COMPLETE,blaSHV-11=COMPLETE,emrD=COMPLETE,fosA=COMPLETE,oqxA=COMPLETE,oqxB=COMPLETE,pmrB_R256G=POINT,ramR_A19V=POINT
GCA_001033505.1	SAMN03280387	PRJNA271899	klebsiella	111	5524035	1	Illumina	3.12.8	blaSHV-11=COMPLETE,emrD=COMPLETE,fosA=COMPLETE,oqxA=COMPLETE,oqxB19=COMPLETE
GCA_001033455.1	SAMN03280384	PRJNA271899	klebsiella	-	5849368	45	Illumina	3.12.8	aac(3)-IIg=COMPLETE,aac(6')-IIc=COMPLETE,arr=COMPLETE,blaCTX-M-15=COMPLETE,blaOXA-10=COMPLETE,blaSHV-5=COMPLETE,blaSHV=PARTIAL_END_OF_CONTIG,cmlA5=COMPLETE,dfrA14=COMPLETE,emrD=COMPLETE,ere(A)=PARTIAL,floR=COMPLETE,fosA=COMPLETE,gyrA_D87A=POINT,gyrA_S83F=POINT,oqxA=COMPLETE,oqxB=COMPLETE,parC_S80I=POINT,qnrB4=COMPLETE,ramR_A19V=POINT,sul1=PARTIAL_END_OF_CONTIG,sul2=COMPLETE,tet(A)=COMPLETE,tet(D)=COMPLETE
GCA_001033525.1	SAMN03280388	PRJNA271899	klebsiella	392	5462074	2	Illumina	3.12.8	aac(3)-IIe=COMPLETE,aac(6')-Ib-cr5=COMPLETE,aph(3'')-Ib=COMPLETE,aph(6)-Id=COMPLETE,blaCTX-M-15=COMPLETE,blaOXA-1=COMPLETE,blaSHV=COMPLETE,blaTEM-1=COMPLETE,catB3=PARTIAL,dfrA14=COMPLETE,emrD=COMPLETE,fosA=COMPLETE,gyrA_S83I=POINT,oqxA=COMPLETE,oqxB=COMPLETE,parC_S80I=POINT,pmrB_R256G=POINT,qnrB1=COMPLETE,sul2=COMPLETE,tet(A)=COMPLETE
GCA_001033535.1	SAMN03280389	PRJNA271899	klebsiella	784	5535215	1	Illumina	3.12.8	blaSHV-1=COMPLETE,emrD=COMPLETE,fosA=COMPLETE,oqxA=COMPLETE,oqxB32=COMPLETE
GCA_001033565.1	SAMN03280390	PRJNA271899	klebsiella	258	5724061	2	Illumina	3.12.8	aac(3)-IVa=COMPLETE,aadA1=COMPLETE,aadA2=COMPLETE,aph(4)-Ia=COMPLETE,blaKPC=PARTIAL,blaOXA-9=COMPLETE,blaSHV-12=COMPLETE,catA1=COMPLETE,cmlA1=COMPLETE,emrD=COMPLETE,fosA=COMPLETE,gyrA_S83I=POINT,oqxA=COMPLETE,oqxB=COMPLETE,parC_S80I=POINT,pmrB_R256G=POINT,sul3=COMPLETE
GCA_001033575.1	SAMN03280391	PRJNA271899	klebsiella	3948	5642554	7	Illumina	3.12.8	blaLEN-22=COMPLETE,dfrA50=COMPLETE,emrD=COMPLETE,fosA=COMPLETE,oqxA=COMPLETE,oqxB=COMPLETE,oqxR_D95E=POINT,oqxR_V113I=POINT
GCA_001033615.1	SAMN03280393	PRJNA271899	klebsiella	23	5649212	1	Illumina	3.12.8	blaSHV-11=COMPLETE,emrD=COMPLETE,fosA=COMPLETE,oqxA=COMPLETE,oqxB19=COMPLETE
GCA_001033585.1	SAMN03280392	PRJNA271899	klebsiella	147	5774248	3	Illumina	3.12.8	aadA16=COMPLETE,aph(3'')-Ib=COMPLETE,arr-3=COMPLETE,blaCMY-6=COMPLETE,blaCTX-M-15=COMPLETE,blaNDM-1=COMPLETE,blaSHV-11=COMPLETE,blaTEM-1=COMPLETE,ble=COMPLETE,catA2=COMPLETE,dfrA27=COMPLETE,dfrA50=COMPLETE,emrD=COMPLETE,floR2=COMPLETE,fosA=COMPLETE,gyrA_S83I=POINT,ompK36_D135DD=POINT,oqxA=COMPLETE,oqxB=COMPLETE,parC_S80I=POINT,pmrB_R256G=POINT,rmtB1=COMPLETE,rmtC=COMPLETE,sul1=PARTIAL,tet(A)=COMPLETE,tet(G)=COMPLETE
GCA_001033645.1	SAMN03280394	PRJNA271899	klebsiella	258	5732018	3	Illumina	3.12.8	aac(3)-IVa=COMPLETE,aac(6')-Ib=COMPLETE,aadA1=COMPLETE,aadA2=PARTIAL,aph(4)-Ia=COMPLETE,blaKPC-2=COMPLETE,blaSHV-12=COMPLETE,blaSHV=PARTIAL,catA1=COMPLETE,cmlA1=COMPLETE,dfrA12=COMPLETE,emrD=COMPLETE,fosA=COMPLETE,gyrA_S83I=POINT,mph(A)=COMPLETE,oqxA=COMPLETE,oqxB=COMPLETE,parC_S80I=POINT,pmrB_R256G=POINT,sul1=COMPLETE,sul1=PARTIAL,sul3=COMPLETE
GCA_001033665.1	SAMN03280395	PRJNA271899	klebsiella	3562	5516532	1	Illumina	3.12.8	acrR_V165I=POINT,acrR_Y114F=POINT,blaOKP-A-3=COMPLETE,emrD=COMPLETE,fosA=COMPLETE,oqxA=COMPLETE,oqxB=COMPLETE
GCA_001033675.1	SAMN03280396	PRJNA271899	klebsiella	70	5511560	4	Illumina	3.12.8	aph(3'')-Ib=COMPLETE,aph(6)-Id=COMPLETE,blaCTX-M-15=COMPLETE,blaSHV-32=COMPLETE,blaTEM-1=COMPLETE,dfrA14=COMPLETE,emrD=COMPLETE,fosA=COMPLETE,gyrA_S83F=POINT,oqxA10=COMPLETE,oqxB19=COMPLETE,qnrB1=COMPLETE,sul2=COMPLETE
GCA_001033685.1	SAMN03280397	PRJNA271899	klebsiella	3754	5310466	5	Illumina	3.11.26	blaSHV-1=COMPLETE,emrD=COMPLETE,fosA=COMPLETE,ompK35_E132K=POINT,oqxA=COMPLETE,oqxB=COMPLETE
GCA_001033725.1	SAMN03280398	PRJNA271899	klebsiella	15	5494505	1	Illumina	3.12.8	aac(3)-IId=COMPLETE,aac(6')-Ib-cr5=COMPLETE,aadA16=COMPLETE,aph(3'')-Ib=COMPLETE,aph(6)-Id=COMPLETE,arr-3=COMPLETE,blaSHV-2=COMPLETE,blaSHV_C-112A=POINT,blaTEM-1=COMPLETE,dfrA27=COMPLETE,emrD=COMPLETE,fosA=COMPLETE,gyrA_D87A=POINT,gyrA_S83F=POINT,oqxA=COMPLETE,oqxB=COMPLETE,parC_S80I=POINT,qnrB6=COMPLETE,ramR_A19V=POINT,sul1=COMPLETE,sul2=COMPLETE,tet(D)=COMPLETE
GCA_001033745.1	SAMN03280399	PRJNA271899	klebsiella	45	5466250	4	Illumina	3.12.8	aadA1=COMPLETE,blaSHV-1=COMPLETE,dfrA1=COMPLETE,emrD=COMPLETE,fosA=COMPLETE,oqxA11=COMPLETE,oqxB19=COMPLETE,pmrB_R256G=POINT,sul1=COMPLETE,tet(D)=COMPLETE
GCA_001033755.1	SAMN03280400	PRJNA271899	klebsiella	2147	5907833	3	Illumina	3.11.26	aac(3)-IIg=COMPLETE,aac(6')-IIc=COMPLETE,aadA1=COMPLETE,arr-2=COMPLETE,arr=COMPLETE,blaCTX-M-15=COMPLETE,blaOXA-10=COMPLETE,blaSHV-5=COMPLETE,cmlA5=COMPLETE,dfrA14=COMPLETE,dfrA15=COMPLETE,emrD=COMPLETE,ere(A)=PARTIAL,floR=COMPLETE,fosA=COMPLETE,gyrA_D87A=POINT,gyrA_S83F=POINT,oqxA=COMPLETE,oqxB=COMPLETE,parC_S80I=POINT,qnrB4=COMPLETE,ramR_A19V=POINT,sul1=COMPLETE,sul2=COMPLETE,tet(A)=COMPLETE,tet(D)=COMPLETE
GCA_001033765.1	SAMN03280401	PRJNA271899	klebsiella	3752	5274501	1	Illumina	3.12.8	blaSHV-27=COMPLETE,emrD=COMPLETE,fosA=COMPLETE,oqxA=COMPLETE,oqxB=COMPLETE
GCA_001033805.1	SAMN03280402	PRJNA271899	klebsiella	143	5786479	8	Illumina	3.12.8	aac(3)-IId=COMPLETE,aac(6')-Ib3=COMPLETE,aadA1=COMPLETE,acrR_V165I=POINT,acrR_Y114F=POINT,aph(3'')-Ib=COMPLETE,aph(6)-Id=COMPLETE,armA=PARTIAL_END_OF_CONTIG,arr-3=COMPLETE,blaCTX-M-3=COMPLETE,blaIMP-4=COMPLETE,blaOKP-A-8=COMPLETE,blaSHV-12=COMPLETE,blaTEM-1=COMPLETE,catA2=COMPLETE,emrD=COMPLETE,fosA=COMPLETE,mph(E)=COMPLETE,msr(E)=COMPLETE,oqxA=COMPLETE,oqxB=COMPLETE,qnrS1=COMPLETE,sul1=COMPLETE,sul2=COMPLETE
GCA_001033825.1	SAMN03280403	PRJNA271899	klebsiella	641	6023346	6	Illumina	3.12.8	blaLEN-16=COMPLETE,emrD=COMPLETE,fosA=COMPLETE,oqxA=COMPLETE,oqxB9=COMPLETE,oqxR_D95E=POINT,oqxR_V113I=POINT
GCA_001033835.1	SAMN03280404	PRJNA271899	klebsiella	15	5883982	1	Illumina	3.11.26	aac(3)-IIg=COMPLETE,aac(6')-IIc=COMPLETE,aadA1=COMPLETE,arr-2=COMPLETE,arr=COMPLETE,blaCTX-M-15=COMPLETE,blaOXA-10=COMPLETE,blaSHV-5=COMPLETE,cmlA5=COMPLETE,dfrA14=COMPLETE,dfrA15=COMPLETE,emrD=COMPLETE,ere(A)=PARTIAL,floR=COMPLETE,fosA=COMPLETE,gyrA_D87A=POINT,gyrA_S83F=POINT,oqxA=COMPLETE,oqxB=COMPLETE,parC_S80I=POINT,qnrB4=COMPLETE,ramR_A19V=POINT,sul1=COMPLETE,sul2=COMPLETE,tet(A)=COMPLETE,tet(D)=COMPLETE
GCA_001033845.1	SAMN03280405	PRJNA271899	klebsiella	111	5659737	1	Illumina	3.12.8	blaSHV-11=COMPLETE,dfrA50=COMPLETE,emrD=COMPLETE,fosA=COMPLETE,oqxA=COMPLETE,oqxB19=COMPLETE
GCA_001033885.1	SAMN03280406	PRJNA271899	klebsiella	15	5894107	1	Illumina	3.12.8	aac(3)-IIg=COMPLETE,aac(6')-IIc=COMPLETE,aadA1=COMPLETE,arr-2=COMPLETE,arr=COMPLETE,blaCTX-M-15=COMPLETE,blaOXA-10=COMPLETE,blaSHV-55=COMPLETE,cmlA5=COMPLETE,dfrA14=COMPLETE,emrD=COMPLETE,ere(A)=PARTIAL,floR=COMPLETE,fosA=COMPLETE,gyrA_D87A=POINT,gyrA_S83F=POINT,oqxA=COMPLETE,oqxB=COMPLETE,parC_S80I=POINT,qnrB4=COMPLETE,ramR_A19V=POINT,sul1=COMPLETE,sul2=COMPLETE,tet(D)=COMPLETE
GCA_001033895.1	SAMN03280407	PRJNA271899	klebsiella	628	5600957	7	Illumina	3.11.26	aac(3)-IId=COMPLETE,blaCTX-M-14=COMPLETE,blaLAP-2=COMPLETE,blaSHV-1=COMPLETE,dfrA1=COMPLETE,emrD=COMPLETE,fosA7=PARTIAL,fosA=COMPLETE,ompK35_E132K=POINT,oqxA=COMPLETE,oqxB=COMPLETE,qnrS1=COMPLETE,sul1=COMPLETE,tet(A)=COMPLETE
GCA_001033925.1	SAMN03280409	PRJNA271899	klebsiella	14	5528559	3	Illumina	3.12.8	aph(3'')-Ib=COMPLETE,aph(6)-Id=COMPLETE,blaSHV-28=COMPLETE,emrD=COMPLETE,fosA=COMPLETE,oqxA=COMPLETE,oqxB=COMPLETE,sul1=COMPLETE
GCA_001033915.1	SAMN03280408	PRJNA271899	klebsiella	3875	5617133	1	Illumina	3.12.8	acrR_V165I=POINT,acrR_Y114F=POINT,blaCTX-M-14=COMPLETE,blaOKP-B=COMPLETE,emrD=COMPLETE,fosA=COMPLETE,oqxA=COMPLETE,oqxB=COMPLETE,oqxR_D95E=POINT
GCA_001033965.1	SAMN03280410	PRJNA271899	klebsiella	258	5657471	7	Illumina	3.12.8	aac(6')-Ib'=COMPLETE,aadA1=COMPLETE,aadA2=COMPLETE,aph(3')-Ia=COMPLETE,blaKPC-3=COMPLETE,blaOXA-9=COMPLETE,blaSHV-11=COMPLETE,blaSHV-12=COMPLETE,blaTEM-1=COMPLETE,catA1=COMPLETE,dfrA12=COMPLETE,emrD=COMPLETE,fosA=COMPLETE,gyrA_D87N=POINT,gyrA_S83I=POINT,mph(A)=COMPLETE,parC_S80I=POINT,pmrB_R256G=POINT,sul1=COMPLETE
GCA_001033975.1	SAMN03280411	PRJNA271899	klebsiella	607	5480342	4	Illumina	3.12.8	aadA1=COMPLETE,blaSHV-1=COMPLETE,dfrA1=COMPLETE,emrD=COMPLETE,fosA=COMPLETE,oqxA=COMPLETE,oqxB19=COMPLETE,sul1=COMPLETE
GCA_001034005.1	SAMN03280413	PRJNA271899	klebsiella	23	5598979	2	Illumina	3.12.8	blaSHV-11=COMPLETE,emrD=COMPLETE,fosA=COMPLETE,oqxA=COMPLETE,oqxB19=COMPLETE
GCA_001033995.1	SAMN03280412	PRJNA271899	klebsiella	23	5683141	3	Illumina	3.12.8	blaSHV-11=COMPLETE,dfrA50=COMPLETE,emrD=COMPLETE,fosA=COMPLETE,oqxA=COMPLETE,oqxB19=COMPLETE
GCA_001034045.1	SAMN03280414	PRJNA271899	klebsiella	454	5765423	1	Illumina	3.12.8	blaLEN-2=COMPLETE,emrD=COMPLETE,fosA=COMPLETE,oqxA=COMPLETE,oqxB=COMPLETE,oqxR_D95E=POINT,oqxR_V113I=POINT
GCA_001034055.1	SAMN03280415	PRJNA271899	klebsiella	3616	5806231	3	Illumina	3.12.8	aac(3)-Ib=COMPLETE,aph(3')-Ia=COMPLETE,blaKPC-4=COMPLETE,blaSHV-11=COMPLETE,blaTEM-1=COMPLETE,dfrA14=COMPLETE,emrD=COMPLETE,fosA=COMPLETE,oqxA=COMPLETE,oqxB25=COMPLETE,qnrB2=COMPLETE,sul1=COMPLETE
GCA_001034085.1	SAMN03280417	PRJNA271899	klebsiella	16	5590202	1	Illumina	3.12.8	aac(6')-Ib-cr5=COMPLETE,blaOXA-1=COMPLETE,blaSHV-12=COMPLETE,catB3=PARTIAL,emrD=COMPLETE,fosA=COMPLETE,gyrA_D87A=POINT,gyrA_S83F=POINT,oqxA=COMPLETE,oqxB=COMPLETE,parC_E84K=POINT,qnrB1=COMPLETE,tet(A)=COMPLETE
GCA_001034125.1	SAMN03280418	PRJNA271899	klebsiella	1535	5681200	1	Illumina	3.12.8	acrR_V165I=POINT,acrR_Y114F=POINT,blaOKP-B-45=COMPLETE,emrD=COMPLETE,fosA=COMPLETE,oqxA=COMPLETE,oqxB=COMPLETE,oqxR_D95E=POINT
GCA_001034135.1	SAMN03280419	PRJNA271899	klebsiella	3618	5643163	1	Illumina	3.12.8	aph(3'')-Ib=COMPLETE,aph(6)-Id=COMPLETE,blaCTX-M-3=COMPLETE,blaSHV-11=COMPLETE,blaTEM-1=COMPLETE,catA1=COMPLETE,dfrA5=COMPLETE,emrD=COMPLETE,fosA=COMPLETE,oqxA=COMPLETE,oqxB=COMPLETE,pmrB_R256G=POINT,qnrS1=COMPLETE,sul2=COMPLETE,tet(D)=COMPLETE
GCA_001034155.1	SAMN03280421	PRJNA271899	klebsiella	997	5374690	4	Illumina	3.11.26	blaSHV-1=COMPLETE,emrD=COMPLETE,fosA=COMPLETE,oqxA=COMPLETE,oqxB25=COMPLETE
GCA_001034165.1	SAMN03280422	PRJNA271899	klebsiella	258	5719424	5	Illumina	3.12.8	aac(3)-IVa=COMPLETE,aac(6')-Ib=COMPLETE,aadA2=COMPLETE,aph(4)-Ia=COMPLETE,blaSHV-12=COMPLETE,catA1=COMPLETE,dfrA12=COMPLETE,emrD=COMPLETE,fosA=COMPLETE,gyrA_S83I=POINT,mph(A)=COMPLETE,oqxA=COMPLETE,oqxB=COMPLETE,parC_S80I=POINT,pmrB_R256G=POINT,sul1=COMPLETE,sul3=COMPLETE
GCA_001034205.1	SAMN03280423	PRJNA271899	klebsiella	322	5582596	2	Illumina	3.11.26	blaSHV-11=COMPLETE,emrD=COMPLETE,fosA=COMPLETE,ompK35_E132K=POINT,oqxA=COMPLETE,oqxB20=COMPLETE
GCA_001034235.1	SAMN03280425	PRJNA271899	klebsiella	45	5504759	3	Illumina	3.12.8	blaSHV-1=COMPLETE,emrD=COMPLETE,fosA=COMPLETE,oqxA11=COMPLETE,oqxB19=COMPLETE,pmrB_R256G=POINT,tet(D)=COMPLETE
GCA_001034215.1	SAMN03280424	PRJNA271899	klebsiella	258	5791498	2	Illumina	3.12.8	aac(6')-Ib'=COMPLETE,aac(6')-Ib=COMPLETE,aadA1=COMPLETE,aadA2=COMPLETE,aph(3'')-Ib=PARTIAL,aph(6)-Id=COMPLETE,blaKPC-3=COMPLETE,blaOXA-9=COMPLETE,blaSHV-11=COMPLETE,blaSHV-12=COMPLETE,blaTEM-1=COMPLETE,catA1=COMPLETE,dfrA12=COMPLETE,dfrA14=COMPLETE,emrD=COMPLETE,fosA=COMPLETE,gyrA_S83I=POINT,mph(A)=COMPLETE,oqxA=COMPLETE,oqxB=COMPLETE,parC_S80I=POINT,pmrB_R256G=POINT,sul1=COMPLETE,sul2=COMPLETE
GCA_001034245.1	SAMN03280426	PRJNA271899	klebsiella	258	5955581	2	Illumina	3.12.8	aac(6')-Ib=COMPLETE,aadA1=COMPLETE,aadA2=COMPLETE,aph(3'')-Ib=COMPLETE,aph(6)-Id=COMPLETE,blaKPC-3=COMPLETE,blaOXA-9=COMPLETE,blaSHV-11=COMPLETE,blaSHV-12=COMPLETE,catA1=COMPLETE,dfrA14=COMPLETE,emrD=COMPLETE,fosA=COMPLETE,gyrA_S83I=POINT,oqxA=COMPLETE,oqxB=COMPLETE,parC_S80I=POINT,pmrB_R256G=POINT,sul1=COMPLETE,sul2=COMPLETE
GCA_001034285.1	SAMN03280427	PRJNA271899	klebsiella	107	5560967	6	Illumina	3.12.8	aph(3'')-Ib=COMPLETE,aph(6)-Id=COMPLETE,blaSHV-1=COMPLETE,dfrA50=COMPLETE,emrD=COMPLETE,fosA=COMPLETE,oqxA10=COMPLETE,oqxB=COMPLETE,tet(B)=COMPLETE
GCA_001034325.1	SAMN03280430	PRJNA271899	klebsiella	258	5761055	2	Illumina	3.11.26	aadA1=COMPLETE,aadA2=COMPLETE,blaKPC-3=COMPLETE,blaOXA-9=COMPLETE,blaSHV-11=COMPLETE,blaTEM-1=COMPLETE,catA1=COMPLETE,dfrA12=COMPLETE,emrD=COMPLETE,fosA=COMPLETE,gyrA_D87N=POINT,gyrA_S83I=POINT,oqxA=COMPLETE,oqxB=COMPLETE,parC_S80I=POINT,pmrB_R256G=POINT,sul1=COMPLETE
GCA_001034295.1	SAMN03280428	PRJNA271899	klebsiella	258	5598904	6	Illumina	3.12.8	aac(6')-Ib=COMPLETE,aadA1=COMPLETE,aadA2=COMPLETE,aph(3'')-Ib=COMPLETE,aph(6)-Id=COMPLETE,blaKPC-3=COMPLETE,blaOXA-9=COMPLETE,blaSHV-12=COMPLETE,blaTEM-1=COMPLETE,dfrA12=COMPLETE,dfrA14=COMPLETE,emrD=COMPLETE,fosA=COMPLETE,gyrA_S83I=POINT,oqxA=COMPLETE,oqxB=COMPLETE,parC_S80I=POINT,pmrB_R256G=POINT,sul1=COMPLETE,sul2=COMPLETE
GCA_001034305.1	SAMN03280429	PRJNA271899	klebsiella	277	5569476	4	Illumina	3.12.8	blaSHV-27=COMPLETE,emrD=COMPLETE,fosA=COMPLETE,oqxA=COMPLETE,oqxB=COMPLETE
GCA_001034365.1	SAMN03280431	PRJNA271899	klebsiella	15	5467031	2	Illumina	3.12.8	blaSHV-28=COMPLETE,blaTEM-1=COMPLETE,emrD=COMPLETE,fosA=COMPLETE,oqxA=COMPLETE,oqxB=COMPLETE,ramR_A19V=POINT
GCA_001038365.1	SAMN03737944	PRJNA285085	klebsiella	20	5244295	19	Nextera paired-end; Illumina	3.12.8	blaSHV-187=COMPLETE,emrD=COMPLETE,fosA10=COMPLETE,oqxA=COMPLETE,oqxB32=COMPLETE
GCA_001061805.1	SAMN03197017	PRJNA267549	klebsiella	36	5476819	73	Illumina HiSeq	4.0.15	blaSHV-11=COMPLETE,emrD=COMPLETE,fosA5=COMPLETE,oqxA=COMPLETE,oqxB5=COMPLETE
GCA_001067975.1	SAMN03198196	PRJNA267549	klebsiella	380	5442403	77	Illumina HiSeq	4.0.15	blaSHV-207=COMPLETE,emrD=COMPLETE,fosA=COMPLETE,gyrA_S83Y=POINT,oqxA=COMPLETE,oqxB=COMPLETE
GCA_001068335.1	SAMN03198197	PRJNA267549	klebsiella	380	5451217	62	Illumina HiSeq	4.0.15	blaSHV-207=COMPLETE,emrD=COMPLETE,fosA=COMPLETE,gyrA_S83Y=POINT,oqxA=COMPLETE,oqxB=COMPLETE
GCA_001076525.1	SAMN03197716	PRJNA267549	klebsiella	2790	6075253	208	Illumina HiSeq	4.0.15	blaLEN-27=COMPLETE,emrD=COMPLETE,fosA=COMPLETE,oqxA=COMPLETE,oqxB=PARTIAL,oqxR_D95E=POINT,oqxR_V113I=POINT
GCA_001076675.1	SAMN03197492	PRJNA267549	klebsiella	34	5541389	73	Illumina HiSeq	4.0.15	blaSHV-26=COMPLETE,emrD=COMPLETE,fosA=COMPLETE,oqxA10=COMPLETE,oqxB19=COMPLETE
GCA_001076915.1	SAMN03197719	PRJNA267549	klebsiella	2790	6087113	121	Illumina HiSeq	4.0.15	blaLEN-27=COMPLETE,emrD=COMPLETE,fosA=COMPLETE,oqxA=COMPLETE,oqxB9=COMPLETE,oqxR_D95E=POINT,oqxR_V113I=POINT
GCA_001052095.1	SAMN03196983	PRJNA267549	kaerogenes	93	5224394	81	Illumina HiSeq	4.0.15	ampC=COMPLETE,emrD=COMPLETE,fosA=COMPLETE,gyrA_S83T=POINT,oqxB=COMPLETE
GCA_001052475.1	SAMN03197201	PRJNA267549	klebsiella	3191	5593826	110	Illumina HiSeq	4.0.15	blaSHV-1=COMPLETE,emrD=COMPLETE,fosA10=COMPLETE,gyrA_S83F=POINT,oqxA=COMPLETE,oqxB25=COMPLETE
GCA_001052515.1	SAMN03197209	PRJNA267549	klebsiella	70	5415109	278	Illumina HiSeq	4.0.15	blaSHV=PARTIAL_END_OF_CONTIG,emrD=COMPLETE,fosA=COMPLETE,oqxA=COMPLETE,oqxB19=COMPLETE
GCA_001052565.1	SAMN03197247	PRJNA267549	kaerogenes	93	5164085	45	Illumina HiSeq	4.0.15	ampC=COMPLETE,emrD=COMPLETE,fosA=COMPLETE,gyrA_S83T=POINT,oqxB=COMPLETE
GCA_001053235.1	SAMN03197253	PRJNA267549	kaerogenes	93	5177165	40	Illumina HiSeq	4.0.15	ampC=COMPLETE,emrD=COMPLETE,fosA=COMPLETE,gyrA_S83T=POINT,oqxB=COMPLETE
GCA_001053595.1	SAMN03196981	PRJNA267549	kaerogenes	93	5219465	94	Illumina HiSeq	4.0.15	ampC=COMPLETE,emrD=COMPLETE,fosA=COMPLETE,gyrA_S83T=POINT,oqxB=COMPLETE
GCA_001054225.1	SAMN03197206	PRJNA267549	klebsiella	3191	5470762	144	Illumina HiSeq	4.0.15	blaSHV-1=COMPLETE,emrD=COMPLETE,fosA10=COMPLETE,gyrA_S83F=POINT,oqxA=COMPLETE,oqxB25=COMPLETE
GCA_001054275.1	SAMN03197248	PRJNA267549	kaerogenes	93	5181029	43	Illumina HiSeq	4.0.15	ampC=COMPLETE,emrD=COMPLETE,fosA=COMPLETE,gyrA_S83T=POINT,oqxB=COMPLETE
GCA_001054315.1	SAMN03197252	PRJNA267549	kaerogenes	93	5147841	101	Illumina HiSeq	4.0.15	ampC=COMPLETE,emrD=COMPLETE,fosA=COMPLETE,gyrA_S83T=POINT,oqxB=COMPLETE
GCA_001054405.1	SAMN03197341	PRJNA267549	kaerogenes	130	5168649	38	Illumina HiSeq	4.0.15	ampC=COMPLETE,emrD=COMPLETE,fosA=COMPLETE,gyrA_S83T=POINT,oqxB=COMPLETE
GCA_001055015.1	SAMN03197574	PRJNA267549	klebsiella	25	5358782	81	Illumina HiSeq	4.0.15	blaSHV-11=COMPLETE,emrD=COMPLETE,fosA=COMPLETE,oqxA10=COMPLETE,oqxB17=COMPLETE
GCA_001055555.1	SAMN03197361	PRJNA267549	kaerogenes	93	5191738	47	Illumina HiSeq	4.0.15	ampC=COMPLETE,emrD=COMPLETE,fosA=COMPLETE,gyrA_S83T=POINT,oqxB=COMPLETE
GCA_001055795.1	SAMN03197385	PRJNA267549	klebsiella	3879	5062261	169	Illumina HiSeq	4.0.15	acrR_V165I=POINT,acrR_Y114F=POINT,blaOKP-B=COMPLETE,emrD=COMPLETE,fosA=COMPLETE,oqxA=COMPLETE,oqxB=COMPLETE,oqxR_D95E=POINT
GCA_001056275.1	SAMN03197485	PRJNA267549	klebsiella	3804	5356036	93	Illumina HiSeq	4.0.15	blaSHV-11=COMPLETE,emrD=COMPLETE,fosA=COMPLETE,oqxA10=COMPLETE,oqxB17=COMPLETE
GCA_001056485.1	SAMN03197549	PRJNA267549	klebsiella	60	5179542	54	Illumina HiSeq	4.0.15	blaSHV-11=COMPLETE,emrD=COMPLETE,fosA=COMPLETE,oqxA10=COMPLETE,oqxB=COMPLETE
GCA_001056525.1	SAMN03197576	PRJNA267549	klebsiella	367	5083478	60	Illumina HiSeq	4.0.15	acrR_V165I=POINT,acrR_Y114F=POINT,blaOKP-B=COMPLETE,emrD=COMPLETE,fosA=COMPLETE,oqxA=COMPLETE,oqxB=COMPLETE,oqxR_D95E=POINT
GCA_001057945.1	SAMN03197885	PRJNA267549	kaerogenes	-	5231990	75	Illumina HiSeq	4.0.15	ampC=COMPLETE,emrD=COMPLETE,fosA=COMPLETE,gyrA_S83T=POINT,oqxB=COMPLETE
GCA_001058365.1	SAMN03197968	PRJNA267549	klebsiella	528	5222149	167	Illumina HiSeq	4.0.15	blaSHV-11=COMPLETE,emrD=COMPLETE,fosA=COMPLETE,ompK35_E132K=POINT,oqxA=COMPLETE,oqxB19=COMPLETE
GCA_001058645.1	SAMN03198068	PRJNA267549	kaerogenes	132	5194847	91	Illumina HiSeq	4.0.15	ampC=COMPLETE,emrD=COMPLETE,fosA7=PARTIAL,fosA=COMPLETE,gyrA_S83T=POINT,oqxB=COMPLETE
GCA_001059975.1	SAMN03198185	PRJNA267549	kaerogenes	-	5012877	66	Illumina HiSeq	4.0.15	ampC=COMPLETE,emrD=COMPLETE,fosA=COMPLETE,gyrA_S83T=POINT,oqxB=COMPLETE
GCA_001060105.1	SAMN03196974	PRJNA267549	klebsiella	846	5295451	111	Illumina HiSeq	4.0.15	blaSHV=COMPLETE,emrD=COMPLETE,fosA=COMPLETE,ompK35_E132K=POINT,oqxA=COMPLETE,oqxB=COMPLETE
GCA_001060275.1	SAMN03197060	PRJNA267549	klebsiella	3578	5443353	100	Illumina HiSeq	4.0.15	blaSHV-11=COMPLETE,emrD=COMPLETE,fosA=COMPLETE,oqxA=COMPLETE,oqxB19=COMPLETE
GCA_001060495.1	SAMN03197141	PRJNA267549	klebsiella	327	5265708	65	Illumina HiSeq	4.0.15	blaSHV-1=COMPLETE,emrD=COMPLETE,fosA=COMPLETE,oqxA=COMPLETE,oqxB25=COMPLETE
GCA_001060825.1	SAMN03197266	PRJNA267549	klebsiella	-	5091308	84	Illumina HiSeq	4.0.15	acrR_V165I=POINT,acrR_Y114F=POINT,blaOKP-B-41=COMPLETE,emrD=COMPLETE,fosA=COMPLETE,oqxA=COMPLETE,oqxB=COMPLETE,oqxR_D95E=POINT
GCA_001060895.1	SAMN03197007	PRJNA267549	klebsiella	253	5492102	117	Illumina HiSeq	4.0.15	blaSHV-36=COMPLETE,emrD=COMPLETE,fosA10=COMPLETE
GCA_001061315.1	SAMN03197204	PRJNA267549	klebsiella	3191	5461628	236	Illumina HiSeq	4.0.15	blaSHV-1=COMPLETE,emrD=COMPLETE,fosA10=COMPLETE,gyrA_S83F=POINT,oqxA=COMPLETE,oqxB25=COMPLETE
GCA_001061605.1	SAMN03197312	PRJNA267549	klebsiella	278	5444343	132	Illumina HiSeq	4.0.15	aadA1=COMPLETE,blaSHV-27=COMPLETE,dfrA1=COMPLETE,emrD=COMPLETE,fosA=COMPLETE,oqxA=COMPLETE,oqxB=PARTIAL_END_OF_CONTIG,sul1=COMPLETE
GCA_001061725.1	SAMN03196972	PRJNA267549	klebsiella	846	5303366	66	Illumina HiSeq	4.0.15	blaSHV=COMPLETE,emrD=COMPLETE,fosA=COMPLETE,ompK35_E132K=POINT,oqxA=COMPLETE,oqxB=COMPLETE
GCA_001061755.1	SAMN03197000	PRJNA267549	klebsiella	36	5714206	423	Illumina HiSeq	4.0.15	blaSHV-11=COMPLETE,emrD=COMPLETE,fosA5=COMPLETE,oqxA=COMPLETE,oqxB=COMPLETE
GCA_001062535.1	SAMN03197231	PRJNA267549	klebsiella	184	5484512	192	Illumina HiSeq	4.0.15	blaSHV-27=COMPLETE,emrD=COMPLETE,fosA=COMPLETE,oqxA=PARTIAL_END_OF_CONTIG,oqxB19=COMPLETE
GCA_001062915.1	SAMN03197386	PRJNA267549	klebsiella	3580	5242661	51	Illumina HiSeq	4.0.15	blaSHV-1=COMPLETE,emrD=COMPLETE,fosA=COMPLETE,oqxA=COMPLETE,oqxB25=COMPLETE
GCA_001063525.1	SAMN03197693	PRJNA267549	klebsiella	2970	5499677	58	Illumina HiSeq	4.0.15	blaSHV-11=COMPLETE,emrD=COMPLETE,fosA=COMPLETE,oqxA=COMPLETE,oqxB=COMPLETE
GCA_001063755.1	SAMN03197772	PRJNA267549	klebsiella	461	5791548	63	Illumina HiSeq	4.0.15	blaSHV-1=COMPLETE,emrD=COMPLETE,fosA=COMPLETE,oqxA10=COMPLETE,oqxB25=COMPLETE
GCA_001063935.1	SAMN03197378	PRJNA267549	klebsiella	2333	5083283	49	Illumina HiSeq	4.0.15	blaSHV-11=COMPLETE,emrD=COMPLETE,fosA7=COMPLETE,fosA=COMPLETE,oqxA=COMPLETE,oqxB25=COMPLETE
GCA_001064035.1	SAMN03197414	PRJNA267549	klebsiella	3581	5502911	54	Illumina HiSeq	4.0.15	blaSHV-1=COMPLETE,emrD=COMPLETE,fosA=COMPLETE,oqxA=COMPLETE,oqxB=COMPLETE
GCA_001064955.1	SAMN03197629	PRJNA267549	klebsiella	323	5542023	33	Illumina HiSeq	4.0.15	blaSHV-1=COMPLETE,emrD=COMPLETE,fosA7=MISTRANSLATION,fosA=COMPLETE,oqxA=COMPLETE,oqxB19=COMPLETE
GCA_001065235.1	SAMN03197694	PRJNA267549	klebsiella	2970	5491015	74	Illumina HiSeq	4.0.15	blaSHV-11=COMPLETE,emrD=COMPLETE,fosA=COMPLETE,oqxA=COMPLETE,oqxB=PARTIAL_END_OF_CONTIG
GCA_001065795.1	SAMN03197849	PRJNA267549	klebsiella	-	5357680	381	Illumina HiSeq	4.0.15	blaSHV-26=COMPLETE,emrD=COMPLETE,fosA=COMPLETE,oqxA=COMPLETE,oqxB=PARTIAL_END_OF_CONTIG
GCA_001065855.1	SAMN03197874	PRJNA267549	klebsiella	3918	5518448	67	Illumina HiSeq	4.0.15	blaLEN=COMPLETE,emrD=COMPLETE,fosA7=COMPLETE,fosA=COMPLETE,oqxA=COMPLETE,oqxB9=COMPLETE,oqxR_D95E=POINT,oqxR_V113I=POINT
GCA_001065835.1	SAMN03197855	PRJNA267549	klebsiella	2790	5952690	338	Illumina HiSeq	4.0.15	blaLEN-27=COMPLETE,emrD=COMPLETE,fosA=COMPLETE
GCA_001066095.1	SAMN03197936	PRJNA267549	klebsiella	3601	5241296	66	Illumina HiSeq	4.0.15	blaSHV-11=COMPLETE,emrD=COMPLETE,fosA=COMPLETE,oqxA=COMPLETE,oqxB25=COMPLETE,pmrB_R256G=POINT
GCA_001066115.1	SAMN03197938	PRJNA267549	klebsiella	258	5411554	108	Illumina HiSeq	4.0.15	aac(3)-IVa=COMPLETE,aac(6')-Ib=COMPLETE,aadA1=PARTIAL_END_OF_CONTIG,aadA2=PARTIAL_END_OF_CONTIG,aph(4)-Ia=COMPLETE,blaSHV-11=COMPLETE,blaTEM=PARTIAL_END_OF_CONTIG,cmlA1=COMPLETE,emrD=COMPLETE,fosA=COMPLETE,gyrA_S83I=POINT,oqxA=COMPLETE,oqxB=COMPLETE,parC_S80I=POINT,pmrB_R256G=POINT,sul3=COMPLETE
GCA_001066155.1	SAMN03197947	PRJNA267549	klebsiella	234	5418843	126	Illumina HiSeq	4.0.15	blaSHV-27=COMPLETE,emrD=COMPLETE,fosA=COMPLETE,oqxA10=COMPLETE,oqxB=COMPLETE
GCA_001066165.1	SAMN03197949	PRJNA267549	klebsiella	234	5419282	145	Illumina HiSeq	4.0.15	blaSHV-27=COMPLETE,emrD=COMPLETE,fosA=COMPLETE,oqxA10=COMPLETE,oqxB=COMPLETE
GCA_001066265.1	SAMN03197991	PRJNA267549	klebsiella	2317	5612775	57	Illumina HiSeq	4.0.15	blaLEN-2=COMPLETE,emrD=COMPLETE,fosA=COMPLETE,oqxA=COMPLETE,oqxB=COMPLETE,oqxR_D95E=POINT,oqxR_V113I=POINT
GCA_001066315.1	SAMN03198000	PRJNA267549	klebsiella	539	5654779	73	Illumina HiSeq	4.0.15	blaLEN-11=COMPLETE,emrD=COMPLETE,fosA=COMPLETE,oqxA=COMPLETE,oqxB15=COMPLETE,oqxR_D95E=POINT,oqxR_V113I=POINT
GCA_001066415.1	SAMN03198027	PRJNA267549	klebsiella	234	5275194	94	Illumina HiSeq	4.0.15	blaSHV-27=COMPLETE,emrD=COMPLETE,fosA=COMPLETE,oqxA10=COMPLETE,oqxB=COMPLETE
GCA_001066505.1	SAMN03198040	PRJNA267549	klebsiella	2317	5609072	115	Illumina HiSeq	4.0.15	blaLEN-2=COMPLETE,emrD=COMPLETE,fosA=COMPLETE,oqxA=COMPLETE,oqxB=COMPLETE,oqxR_D95E=POINT,oqxR_V113I=POINT
GCA_001066535.1	SAMN03198042	PRJNA267549	klebsiella	2317	5611273	129	Illumina HiSeq	4.0.15	blaLEN-2=COMPLETE,emrD=COMPLETE,fosA=COMPLETE,oqxA=COMPLETE,oqxB=COMPLETE,oqxR_D95E=POINT,oqxR_V113I=POINT
GCA_001066555.1	SAMN03198043	PRJNA267549	klebsiella	2317	5608289	76	Illumina HiSeq	4.0.15	blaLEN-2=COMPLETE,emrD=COMPLETE,fosA=COMPLETE,oqxA=COMPLETE,oqxB=COMPLETE,oqxR_D95E=POINT,oqxR_V113I=POINT
GCA_001066585.1	SAMN03198053	PRJNA267549	klebsiella	3602	5342479	345	Illumina HiSeq	4.0.15	blaSHV-1=COMPLETE,emrD=COMPLETE,fosA=COMPLETE,oqxA=COMPLETE,oqxB19=COMPLETE
GCA_001066725.1	SAMN03198093	PRJNA267549	klebsiella	2970	5431401	102	Illumina HiSeq	4.0.15	blaSHV-11=COMPLETE,emrD=COMPLETE,fosA=COMPLETE,oqxA=COMPLETE,oqxB=COMPLETE
GCA_001067135.1	SAMN03197962	PRJNA267549	klebsiella	234	5421649	102	Illumina HiSeq	4.0.15	blaSHV-27=COMPLETE,emrD=COMPLETE,fosA=COMPLETE,oqxA10=COMPLETE,oqxB=COMPLETE
GCA_001067155.1	SAMN03197963	PRJNA267549	klebsiella	234	5414371	193	Illumina HiSeq	4.0.15	blaSHV-27=COMPLETE,emrD=COMPLETE,fosA=COMPLETE,oqxA10=COMPLETE,oqxB=COMPLETE
GCA_001067475.1	SAMN03198041	PRJNA267549	klebsiella	2317	5615951	73	Illumina HiSeq	4.0.15	blaLEN-2=COMPLETE,emrD=COMPLETE,fosA=COMPLETE,oqxA=COMPLETE,oqxB=COMPLETE,oqxR_D95E=POINT,oqxR_V113I=POINT
GCA_001067495.1	SAMN03198044	PRJNA267549	klebsiella	2317	5615657	95	Illumina HiSeq	4.0.15	emrD=COMPLETE,fosA=COMPLETE,oqxA=COMPLETE,oqxB=COMPLETE,oqxR_D95E=POINT,oqxR_V113I=POINT
GCA_001067575.1	SAMN03198071	PRJNA267549	klebsiella	43	5498204	72	Illumina HiSeq	4.0.15	blaSHV-11=COMPLETE,emrD=COMPLETE,fosA=COMPLETE,oqxA=COMPLETE,oqxB20=COMPLETE
GCA_001067585.1	SAMN03198073	PRJNA267549	klebsiella	3494	5421941	88	Illumina HiSeq	4.0.15	acrR_V165I=POINT,acrR_Y114F=POINT,blaOKP-A=COMPLETE,emrD=COMPLETE,fosA=COMPLETE,oqxA=COMPLETE,oqxB=COMPLETE
GCA_001067895.1	SAMN03198122	PRJNA267549	klebsiella	380	5437930	208	Illumina HiSeq	4.0.15	blaSHV-207=COMPLETE,emrD=COMPLETE,fosA=COMPLETE,oqxA=COMPLETE,oqxB=COMPLETE
GCA_001067955.1	SAMN03198149	PRJNA267549	klebsiella	380	5442833	116	Illumina HiSeq	4.0.15	blaSHV-207=COMPLETE,emrD=COMPLETE,fosA=COMPLETE,oqxA=COMPLETE,oqxB=COMPLETE
GCA_001068035.1	SAMN03198200	PRJNA267549	klebsiella	-	5173521	275	Illumina HiSeq	4.0.15	blaSHV=PARTIAL_END_OF_CONTIG,emrD=COMPLETE,fosA=COMPLETE,oqxA10=COMPLETE,oqxB19=COMPLETE
GCA_001068855.1	SAMN03197205	PRJNA267549	klebsiella	3913	5469372	164	Illumina HiSeq	4.0.15	blaLEN=COMPLETE,emrD=COMPLETE,fosA=COMPLETE,oqxA=COMPLETE,oqxB=COMPLETE,oqxR_D95E=POINT,oqxR_V113I=POINT
GCA_001071835.1	SAMN03197417	PRJNA267549	kaerogenes	131	5240625	626	Illumina HiSeq	4.0.15	ampC=PARTIAL_END_OF_CONTIG,emrD=PARTIAL_END_OF_CONTIG,fosA=COMPLETE,gyrA_S83T=POINT,oqxA=PARTIAL_END_OF_CONTIG,oqxB=MISTRANSLATION,oqxR_D95E=POINT
GCA_001076365.1	SAMN03197316	PRJNA267549	klebsiella	681	5794677	106	Illumina HiSeq	4.0.15	blaLEN-2=COMPLETE,emrD=COMPLETE,fosA=COMPLETE,ompK35_E132K=POINT,oqxA=COMPLETE,oqxB=COMPLETE,oqxR_D95E=POINT,oqxR_V113I=POINT
GCA_001077215.1	SAMN03198121	PRJNA267549	klebsiella	380	5442106	83	Illumina HiSeq	4.0.15	blaSHV-207=COMPLETE,emrD=COMPLETE,fosA=COMPLETE,oqxA=COMPLETE,oqxB=COMPLETE
GCA_001182385.1	SAMEA3108417	PRJEB7661	klebsiella	512	5782666	38	na	3.12.8	aac(6')-Ib=COMPLETE,aadA2=COMPLETE,aadA2=PARTIAL_END_OF_CONTIG,aph(3')-Ia=COMPLETE,blaKPC-3=COMPLETE,blaOXA=MISTRANSLATION,blaSHV-11=COMPLETE,blaTEM-1=COMPLETE,catA1=COMPLETE,dfrA12=COMPLETE,emrD=COMPLETE,fosA=COMPLETE,gyrA_S83I=POINT,mph(A)=COMPLETE,ompK36_D135DGD=POINT,oqxA=COMPLETE,oqxB=COMPLETE,parC_S80I=POINT,pmrB_R256G=POINT,sul1=COMPLETE
GCA_001182405.1	SAMEA3108418	PRJEB7661	klebsiella	258	5594643	33	na	3.12.8	aac(6')-Ib=COMPLETE,aph(3')-Ia=COMPLETE,blaKPC-2=COMPLETE,blaSHV-12=COMPLETE,blaSHV=PARTIAL_END_OF_CONTIG,emrD=COMPLETE,fosA=COMPLETE,gyrA_S83I=POINT,oqxA=COMPLETE,oqxB=COMPLETE,parC_S80I=POINT,pmrB_R256G=POINT
GCA_001182425.1	SAMEA3108419	PRJEB7661	klebsiella	258	5728735	46	na	3.12.8	aac(6')-Ib=COMPLETE,aph(3'')-Ib=PARTIAL,blaKPC-2=COMPLETE,blaSHV-11=COMPLETE,blaSHV=PARTIAL_END_OF_CONTIG,dfrA14=COMPLETE,emrD=COMPLETE,fosA=COMPLETE,gyrA_S83I=POINT,oqxA=COMPLETE,oqxB=COMPLETE,parC_S80I=POINT,pmrB_R256G=POINT,qnrS=COMPLETE,sul2=PARTIAL_END_OF_CONTIG
GCA_001182445.1	SAMEA3108420	PRJEB7661	klebsiella	258	5637080	37	na	3.12.8	blaKPC=PARTIAL_END_OF_CONTIG,blaSHV-12=COMPLETE,blaSHV=PARTIAL_END_OF_CONTIG,emrD=COMPLETE,fosA=COMPLETE,gyrA_S83I=POINT,oqxA=COMPLETE,oqxB=COMPLETE,parC_S80I=POINT,pmrB_R256G=POINT
GCA_001182465.1	SAMEA3108421	PRJEB7661	klebsiella	258	5739687	54	na	3.12.8	aac(6')-Ib=COMPLETE,aadA2=PARTIAL,aadA2=PARTIAL_END_OF_CONTIG,aph(3')-Ia=COMPLETE,blaKPC-3=COMPLETE,blaOXA=MISTRANSLATION,blaSHV-11=COMPLETE,blaTEM-1=COMPLETE,catA1=COMPLETE,dfrA12=COMPLETE,emrD=COMPLETE,fosA=COMPLETE,gyrA_S83I=POINT,mph(A)=COMPLETE,oqxA=COMPLETE,oqxB=COMPLETE,parC_S80I=POINT,pmrB_R256G=POINT,sul1=PARTIAL_END_OF_CONTIG
GCA_001182485.1	SAMEA3108422	PRJEB7661	klebsiella	258	5742355	43	na	3.12.8	aac(6')-Ib=COMPLETE,aadA2=PARTIAL,aadA2=PARTIAL_END_OF_CONTIG,aph(3')-Ia=COMPLETE,blaKPC-3=COMPLETE,blaOXA=MISTRANSLATION,blaSHV-11=COMPLETE,blaTEM-1=COMPLETE,catA1=COMPLETE,dfrA12=COMPLETE,emrD=COMPLETE,fosA=COMPLETE,gyrA_S83I=POINT,mph(A)=COMPLETE,ompK36_D135DD=POINT,oqxA=COMPLETE,oqxB=COMPLETE,parC_S80I=POINT,pmrB_R256G=POINT,sul1=PARTIAL_END_OF_CONTIG
GCA_001182505.1	SAMEA3108423	PRJEB7661	klebsiella	258	5731635	54	na	3.12.8	aac(6')-Ib=COMPLETE,aadA2=PARTIAL,aadA2=PARTIAL_END_OF_CONTIG,aph(3')-Ia=COMPLETE,blaKPC-3=COMPLETE,blaOXA=MISTRANSLATION,blaSHV-11=COMPLETE,blaTEM-1=COMPLETE,catA1=COMPLETE,dfrA12=COMPLETE,emrD=COMPLETE,fosA=COMPLETE,gyrA_S83I=POINT,mph(A)=COMPLETE,oqxA=COMPLETE,oqxB=COMPLETE,parC_S80I=POINT,pmrB_R256G=POINT,sul1=COMPLETE
GCA_001182525.1	SAMEA3108424	PRJEB7661	klebsiella	512	5736342	48	na	3.12.8	aadA2=COMPLETE,aadA2=PARTIAL_END_OF_CONTIG,aph(3')-Ia=COMPLETE,blaKPC-3=COMPLETE,blaOXA=MISTRANSLATION,blaSHV-11=COMPLETE,blaTEM-1=COMPLETE,catA1=COMPLETE,dfrA12=COMPLETE,emrD=COMPLETE,fosA=COMPLETE,gyrA_S83I=POINT,mph(A)=COMPLETE,ompK36_D135DGD=POINT,oqxA=COMPLETE,oqxB=COMPLETE,parC_S80I=POINT,pmrB_R256G=POINT,sul1=PARTIAL_END_OF_CONTIG
GCA_001182545.1	SAMEA3108425	PRJEB7661	klebsiella	512	5742139	46	na	3.12.8	aadA2=PARTIAL_END_OF_CONTIG,aph(3')-Ia=PARTIAL_END_OF_CONTIG,blaKPC-3=COMPLETE,blaOXA=MISTRANSLATION,blaSHV-11=COMPLETE,blaTEM=COMPLETE,catA1=COMPLETE,dfrA12=PARTIAL_END_OF_CONTIG,emrD=COMPLETE,fosA=COMPLETE,gyrA_S83I=POINT,mph(A)=COMPLETE,ompK36_D135DGD=POINT,oqxA=COMPLETE,oqxB=COMPLETE,parC_S80I=POINT,pmrB_R256G=POINT,sul1=PARTIAL_END_OF_CONTIG
GCA_001182565.1	SAMEA3108426	PRJEB7661	klebsiella	512	5741878	39	na	3.12.8	aadA2=COMPLETE,aadA2=PARTIAL_END_OF_CONTIG,aph(3')-Ia=COMPLETE,blaKPC-3=COMPLETE,blaOXA=MISTRANSLATION,blaSHV-11=COMPLETE,blaTEM-1=COMPLETE,catA1=COMPLETE,dfrA12=COMPLETE,emrD=COMPLETE,fosA=COMPLETE,gyrA_S83I=POINT,mph(A)=COMPLETE,ompK36_D135DGD=POINT,oqxA=COMPLETE,oqxB=COMPLETE,parC_S80I=POINT,pmrB_R256G=POINT,sul1=COMPLETE
GCA_001182585.1	SAMEA3108427	PRJEB7661	klebsiella	512	5734591	50	na	3.12.8	aadA2=COMPLETE,aadA2=PARTIAL_END_OF_CONTIG,aph(3')-Ia=COMPLETE,blaKPC-3=COMPLETE,blaOXA=MISTRANSLATION,blaSHV-11=COMPLETE,blaTEM-1=COMPLETE,catA1=COMPLETE,dfrA12=COMPLETE,emrD=COMPLETE,fosA=COMPLETE,gyrA_S83I=POINT,mph(A)=COMPLETE,ompK36_D135DGD=POINT,oqxA=COMPLETE,oqxB=COMPLETE,parC_S80I=POINT,pmrB_R256G=POINT,sul1=COMPLETE
GCA_001182605.1	SAMEA3108428	PRJEB7661	klebsiella	512	5539795	37	na	3.12.8	aadA2=COMPLETE,blaKPC-3=COMPLETE,blaOXA=MISTRANSLATION,blaSHV-11=COMPLETE,blaTEM-1=COMPLETE,emrD=COMPLETE,fosA=COMPLETE,gyrA_S83I=POINT,ompK36_D135DGD=POINT,oqxA=COMPLETE,oqxB=COMPLETE,parC_S80I=POINT,pmrB_R256G=POINT,sul1=COMPLETE
GCA_001182625.1	SAMEA3108429	PRJEB7661	klebsiella	512	5740002	39	na	3.12.8	aadA2=COMPLETE,aadA2=PARTIAL_END_OF_CONTIG,aph(3')-Ia=COMPLETE,blaKPC-3=COMPLETE,blaOXA=MISTRANSLATION,blaSHV-11=COMPLETE,blaTEM-1=COMPLETE,catA1=COMPLETE,dfrA12=COMPLETE,emrD=COMPLETE,fosA=COMPLETE,gyrA_S83I=POINT,ompK36_D135DGD=POINT,oqxA=COMPLETE,oqxB=COMPLETE,parC_S80I=POINT,pmrB_R256G=POINT,sul1=COMPLETE
GCA_001182645.1	SAMEA3108430	PRJEB7661	klebsiella	512	5749195	47	na	3.12.8	aadA2=COMPLETE,aadA2=PARTIAL_END_OF_CONTIG,aph(3')-Ia=COMPLETE,blaKPC-3=COMPLETE,blaOXA=MISTRANSLATION,blaSHV-11=COMPLETE,blaTEM=PARTIAL_END_OF_CONTIG,catA1=COMPLETE,dfrA12=COMPLETE,emrD=COMPLETE,fosA=COMPLETE,gyrA_S83I=POINT,mph(A)=COMPLETE,ompK36_D135DGD=POINT,oqxA=COMPLETE,oqxB=COMPLETE,parC_S80I=POINT,pmrB_R256G=POINT,sul1=COMPLETE
GCA_001182665.1	SAMEA3108431	PRJEB7661	klebsiella	512	5790698	36	na	3.12.8	aac(6')-Ib=COMPLETE,aadA2=COMPLETE,aadA2=PARTIAL_END_OF_CONTIG,aph(3')-Ia=COMPLETE,blaKPC-3=COMPLETE,blaOXA=MISTRANSLATION,blaSHV-11=COMPLETE,blaTEM-1=COMPLETE,catA1=COMPLETE,dfrA12=COMPLETE,emrD=COMPLETE,fosA=COMPLETE,gyrA_S83I=POINT,mph(A)=COMPLETE,ompK36_D135DGD=POINT,oqxA=COMPLETE,oqxB=COMPLETE,parC_S80I=POINT,pmrB_R256G=POINT,sul1=COMPLETE
GCA_001182685.1	SAMEA3108432	PRJEB7661	klebsiella	512	5694799	36	na	3.12.8	aac(6')-Ib=COMPLETE,aadA2=COMPLETE,blaKPC-3=COMPLETE,blaOXA=MISTRANSLATION,blaSHV-11=COMPLETE,blaTEM-1=COMPLETE,emrD=COMPLETE,fosA=COMPLETE,gyrA_S83I=POINT,ompK36_D135DGD=POINT,oqxA=COMPLETE,oqxB=COMPLETE,parC_S80I=POINT,pmrB_R256G=POINT,sul1=COMPLETE
GCA_001185675.1	SAMN03280380	PRJNA271899	klebsiella	258	5870348	1	Illumina	3.12.8	aac(6')-Ib=COMPLETE,aadA1=COMPLETE,aadA2=COMPLETE,aph(3'')-Ib=COMPLETE,aph(3')-Ia=COMPLETE,aph(6)-Id=COMPLETE,blaKPC-3=COMPLETE,blaOXA-9=COMPLETE,blaSHV-11=COMPLETE,blaSHV-12=COMPLETE,blaTEM-1=COMPLETE,catA1=COMPLETE,dfrA14=COMPLETE,emrD=COMPLETE,fosA=COMPLETE,gyrA_S83I=POINT,mph(A)=COMPLETE,oqxA=COMPLETE,oqxB=COMPLETE,parC_S80I=POINT,pmrB_R256G=POINT,sul1=COMPLETE,sul2=COMPLETE
GCA_001185685.1	SAMN03280420	PRJNA271899	klebsiella	258	5794116	3	Illumina	3.12.8	aac(6')-Ib=COMPLETE,blaKPC-3=COMPLETE,blaSHV-11=COMPLETE,blaTEM=PARTIAL,catA1=COMPLETE,emrD=COMPLETE,fosA=COMPLETE,gyrA_D87N=POINT,gyrA_S83I=POINT,ompK36_D135DD=POINT,oqxA=COMPLETE,oqxB=COMPLETE,parC_S80I=POINT,pmrB_R256G=POINT
GCA_001185695.1	SAMN03280379	PRJNA271899	klebsiella	258	5848030	3	Illumina	3.12.8	aac(6')-Ib=COMPLETE,aadA1=COMPLETE,aadA2=COMPLETE,aph(3'')-Ib=COMPLETE,aph(3')-Ia=COMPLETE,aph(6)-Id=COMPLETE,blaKPC-3=COMPLETE,blaOXA-9=COMPLETE,blaSHV-12=COMPLETE,blaTEM-1=COMPLETE,catA1=COMPLETE,dfrA14=COMPLETE,emrD=COMPLETE,fosA=COMPLETE,gyrA_S83I=POINT,mph(A)=COMPLETE,oqxA=COMPLETE,oqxB=COMPLETE,parC_S80I=POINT,pmrB_R256G=POINT,sul1=COMPLETE,sul2=COMPLETE
GCA_001185665.3	SAMN03280386	PRJNA271899	klebsiella	309	5969148	2	Illumina; Oxford Nanopore	3.11.26	aac(6')-Ib'=COMPLETE,aadA1=COMPLETE,blaKPC-3=COMPLETE,blaOXA-9=COMPLETE,blaSHV-11=COMPLETE,blaTEM-1=COMPLETE,emrD=COMPLETE,fosA=COMPLETE,oqxA=COMPLETE,oqxB=COMPLETE,pmrB_R256G=POINT
GCA_001185745.1	SAMN03280378	PRJNA271899	klebsiella	258	5899071	8	Illumina	3.12.8	aac(6')-Ib'=COMPLETE,aac(6')-Ib=COMPLETE,aadA1=COMPLETE,aadA2=COMPLETE,aph(3'')-Ib=COMPLETE,aph(6)-Id=COMPLETE,blaKPC-3=COMPLETE,blaOXA-9=COMPLETE,blaSHV-11=COMPLETE,blaSHV-12=COMPLETE,blaTEM-1=COMPLETE,catA1=COMPLETE,dfrA12=COMPLETE,dfrA14=COMPLETE,emrD=COMPLETE,fosA=COMPLETE,gyrA_S83I=POINT,mgrB_G37S=POINT,oqxA=COMPLETE,oqxB=COMPLETE,parC_S80I=POINT,pmrB_R256G=POINT,sul1=COMPLETE,sul2=COMPLETE
GCA_001185755.1	SAMN03280353	PRJNA271899	klebsiella	258	5923759	3	Illumina	3.12.8	aac(6')-Ib=COMPLETE,aadA1=COMPLETE,aadA2=COMPLETE,aph(3'')-Ib=COMPLETE,aph(3')-Ia=COMPLETE,aph(6)-Id=COMPLETE,blaKPC-3=COMPLETE,blaOXA-9=COMPLETE,blaSHV-11=COMPLETE,blaSHV-12=COMPLETE,blaTEM-1=COMPLETE,catA1=COMPLETE,dfrA12=COMPLETE,dfrA14=COMPLETE,emrD=COMPLETE,fosA=COMPLETE,gyrA_S83I=POINT,mgrB_G37S=POINT,mph(A)=COMPLETE,oqxA=COMPLETE,oqxB=COMPLETE,parC_S80I=POINT,pmrB_R256G=POINT,sul1=COMPLETE,sul2=COMPLETE
GCA_001185775.1	SAMN03280337	PRJNA271899	klebsiella	258	5706450	2	Illumina	3.12.8	aac(6')-Ib=COMPLETE,aadA1=COMPLETE,aadA2=COMPLETE,aph(3'')-Ib=COMPLETE,aph(6)-Id=COMPLETE,blaKPC-3=COMPLETE,blaOXA-9=COMPLETE,blaSHV=PARTIAL,blaTEM-1=COMPLETE,dfrA14=COMPLETE,emrD=COMPLETE,fosA=COMPLETE,gyrA_S83I=POINT,mgrB_Q30STOP=POINT,oqxA=COMPLETE,oqxB=COMPLETE,parC_S80I=POINT,pmrB_R256G=POINT,sul1=COMPLETE,sul2=COMPLETE
GCA_001185765.1	SAMN03280339	PRJNA271899	klebsiella	258	5895829	3	Illumina	3.12.8	aac(6')-Ib=COMPLETE,aadA1=COMPLETE,aadA2=COMPLETE,aph(3'')-Ib=COMPLETE,aph(3')-Ia=COMPLETE,aph(6)-Id=COMPLETE,blaKPC-3=COMPLETE,blaOXA-9=COMPLETE,blaSHV-11=COMPLETE,blaSHV-12=COMPLETE,blaTEM-1=COMPLETE,catA1=COMPLETE,dfrA14=COMPLETE,emrD=COMPLETE,fosA=COMPLETE,gyrA_S83I=POINT,mph(A)=COMPLETE,oqxA=COMPLETE,oqxB=COMPLETE,parC_S80I=POINT,pmrB_R256G=POINT,sul1=COMPLETE,sul2=COMPLETE
GCA_001185825.1	SAMN03280328	PRJNA271899	klebsiella	258	5762201	2	Illumina	3.12.8	aac(6')-Ib'=COMPLETE,aac(6')-Ib=COMPLETE,aadA1=COMPLETE,aadA2=COMPLETE,aph(3'')-Ib=COMPLETE,aph(3')-Ia=COMPLETE,aph(6)-Id=COMPLETE,blaKPC-3=COMPLETE,blaOXA-9=COMPLETE,blaSHV-11=COMPLETE,blaSHV-12=COMPLETE,blaTEM=COMPLETE,catA1=COMPLETE,emrD=COMPLETE,fosA=COMPLETE,gyrA_S83I=POINT,mph(A)=COMPLETE,oqxA=COMPLETE,oqxB=COMPLETE,parC_S80I=POINT,pmrB_R256G=POINT,sul1=COMPLETE,sul2=COMPLETE
GCA_001185835.1	SAMN03280319	PRJNA271899	klebsiella	258	5925862	4	Illumina	3.12.8	aac(6')-Ib=COMPLETE,aadA1=COMPLETE,aadA2=COMPLETE,aph(3'')-Ib=COMPLETE,aph(6)-Id=COMPLETE,blaKPC-3=COMPLETE,blaOXA-9=COMPLETE,blaSHV-11=COMPLETE,blaSHV-12=COMPLETE,blaTEM-1=COMPLETE,catA1=COMPLETE,dfrA12=COMPLETE,dfrA14=COMPLETE,emrD=COMPLETE,fosA=COMPLETE,gyrA_S83I=POINT,mph(A)=COMPLETE,oqxA=COMPLETE,oqxB=COMPLETE,parC_S80I=POINT,pmrB_R256G=POINT,sul1=COMPLETE,sul2=COMPLETE
GCA_001185865.1	SAMN03280316	PRJNA271899	klebsiella	14	5861909	6	Illumina	3.12.8	aac(3)-IId=COMPLETE,aac(6')-Ib-cr5=COMPLETE,aadA1=COMPLETE,aadA2=COMPLETE,aph(3'')-Ib=COMPLETE,aph(3')-VI=COMPLETE,aph(6)-Id=COMPLETE,armA=COMPLETE,arr-2=COMPLETE,blaCTX-M-15=COMPLETE,blaNDM-1=COMPLETE,blaOXA-1=COMPLETE,blaSHV-28=COMPLETE,ble=COMPLETE,catA1=COMPLETE,catB3=PARTIAL,cmlA5=COMPLETE,dfrA12=COMPLETE,dfrA1=COMPLETE,emrD=COMPLETE,ere(A)=COMPLETE,fosA=COMPLETE,gyrA_D87G=POINT,gyrA_S83Y=POINT,mph(E)=COMPLETE,msr(E)=COMPLETE,ompK36_D135DGD=POINT,oqxA=COMPLETE,oqxB=COMPLETE,parC_S80I=POINT,qnrB1=COMPLETE,sat2=COMPLETE,sul1=COMPLETE,sul2=COMPLETE
GCA_001185915.1	SAMN03280279	PRJNA271899	klebsiella	3623	5632103	5	Illumina	3.12.8	aac(6')-Ib'=COMPLETE,aadA1=COMPLETE,aadA2=COMPLETE,blaCARB-2=COMPLETE,blaKPC-2=COMPLETE,blaOXA-9=COMPLETE,blaSHV=COMPLETE,blaTEM-1=COMPLETE,emrD=COMPLETE,fosA=COMPLETE,oqxA=COMPLETE,oqxB=COMPLETE,qnrA1=COMPLETE,sul1=COMPLETE,tet(A)=COMPLETE
GCA_001185925.1	SAMN03280273	PRJNA271899	klebsiella	258	5851968	3	Illumina	3.12.8	aac(6')-Ib'=COMPLETE,aac(6')-Ib=COMPLETE,aadA1=COMPLETE,aadA2=COMPLETE,aph(3'')-Ib=COMPLETE,aph(3')-Ia=COMPLETE,aph(6)-Id=COMPLETE,blaKPC-3=COMPLETE,blaOXA-9=COMPLETE,blaSHV-11=COMPLETE,blaSHV-12=COMPLETE,blaTEM-1=COMPLETE,catA1=COMPLETE,dfrA12=COMPLETE,dfrA14=COMPLETE,emrD=COMPLETE,fosA=COMPLETE,gyrA_S83I=POINT,mph(A)=COMPLETE,oqxA=COMPLETE,oqxB=COMPLETE,parC_S80I=POINT,pmrB_R256G=POINT,sul1=COMPLETE,sul2=COMPLETE
GCA_001185945.1	SAMN03280267	PRJNA271899	klebsiella	258	5875841	2	Illumina	3.12.8	aac(6')-Ib'=COMPLETE,aac(6')-Ib=COMPLETE,aadA1=PARTIAL_END_OF_CONTIG,aadA2=COMPLETE,aph(3'')-Ib=COMPLETE,aph(3')-Ia=COMPLETE,aph(6)-Id=COMPLETE,blaKPC-3=COMPLETE,blaOXA-9=COMPLETE,blaSHV-11=COMPLETE,blaSHV-12=COMPLETE,blaTEM-1=COMPLETE,catA1=COMPLETE,dfrA12=COMPLETE,dfrA14=COMPLETE,emrD=COMPLETE,fosA=COMPLETE,gyrA_S83I=POINT,mgrB_G37S=POINT,mph(A)=COMPLETE,oqxA=COMPLETE,oqxB=COMPLETE,parC_S80I=POINT,pmrB_R256G=POINT,sul1=COMPLETE,sul2=COMPLETE
GCA_001185955.1	SAMN03280263	PRJNA271899	klebsiella	258	5864135	4	Illumina	3.12.8	aac(6')-Ib=COMPLETE,aadA1=COMPLETE,aadA2=COMPLETE,aph(3'')-Ib=COMPLETE,aph(3')-Ia=COMPLETE,aph(6)-Id=COMPLETE,blaKPC-3=COMPLETE,blaOXA-9=COMPLETE,blaSHV-11=COMPLETE,blaSHV-12=COMPLETE,blaTEM-1=COMPLETE,catA1=COMPLETE,dfrA14=COMPLETE,emrD=COMPLETE,fosA=COMPLETE,gyrA_S83I=POINT,mph(A)=COMPLETE,oqxA=COMPLETE,oqxB=COMPLETE,parC_S80I=POINT,pmrB_R256G=POINT,sul1=COMPLETE,sul2=COMPLETE
GCA_001186005.1	SAMN03280251	PRJNA271899	klebsiella	258	5916084	2	Illumina	3.12.8	aac(6')-Ib'=COMPLETE,aac(6')-Ib=COMPLETE,aadA1=COMPLETE,aadA2=COMPLETE,aph(3'')-Ib=COMPLETE,aph(3')-Ia=COMPLETE,aph(6)-Id=COMPLETE,blaKPC-3=COMPLETE,blaOXA-9=COMPLETE,blaSHV-12=COMPLETE,blaTEM-1=COMPLETE,catA1=COMPLETE,dfrA12=COMPLETE,dfrA14=COMPLETE,emrD=COMPLETE,fosA=COMPLETE,gyrA_S83I=POINT,mgrB_G37S=POINT,mph(A)=COMPLETE,oqxA=COMPLETE,oqxB=COMPLETE,parC_S80I=POINT,pmrB_R256G=POINT,sul1=COMPLETE,sul2=COMPLETE
GCA_001185985.1	SAMN03280262	PRJNA271899	klebsiella	258	5907817	2	Illumina	3.12.8	aac(6')-Ib=COMPLETE,aadA1=COMPLETE,aadA2=COMPLETE,aph(3'')-Ib=COMPLETE,aph(3')-Ia=COMPLETE,aph(6)-Id=COMPLETE,blaKPC-3=COMPLETE,blaOXA-9=COMPLETE,blaSHV-11=COMPLETE,blaSHV-12=COMPLETE,catA1=COMPLETE,dfrA14=COMPLETE,emrD=COMPLETE,fosA=COMPLETE,gyrA_S83I=POINT,mph(A)=COMPLETE,oqxA=COMPLETE,oqxB=COMPLETE,parC_S80I=POINT,phoQ_G385S=POINT,pmrB_R256G=POINT,sul1=COMPLETE,sul2=COMPLETE
GCA_001186035.1	SAMN03280230	PRJNA271899	klebsiella	258	5871539	6	Illumina	3.12.8	aac(6')-Ib'=COMPLETE,aac(6')-Ib=COMPLETE,aac(6')-Ib=PARTIAL_END_OF_CONTIG,aadA1=COMPLETE,aadA2=COMPLETE,aph(3'')-Ib=COMPLETE,aph(3')-Ia=COMPLETE,aph(6)-Id=COMPLETE,blaKPC-3=COMPLETE,blaOXA-9=COMPLETE,blaSHV-12=COMPLETE,blaTEM-1=COMPLETE,catA1=COMPLETE,dfrA14=COMPLETE,emrD=COMPLETE,fosA=COMPLETE,gyrA_S83I=POINT,mph(A)=COMPLETE,oqxA=COMPLETE,oqxB=COMPLETE,parC_S80I=POINT,pmrB_R256G=POINT,sul1=COMPLETE,sul2=COMPLETE
GCA_001186025.1	SAMN03280246	PRJNA271899	klebsiella	258	5890443	3	Illumina	3.12.8	aac(6')-Ib=COMPLETE,aadA1=COMPLETE,aadA2=COMPLETE,aph(3'')-Ib=COMPLETE,aph(3')-Ia=COMPLETE,aph(6)-Id=COMPLETE,blaKPC-3=COMPLETE,blaOXA-9=COMPLETE,blaSHV-12=COMPLETE,blaTEM-1=COMPLETE,catA1=COMPLETE,dfrA14=COMPLETE,emrD=COMPLETE,fosA=COMPLETE,gyrA_S83I=POINT,mph(A)=COMPLETE,oqxA=COMPLETE,oqxB=COMPLETE,parC_S80I=POINT,pmrB_R256G=POINT,sul1=COMPLETE,sul2=COMPLETE
GCA_001186065.1	SAMN03280229	PRJNA271899	klebsiella	11	5695001	2	Illumina	3.12.8	aac(3)-IIe=COMPLETE,aac(6')-Ib-cr5=COMPLETE,blaCTX-M-15=COMPLETE,blaKPC-3=COMPLETE,blaOXA-1=COMPLETE,blaSHV-11=COMPLETE,blaSHV=PARTIAL,blaTEM-1=COMPLETE,catA2=COMPLETE,catB3=PARTIAL,emrD=COMPLETE,fosA=COMPLETE,gyrA_D87Y=POINT,gyrA_S83I=POINT,mph(A)=COMPLETE,oqxA=COMPLETE,oqxB=COMPLETE,parC_S80I=POINT,pmrB_R256G=POINT,tet(A)=COMPLETE
GCA_001187805.1	SAMN03840627	PRJNA288761	klebsiella	205	5783178	35	Illumina HiSeq	3.12.8	blaLEN-16=COMPLETE,emrD=COMPLETE,fosA=COMPLETE,oqxA=COMPLETE,oqxB=COMPLETE,oqxR_D95E=POINT,oqxR_V113I=POINT
GCA_001187825.1	SAMN03840749	PRJNA288761	klebsiella	205	5766990	39	Illumina HiSeq	3.12.8	blaLEN-16=COMPLETE,emrD=COMPLETE,fosA=COMPLETE,oqxA=COMPLETE,oqxB=COMPLETE,oqxR_D95E=POINT,oqxR_V113I=POINT
GCA_022316805.1	SAMN03892126	PRJNA278886	klebsiella	-	5615439	49	ILLUMINA	3.11.26	aac(6')-Ib=COMPLETE,aadA1=COMPLETE,aadA1=PARTIAL_END_OF_CONTIG,blaOXA=MISTRANSLATION,blaSHV-31=COMPLETE,blaTEM-1=COMPLETE,blaTEM=COMPLETE,catA1=COMPLETE,emrD=COMPLETE,fosA=COMPLETE,gyrA_S83I=POINT,oqxA=COMPLETE,oqxB=COMPLETE,parC_S80I=POINT,pmrB_R256G=POINT,sul1=COMPLETE
GCA_022316865.1	SAMN03892119	PRJNA278886	klebsiella	-	5595349	71	ILLUMINA	3.12.8	aac(6')-Ib=COMPLETE,aadA1=COMPLETE,aadA1=PARTIAL_END_OF_CONTIG,blaOXA=MISTRANSLATION,blaSHV-31=COMPLETE,blaSHV=PARTIAL_END_OF_CONTIG,blaTEM-1=COMPLETE,blaTEM=COMPLETE,catA1=COMPLETE,emrD=COMPLETE,fosA=COMPLETE,gyrA_S83I=POINT,oqxA=COMPLETE,oqxB=COMPLETE,parC_S80I=POINT,pmrB_R256G=POINT,sul1=COMPLETE
GCA_022316825.1	SAMN03892120	PRJNA278886	klebsiella	258	5622602	35	ILLUMINA	3.11.26	aadA2=COMPLETE,aph(3')-Ia=COMPLETE,blaSHV-11=COMPLETE,catA1=COMPLETE,dfrA12=COMPLETE,emrD=COMPLETE,fosA=COMPLETE,gyrA_S83I=POINT,mph(A)=COMPLETE,oqxA=COMPLETE,oqxB=COMPLETE,parC_S80I=POINT,pmrB_R256G=POINT,sul1=COMPLETE
GCA_001208885.1	SAMN03801514	PRJNA288524	klebsiella	1807	5335541	20	Illumina MiSeq	3.12.8	acrR_V165I=POINT,acrR_Y114F=POINT,blaOKP-A=COMPLETE,emrD=COMPLETE,fosA=COMPLETE,oqxA=COMPLETE,oqxB=COMPLETE
GCA_001238585.1	SAMN03840817	PRJNA289048	klebsiella	258	5669108	34	Illumina HiSeq	3.12.8	aac(6')-Ib=COMPLETE,aadA2=COMPLETE,aph(3')-Ia=COMPLETE,blaKPC-2=COMPLETE,blaOXA=MISTRANSLATION,blaSHV=PARTIAL_END_OF_CONTIG,blaTEM=PARTIAL_END_OF_CONTIG,catA1=COMPLETE,dfrA12=COMPLETE,emrD=COMPLETE,fosA=COMPLETE,gyrA_S83I=POINT,mph(A)=COMPLETE,oqxA=COMPLETE,oqxB=COMPLETE,parC_S80I=POINT,pmrB_R256G=POINT,sul1=COMPLETE
GCA_001275295.1	SAMN03997511	PRJNA293143	klebsiella	258	5705964	35	Illumina MiSeq	3.12.8	aac(6')-Ib=COMPLETE,aadA1=PARTIAL_END_OF_CONTIG,ant(2'')-Ia=COMPLETE,aph(3'')-Ib=COMPLETE,aph(3')-Ia=COMPLETE,aph(6)-Id=COMPLETE,blaKPC-3=COMPLETE,blaOXA-9=COMPLETE,blaSHV-11=COMPLETE,blaTEM-1=COMPLETE,catA1=COMPLETE,dfrA10=COMPLETE,dfrA14=COMPLETE,emrD=COMPLETE,fosA=COMPLETE,gyrA_D87Y=POINT,gyrA_S83I=POINT,parC_S80I=POINT,pmrA_G53C=POINT,pmrB_R256G=POINT,sul1=COMPLETE,sul2=COMPLETE
GCA_001275285.1	SAMN03997506	PRJNA293143	klebsiella	258	5549085	31	Illumina MiSeq	3.12.8	aac(6')-Ib'=COMPLETE,aadA1=PARTIAL_END_OF_CONTIG,aph(3'')-Ib=COMPLETE,aph(6)-Id=COMPLETE,blaKPC-3=COMPLETE,blaOXA-9=COMPLETE,blaSHV-11=COMPLETE,blaTEM-1=COMPLETE,catA1=COMPLETE,dfrA14=COMPLETE,emrD=COMPLETE,fosA=COMPLETE,gyrA_D87Y=POINT,gyrA_S83I=POINT,parC_S80I=POINT,pmrB_R256G=POINT,pmrB_T157P=POINT,sul2=COMPLETE
GCA_001275305.1	SAMN03997513	PRJNA293143	klebsiella	258	5695375	35	Illumina MiSeq	3.12.8	aac(6')-Ib=COMPLETE,aadA1=COMPLETE,ant(2'')-Ia=COMPLETE,aph(3'')-Ib=COMPLETE,aph(3')-Ia=COMPLETE,aph(6)-Id=COMPLETE,blaKPC-3=COMPLETE,blaOXA-9=COMPLETE,blaSHV-11=COMPLETE,blaTEM-1=COMPLETE,catA1=COMPLETE,dfrA10=COMPLETE,dfrA14=COMPLETE,emrD=COMPLETE,fosA=COMPLETE,gyrA_D87Y=POINT,gyrA_S83I=POINT,parC_S80I=POINT,pmrB_R256G=POINT,sul1=COMPLETE,sul2=COMPLETE
GCA_001278905.1	SAMN03945398	PRJNA291549	klebsiella	3870	5090052	1	Illumina	3.12.8	acrR_V165I=POINT,acrR_Y114F=POINT,blaOKP-B-6=COMPLETE,emrD=COMPLETE,fosA=COMPLETE,oqxA=COMPLETE,oqxB=COMPLETE,oqxR_D95E=POINT
GCA_001280925.1	SAMN03955386	PRJNA291804	klebsiella	3870	5088873	1	Illumina	3.12.8	acrR_V165I=POINT,acrR_Y114F=POINT,blaOKP-B-6=COMPLETE,emrD=COMPLETE,fosA=COMPLETE,oqxA=COMPLETE,oqxB=COMPLETE,oqxR_D95E=POINT
GCA_022316545.1	SAMN04096276	PRJNA278886	klebsiella	1419	5431414	33	ILLUMINA	3.11.26	aac(3)-IIe=COMPLETE,aph(3'')-Ib=COMPLETE,aph(6)-Id=COMPLETE,blaCTX-M-15=COMPLETE,blaSHV-71=COMPLETE,blaTEM-1=COMPLETE,blaTEM=PARTIAL_END_OF_CONTIG,dfrA14=COMPLETE,emrD=COMPLETE,floR=COMPLETE,fosA=COMPLETE,oqxA=COMPLETE,oqxA=PARTIAL_END_OF_CONTIG,oqxB=COMPLETE,oqxB=PARTIAL_END_OF_CONTIG,pmrB_R256G=POINT,qnrB1=COMPLETE,qnrS1=COMPLETE,sul2=COMPLETE,tet(A)=COMPLETE
GCA_022316565.1	SAMN04096282	PRJNA278886	klebsiella	307	5426087	25	ILLUMINA	3.11.26	aac(6')-Ib-cr5=COMPLETE,aph(3'')-Ib=COMPLETE,aph(6)-Id=COMPLETE,blaCTX-M-15=COMPLETE,blaCTX-M=COMPLETE,blaOXA-1=COMPLETE,blaSHV-28=COMPLETE,blaTEM-1=COMPLETE,catB3=PARTIAL_END_OF_CONTIG,dfrA14=COMPLETE,emrD=COMPLETE,fosA=COMPLETE,gyrA_S83I=POINT,oqxA=COMPLETE,oqxB19=COMPLETE,parC_S80I=POINT,qnrB1=COMPLETE,sul2=COMPLETE,tet(A)=COMPLETE
GCA_000763925.1	SAMN02996355	PRJNA258328	klebsiella	147	5351951	28	Illumina MiSeq	3.12.8	aac(6')-Ib-cr5=COMPLETE,aph(3'')-Ib=COMPLETE,aph(6)-Id=COMPLETE,armA=COMPLETE,blaNDM-1=COMPLETE,blaOXA-1=COMPLETE,blaSHV-11=COMPLETE,ble=COMPLETE,catB3=PARTIAL_END_OF_CONTIG,dfrA1=COMPLETE,emrD=COMPLETE,fosA=COMPLETE,gyrA_S83I=POINT,mph(E)=COMPLETE,msr(E)=COMPLETE,oqxA=COMPLETE,oqxB=COMPLETE,parC_S80I=POINT,pmrB_R256G=POINT,sul1=COMPLETE,tet(A)=COMPLETE
GCA_000763935.1	SAMN02996354	PRJNA258327	klebsiella	147	5360573	25	Illumina MiSeq	3.12.8	aac(6')-Ib-cr5=COMPLETE,aph(3'')-Ib=COMPLETE,aph(6)-Id=COMPLETE,armA=COMPLETE,blaNDM-1=COMPLETE,blaOXA-1=COMPLETE,blaSHV-11=COMPLETE,ble=COMPLETE,catB3=PARTIAL_END_OF_CONTIG,dfrA1=COMPLETE,emrD=COMPLETE,fosA=COMPLETE,gyrA_S83I=POINT,mph(E)=COMPLETE,msr(E)=COMPLETE,oqxA=COMPLETE,oqxB=COMPLETE,parC_S80I=POINT,pmrB_R256G=POINT,qnrB1=COMPLETE,sul1=COMPLETE,tet(A)=COMPLETE
GCA_001307175.1	SAMN04044480	PRJNA295237	klebsiella	14	5696051	1	na	3.12.8	aac(6')-Ib-cr5=COMPLETE,aadA2=COMPLETE,aph(3')-VI=COMPLETE,armA=COMPLETE,blaNDM-1=COMPLETE,blaOXA-1=COMPLETE,blaOXA-232=COMPLETE,blaSHV-28=COMPLETE,ble=COMPLETE,catB3=PARTIAL,dfrA12=COMPLETE,dfrA1=COMPLETE,emrD=COMPLETE,fosA=COMPLETE,gyrA_D87G=POINT,gyrA_S83Y=POINT,mph(E)=COMPLETE,msr(E)=COMPLETE,ompK36_D135DGD=POINT,oqxA=COMPLETE,oqxB=COMPLETE,parC_S80I=POINT,qnrB1=COMPLETE,sat2=COMPLETE,sul1=COMPLETE
GCA_001316495.2	SAMN04011419	PRJNA287968	klebsiella	101	5708344	35	Illumina MiSeq	3.12.8	aac(3)-IIe=COMPLETE,aac(6')-Ib-cr5=COMPLETE,aph(3'')-Ib=COMPLETE,aph(6)-Id=COMPLETE,armA=COMPLETE,blaCTX-M=PARTIAL_END_OF_CONTIG,blaDHA=PARTIAL,blaNDM-1=COMPLETE,blaOXA-1=COMPLETE,blaSHV-1=COMPLETE,ble=COMPLETE,catB3=PARTIAL,dfrA14=COMPLETE,emrD=COMPLETE,fosA=COMPLETE,gyrA_D87G=POINT,gyrA_S83Y=POINT,mph(E)=COMPLETE,msr(E)=COMPLETE,oqxA=COMPLETE,oqxB20=COMPLETE,parC_S80I=POINT,sul1=COMPLETE,sul2=COMPLETE,tet(D)=COMPLETE
GCA_001316565.3	SAMN04011426	PRJNA287968	klebsiella	101	5846356	1	PacBio	3.12.8	aac(3)-IIe=COMPLETE,aac(6')-Ib-cr5=COMPLETE,aph(3'')-Ib=COMPLETE,aph(6)-Id=COMPLETE,armA=COMPLETE,blaCTX-M-15=COMPLETE,blaDHA=PARTIAL,blaNDM-1=COMPLETE,blaOXA-1=COMPLETE,blaSHV-1=COMPLETE,ble=COMPLETE,catB3=PARTIAL,dfrA14=COMPLETE,emrD=COMPLETE,fosA=COMPLETE,gyrA_D87G=POINT,gyrA_S83Y=POINT,mph(E)=COMPLETE,msr(E)=COMPLETE,oqxA=COMPLETE,oqxB20=COMPLETE,parC_S80I=POINT,sul1=COMPLETE,sul2=COMPLETE,tet(D)=COMPLETE
GCA_001316645.2	SAMN04011433	PRJNA287968	klebsiella	101	5731926	45	Illumina MiSeq	3.12.8	aac(3)-IIe=COMPLETE,aac(6')-Ib-cr5=COMPLETE,aph(3'')-Ib=COMPLETE,aph(6)-Id=COMPLETE,armA=COMPLETE,blaCTX-M=PARTIAL_END_OF_CONTIG,blaDHA=PARTIAL,blaNDM-1=COMPLETE,blaOXA=COMPLETE,blaSHV-1=COMPLETE,ble=COMPLETE,catB3=PARTIAL,dfrA14=COMPLETE,emrD=COMPLETE,fosA=COMPLETE,gyrA_D87G=POINT,gyrA_S83Y=POINT,mph(E)=COMPLETE,msr(E)=COMPLETE,oqxA=COMPLETE,oqxB20=COMPLETE,parC_S80I=POINT,sul1=COMPLETE,sul2=COMPLETE
GCA_001316695.2	SAMN04011436	PRJNA287968	klebsiella	101	5729804	56	Illumina MiSeq	3.12.8	aac(3)-IIe=COMPLETE,aac(6')-Ib'=COMPLETE,aac(6')-Ib-cr5=COMPLETE,aadA16=COMPLETE,arr-3=COMPLETE,blaCTX-M-15=COMPLETE,blaGES-5=COMPLETE,blaSCO-1=COMPLETE,blaSHV-1=COMPLETE,blaTEM-213=COMPLETE,dfrA27=COMPLETE,emrD=COMPLETE,fosA=COMPLETE,gyrA_D87G=POINT,gyrA_S83Y=POINT,ompK36_Q313STOP=POINT,oqxA=COMPLETE,oqxB20=COMPLETE,parC_S80I=POINT,sul1=COMPLETE
GCA_001316745.2	SAMN04011438	PRJNA287968	klebsiella	101	5721516	44	Illumina MiSeq	3.12.8	aac(3)-IIe=COMPLETE,aac(6')-Ib'=COMPLETE,aac(6')-Ib-cr5=COMPLETE,aadA16=COMPLETE,arr-3=COMPLETE,blaCTX-M-15=COMPLETE,blaGES-5=COMPLETE,blaSCO-1=COMPLETE,blaSHV-12=COMPLETE,blaTEM-213=COMPLETE,dfrA27=COMPLETE,emrD=COMPLETE,fosA=COMPLETE,gyrA_D87G=POINT,gyrA_S83Y=POINT,oqxA=COMPLETE,oqxB20=COMPLETE,parC_S80I=POINT,sul1=COMPLETE
GCA_001316765.2	SAMN04011441	PRJNA287968	klebsiella	2017	5863520	35	Illumina MiSeq	3.12.8	aac(3)-IIe=COMPLETE,aac(6')-Ib'=COMPLETE,aac(6')-Ib-cr5=COMPLETE,aadA1=PARTIAL_END_OF_CONTIG,aph(3'')-Ib=COMPLETE,aph(6)-Id=COMPLETE,blaCTX-M-15=COMPLETE,blaNDM-1=COMPLETE,blaOXA-1=COMPLETE,blaOXA-9=COMPLETE,blaSHV-1=COMPLETE,blaTEM-1=COMPLETE,ble=COMPLETE,catA2=COMPLETE,catB3=PARTIAL,dfrA14=COMPLETE,dfrA1=COMPLETE,emrD=COMPLETE,fosA=COMPLETE,gyrA_D87G=POINT,gyrA_S83Y=POINT,oqxA=COMPLETE,oqxB20=COMPLETE,parC_S80I=POINT,rmtC=COMPLETE,sul1=COMPLETE,sul2=COMPLETE,tet(D)=COMPLETE
GCA_001316785.2	SAMN04011420	PRJNA287968	klebsiella	101	5707483	38	Illumina MiSeq	3.12.8	aac(3)-IIe=COMPLETE,aac(6')-Ib-cr5=COMPLETE,aph(3'')-Ib=COMPLETE,aph(6)-Id=COMPLETE,armA=COMPLETE,blaCTX-M=PARTIAL_END_OF_CONTIG,blaDHA=PARTIAL,blaNDM-1=COMPLETE,blaOXA-1=COMPLETE,blaSHV-1=COMPLETE,ble=COMPLETE,catB3=PARTIAL,dfrA14=COMPLETE,emrD=COMPLETE,fosA=COMPLETE,gyrA_D87G=POINT,gyrA_S83Y=POINT,mph(E)=COMPLETE,msr(E)=COMPLETE,oqxA=COMPLETE,oqxB20=COMPLETE,parC_S80I=POINT,sul1=COMPLETE,sul2=COMPLETE,tet(D)=COMPLETE
GCA_001316845.2	SAMN04011425	PRJNA287968	klebsiella	323	5651487	21	Illumina MiSeq	3.12.8	aac(3)-IIe=COMPLETE,aac(6')-Ib-cr5=COMPLETE,aph(3'')-Ib=COMPLETE,aph(6)-Id=COMPLETE,blaCTX-M-15=COMPLETE,blaNDM-1=COMPLETE,blaOXA-1=COMPLETE,blaSHV-1=COMPLETE,blaTEM-1=COMPLETE,ble=COMPLETE,catB3=PARTIAL,dfrA14=COMPLETE,emrD=COMPLETE,fosA7=MISTRANSLATION,fosA=COMPLETE,oqxA=COMPLETE,oqxB19=COMPLETE,rmtC=COMPLETE,sul1=COMPLETE,sul2=COMPLETE
GCA_001316865.2	SAMN04011430	PRJNA287968	klebsiella	14	5738409	45	Illumina MiSeq	3.12.8	aac(6')-Ib-cr5=COMPLETE,aadA1=COMPLETE,aph(3'')-Ib=COMPLETE,aph(6)-Id=COMPLETE,arr-2=COMPLETE,blaCTX-M-15=COMPLETE,blaOXA-1=COMPLETE,blaOXA-232=COMPLETE,blaSHV-28=COMPLETE,catB3=PARTIAL,cmlA5=COMPLETE,dfrA14=COMPLETE,dfrA1=COMPLETE,emrD=COMPLETE,ere(A)=COMPLETE,fosA=COMPLETE,gyrA_D87G=POINT,gyrA_S83Y=POINT,ompK36_D135DGD=POINT,oqxA=COMPLETE,oqxB=COMPLETE,parC_S80I=POINT,qnrB1=COMPLETE,sat2=COMPLETE,sul1=COMPLETE,sul2=COMPLETE
GCA_001316895.2	SAMN04011434	PRJNA287968	klebsiella	101	5733530	55	Illumina MiSeq	3.12.8	aac(3)-IIe=COMPLETE,aac(6')-Ib-cr5=COMPLETE,aph(3'')-Ib=COMPLETE,aph(6)-Id=COMPLETE,armA=PARTIAL_END_OF_CONTIG,blaCTX-M=PARTIAL_END_OF_CONTIG,blaDHA=PARTIAL,blaNDM-1=COMPLETE,blaOXA-1=COMPLETE,blaSHV-1=COMPLETE,ble=COMPLETE,catB3=PARTIAL,dfrA14=COMPLETE,emrD=COMPLETE,fosA=COMPLETE,gyrA_D87G=POINT,gyrA_S83Y=POINT,mph(E)=COMPLETE,msr(E)=COMPLETE,oqxA=COMPLETE,oqxB20=COMPLETE,parC_S80I=POINT,sul1=COMPLETE,sul2=COMPLETE,tet(D)=COMPLETE
GCA_001316925.2	SAMN04011440	PRJNA287968	klebsiella	2017	5864185	51	Illumina MiSeq	3.12.8	aac(3)-IIe=COMPLETE,aac(6')-Ib'=COMPLETE,aac(6')-Ib-cr5=COMPLETE,aadA1=PARTIAL_END_OF_CONTIG,aph(3'')-Ib=COMPLETE,aph(6)-Id=COMPLETE,blaCTX-M-15=COMPLETE,blaNDM-1=COMPLETE,blaOXA-1=COMPLETE,blaOXA-9=COMPLETE,blaSHV-1=COMPLETE,blaTEM-1=COMPLETE,ble=COMPLETE,catA2=COMPLETE,catB3=PARTIAL,dfrA14=COMPLETE,dfrA1=COMPLETE,emrD=COMPLETE,fosA=COMPLETE,gyrA_D87G=POINT,gyrA_S83Y=POINT,oqxA=COMPLETE,oqxB20=COMPLETE,parC_S80I=POINT,rmtC=COMPLETE,sul1=COMPLETE,sul2=COMPLETE,tet(D)=COMPLETE
GCA_001316955.2	SAMN04011442	PRJNA287968	klebsiella	101	5731548	60	Illumina MiSeq	3.12.8	aac(3)-IIe=COMPLETE,aac(6')-Ib'=COMPLETE,aac(6')-Ib-cr5=COMPLETE,aadA16=COMPLETE,arr-3=COMPLETE,blaCTX-M-15=COMPLETE,blaGES-5=COMPLETE,blaSCO-1=COMPLETE,blaSHV=PARTIAL_END_OF_CONTIG,blaTEM-213=COMPLETE,dfrA27=COMPLETE,emrD=COMPLETE,fosA=COMPLETE,gyrA_D87G=POINT,gyrA_S83Y=POINT,oqxA=COMPLETE,oqxB20=COMPLETE,parC_S80I=POINT,sul1=COMPLETE
GCA_001316945.3	SAMN04011439	PRJNA287968	klebsiella	2017	5953925	1	PacBio	3.12.8	aac(3)-IIe=COMPLETE,aac(6')-Ib'=COMPLETE,aac(6')-Ib-cr5=COMPLETE,aadA1=COMPLETE,aph(3'')-Ib=COMPLETE,aph(6)-Id=COMPLETE,blaCTX-M-15=COMPLETE,blaNDM-1=COMPLETE,blaOXA-1=COMPLETE,blaOXA-9=COMPLETE,blaSHV-1=COMPLETE,blaTEM-1=COMPLETE,ble=COMPLETE,catA2=COMPLETE,catB3=PARTIAL,dfrA14=COMPLETE,dfrA1=COMPLETE,emrD=COMPLETE,fosA=COMPLETE,gyrA_D87G=POINT,gyrA_S83Y=POINT,oqxA=COMPLETE,oqxB20=COMPLETE,parC_S80I=POINT,rmtC=COMPLETE,sul1=COMPLETE,sul2=COMPLETE,tet(D)=COMPLETE
GCA_001316985.2	SAMN04011443	PRJNA287968	klebsiella	101	5603261	44	Illumina MiSeq	3.12.8	aac(3)-IIe=COMPLETE,aac(6')-Ib-cr5=COMPLETE,aph(3'')-Ib=COMPLETE,aph(6)-Id=COMPLETE,armA=COMPLETE,blaCTX-M=PARTIAL_END_OF_CONTIG,blaDHA=PARTIAL,blaNDM-1=COMPLETE,blaOXA=COMPLETE,blaSHV-1=COMPLETE,ble=COMPLETE,catB3=PARTIAL,dfrA14=COMPLETE,emrD=COMPLETE,fosA=COMPLETE,gyrA_D87G=POINT,gyrA_S83Y=POINT,mph(E)=COMPLETE,msr(E)=COMPLETE,oqxA=COMPLETE,oqxB20=COMPLETE,parC_S80I=POINT,sul1=COMPLETE,sul2=COMPLETE,tet(D)=COMPLETE
GCA_001317005.2	SAMN04011444	PRJNA287968	klebsiella	101	5746529	41	Illumina MiSeq	3.12.8	aac(3)-IIe=COMPLETE,aac(6')-Ib'=COMPLETE,aac(6')-Ib-cr5=COMPLETE,aadA16=COMPLETE,arr-3=COMPLETE,blaCTX-M-15=COMPLETE,blaGES-5=COMPLETE,blaSCO-1=COMPLETE,blaSHV-11=COMPLETE,blaTEM-213=COMPLETE,dfrA27=COMPLETE,emrD=COMPLETE,fosA=COMPLETE,gyrA_D87G=POINT,gyrA_S83Y=POINT,oqxA=COMPLETE,oqxB20=COMPLETE,parC_S80I=POINT,sul1=COMPLETE
GCA_001317015.2	SAMN04011445	PRJNA287968	klebsiella	101	5734565	53	Illumina MiSeq	3.12.8	aac(3)-IIe=COMPLETE,aac(6')-Ib'=COMPLETE,aac(6')-Ib=PARTIAL_END_OF_CONTIG,aadA16=COMPLETE,arr-3=COMPLETE,blaCTX-M-15=COMPLETE,blaGES-5=COMPLETE,blaSCO-1=COMPLETE,blaSHV=PARTIAL_END_OF_CONTIG,blaTEM-213=COMPLETE,dfrA27=COMPLETE,emrD=COMPLETE,fosA=COMPLETE,gyrA_D87G=POINT,gyrA_S83Y=POINT,oqxA=COMPLETE,oqxB20=COMPLETE,parC_S80I=POINT,sul1=COMPLETE
GCA_001317035.2	SAMN04011447	PRJNA287968	klebsiella	101	5727792	35	Illumina MiSeq	3.12.8	aac(3)-IIe=COMPLETE,aac(6')-Ib'=COMPLETE,aac(6')-Ib-cr5=COMPLETE,aadA16=COMPLETE,arr-3=COMPLETE,blaCTX-M-15=COMPLETE,blaGES-5=COMPLETE,blaSCO-1=COMPLETE,blaSHV-11=COMPLETE,blaTEM-213=COMPLETE,dfrA27=COMPLETE,emrD=COMPLETE,fosA=COMPLETE,gyrA_D87G=POINT,gyrA_S83Y=POINT,oqxA=COMPLETE,oqxB20=COMPLETE,parC_S80I=POINT,sul1=COMPLETE
GCA_001317095.1	SAMN04011450	PRJNA287968	klebsiella	1478	5978135	63	Illumina MiSeq	3.12.8	aac(6')-Ib3=COMPLETE,arr-3=COMPLETE,blaCTX-M-15=COMPLETE,blaLEN-27=COMPLETE,dfrA14=COMPLETE,emrD=COMPLETE,fosA7=PARTIAL,fosA=COMPLETE,oqxA=COMPLETE,oqxB9=COMPLETE,oqxR_D95E=POINT,oqxR_V113I=POINT,qnrB1=COMPLETE
GCA_001317165.2	SAMN04011454	PRJNA287968	klebsiella	101	5749083	48	Illumina MiSeq	3.12.8	aac(3)-IIe=COMPLETE,aac(6')-Ib'=COMPLETE,blaCTX-M-15=COMPLETE,blaGES-5=COMPLETE,blaSCO-1=COMPLETE,blaSHV-1=COMPLETE,blaTEM-213=COMPLETE,emrD=COMPLETE,fosA=COMPLETE,gyrA_D87G=POINT,gyrA_S83Y=POINT,oqxA=COMPLETE,oqxB20=COMPLETE,parC_S80I=POINT,qnrS1=COMPLETE
GCA_001317295.2	SAMN04011455	PRJNA287968	klebsiella	101	5735683	69	Illumina MiSeq	3.12.8	aac(3)-IIe=COMPLETE,aac(6')-Ib-cr5=COMPLETE,aph(3'')-Ib=COMPLETE,aph(6)-Id=COMPLETE,armA=COMPLETE,blaCTX-M-15=COMPLETE,blaDHA=PARTIAL,blaNDM-1=COMPLETE,blaOXA=COMPLETE,blaSHV-1=COMPLETE,ble=COMPLETE,catB3=PARTIAL,dfrA14=COMPLETE,emrD=COMPLETE,fosA=COMPLETE,gyrA_D87G=POINT,gyrA_S83Y=POINT,mph(E)=COMPLETE,msr(E)=COMPLETE,oqxA=COMPLETE,oqxB20=COMPLETE,parC_S80I=POINT,sul1=COMPLETE,sul2=COMPLETE,tet(D)=COMPLETE
GCA_001317375.2	SAMN04011446	PRJNA287968	klebsiella	101	5739558	48	Illumina MiSeq	3.12.8	aac(3)-IIe=COMPLETE,aac(6')-Ib'=COMPLETE,aac(6')-Ib-cr5=COMPLETE,aadA16=COMPLETE,arr-3=COMPLETE,blaCTX-M-15=COMPLETE,blaGES-5=COMPLETE,blaSCO-1=COMPLETE,blaSHV=PARTIAL_END_OF_CONTIG,blaTEM-213=COMPLETE,dfrA27=COMPLETE,emrD=COMPLETE,fosA=COMPLETE,gyrA_D87G=POINT,gyrA_S83Y=POINT,oqxA=COMPLETE,oqxB20=COMPLETE,parC_S80I=POINT,sul1=COMPLETE
GCA_001373075.1	SAMEA3207734	PRJEB8210	klebsiella	3604	5228056	1	na	3.12.8	acrR_V165I=POINT,acrR_Y114F=POINT,blaOKP-B-7=COMPLETE,emrD=COMPLETE,fosA7=COMPLETE,fosA=COMPLETE,oqxA=COMPLETE,oqxB=COMPLETE,oqxR_D95E=POINT
GCA_001399815.1	SAMN04075698	PRJNA295554	klebsiella	258	5839626	98	Illumina HiSeq	3.12.8	aac(6')-Ib=COMPLETE,aadA2=COMPLETE,aph(3')-Ia=COMPLETE,blaKPC-2=COMPLETE,blaOXA=MISTRANSLATION,blaSHV-12=COMPLETE,blaTEM=PARTIAL_END_OF_CONTIG,catA1=COMPLETE,dfrA12=COMPLETE,emrD=COMPLETE,fosA=PARTIAL,gyrA_S83I=POINT,mph(A)=COMPLETE,oqxA=COMPLETE,oqxB=COMPLETE,parC_S80I=POINT,pmrB_R256G=POINT,sul1=COMPLETE
GCA_001404095.1	SAMEA3488276	PRJEB9899	klebsiella	6	5271927	23	na	3.12.8	blaSHV-1=COMPLETE,emrD=COMPLETE,fosA=COMPLETE,oqxA10=COMPLETE,oqxB19=COMPLETE
GCA_001441285.1	SAMN04012157	PRJNA291012	klebsiella	11	5675784	20	Illumina MiSeq	3.12.8	aac(3)-IIe=COMPLETE,aac(6')-Ib3=COMPLETE,blaCTX-M-2=COMPLETE,blaOXA-2=COMPLETE,blaSHV-11=COMPLETE,blaTEM-30=COMPLETE,emrD=COMPLETE,fosA=COMPLETE,oqxA=COMPLETE,oqxB25=COMPLETE,pmrB_R256G=POINT,sul1=COMPLETE,sul2=COMPLETE
GCA_001441295.1	SAMN03938576	PRJNA291012	klebsiella	327	5748444	25	Illumina MiSeq	3.12.8	aac(3)-IIe=COMPLETE,aadA1=COMPLETE,blaCTX-M-2=COMPLETE,blaSHV-1=COMPLETE,blaTEM-1=COMPLETE,catA1=COMPLETE,dfrA1=COMPLETE,emrD=COMPLETE,fosA=COMPLETE,gyrA_D87G=POINT,gyrA_S83F=POINT,oqxA=COMPLETE,oqxB25=COMPLETE,parC_S80I=POINT,sat2=COMPLETE,sul1=COMPLETE
GCA_001455995.1	SAMEA3257677	PRJEB7538	klebsiella	147	5980203	1	na	3.12.8	aac(6')-Ib=COMPLETE,aadA2=COMPLETE,arr-2=COMPLETE,blaCTX-M-15=COMPLETE,blaOXA-181=COMPLETE,blaSHV-11=COMPLETE,catB=COMPLETE,dfrA12=COMPLETE,dfrA14=COMPLETE,emrD=COMPLETE,fosA=COMPLETE,gyrA_S83I=POINT,ompK36_T136TDT=POINT,oqxA=COMPLETE,oqxB=COMPLETE,parC_S80I=POINT,pmrB_R256G=POINT,qnrB1=COMPLETE,rmtF1=COMPLETE
GCA_001456055.3	SAMN04168649	PRJNA298912	klebsiella	278	5680634	1	Pacific Biosciences	3.12.8	aph(3'')-Ib=COMPLETE,aph(6)-Id=COMPLETE,blaCTX-M-15=COMPLETE,blaNDM-7=COMPLETE,blaSHV-27=COMPLETE,blaTEM-1=COMPLETE,ble=COMPLETE,dfrA14=COMPLETE,emrD=COMPLETE,fosA=COMPLETE,gyrA_D87G=POINT,oqxA=COMPLETE,oqxB=COMPLETE,qnrB1=COMPLETE,sul2=COMPLETE,tet(A)=COMPLETE
GCA_001456095.3	SAMN04168654	PRJNA298912	klebsiella	278	5650490	1	Pacific Biosciences	3.12.8	aph(3'')-Ib=COMPLETE,aph(6)-Id=COMPLETE,blaCTX-M-15=COMPLETE,blaSHV-27=COMPLETE,blaTEM-1=COMPLETE,dfrA14=COMPLETE,emrD=COMPLETE,fosA=COMPLETE,gyrA_D87G=POINT,oqxA=COMPLETE,oqxB=COMPLETE,qnrB1=COMPLETE,sul2=COMPLETE,tet(A)=COMPLETE
GCA_001456135.1	SAMN03733725	PRJNA246471	klebsiella	941	5874698	1	PacBio	3.12.8	aac(6')-Ib'=COMPLETE,aadA1=COMPLETE,ant(2'')-Ia=COMPLETE,blaKPC-2=COMPLETE,blaOXA-9=COMPLETE,blaSHV-11=COMPLETE,blaSHV-7=COMPLETE,blaTEM-1=COMPLETE,emrD=COMPLETE,fosA=COMPLETE,oqxA=COMPLETE,oqxB=COMPLETE,pmrB_R256G=POINT,qnrA1=COMPLETE,sul1=COMPLETE
GCA_001457285.1	SAMN03222890	PRJNA252925	klebsiella	1427	5390310	21	Illumina MiSeq	3.12.8	aac(3)-IIe=COMPLETE,aac(6')-Ib-cr5=COMPLETE,aph(3'')-Ib=COMPLETE,aph(6)-Id=COMPLETE,blaCTX-M-15=COMPLETE,blaOXA-1=COMPLETE,blaSHV-11=COMPLETE,blaTEM-1=COMPLETE,catB3=PARTIAL_END_OF_CONTIG,dfrA14=COMPLETE,emrD=COMPLETE,fosA7=PARTIAL,fosA=COMPLETE,oqxA=COMPLETE,oqxB25=COMPLETE,qnrB1=COMPLETE,sul2=COMPLETE,tet(A)=COMPLETE
GCA_001457255.1	SAMN03222863	PRJNA252925	klebsiella	1427	5396495	18	Illumina MiSeq	3.12.8	aac(3)-IIe=COMPLETE,aac(6')-Ib-cr5=COMPLETE,aph(3'')-Ib=COMPLETE,aph(6)-Id=COMPLETE,blaCTX-M-15=COMPLETE,blaOXA-1=COMPLETE,blaSHV-11=COMPLETE,blaTEM-1=COMPLETE,catB3=PARTIAL_END_OF_CONTIG,dfrA14=COMPLETE,emrD=COMPLETE,fosA7=PARTIAL,fosA=COMPLETE,gyrA_S83F=POINT,oqxA=COMPLETE,oqxB25=COMPLETE,qnrB1=COMPLETE,sul2=COMPLETE,tet(A)=COMPLETE
GCA_001457265.1	SAMN03222864	PRJNA252925	klebsiella	1427	5376364	30	Illumina MiSeq	3.12.8	aac(3)-IIe=COMPLETE,aac(6')-Ib-cr5=COMPLETE,aph(3'')-Ib=COMPLETE,aph(6)-Id=COMPLETE,blaCTX-M-15=COMPLETE,blaOXA-1=COMPLETE,blaSHV-11=COMPLETE,blaTEM-1=COMPLETE,catB3=PARTIAL_END_OF_CONTIG,dfrA14=COMPLETE,emrD=COMPLETE,fosA7=PARTIAL,fosA=COMPLETE,gyrA_S83F=POINT,oqxA=COMPLETE,oqxB25=COMPLETE,qnrB1=COMPLETE,sul2=COMPLETE,tet(A)=COMPLETE
GCA_001457275.1	SAMN03222865	PRJNA252925	klebsiella	1427	5390420	24	Illumina MiSeq	3.12.8	aac(3)-IIe=COMPLETE,aac(6')-Ib-cr5=COMPLETE,aph(3'')-Ib=COMPLETE,aph(6)-Id=COMPLETE,blaCTX-M-15=COMPLETE,blaOXA-1=COMPLETE,blaSHV-11=COMPLETE,blaTEM-1=COMPLETE,catB3=PARTIAL_END_OF_CONTIG,dfrA14=COMPLETE,emrD=COMPLETE,fosA7=PARTIAL,fosA=COMPLETE,oqxA=COMPLETE,oqxB25=COMPLETE,qnrB1=COMPLETE,sul2=COMPLETE,tet(A)=COMPLETE
GCA_001457335.1	SAMN03223189	PRJNA252925	klebsiella	1427	5395268	20	Illumina MiSeq	3.12.8	aac(3)-IIe=COMPLETE,aac(6')-Ib-cr5=COMPLETE,aph(3'')-Ib=COMPLETE,aph(6)-Id=COMPLETE,blaCTX-M-15=COMPLETE,blaOXA-1=COMPLETE,blaSHV-11=COMPLETE,blaTEM-1=COMPLETE,catB3=PARTIAL_END_OF_CONTIG,dfrA14=COMPLETE,emrD=COMPLETE,fosA7=PARTIAL,fosA=COMPLETE,oqxA=COMPLETE,oqxB25=COMPLETE,qnrB1=COMPLETE,sul2=COMPLETE,tet(A)=COMPLETE
GCA_001460495.1	SAMN03223202	PRJNA252925	klebsiella	1427	5391503	23	Illumina MiSeq	3.12.8	aac(3)-IIe=COMPLETE,aac(6')-Ib-cr5=COMPLETE,aph(3'')-Ib=COMPLETE,aph(6)-Id=COMPLETE,blaCTX-M-15=COMPLETE,blaOXA-1=COMPLETE,blaSHV-11=COMPLETE,blaTEM-1=COMPLETE,catB3=PARTIAL_END_OF_CONTIG,dfrA14=COMPLETE,emrD=COMPLETE,fosA7=PARTIAL,fosA=COMPLETE,oqxA=COMPLETE,oqxB25=COMPLETE,qnrB1=COMPLETE,sul2=COMPLETE,tet(A)=COMPLETE
GCA_001460505.1	SAMN03223203	PRJNA252925	klebsiella	1782	5221338	28	Illumina MiSeq	3.12.8	aph(3'')-Ib=COMPLETE,aph(6)-Id=COMPLETE,blaCTX-M-15=COMPLETE,blaSHV-1=COMPLETE,blaTEM-1=COMPLETE,dfrA14=COMPLETE,emrD=COMPLETE,fosA=COMPLETE,oqxA=COMPLETE,oqxB=COMPLETE,sul2=COMPLETE
GCA_001460475.1	SAMN03223196	PRJNA252925	klebsiella	1427	5401315	17	Illumina MiSeq	3.12.8	aac(3)-IIe=COMPLETE,aac(6')-Ib-cr5=COMPLETE,aph(3'')-Ib=COMPLETE,aph(6)-Id=COMPLETE,blaCTX-M-15=COMPLETE,blaOXA-1=COMPLETE,blaSHV-11=COMPLETE,blaTEM-1=COMPLETE,catB3=PARTIAL_END_OF_CONTIG,dfrA14=COMPLETE,emrD=COMPLETE,fosA7=PARTIAL,fosA=COMPLETE,oqxA=COMPLETE,oqxB25=COMPLETE,qnrB1=COMPLETE,sul2=COMPLETE,tet(A)=COMPLETE
GCA_001460565.1	SAMN03223195	PRJNA252925	klebsiella	1427	5398855	18	Illumina MiSeq	3.12.8	aac(3)-IIe=COMPLETE,aac(6')-Ib-cr5=COMPLETE,aph(3'')-Ib=COMPLETE,aph(6)-Id=COMPLETE,blaCTX-M-15=COMPLETE,blaOXA-1=COMPLETE,blaSHV-11=COMPLETE,blaTEM-1=COMPLETE,catB3=PARTIAL_END_OF_CONTIG,dfrA14=COMPLETE,emrD=COMPLETE,fosA7=PARTIAL,fosA=COMPLETE,oqxA=COMPLETE,oqxB25=COMPLETE,qnrB1=COMPLETE,sul2=COMPLETE,tet(A)=COMPLETE
GCA_001460575.1	SAMN03223281	PRJNA252925	klebsiella	927	5472103	29	Illumina MiSeq	3.12.8	aac(3)-IId=COMPLETE,aph(3'')-Ib=COMPLETE,aph(6)-Id=COMPLETE,blaSHV-11=COMPLETE,catA1=COMPLETE,dfrA5=COMPLETE,emrD=COMPLETE,fosA=COMPLETE,gyrA_S83I=POINT,oqxA=COMPLETE,oqxB=COMPLETE,parC_S80I=POINT,pmrB_R256G=POINT,sul2=COMPLETE,tet(D)=COMPLETE
GCA_001460975.1	SAMN03223201	PRJNA252925	klebsiella	1427	5389601	24	Illumina MiSeq	3.12.8	aac(3)-IIe=COMPLETE,aac(6')-Ib-cr5=COMPLETE,aph(3'')-Ib=COMPLETE,aph(6)-Id=COMPLETE,blaCTX-M-15=COMPLETE,blaOXA-1=COMPLETE,blaSHV-11=COMPLETE,blaTEM-1=COMPLETE,catB3=PARTIAL_END_OF_CONTIG,dfrA14=COMPLETE,emrD=COMPLETE,fosA7=PARTIAL,fosA=COMPLETE,oqxA=COMPLETE,oqxB25=COMPLETE,qnrB1=COMPLETE,sul2=COMPLETE,tet(A)=COMPLETE
GCA_001460985.1	SAMN03223200	PRJNA252925	klebsiella	1427	5388868	28	Illumina MiSeq	3.12.8	aac(3)-IIe=COMPLETE,aac(6')-Ib-cr5=COMPLETE,aph(3'')-Ib=COMPLETE,aph(6)-Id=COMPLETE,blaCTX-M-15=COMPLETE,blaOXA-1=COMPLETE,blaSHV-11=COMPLETE,blaTEM-1=COMPLETE,catB3=PARTIAL_END_OF_CONTIG,dfrA14=COMPLETE,emrD=COMPLETE,fosA7=PARTIAL,fosA=COMPLETE,oqxA=COMPLETE,oqxB25=COMPLETE,qnrB1=COMPLETE,sul2=COMPLETE,tet(A)=COMPLETE
GCA_001462525.1	SAMN04158273	PRJNA295003	klebsiella	258	5674775	26	Illumina MiSeq	3.12.8	aac(6')-Ib=COMPLETE,aadA2=COMPLETE,aph(3')-Ia=COMPLETE,blaKPC-2=COMPLETE,blaOXA=MISTRANSLATION,blaSHV=PARTIAL_END_OF_CONTIG,blaTEM=COMPLETE,catA1=COMPLETE,dfrA12=COMPLETE,emrD=COMPLETE,fosA=COMPLETE,gyrA_S83I=POINT,mph(A)=COMPLETE,oqxA=COMPLETE,oqxB=COMPLETE,parC_S80I=POINT,pmrB_R256G=POINT,sul1=COMPLETE
GCA_001462535.1	SAMN04158271	PRJNA295003	klebsiella	3708	5410930	31	Illumina MiSeq	3.12.8	aac(6')-Ib4=COMPLETE,blaSHV-12=COMPLETE,blaTEM-1=COMPLETE,blaVIM-1=COMPLETE,dfrA14=COMPLETE,emrD=COMPLETE,fosA=COMPLETE,oqxA=COMPLETE,oqxB=COMPLETE,qnrS1=COMPLETE
GCA_001462545.1	SAMN04158274	PRJNA295003	klebsiella	258	5665075	31	Illumina MiSeq	3.12.8	aac(6')-Ib=COMPLETE,aadA2=COMPLETE,aph(3')-Ia=COMPLETE,blaKPC-2=COMPLETE,blaOXA=MISTRANSLATION,blaSHV-12=COMPLETE,blaTEM=COMPLETE,catA1=COMPLETE,dfrA12=COMPLETE,emrD=COMPLETE,fosA=COMPLETE,gyrA_S83I=POINT,mph(A)=COMPLETE,oqxA=COMPLETE,oqxB=COMPLETE,parC_S80I=POINT,pmrB_R256G=POINT,sul1=COMPLETE
GCA_001462555.1	SAMN04158272	PRJNA295003	klebsiella	258	5605919	30	Illumina MiSeq	3.12.8	aac(6')-Ib=COMPLETE,blaKPC-2=COMPLETE,blaOXA=MISTRANSLATION,blaSHV-12=COMPLETE,blaTEM=COMPLETE,emrD=COMPLETE,fosA=COMPLETE,gyrA_S83I=POINT,oqxA=COMPLETE,oqxB=COMPLETE,parC_S80I=POINT,pmrB_R256G=POINT
GCA_001462605.1	SAMN04158275	PRJNA295003	klebsiella	258	5676421	41	Illumina MiSeq	3.12.8	aac(6')-Ib=COMPLETE,aadA2=COMPLETE,aph(3')-Ia=COMPLETE,blaKPC-2=COMPLETE,blaOXA=MISTRANSLATION,blaSHV=PARTIAL_END_OF_CONTIG,blaTEM=COMPLETE,catA1=COMPLETE,dfrA12=COMPLETE,emrD=COMPLETE,fosA=COMPLETE,gyrA_S83I=POINT,mph(A)=COMPLETE,oqxA=COMPLETE,oqxB=COMPLETE,parC_S80I=POINT,pmrB_R256G=POINT,sul1=COMPLETE
GCA_001462615.1	SAMN04158276	PRJNA295003	klebsiella	258	5667986	29	Illumina MiSeq	3.12.8	aac(6')-Ib=COMPLETE,aadA2=COMPLETE,aph(3')-Ia=COMPLETE,blaKPC-2=COMPLETE,blaOXA=MISTRANSLATION,blaSHV=PARTIAL_END_OF_CONTIG,blaTEM=COMPLETE,catA1=COMPLETE,dfrA12=COMPLETE,emrD=COMPLETE,fosA=COMPLETE,gyrA_S83I=POINT,mph(A)=COMPLETE,oqxA=COMPLETE,oqxB=COMPLETE,parC_S80I=POINT,pmrB_R256G=POINT,sul1=COMPLETE
GCA_001462655.1	SAMN04158277	PRJNA295003	klebsiella	258	5660684	31	Illumina MiSeq	3.12.8	aac(6')-Ib=COMPLETE,aadA2=COMPLETE,aph(3')-Ia=COMPLETE,blaKPC-2=COMPLETE,blaOXA=MISTRANSLATION,blaSHV-12=COMPLETE,blaTEM=COMPLETE,catA1=COMPLETE,dfrA12=COMPLETE,emrD=COMPLETE,fosA=COMPLETE,gyrA_S83I=POINT,mph(A)=COMPLETE,oqxA=COMPLETE,oqxB=COMPLETE,parC_S80I=POINT,pmrB_R256G=POINT,sul1=COMPLETE
GCA_001462645.1	SAMN04158278	PRJNA295003	klebsiella	258	5724821	30	Illumina MiSeq	3.12.8	aadA2=COMPLETE,aph(3')-Ia=COMPLETE,blaKPC-2=COMPLETE,blaOXA=MISTRANSLATION,blaSHV=PARTIAL_END_OF_CONTIG,blaTEM-1=COMPLETE,catA1=COMPLETE,dfrA12=COMPLETE,emrD=COMPLETE,fosA=COMPLETE,gyrA_S83I=POINT,mph(A)=COMPLETE,oqxA=COMPLETE,oqxB=COMPLETE,parC_S80I=POINT,pmrB_R256G=POINT,sul1=COMPLETE
GCA_001462685.1	SAMN04158279	PRJNA295003	klebsiella	258	5655208	29	Illumina MiSeq	3.12.8	aac(6')-Ib=COMPLETE,aadA2=COMPLETE,aph(3')-Ia=COMPLETE,blaKPC-2=COMPLETE,blaOXA=MISTRANSLATION,blaSHV=PARTIAL_END_OF_CONTIG,blaTEM=COMPLETE,catA1=COMPLETE,dfrA12=COMPLETE,emrD=COMPLETE,fosA=COMPLETE,gyrA_S83I=POINT,mph(A)=COMPLETE,oqxA=COMPLETE,oqxB=COMPLETE,parC_S80I=POINT,pmrB_R256G=POINT,sul1=COMPLETE
GCA_001462705.1	SAMN04158280	PRJNA295003	klebsiella	461	5906725	33	Illumina MiSeq	3.12.8	blaKPC-2=COMPLETE,blaOXA=MISTRANSLATION,blaSHV-1=COMPLETE,blaTEM-1=COMPLETE,emrD=COMPLETE,fosA=COMPLETE,oqxA10=COMPLETE,oqxB25=COMPLETE
GCA_001462735.1	SAMN04158282	PRJNA295003	klebsiella	11	5981886	27	Illumina MiSeq	3.12.8	aac(3)-IIe=COMPLETE,aac(6')-Ib-cr=PARTIAL_END_OF_CONTIG,aadA1=COMPLETE,aadA2=COMPLETE,aph(3')-Ia=COMPLETE,aph(3')-VI=COMPLETE,armA=COMPLETE,blaCTX-M-15=COMPLETE,blaNDM-1=COMPLETE,blaOXA-1=COMPLETE,blaOXA-9=COMPLETE,blaSHV-11=COMPLETE,blaTEM-1=COMPLETE,ble=COMPLETE,catB3=PARTIAL_END_OF_CONTIG,dfrA12=COMPLETE,emrD=COMPLETE,fosA=COMPLETE,gyrA_D87A=POINT,gyrA_S83F=POINT,mph(E)=COMPLETE,msr(E)=COMPLETE,oqxA=COMPLETE,oqxB=COMPLETE,parC_S80I=POINT,pmrB_R256G=POINT,qnrS1=COMPLETE,sul1=COMPLETE,tet(A)=COMPLETE
GCA_001462765.1	SAMN04158283	PRJNA295003	klebsiella	258	5657307	25	Illumina MiSeq	3.12.8	aac(6')-Ib=COMPLETE,aadA2=COMPLETE,aph(3')-Ia=COMPLETE,blaKPC-2=COMPLETE,blaOXA=MISTRANSLATION,blaSHV-12=COMPLETE,blaTEM=COMPLETE,catA1=COMPLETE,dfrA12=COMPLETE,emrD=COMPLETE,fosA=COMPLETE,gyrA_S83I=POINT,mph(A)=COMPLETE,oqxA=COMPLETE,oqxB=COMPLETE,parC_S80I=POINT,pmrB_R256G=POINT,sul1=COMPLETE
GCA_001462785.1	SAMN04158284	PRJNA295003	klebsiella	258	5686205	40	Illumina MiSeq	3.12.8	aac(6')-Ib=COMPLETE,blaKPC-2=COMPLETE,blaOXA=MISTRANSLATION,blaSHV-12=COMPLETE,blaTEM=COMPLETE,emrD=COMPLETE,fosA=COMPLETE,gyrA_S83I=POINT,oqxA=COMPLETE,oqxB=COMPLETE,parC_S80I=POINT,pmrB_R256G=POINT
GCA_001462795.1	SAMN04158286	PRJNA295003	klebsiella	258	5596992	29	Illumina MiSeq	3.12.8	aac(6')-Ib'=PARTIAL_END_OF_CONTIG,aac(6')-Ib=PARTIAL_END_OF_CONTIG,aadA1=COMPLETE,aadA2=COMPLETE,aph(3')-Ia=COMPLETE,blaKPC-3=COMPLETE,blaOXA-9=COMPLETE,blaSHV-12=COMPLETE,blaTEM=PARTIAL,blaTEM=PARTIAL_END_OF_CONTIG,catA1=COMPLETE,dfrA12=COMPLETE,emrD=COMPLETE,fosA=COMPLETE,gyrA_D87N=POINT,gyrA_S83I=POINT,mph(A)=COMPLETE,oqxA=COMPLETE,oqxB=COMPLETE,parC_S80I=POINT,pmrB_R256G=POINT,sul1=COMPLETE
GCA_001462825.1	SAMN04158287	PRJNA295003	klebsiella	147	5818648	26	Illumina MiSeq	3.12.8	aac(6')-Ib3=COMPLETE,aac(6')-Il=COMPLETE,aadA1=COMPLETE,aph(3'')-Ib=COMPLETE,aph(3')-Ia=COMPLETE,aph(6)-Id=COMPLETE,blaSHV-11=COMPLETE,blaVIM-27=COMPLETE,dfrA1=COMPLETE,emrD=COMPLETE,fosA=COMPLETE,gyrA_S83I=POINT,mph(A)=COMPLETE,ompK36_D135DGD=POINT,oqxA=COMPLETE,oqxB=COMPLETE,parC_S80I=POINT,pmrB_R256G=POINT,sul1=COMPLETE
GCA_001462865.1	SAMN04158290	PRJNA295003	klebsiella	258	5712687	51	Illumina MiSeq	3.12.8	aac(6')-Ib=COMPLETE,aadA2=COMPLETE,blaKPC-2=COMPLETE,blaSHV-11=COMPLETE,catA1=COMPLETE,dfrA12=COMPLETE,emrD=COMPLETE,fosA=COMPLETE,gyrA_S83I=POINT,mph(A)=COMPLETE,ompK36_D135DGD=POINT,oqxA=COMPLETE,oqxB=COMPLETE,parC_S80I=POINT,pmrB_R256G=POINT,sul1=PARTIAL_END_OF_CONTIG
GCA_001462845.1	SAMN04158288	PRJNA295003	klebsiella	147	5769822	29	Illumina MiSeq	3.12.8	aac(6')-Il=COMPLETE,aadA1=COMPLETE,blaSHV-11=COMPLETE,blaVIM-27=COMPLETE,dfrA1=COMPLETE,emrD=COMPLETE,fosA=COMPLETE,gyrA_S83I=POINT,ompK36_D135DGD=POINT,oqxA=COMPLETE,oqxB=COMPLETE,parC_S80I=POINT,pmrB_R256G=POINT
GCA_001462885.1	SAMN04158291	PRJNA295003	klebsiella	525	6030373	21	Illumina MiSeq	3.12.8	aac(3)-IIe=COMPLETE,aac(6')-Ib-cr5=COMPLETE,blaCTX-M-15=COMPLETE,blaNDM-1=COMPLETE,blaOXA-181=COMPLETE,blaOXA-1=COMPLETE,blaSHV-11=COMPLETE,blaTEM-1=COMPLETE,ble=COMPLETE,catB3=PARTIAL,emrD=COMPLETE,fosA=COMPLETE,gyrA_S83I=POINT,ompK36_D135DGD=POINT,oqxA=COMPLETE,oqxB=COMPLETE,parC_S80I=POINT,pmrA_G53C=POINT,rmtC=COMPLETE,sul1=COMPLETE,tet(A)=COMPLETE,tet(D)=COMPLETE
GCA_001462905.1	SAMN04158292	PRJNA295003	klebsiella	405	5833342	65	Illumina MiSeq	3.12.8	aac(3)-IIe=COMPLETE,aac(6')-Ib-cr5=COMPLETE,aph(3'')-Ib=COMPLETE,aph(6)-Id=COMPLETE,blaCTX-M-15=COMPLETE,blaOXA-1=COMPLETE,blaOXA-48=COMPLETE,blaSHV-76=COMPLETE,blaTEM-1=COMPLETE,catB3=PARTIAL_END_OF_CONTIG,dfrA14=COMPLETE,emrD=COMPLETE,fosA7=MISTRANSLATION,fosA=COMPLETE,oqxA=COMPLETE,oqxB14=COMPLETE,qnrB1=COMPLETE,sul2=COMPLETE,tet(A)=COMPLETE
GCA_001462965.1	SAMN04158297	PRJNA295003	klebsiella	11	5503479	21	Illumina MiSeq	3.12.8	aac(6')-Ib-cr5=COMPLETE,aph(3'')-Ib=COMPLETE,aph(6)-Id=COMPLETE,blaCTX-M-15=COMPLETE,blaOXA-1=COMPLETE,blaOXA-245=COMPLETE,blaSHV-11=COMPLETE,blaTEM-1=COMPLETE,catA2=COMPLETE,catB3=PARTIAL,emrD=COMPLETE,fosA=COMPLETE,gyrA_D87A=POINT,gyrA_S83F=POINT,oqxA=COMPLETE,oqxB=COMPLETE,parC_S80I=POINT,pmrB_R256G=POINT,qnrB1=COMPLETE,sul2=COMPLETE
GCA_001463055.1	SAMN04158289	PRJNA295003	klebsiella	258	5738166	42	Illumina MiSeq	3.12.8	aac(6')-Ib=COMPLETE,aadA2=COMPLETE,aph(3')-Ia=COMPLETE,blaKPC-2=COMPLETE,blaOXA=MISTRANSLATION,blaSHV=PARTIAL_END_OF_CONTIG,blaTEM=COMPLETE,catA1=COMPLETE,dfrA12=COMPLETE,emrD=COMPLETE,fosA=COMPLETE,gyrA_S83I=POINT,mph(A)=COMPLETE,ompK36_D135DGD=POINT,oqxA=COMPLETE,oqxB=COMPLETE,parC_S80I=POINT,pmrB_R256G=POINT,sul1=COMPLETE
GCA_001463085.1	SAMN04158293	PRJNA295003	klebsiella	147	5586844	32	Illumina MiSeq	3.12.8	aac(3)-IIe=COMPLETE,aac(6')-Ib-cr5=COMPLETE,aph(3'')-Ib=COMPLETE,aph(6)-Id=COMPLETE,blaCMY-6=COMPLETE,blaCTX-M-15=COMPLETE,blaNDM-1=COMPLETE,blaOXA-1=COMPLETE,blaSHV-11=COMPLETE,blaTEM-1=COMPLETE,ble=COMPLETE,catB3=PARTIAL_END_OF_CONTIG,dfrA14=COMPLETE,emrD=COMPLETE,fosA=COMPLETE,gyrA_S83I=POINT,oqxA=COMPLETE,oqxB=COMPLETE,parC_S80I=POINT,pmrA_G53C=POINT,pmrB_R256G=POINT,qnrB1=COMPLETE,rmtC=COMPLETE,sul1=COMPLETE,sul2=COMPLETE,tet(A)=COMPLETE
GCA_001463125.1	SAMN04158298	PRJNA295003	klebsiella	11	6095009	45	Illumina MiSeq	3.12.8	aac(3)-IIe=COMPLETE,aac(6')-Ib3=COMPLETE,aph(3'')-Ib=COMPLETE,aph(3')-VI=COMPLETE,aph(6)-Id=COMPLETE,blaCMY-6=COMPLETE,blaCTX-M-15=COMPLETE,blaNDM-1=COMPLETE,blaOXA-1=COMPLETE,blaSHV-11=COMPLETE,ble=COMPLETE,catA1=COMPLETE,catB3=PARTIAL_END_OF_CONTIG,dfrA14=COMPLETE,emrD=COMPLETE,fosA=COMPLETE,gyrA_S83I=POINT,mph(A)=COMPLETE,ompK35_W230STOP=POINT,oqxA=COMPLETE,oqxB=COMPLETE,parC_S80I=POINT,pmrB_R256G=POINT,qnrS1=COMPLETE,rmtC=COMPLETE,sul1=COMPLETE,sul2=COMPLETE
GCA_001463105.1	SAMN04158296	PRJNA295003	klebsiella	340	5471211	54	Illumina MiSeq	3.12.8	aph(3')-Ia=COMPLETE,aph(3')-VIa=COMPLETE,blaKPC-2=COMPLETE,blaSHV-11=COMPLETE,blaTEM-1=COMPLETE,cmlA1=COMPLETE,dfrA12=COMPLETE,emrD=COMPLETE,fosA=COMPLETE,gyrA_S83I=POINT,oqxA=COMPLETE,oqxB=COMPLETE,parC_S80I=POINT,pmrB_R256G=POINT,qnrB19=COMPLETE,sul1=COMPLETE,sul3=COMPLETE,tet(D)=COMPLETE
GCA_001463165.1	SAMN03780451	PRJNA288422	klebsiella	14	5491870	1	PacBio	3.12.8	aac(6')-Ib-cr5=COMPLETE,blaOXA-1=COMPLETE,blaSHV-28=COMPLETE,catB3=PARTIAL,dfrA1=COMPLETE,emrD=COMPLETE,fosA=COMPLETE,gyrA_D87G=POINT,gyrA_S83Y=POINT,ompK36_D135DGD=POINT,oqxA=COMPLETE,oqxB=COMPLETE,parC_S80I=POINT,sat2=COMPLETE
GCA_001463185.1	SAMN04158304	PRJNA295003	klebsiella	1466	5950585	31	Illumina MiSeq	3.12.8	aac(6')-Ib-cr5=COMPLETE,aadA1=COMPLETE,acrR_V165I=POINT,acrR_Y114F=POINT,aph(3')-Ia=COMPLETE,arr-3=COMPLETE,blaDHA-1=COMPLETE,blaOKP-A-6=COMPLETE,blaOXA-1=COMPLETE,blaVIM-1=COMPLETE,catA1=COMPLETE,catB2=COMPLETE,catB3=COMPLETE,dfrB1=COMPLETE,emrD=COMPLETE,fosA=COMPLETE,mph(A)=COMPLETE,oqxA=COMPLETE,oqxB=COMPLETE,qnrB4=COMPLETE,sul1=COMPLETE
GCA_001463215.1	SAMN04158306	PRJNA295003	klebsiella	336	5579363	23	Illumina MiSeq	3.12.8	aac(6')-Ib-cr5=COMPLETE,aph(3'')-Ib=COMPLETE,aph(6)-Id=COMPLETE,blaCTX-M-15=COMPLETE,blaNDM-7=COMPLETE,blaOXA-1=COMPLETE,blaSHV-11=COMPLETE,blaTEM-1=COMPLETE,ble=COMPLETE,catB3=PARTIAL_END_OF_CONTIG,dfrA14=COMPLETE,emrD=COMPLETE,fosA=COMPLETE,oqxA=COMPLETE,oqxB25=COMPLETE,qnrB1=COMPLETE,sul2=COMPLETE
GCA_001463285.1	SAMN04158311	PRJNA295003	klebsiella	258	5493115	41	Illumina MiSeq	3.12.8	aac(6')-Ib=COMPLETE,aadA2=COMPLETE,blaKPC-3=COMPLETE,blaSHV-11=COMPLETE,emrD=COMPLETE,fosA=COMPLETE,gyrA_S83I=POINT,oqxA=COMPLETE,oqxB=COMPLETE,parC_S80I=POINT,pmrB_T157P=POINT,sul1=COMPLETE
GCA_001463295.1	SAMN04158310	PRJNA295003	klebsiella	187	5485745	34	Illumina MiSeq	3.12.8	blaOXA-48=COMPLETE,blaSHV-11=COMPLETE,emrD=COMPLETE,fosA=COMPLETE,oqxA=COMPLETE,oqxB19=COMPLETE,pmrB_R256G=POINT
GCA_001463415.1	SAMN04158321	PRJNA295003	klebsiella	258	5399839	67	Illumina MiSeq	3.12.8	aac(6')-Ib=COMPLETE,blaKPC-2=COMPLETE,blaOXA=MISTRANSLATION,blaSHV-12=COMPLETE,blaTEM=PARTIAL_END_OF_CONTIG,emrD=COMPLETE,fosA=COMPLETE,gyrA_S83I=POINT,oqxA=COMPLETE,oqxB=COMPLETE,parC_S80I=POINT,pmrB_R256G=POINT
GCA_001463445.1	SAMN04158325	PRJNA295003	klebsiella	37	5292577	17	Illumina MiSeq	3.12.8	aac(6')-Ib3=COMPLETE,blaCMY-6=COMPLETE,blaNDM-1=COMPLETE,blaSHV-11=COMPLETE,ble=COMPLETE,emrD=COMPLETE,fosA=COMPLETE,oqxA=COMPLETE,oqxB=COMPLETE,pmrB_R256G=POINT,ramR_A19V=POINT,rmtC=COMPLETE,sul1=COMPLETE
GCA_001463475.1	SAMN04158327	PRJNA295003	klebsiella	14	5687613	44	Illumina MiSeq	3.12.8	aph(3'')-Ib=COMPLETE,aph(6)-Id=COMPLETE,blaCTX-M-15=COMPLETE,blaOXA-162=COMPLETE,blaSHV-28=COMPLETE,blaTEM-1=COMPLETE,dfrA14=COMPLETE,emrD=COMPLETE,fosA=COMPLETE,oqxA=COMPLETE,oqxB=COMPLETE,qnrB1=COMPLETE,sul2=COMPLETE,tet(A)=COMPLETE
GCA_001463525.1	SAMN04158328	PRJNA295003	klebsiella	855	6002026	39	Illumina MiSeq	3.12.8	aac(6')-Ib=COMPLETE,aadA1=COMPLETE,aadA2=COMPLETE,aph(3'')-Ib=COMPLETE,aph(6)-Id=COMPLETE,blaKPC-2=COMPLETE,blaOXA-9=COMPLETE,blaSHV-11=COMPLETE,blaTEM-1=COMPLETE,emrD=COMPLETE,fosA=COMPLETE,gyrA_S83I=POINT,oqxA=COMPLETE,oqxB=COMPLETE,parC_S80I=POINT,pmrB_R256G=POINT,qnrB19=COMPLETE,sul1=COMPLETE,tet(B)=COMPLETE
GCA_001463555.1	SAMN04158309	PRJNA295003	klebsiella	17	5871817	20	Illumina MiSeq	3.12.8	aac(6')-Ib=COMPLETE,aac(6')-Im=COMPLETE,aadA2=COMPLETE,aph(2'')-IIa=COMPLETE,aph(3'')-Ib=COMPLETE,aph(3')-Ia=COMPLETE,aph(6)-Id=COMPLETE,arr-3=COMPLETE,blaNDM-1=COMPLETE,blaOXA-1=COMPLETE,blaSHV=PARTIAL_END_OF_CONTIG,blaTEM-1=COMPLETE,catA2=COMPLETE,catB3=COMPLETE,dfrA14=COMPLETE,dfrA5=COMPLETE,emrD=COMPLETE,fosA=COMPLETE,gyrA_S83Y=POINT,mph(A)=COMPLETE,oqxA=COMPLETE,oqxB25=COMPLETE,sul1=COMPLETE,sul2=COMPLETE,tet(D)=COMPLETE
GCA_001463615.1	SAMN04158315	PRJNA295003	klebsiella	101	5725677	56	Illumina MiSeq	3.12.8	aac(3)-IIe=COMPLETE,aac(6')-Ib=COMPLETE,aadA1=COMPLETE,aph(3'')-Ib=COMPLETE,aph(3')-VI=COMPLETE,aph(6)-Id=COMPLETE,arr-2=COMPLETE,blaCTX-M-15=COMPLETE,blaNDM-1=COMPLETE,blaOXA-1=COMPLETE,blaOXA=MISTRANSLATION,blaSHV-1=COMPLETE,blaTEM-1=COMPLETE,ble=COMPLETE,catA1=COMPLETE,catB3=PARTIAL_END_OF_CONTIG,dfrA5=COMPLETE,emrD=COMPLETE,ere(A)=COMPLETE,ere(B)=COMPLETE,fosA=COMPLETE,gyrA_D87G=POINT,gyrA_S83Y=POINT,oqxA=COMPLETE,oqxB20=COMPLETE,parC_S80I=POINT,qnrS1=COMPLETE,sul1=COMPLETE,sul2=COMPLETE,tet(A)=COMPLETE
GCA_001463605.1	SAMN04158314	PRJNA295003	klebsiella	11	5486260	23	Illumina MiSeq	3.12.8	aac(6')-Ib-cr5=COMPLETE,blaOXA-1=COMPLETE,blaOXA-245=COMPLETE,blaSHV-11=COMPLETE,catA2=COMPLETE,catB3=PARTIAL,emrD=COMPLETE,fosA=COMPLETE,gyrA_D87A=POINT,gyrA_S83F=POINT,oqxA=COMPLETE,oqxB=COMPLETE,parC_S80I=POINT,pmrB_R256G=POINT,qnrB1=COMPLETE
GCA_001463665.1	SAMN04158320	PRJNA295003	klebsiella	17	5560392	65	Illumina MiSeq	3.12.8	aac(6')-Ib=COMPLETE,aadA1=COMPLETE,aph(3'')-Ib=COMPLETE,aph(3')-VI=COMPLETE,aph(6)-Id=COMPLETE,blaCTX-M-15=COMPLETE,blaNDM-1=COMPLETE,blaOXA=MISTRANSLATION,blaSHV-11=COMPLETE,blaTEM-1=COMPLETE,ble=COMPLETE,dfrA14=COMPLETE,emrD=COMPLETE,fosA=COMPLETE,oqxA=COMPLETE,oqxB25=COMPLETE,qnrB1=COMPLETE,qnrS1=COMPLETE,sul2=COMPLETE
GCA_001463685.1	SAMN04158326	PRJNA295003	klebsiella	981	5826331	23	Illumina MiSeq	3.12.8	aac(2')-IIa=COMPLETE,bla=HMM,blaLEN-16=COMPLETE,blaOXA-48=COMPLETE,emrD=COMPLETE,fosA=COMPLETE,oqxA=COMPLETE,oqxB=COMPLETE,oqxR_D95E=POINT,oqxR_V113I=POINT,qnrS1=COMPLETE
GCA_022316525.1	SAMEA3712522	PRJEB12145	klebsiella	392	5664570	30	ILLUMINA	3.11.26	aac(3)-IIe=COMPLETE,aac(6')-Ib-cr5=COMPLETE,aac(6')-Ib3=COMPLETE,aac(6')-Ib=COMPLETE,aph(3'')-Ib=COMPLETE,aph(6)-Id=COMPLETE,blaCMY-6=COMPLETE,blaCTX-M-15=COMPLETE,blaDHA=PARTIAL,blaNDM-1=COMPLETE,blaOXA-1=COMPLETE,blaSHV-11=COMPLETE,blaTEM-1=COMPLETE,ble=COMPLETE,catB3=PARTIAL_END_OF_CONTIG,dfrA14=COMPLETE,emrD=COMPLETE,fosA=COMPLETE,gyrA_S83I=POINT,oqxA=COMPLETE,oqxB=COMPLETE,parC_S80I=POINT,pmrB_R256G=POINT,qnrB1=COMPLETE,rmtC=COMPLETE,sul1=COMPLETE,sul2=COMPLETE,tet(A)=COMPLETE
GCA_022316485.1	SAMEA3712527	PRJEB12145	klebsiella	17	5505164	24	ILLUMINA	3.11.26	aac(6')-Ib-cr5=COMPLETE,aac(6')-Ib3=COMPLETE,aac(6')-Ib=COMPLETE,aph(3'')-Ib=COMPLETE,aph(6)-Id=COMPLETE,blaCMY=PARTIAL_END_OF_CONTIG,blaDHA=PARTIAL,blaNDM-1=COMPLETE,blaOXA=COMPLETE,blaOXA=PARTIAL_END_OF_CONTIG,blaSHV-11=COMPLETE,ble=COMPLETE,emrD=COMPLETE,fosA=COMPLETE,oqxA=COMPLETE,oqxB25=COMPLETE,qnrS1=COMPLETE,rmtC=COMPLETE,sul1=COMPLETE
GCA_022316445.1	SAMEA3712531	PRJEB12145	klebsiella	17	5529566	49	ILLUMINA	3.11.26	aac(6')-Ib-cr5=COMPLETE,aac(6')-Ib3=COMPLETE,aac(6')-Ib=COMPLETE,aph(3'')-Ib=COMPLETE,aph(6)-Id=COMPLETE,blaDHA=PARTIAL,blaNDM-1=COMPLETE,blaSHV-11=COMPLETE,ble=COMPLETE,emrD=COMPLETE,fosA=COMPLETE,oqxA=COMPLETE,oqxB25=COMPLETE,oqxB=COMPLETE,qnrS1=COMPLETE,rmtC=COMPLETE,sul1=COMPLETE,sul1=PARTIAL_END_OF_CONTIG
GCA_001466765.1	SAMN04215234	PRJNA299795	klebsiella	3871	5362779	16	Illumina HiSeq	4.0.3	acrR_V165I=POINT,acrR_Y114F=POINT,blaOKP-B-36=COMPLETE,emrD=COMPLETE,fosA7=COMPLETE,fosA=COMPLETE,oqxA=COMPLETE,oqxB=COMPLETE,oqxR_D95E=POINT
GCA_001471625.2	SAMN03996268	PRJNA231221	klebsiella	258	5594695	1	PacBio; Illumina	3.12.8	aac(6')-Ib=COMPLETE,aadA2=COMPLETE,blaKPC-2=COMPLETE,blaKPC=COMPLETE,blaOXA=MISTRANSLATION,blaSHV-11=COMPLETE,blaTEM-1=COMPLETE,catA1=COMPLETE,dfrA12=COMPLETE,emrD=COMPLETE,fosA=COMPLETE,gyrA_S83I=POINT,mph(A)=COMPLETE,oqxA=COMPLETE,oqxB=COMPLETE,parC_S80I=POINT,pmrB_R256G=POINT,sul1=COMPLETE
GCA_001471835.2	SAMN03996262	PRJNA231221	klebsiella	258	5980029	1	PacBio; Illumina	3.12.8	aac(3)-IVa=COMPLETE,aac(6')-Ib=COMPLETE,aac(6')-Ib=PARTIAL,aadA2=COMPLETE,aph(4)-Ia=COMPLETE,blaKPC-2=COMPLETE,blaSHV-11=COMPLETE,dfrA12=COMPLETE,emrD=COMPLETE,fosA=COMPLETE,gyrA_S83I=POINT,mph(A)=COMPLETE,mph(A)=PARTIAL,parC_S80I=POINT,pmrB_R256G=POINT,sul1=COMPLETE,sul3=COMPLETE,sul3=PARTIAL
GCA_001472155.1	SAMN04252901	PRJNA259658	kaerogenes	4	5325433	26	Illumina NextSeq 500	3.12.8	ampC=COMPLETE,emrD=COMPLETE,fosA=COMPLETE,gyrA_S83I=POINT,oqxB=COMPLETE
GCA_001472275.1	SAMN04252907	PRJNA259658	kaerogenes	189	5303200	18	Illumina NextSeq 500	3.12.8	ampC=COMPLETE,blaOXA-48=COMPLETE,emrD=COMPLETE,fosA=COMPLETE,gyrA_S83T=POINT,oqxB=COMPLETE
GCA_001472415.1	SAMN04252914	PRJNA259658	kaerogenes	103	4980163	17	Illumina NextSeq 500	3.12.8	ampC=COMPLETE,emrD=COMPLETE,fosA=COMPLETE,gyrA_D87Y=POINT,gyrA_S83T=POINT,oqxB=COMPLETE
GCA_001472725.1	SAMN04252930	PRJNA259658	kaerogenes	4	5560824	23	Illumina NextSeq 500	3.12.8	aac(3)-IIe=COMPLETE,aac(6')-Ib-cr5=COMPLETE,ampC=COMPLETE,blaKPC-2=COMPLETE,blaOXA-1=COMPLETE,catB3=PARTIAL_END_OF_CONTIG,emrD=COMPLETE,fosA=COMPLETE,gyrA_S83T=POINT,oqxB=COMPLETE
GCA_001472755.1	SAMN04252931	PRJNA259658	kaerogenes	4	5595319	23	Illumina NextSeq 500	3.12.8	aac(3)-IIe=COMPLETE,aac(6')-Ib-cr5=COMPLETE,ampC=COMPLETE,aph(3'')-Ib=COMPLETE,aph(6)-Id=COMPLETE,blaCTX-M-15=COMPLETE,blaKPC-2=COMPLETE,blaOXA-1=COMPLETE,blaTEM-1=COMPLETE,catB3=PARTIAL_END_OF_CONTIG,dfrA14=COMPLETE,emrD=COMPLETE,fosA=COMPLETE,gyrA_S83T=POINT,oqxB=COMPLETE,qnrB1=COMPLETE,sul2=COMPLETE,tet(A)=COMPLETE
GCA_001472935.1	SAMN04252940	PRJNA259658	kaerogenes	93	5648224	21	Illumina NextSeq 500	3.12.8	aac(3)-IId=COMPLETE,aac(6')-Ib-cr5=COMPLETE,ampC=COMPLETE,aph(3'')-Ib=COMPLETE,aph(6)-Id=COMPLETE,blaCTX-M-15=COMPLETE,blaNDM-6=COMPLETE,blaOXA-1=COMPLETE,blaSHV-12=COMPLETE,blaTEM-1=COMPLETE,ble=COMPLETE,catA1=COMPLETE,catB3=PARTIAL_END_OF_CONTIG,dfrA14=COMPLETE,emrD=COMPLETE,fosA=COMPLETE,gyrA_S83T=POINT,mph(A)=COMPLETE,oqxB=COMPLETE,qnrB1=COMPLETE,sul2=COMPLETE,tet(D)=COMPLETE
GCA_001473095.1	SAMN04252948	PRJNA259658	kaerogenes	208	5252025	21	Illumina NextSeq 500	3.12.8	aadA1=COMPLETE,aadA2=COMPLETE,ampC=COMPLETE,aph(3'')-Ib=COMPLETE,aph(3')-Ia=COMPLETE,aph(6)-Id=COMPLETE,blaCTX-M-14=COMPLETE,blaOXA-48=COMPLETE,blaTEM-1=COMPLETE,cmlA1=COMPLETE,dfrA12=COMPLETE,dfrA14=COMPLETE,emrD=COMPLETE,fosA=COMPLETE,gyrA_D87N=POINT,gyrA_S83I=POINT,oqxB=COMPLETE,parC_E84K=POINT,qnrS1=COMPLETE,sul2=COMPLETE,sul3=COMPLETE,tet(D)=COMPLETE
GCA_001482345.1	SAMN04357099	PRJNA306571	klebsiella	111	5406866	1	PacBio	3.12.8	blaSHV-11=COMPLETE,emrD=COMPLETE,fosA=COMPLETE,oqxA=COMPLETE,oqxB19=COMPLETE
GCA_001482605.1	SAMN03740593	PRJNA285138	klebsiella	16	5622984	47	Illumina MiSeq	3.12.8	aac(6')-Ib-cr5=COMPLETE,aadA2=COMPLETE,aph(3'')-Ib=COMPLETE,aph(3')-Ia=COMPLETE,aph(6)-Id=COMPLETE,blaCTX-M-15=COMPLETE,blaNDM-5=COMPLETE,blaOXA=COMPLETE,blaSHV-1=COMPLETE,blaTEM-1=COMPLETE,ble=COMPLETE,catA2=COMPLETE,catB3=PARTIAL_END_OF_CONTIG,dfrA12=COMPLETE,dfrA14=COMPLETE,dfrA50=COMPLETE,emrD=COMPLETE,fosA=COMPLETE,gyrA_D87N=POINT,gyrA_S83F=POINT,mph(A)=COMPLETE,oqxA=COMPLETE,oqxB32=COMPLETE,parC_E84K=POINT,qnrB1=COMPLETE,sul1=COMPLETE,sul2=COMPLETE,tet(A)=COMPLETE
GCA_001482645.1	SAMN04124436	PRJNA297498	klebsiella	35	5457054	29	Illumina MiSeq	3.12.8	aac(3)-IIg=COMPLETE,aac(6')-IIc=COMPLETE,aadA1=COMPLETE,aadA2=COMPLETE,aph(3'')-Ib=COMPLETE,aph(6)-Id=COMPLETE,arr=COMPLETE,blaOXA-10=COMPLETE,blaOXA-436=COMPLETE,blaSHV-1=COMPLETE,blaTEM-1=COMPLETE,dfrA19=COMPLETE,emrD=COMPLETE,ere(A)=PARTIAL,fosA=COMPLETE,mcr-9.1=COMPLETE,oqxA3=COMPLETE,oqxB19=COMPLETE,qnrA1=COMPLETE,sul1=COMPLETE,sul2=COMPLETE
GCA_001482995.1	SAMN04075791	PRJNA296441	klebsiella	258	5891084	60	Illumina MiSeq	3.12.8	aac(6')-Ib=COMPLETE,aadA1=COMPLETE,aadA2=COMPLETE,aph(3'')-Ib=COMPLETE,aph(6)-Id=COMPLETE,blaKPC-3=COMPLETE,blaOXA-9=COMPLETE,blaSHV-12=COMPLETE,blaTEM-1=COMPLETE,catA1=COMPLETE,dfrA12=COMPLETE,dfrA14=COMPLETE,emrD=COMPLETE,fosA=COMPLETE,gyrA_S83I=POINT,oqxA=COMPLETE,oqxB=COMPLETE,parC_S80I=POINT,pmrB_R256G=POINT,sul1=COMPLETE,sul2=COMPLETE
GCA_001483005.1	SAMN04075796	PRJNA296441	klebsiella	258	5903286	37	Illumina MiSeq	3.12.8	aac(6')-Ib=COMPLETE,aac(6')-Ib=PARTIAL,aadA1=COMPLETE,aadA2=COMPLETE,aph(3'')-Ib=COMPLETE,aph(6)-Id=COMPLETE,blaKPC-3=COMPLETE,blaOXA-9=COMPLETE,blaSHV-12=COMPLETE,blaTEM-1=COMPLETE,catA1=COMPLETE,dfrA12=COMPLETE,dfrA14=COMPLETE,emrD=COMPLETE,fosA=COMPLETE,gyrA_S83I=POINT,oqxA=COMPLETE,oqxB=COMPLETE,parC_S80I=POINT,pmrB_R256G=POINT,sul1=COMPLETE,sul2=COMPLETE
GCA_001483045.1	SAMN04075794	PRJNA296441	klebsiella	13	5653094	79	Illumina MiSeq	3.12.8	aac(6')-Ib=COMPLETE,aadA1=PARTIAL_END_OF_CONTIG,ant(2'')-Ia=COMPLETE,blaKPC-3=COMPLETE,blaSHV-1=COMPLETE,blaVEB-9=COMPLETE,emrD=COMPLETE,fosA=COMPLETE,gyrA_D87N=POINT,gyrA_S83F=POINT,parC_S80I=POINT,sul1=PARTIAL_END_OF_CONTIG,sul2=COMPLETE,tet(A)=PARTIAL
GCA_001483055.1	SAMN04075711	PRJNA296441	klebsiella	14	5470735	41	Illumina MiSeq	3.12.8	aadA1=COMPLETE,blaSHV-28=COMPLETE,dfrA1=COMPLETE,emrD=COMPLETE,fosA=COMPLETE,oqxA=COMPLETE,oqxB=COMPLETE,sul1=COMPLETE
GCA_001483105.1	SAMN04075795	PRJNA296441	klebsiella	258	5990845	61	Illumina MiSeq	3.12.8	aac(6')-Ib=COMPLETE,aadA1=COMPLETE,aph(3'')-Ib=COMPLETE,aph(6)-Id=COMPLETE,blaCMY-2=COMPLETE,blaKPC-3=COMPLETE,blaOXA-9=COMPLETE,blaSHV-12=COMPLETE,blaTEM-1=COMPLETE,catA1=COMPLETE,dfrA14=COMPLETE,emrD=COMPLETE,floR=COMPLETE,fosA=COMPLETE,gyrA_S83I=POINT,oqxA=COMPLETE,oqxB=COMPLETE,parC_S80I=POINT,pmrB_R256G=POINT,sul2=COMPLETE,tet(A)=COMPLETE
GCA_001483725.1	SAMN04038603	PRJNA295003	klebsiella	273	5363365	107	Illumina MiSeq	3.12.8	aac(6')-Ib4=COMPLETE,aadA2=COMPLETE,aph(3'')-Ib=COMPLETE,aph(3')-Ia=COMPLETE,aph(6)-Id=COMPLETE,blaSHV=PARTIAL_END_OF_CONTIG,blaVIM-1=COMPLETE,catA2=COMPLETE,dfrA12=COMPLETE,dfrA14=COMPLETE,emrD=COMPLETE,fosA=COMPLETE,gyrA_S83I=POINT,mph(A)=COMPLETE,oqxA=COMPLETE,oqxB=COMPLETE,parC_S80I=POINT,pmrB_R256G=POINT,qnrS=PARTIAL_END_OF_CONTIG,sul1=COMPLETE
GCA_022316425.1	SAMN04393399	PRJNA278886	klebsiella	327	5483368	90	ILLUMINA	3.11.26	aac(6')-Ib'=COMPLETE,aadA1=COMPLETE,blaKPC-3=COMPLETE,blaOXA=PARTIAL,blaSHV-1=COMPLETE,blaTEM-1=COMPLETE,blaTEM=COMPLETE,emrD=COMPLETE,fosA=COMPLETE,oqxA=COMPLETE,oqxA=PARTIAL_END_OF_CONTIG,oqxB25=COMPLETE,qnrB19=COMPLETE
GCA_001517745.1	SAMN03178255	PRJNA252925	klebsiella	258	5591362	30	Illumina MiSeq	3.12.8	aac(6')-Ib=COMPLETE,aadA2=COMPLETE,aph(3')-Ia=COMPLETE,blaKPC-2=COMPLETE,blaOXA=MISTRANSLATION,blaSHV-12=COMPLETE,blaTEM=PARTIAL_END_OF_CONTIG,catA1=COMPLETE,dfrA12=COMPLETE,emrD=COMPLETE,fosA=COMPLETE,gyrA_S83I=POINT,mph(A)=COMPLETE,oqxA=COMPLETE,oqxB=COMPLETE,parC_S80I=POINT,pmrB_R256G=POINT,sul1=COMPLETE
GCA_001517715.1	SAMN03178258	PRJNA252925	klebsiella	258	5588361	33	Illumina MiSeq	3.12.8	aac(6')-Ib=COMPLETE,aadA2=COMPLETE,aph(3')-Ia=COMPLETE,blaKPC-2=COMPLETE,blaOXA=MISTRANSLATION,blaSHV-12=COMPLETE,blaTEM=PARTIAL_END_OF_CONTIG,catA1=COMPLETE,dfrA12=COMPLETE,emrD=COMPLETE,fosA=COMPLETE,gyrA_S83I=POINT,mph(A)=COMPLETE,oqxA=COMPLETE,oqxB=COMPLETE,parC_S80I=POINT,pmrB_R256G=POINT,sul1=COMPLETE
GCA_001517735.1	SAMN03178224	PRJNA252925	klebsiella	258	5585027	43	Illumina MiSeq	3.12.8	aac(6')-Ib=COMPLETE,aadA2=COMPLETE,aph(3')-Ia=COMPLETE,blaKPC-2=COMPLETE,blaOXA=MISTRANSLATION,blaSHV-12=COMPLETE,blaTEM=PARTIAL_END_OF_CONTIG,catA1=COMPLETE,dfrA12=COMPLETE,emrD=COMPLETE,fosA=COMPLETE,gyrA_S83I=POINT,mph(A)=COMPLETE,oqxA=COMPLETE,oqxB=COMPLETE,parC_S80I=POINT,pmrB_R256G=POINT,sul1=COMPLETE
GCA_001517725.1	SAMN03178225	PRJNA252925	klebsiella	258	5588459	46	Illumina MiSeq	3.12.8	aac(6')-Ib=COMPLETE,aadA2=COMPLETE,aph(3')-Ia=COMPLETE,blaKPC-2=COMPLETE,blaOXA=MISTRANSLATION,blaSHV-12=COMPLETE,blaTEM=PARTIAL_END_OF_CONTIG,catA1=COMPLETE,dfrA12=COMPLETE,emrD=COMPLETE,fosA=COMPLETE,gyrA_S83I=POINT,mph(A)=COMPLETE,oqxA=COMPLETE,oqxB=COMPLETE,parC_S80I=POINT,pmrB_R256G=POINT,sul1=COMPLETE
GCA_001517795.1	SAMN03178260	PRJNA252925	klebsiella	258	5594952	37	Illumina MiSeq	3.12.8	aac(6')-Ib=COMPLETE,aadA2=COMPLETE,aph(3')-Ia=COMPLETE,blaKPC-2=COMPLETE,blaOXA=MISTRANSLATION,blaSHV-12=COMPLETE,blaTEM=PARTIAL_END_OF_CONTIG,catA1=COMPLETE,dfrA12=COMPLETE,emrD=COMPLETE,fosA=COMPLETE,gyrA_S83I=POINT,mph(A)=COMPLETE,oqxA=COMPLETE,oqxB=COMPLETE,parC_S80I=POINT,pmrB_R256G=POINT,sul1=COMPLETE
GCA_001517805.1	SAMN03178264	PRJNA252925	klebsiella	258	5592027	33	Illumina MiSeq	3.12.8	aac(6')-Ib=COMPLETE,aadA2=COMPLETE,aph(3')-Ia=COMPLETE,blaKPC-2=COMPLETE,blaOXA=MISTRANSLATION,blaSHV-12=COMPLETE,blaTEM-1=COMPLETE,catA1=COMPLETE,dfrA12=COMPLETE,emrD=COMPLETE,fosA=COMPLETE,gyrA_S83I=POINT,mph(A)=COMPLETE,oqxA=COMPLETE,oqxB=COMPLETE,parC_S80I=POINT,pmrB_R256G=POINT,sul1=COMPLETE
GCA_001517955.1	SAMN03178259	PRJNA252925	klebsiella	258	5589951	33	Illumina MiSeq	3.12.8	aac(6')-Ib=COMPLETE,aadA2=COMPLETE,aph(3')-Ia=COMPLETE,blaKPC-2=COMPLETE,blaOXA=MISTRANSLATION,blaSHV-12=COMPLETE,blaTEM-1=COMPLETE,catA1=COMPLETE,dfrA12=COMPLETE,emrD=COMPLETE,fosA=COMPLETE,gyrA_S83I=POINT,mph(A)=COMPLETE,oqxA=COMPLETE,oqxB=COMPLETE,parC_S80I=POINT,pmrB_R256G=POINT,sul1=COMPLETE
GCA_001518035.1	SAMN04407768	PRJNA259658	kaerogenes	-	5265545	121	Illumina NextSeq 500	3.12.8	ampC=COMPLETE,emrD=COMPLETE,fosA=COMPLETE,gyrA_S83T=POINT,oqxB=COMPLETE
GCA_001518055.1	SAMN04407769	PRJNA259658	kaerogenes	202	5323227	106	Illumina NextSeq 500	4.0.15	ampC=COMPLETE,emrD=COMPLETE,fosA=COMPLETE,gyrA_S83T=POINT,oqxB=COMPLETE,oqxR_D95E=POINT
GCA_001518115.1	SAMN04407774	PRJNA259658	kaerogenes	93	5352546	155	Illumina NextSeq 500	3.12.8	ampC=COMPLETE,emrD=COMPLETE,fosA=COMPLETE,gyrA_S83T=POINT,oqxB=COMPLETE
GCA_001518125.1	SAMN04407797	PRJNA259658	kaerogenes	181	5116089	73	Illumina NextSeq 500	3.12.8	ampC=COMPLETE,emrD=COMPLETE,fosA=COMPLETE,gyrA_S83T=POINT,oqxB=COMPLETE
GCA_001518435.1	SAMN04407795	PRJNA259658	kaerogenes	202	5272208	111	Illumina NextSeq 500	4.0.15	ampC=COMPLETE,fosA=COMPLETE,gyrA_S83T=POINT,oqxB=COMPLETE,oqxR_D95E=POINT
GCA_001518675.1	SAMN04407793	PRJNA259658	kaerogenes	181	5088936	101	Illumina NextSeq 500	3.12.8	ampC=COMPLETE,emrD=COMPLETE,fosA=COMPLETE,fosA=PARTIAL,gyrA_S83T=POINT,oqxB=COMPLETE
GCA_001521895.1	SAMN04421276	PRJNA309157	klebsiella	14	5535187	1	PacBio RS II system	3.12.8	aadA2=COMPLETE,blaCTX-M-15=COMPLETE,blaNDM-5=COMPLETE,blaSHV-28=COMPLETE,blaTEM=PARTIAL,ble=COMPLETE,dfrA12=COMPLETE,emrD=COMPLETE,fosA=COMPLETE,ompK36_T136TDT=POINT,oqxA=COMPLETE,oqxB=COMPLETE
GCA_001525245.1	SAMN04430995	PRJNA259658	kaerogenes	4	5136321	25	Illumina NextSeq 500	3.12.8	aac(6')-Ib-cr5=COMPLETE,aadA16=COMPLETE,ampC=COMPLETE,arr-3=COMPLETE,blaKPC-2=COMPLETE,blaTEM=PARTIAL,dfrA27=COMPLETE,emrD=COMPLETE,fosA=COMPLETE,gyrA_S83T=POINT,oqxB=COMPLETE,qnrB19=COMPLETE,sul1=COMPLETE
GCA_001525265.1	SAMN04431019	PRJNA259658	kaerogenes	188	5068335	24	Illumina NextSeq 500	3.12.8	ampC=COMPLETE,blaOXA-48=COMPLETE,emrD=COMPLETE,fosA=COMPLETE,gyrA_D87Y=POINT,gyrA_S83T=POINT,oqxB=COMPLETE
GCA_001525505.1	SAMN04431018	PRJNA259658	kaerogenes	188	5068909	23	Illumina NextSeq 500	3.12.8	ampC=COMPLETE,blaOXA-48=COMPLETE,emrD=COMPLETE,fosA=COMPLETE,gyrA_D87Y=POINT,gyrA_S83T=POINT,oqxB=COMPLETE
GCA_001529935.1	SAMN04377968	PRJNA307276	klebsiella	23	5690826	1	PacBio RS II	3.12.8	blaSHV-11=COMPLETE,emrD=COMPLETE,fosA=COMPLETE,oqxA=COMPLETE,oqxB19=COMPLETE
GCA_001530015.1	SAMN04377969	PRJNA307277	klebsiella	374	5450593	1	PacBio RS II	3.12.8	blaSHV-1=COMPLETE,emrD=COMPLETE,fosA=COMPLETE,oqxA=COMPLETE,oqxB25=COMPLETE
GCA_001534855.2	SAMN03996264	PRJNA231221	klebsiella	359	5584592	1	PacBio; Illumina	3.12.8	blaSHV-1=COMPLETE,emrD=COMPLETE,fosA=COMPLETE,ompK35_E132K=POINT,oqxA=COMPLETE,oqxB19=COMPLETE
GCA_001546515.1	SAMN03854350	PRJNA272089	klebsiella	29	5401484	55	Illumina	3.11.26	blaSHV-187=COMPLETE,emrD=COMPLETE,fosA=COMPLETE,oqxA=COMPLETE,oqxB25=COMPLETE
GCA_001549995.1	SAMN04437144	PRJNA309612	klebsiella	29	5397436	22	Illumina Miseq	3.12.8	aadA1=COMPLETE,aph(3'')-Ib=COMPLETE,aph(6)-Id=COMPLETE,arr-2=COMPLETE,blaLAP-2=COMPLETE,blaOXA-10=COMPLETE,blaSHV-187=COMPLETE,cmlA5=COMPLETE,dfrA14=COMPLETE,dfrA50=COMPLETE,emrD=COMPLETE,floR=COMPLETE,fosA=COMPLETE,oqxA=COMPLETE,oqxB25=COMPLETE,qnrS1=COMPLETE,sul2=COMPLETE,tet(A)=COMPLETE
GCA_001549975.1	SAMN04437103	PRJNA309602	klebsiella	3558	5578368	20	Illumina Miseq	3.12.8	blaLEN=COMPLETE,emrD=COMPLETE,fosA=COMPLETE,oqxA=COMPLETE,oqxB=COMPLETE,oqxR_D95E=POINT,oqxR_V113I=POINT
GCA_001559215.2	SAMN03996296	PRJNA231221	kaerogenes	93	5317141	1	PacBio; Illumina	3.12.8	ampC=COMPLETE,emrD=COMPLETE,fosA=COMPLETE,gyrA_S83T=POINT,oqxB=COMPLETE
GCA_022316405.1	SAMN04456590	PRJNA278886	klebsiella	198	5149764	35	ILLUMINA	3.11.26	blaSHV-77=COMPLETE,emrD=COMPLETE,fosA=COMPLETE,oqxA=COMPLETE,oqxB25=COMPLETE
GCA_022316385.1	SAMN04456591	PRJNA278886	klebsiella	3201	5823946	61	ILLUMINA	3.11.26	blaLEN-17=COMPLETE,emrD=COMPLETE,fosA=COMPLETE,oqxA=COMPLETE,oqxB16=COMPLETE,oqxB=COMPLETE,oqxR_D95E=POINT,oqxR_V113I=POINT
GCA_022316365.1	SAMN04456592	PRJNA278886	klebsiella	1966	5185732	31	ILLUMINA	3.11.26	blaSHV-27=COMPLETE,emrD=COMPLETE,fosA=COMPLETE,oqxA=COMPLETE,oqxA=PARTIAL_END_OF_CONTIG,oqxB=COMPLETE
GCA_001566595.1	SAMN04075657	PRJNA295649	klebsiella	307	5679902	20	454	3.12.8	aac(3)-IIe=COMPLETE,aac(6')-Ib-cr5=COMPLETE,aph(3'')-Ib=COMPLETE,aph(6)-Id=COMPLETE,blaCTX-M=PARTIAL_END_OF_CONTIG,blaKPC-3=COMPLETE,blaOXA-1=COMPLETE,blaOXA=MISTRANSLATION,blaSHV-28=COMPLETE,blaTEM=PARTIAL_END_OF_CONTIG,catB3=PARTIAL_END_OF_CONTIG,dfrA14=COMPLETE,emrD=COMPLETE,fosA=COMPLETE,gyrA_S83I=POINT,oqxA=COMPLETE,oqxB19=COMPLETE,parC_S80I=POINT,qnrB1=COMPLETE,sul2=COMPLETE
GCA_001571545.2	SAMN03448049	PRJNA279469	kaerogenes	93	5626434	1	PacBio RS	3.12.8	aac(6')-Ib3=COMPLETE,aadA1=COMPLETE,ampC=COMPLETE,blaTEM-24=COMPLETE,dfrA1=COMPLETE,emrD=COMPLETE,floR=COMPLETE,fosA=COMPLETE,gyrA_D87N=POINT,gyrA_S83I=POINT,oqxB=COMPLETE,parC_S80I=POINT,sul1=COMPLETE,sul2=COMPLETE
GCA_001574505.1	SAMN04498375	PRJNA312481	klebsiella	14	5857665	115	Illumina MiSeq	3.12.8	aac(3)-IId=COMPLETE,aac(6')-Ib-cr5=COMPLETE,aadA1=COMPLETE,aadA2=COMPLETE,aph(3')-VI=PARTIAL_END_OF_CONTIG,armA=COMPLETE,arr-2=COMPLETE,blaCTX-M-15=COMPLETE,blaNDM-1=COMPLETE,blaOXA=PARTIAL_END_OF_CONTIG,blaSHV-11=COMPLETE,blaTEM-1=COMPLETE,ble=COMPLETE,catA1=COMPLETE,catB3=PARTIAL,cmlA5=COMPLETE,dfrA12=COMPLETE,dfrA1=COMPLETE,emrD=COMPLETE,ere(A)=COMPLETE,fosA=COMPLETE,gyrA_D87G=POINT,gyrA_S83Y=POINT,mph(E)=COMPLETE,msr(E)=COMPLETE,ompK36_D135DGD=POINT,oqxA=PARTIAL_END_OF_CONTIG,oqxB=COMPLETE,parC_S80I=POINT,sat2=COMPLETE,sul1=COMPLETE
GCA_022316345.1	SAMN04514119	PRJNA312972	klebsiella	258	5624697	26	ILLUMINA	3.11.26	aac(3)-IVa=COMPLETE,aac(6')-Ib=COMPLETE,aadA1=COMPLETE,aadA2=COMPLETE,aadA2=PARTIAL_END_OF_CONTIG,aph(3')-Ia=COMPLETE,aph(4)-Ia=COMPLETE,blaKPC-2=COMPLETE,blaOXA=MISTRANSLATION,blaSHV-11=COMPLETE,blaSHV-12=COMPLETE,blaTEM-1=COMPLETE,catA1=COMPLETE,catA1=MISTRANSLATION,cmlA1=COMPLETE,dfrA12=COMPLETE,emrD=COMPLETE,fosA=COMPLETE,gyrA_S83I=POINT,mph(A)=COMPLETE,oqxA=COMPLETE,oqxB=COMPLETE,parC_S80I=POINT,pmrB_R256G=POINT,sul1=COMPLETE,sul3=COMPLETE
GCA_022316325.1	SAMN04514120	PRJNA312972	klebsiella	231	5573086	18	ILLUMINA	3.11.26	aac(6')-Ib=COMPLETE,aadA2=COMPLETE,arr-2=COMPLETE,blaCTX-M-15=COMPLETE,blaNDM-1=COMPLETE,blaSHV-1=COMPLETE,ble=COMPLETE,catB=COMPLETE,dfrA12=COMPLETE,emrD=COMPLETE,erm(B)=COMPLETE,fosA=COMPLETE,gyrA_S83I=POINT,mph(A)=COMPLETE,oqxA=COMPLETE,oqxB=PARTIAL_END_OF_CONTIG,parC_S80I=POINT,qnrB1=COMPLETE,rmtF1=COMPLETE,sul1=COMPLETE
GCA_022316305.1	SAMN04514121	PRJNA312972	klebsiella	258	5811065	29	ILLUMINA	3.12.8	aac(3)-IVa=COMPLETE,aac(6')-Ib=COMPLETE,aadA1=COMPLETE,aadA2=COMPLETE,aadA2=PARTIAL_END_OF_CONTIG,aph(3')-Ia=COMPLETE,aph(4)-Ia=COMPLETE,blaKPC-2=COMPLETE,blaOXA=MISTRANSLATION,blaSHV-11=COMPLETE,blaSHV-12=COMPLETE,blaTEM-1=COMPLETE,catA1=COMPLETE,cmlA1=COMPLETE,dfrA12=COMPLETE,emrD=COMPLETE,fosA=COMPLETE,gyrA_S83I=POINT,mph(A)=COMPLETE,oqxA=COMPLETE,oqxB=COMPLETE,parC_S80I=POINT,pmrB_R256G=POINT,sul1=COMPLETE,sul3=COMPLETE
GCA_022316245.1	SAMN04514122	PRJNA312972	klebsiella	16	6031264	22	ILLUMINA	3.11.26	aac(6')-Ib-cr5=COMPLETE,aadA16=COMPLETE,aadA2=COMPLETE,aph(3'')-Ib=COMPLETE,arr-3=COMPLETE,blaCTX-M-15=COMPLETE,blaKPC-2=COMPLETE,blaOXA-1=COMPLETE,blaSHV-1=COMPLETE,blaTEM-1=COMPLETE,blaTEM=PARTIAL,blaTEM=PARTIAL_END_OF_CONTIG,catB3=PARTIAL_END_OF_CONTIG,dfrA12=COMPLETE,dfrA27=COMPLETE,emrD=COMPLETE,floR2=COMPLETE,fosA=COMPLETE,gyrA_D87N=POINT,gyrA_S83F=POINT,mph(A)=COMPLETE,oqxA=COMPLETE,oqxB32=COMPLETE,parC_E84K=POINT,rmtB1=COMPLETE,sul1=COMPLETE,sul1=PARTIAL_END_OF_CONTIG,tet(A)=COMPLETE,tet(G)=COMPLETE
GCA_022316285.1	SAMN04514123	PRJNA312972	klebsiella	11	5854598	23	ILLUMINA	3.12.8	aac(6')-Ib-cr5=COMPLETE,aac(6')-Ib=COMPLETE,aph(3'')-Ib=COMPLETE,aph(6)-Id=COMPLETE,blaCTX-M-15=COMPLETE,blaNDM-1=COMPLETE,blaOXA-1=COMPLETE,blaSHV-11=COMPLETE,ble=COMPLETE,catA2=COMPLETE,catB3=PARTIAL_END_OF_CONTIG,dfrA14=COMPLETE,emrD=COMPLETE,fosA=COMPLETE,gyrA_D87A=POINT,gyrA_S83F=POINT,mph(A)=COMPLETE,oqxA=COMPLETE,oqxB=COMPLETE,parC_S80I=POINT,pmrB_R256G=POINT,qnrB9=COMPLETE,sul2=COMPLETE,tet(A)=COMPLETE
GCA_022316195.1	SAMN04514124	PRJNA312972	klebsiella	11	5543494	20	ILLUMINA	3.11.26	aph(3'')-Ib=PARTIAL_END_OF_CONTIG,aph(6)-Id=PARTIAL_END_OF_CONTIG,blaCTX-M-15=COMPLETE,blaNDM-1=COMPLETE,blaOXA-1=COMPLETE,blaSHV-11=COMPLETE,ble=COMPLETE,catA2=COMPLETE,catB3=PARTIAL_END_OF_CONTIG,dfrA14=COMPLETE,emrD=COMPLETE,fosA=COMPLETE,gyrA_D87A=POINT,gyrA_S83F=POINT,mph(A)=COMPLETE,oqxA=COMPLETE,oqxB=COMPLETE,parC_S80I=POINT,pmrB_R256G=POINT,qnrB9=COMPLETE,sul2=COMPLETE,tet(A)=COMPLETE
GCA_001590945.1	SAMD00046711	PRJDB272	klebsiella	3	5463002	52	Illumina HiSeq 1000	3.12.8	blaSHV-1=COMPLETE,emrD=COMPLETE,fosA=COMPLETE,oqxA10=COMPLETE,oqxB19=COMPLETE
GCA_001593585.2	SAMN03996283	PRJNA231221	kaerogenes	93	5297800	1	PacBio; Illumina	3.12.8	ampC=COMPLETE,emrD=COMPLETE,fosA=COMPLETE,gyrA_S83T=POINT,oqxB=COMPLETE
GCA_022316255.1	SAMN04014892	PRJNA292904	klebsiella	34	5420329	38	ILLUMINA	3.11.26	aac(3)-IId=COMPLETE,aac(6')-Ib-cr5=COMPLETE,aadA1=COMPLETE,aadA2=COMPLETE,armA=COMPLETE,arr-2=COMPLETE,blaCTX-M-15=COMPLETE,blaOXA-181=COMPLETE,blaSHV-26=COMPLETE,catA1=COMPLETE,dfrA12=COMPLETE,dfrA14=COMPLETE,emrD=COMPLETE,ere(A)=COMPLETE,fosA=COMPLETE,gyrA_D87G=POINT,gyrA_S83F=POINT,parC_S80I=POINT,sul1=COMPLETE,sul2=COMPLETE,sul2=PARTIAL_END_OF_CONTIG,tet(A)=COMPLETE
GCA_022316155.1	SAMN04014915	PRJNA292904	kaerogenes	140	5107581	19	ILLUMINA	3.11.26	ampC=COMPLETE,arr=PARTIAL_END_OF_CONTIG,blaOXA-48=COMPLETE,dfrA1=PARTIAL_END_OF_CONTIG,emrD=COMPLETE,fosA=HMM,gyrA_S83T=POINT,oqxB=COMPLETE,oqxB=PARTIAL_END_OF_CONTIG
GCA_001596075.2	SAMN04382091	PRJNA307517	klebsiella	489	5513862	1	PacBio	3.12.8	acrR_V165I=POINT,acrR_Y114F=POINT,ant(2'')-Ia=COMPLETE,ant(3'')=HMM,aphA16=COMPLETE,blaOKP-B-6=COMPLETE,blaOXA-2=COMPLETE,blaSHV-18=COMPLETE,emrD=COMPLETE,fosA=COMPLETE,oqxA=COMPLETE,oqxB=COMPLETE,oqxR_D95E=POINT,sul1=COMPLETE
GCA_001596905.1	SAMN03281039	PRJNA252925	klebsiella	15	5517522	35	Illumina MiSeq	3.12.8	aac(3)-IIe=COMPLETE,aac(6')-Ib-cr5=COMPLETE,aph(3'')-Ib=COMPLETE,aph(6)-Id=COMPLETE,blaCTX-M-15=COMPLETE,blaOXA-1=COMPLETE,blaSHV-28=COMPLETE,blaTEM-1=COMPLETE,catB3=PARTIAL,dfrA14=COMPLETE,emrD=COMPLETE,fosA=COMPLETE,gyrA_D87A=POINT,gyrA_S83F=POINT,oqxA=COMPLETE,oqxB=COMPLETE,parC_S80I=POINT,qnrB1=COMPLETE,ramR_A19V=POINT,sul2=COMPLETE,tet(A)=COMPLETE
GCA_001596915.1	SAMN03281031	PRJNA252925	klebsiella	15	5514132	47	Illumina MiSeq	3.12.8	aac(3)-IIe=COMPLETE,aac(6')-Ib-cr5=COMPLETE,aph(3'')-Ib=COMPLETE,aph(6)-Id=COMPLETE,blaCTX-M-15=COMPLETE,blaOXA-1=COMPLETE,blaSHV=COMPLETE,blaTEM-1=COMPLETE,catB3=PARTIAL_END_OF_CONTIG,dfrA14=COMPLETE,emrD=COMPLETE,fosA=COMPLETE,gyrA_D87A=POINT,gyrA_S83F=POINT,oqxA=COMPLETE,oqxB=COMPLETE,parC_S80I=POINT,qnrB1=COMPLETE,ramR_A19V=POINT,sul2=COMPLETE,tet(A)=COMPLETE
GCA_001596925.1	SAMN03223332	PRJNA252925	klebsiella	15	5512822	33	Illumina MiSeq	3.12.8	aac(3)-IIe=COMPLETE,aac(6')-Ib-cr5=COMPLETE,aph(3'')-Ib=COMPLETE,aph(6)-Id=COMPLETE,blaCTX-M-15=COMPLETE,blaOXA-1=COMPLETE,blaSHV-28=COMPLETE,blaTEM-1=COMPLETE,catB3=PARTIAL,dfrA14=COMPLETE,emrD=COMPLETE,fosA=COMPLETE,gyrA_D87A=POINT,gyrA_S83F=POINT,oqxA=COMPLETE,oqxB=COMPLETE,parC_S80I=POINT,qnrB1=COMPLETE,ramR_A19V=POINT,sul2=COMPLETE,tet(A)=COMPLETE
GCA_001596935.1	SAMN03223331	PRJNA252925	klebsiella	15	5518162	35	Illumina MiSeq	3.12.8	aac(3)-IIe=COMPLETE,aac(6')-Ib-cr5=COMPLETE,aph(3'')-Ib=COMPLETE,aph(6)-Id=COMPLETE,blaCTX-M-15=COMPLETE,blaOXA-1=COMPLETE,blaSHV-28=COMPLETE,blaTEM-1=COMPLETE,catB3=PARTIAL,dfrA14=COMPLETE,emrD=COMPLETE,fosA=COMPLETE,gyrA_D87A=POINT,gyrA_S83F=POINT,oqxA=COMPLETE,oqxB=COMPLETE,parC_S80I=POINT,qnrB1=COMPLETE,ramR_A19V=POINT,sul2=COMPLETE,tet(A)=COMPLETE
GCA_001596985.1	SAMN03281071	PRJNA252925	klebsiella	15	5514930	32	Illumina MiSeq	3.12.8	aac(3)-IIe=COMPLETE,aac(6')-Ib-cr5=COMPLETE,aph(3'')-Ib=COMPLETE,aph(6)-Id=COMPLETE,blaCTX-M-15=COMPLETE,blaOXA-1=COMPLETE,blaSHV-28=COMPLETE,blaTEM-1=COMPLETE,catB3=PARTIAL_END_OF_CONTIG,dfrA14=COMPLETE,emrD=COMPLETE,fosA=COMPLETE,gyrA_D87A=POINT,gyrA_S83F=POINT,oqxA=COMPLETE,oqxB=COMPLETE,parC_S80I=POINT,qnrB1=COMPLETE,ramR_A19V=POINT,sul2=COMPLETE,tet(A)=COMPLETE
GCA_001596995.1	SAMN03281077	PRJNA252925	klebsiella	15	5486611	42	Illumina MiSeq	3.12.8	aac(3)-IIe=COMPLETE,aac(6')-Ib-cr5=COMPLETE,aph(3'')-Ib=COMPLETE,aph(6)-Id=COMPLETE,blaCTX-M-15=COMPLETE,blaOXA-1=COMPLETE,blaSHV-28=COMPLETE,blaTEM-1=COMPLETE,catB3=PARTIAL_END_OF_CONTIG,dfrA14=COMPLETE,emrD=COMPLETE,fosA=COMPLETE,gyrA_D87A=POINT,gyrA_S83F=POINT,oqxA=COMPLETE,oqxB=COMPLETE,parC_S80I=POINT,qnrB1=COMPLETE,ramR_A19V=POINT,sul2=COMPLETE,tet(A)=COMPLETE
GCA_001597015.1	SAMN03281111	PRJNA252925	klebsiella	15	5374353	33	Illumina MiSeq	3.12.8	aac(3)-IIe=COMPLETE,aac(6')-Ib-cr5=COMPLETE,aph(3'')-Ib=COMPLETE,aph(6)-Id=COMPLETE,blaCTX-M-15=COMPLETE,blaOXA=COMPLETE,blaSHV-28=COMPLETE,blaTEM-1=COMPLETE,catB3=PARTIAL_END_OF_CONTIG,dfrA14=COMPLETE,emrD=COMPLETE,fosA=COMPLETE,gyrA_D87A=POINT,gyrA_S83F=POINT,oqxA=COMPLETE,oqxB=COMPLETE,parC_S80I=POINT,ramR_A19V=POINT,sul2=COMPLETE,tet(D)=COMPLETE
GCA_001597035.1	SAMN03281110	PRJNA252925	klebsiella	163	5683610	28	Illumina MiSeq	3.12.8	aac(3)-IIe=COMPLETE,aac(6')-Ib-cr5=COMPLETE,aadA1=COMPLETE,aph(3'')-Ib=PARTIAL_END_OF_CONTIG,aph(6)-Id=COMPLETE,blaCTX-M-15=COMPLETE,blaOXA-1=COMPLETE,blaSCO-1=COMPLETE,blaSHV-36=COMPLETE,blaTEM-1=COMPLETE,catA1=COMPLETE,catB3=PARTIAL_END_OF_CONTIG,dfrA15=COMPLETE,emrD=COMPLETE,fosA=COMPLETE,oqxA=COMPLETE,oqxB25=COMPLETE,qnrS1=COMPLETE,sul1=COMPLETE,sul2=COMPLETE
GCA_001597065.1	SAMN03281122	PRJNA252925	klebsiella	437	5466015	41	Illumina MiSeq	3.12.8	aac(3)-IIe=COMPLETE,aac(6')-Ib-cr=PARTIAL_END_OF_CONTIG,aadA1=MISTRANSLATION,aph(3')-Ia=COMPLETE,arr-2=COMPLETE,blaCTX-M-15=COMPLETE,blaOXA-1=COMPLETE,blaOXA=MISTRANSLATION,blaSHV-11=COMPLETE,blaTEM-1=COMPLETE,catB3=PARTIAL_END_OF_CONTIG,cmlA5=COMPLETE,emrD=COMPLETE,ere(A)=COMPLETE,fosA=COMPLETE,gyrA_S83I=POINT,mph(A)=COMPLETE,oqxA=COMPLETE,oqxB=COMPLETE,parC_S80I=POINT,pmrB_R256G=POINT,qnrB1=COMPLETE,sul1=COMPLETE
GCA_001597075.1	SAMN03281123	PRJNA252925	klebsiella	307	5477239	24	Illumina MiSeq	3.12.8	aac(3)-IIe=COMPLETE,aac(6')-Ib-cr5=COMPLETE,aph(3'')-Ib=COMPLETE,aph(6)-Id=COMPLETE,blaCTX-M-15=COMPLETE,blaOXA-1=COMPLETE,blaSHV-28=COMPLETE,blaTEM-1=COMPLETE,catB3=PARTIAL_END_OF_CONTIG,dfrA14=COMPLETE,emrD=COMPLETE,fosA=COMPLETE,gyrA_S83I=POINT,oqxA=COMPLETE,oqxB19=COMPLETE,parC_S80I=POINT,qnrB1=COMPLETE,sul2=COMPLETE
GCA_001597095.1	SAMN03281029	PRJNA252925	klebsiella	15	5513641	31	Illumina MiSeq	3.12.8	aac(3)-IIe=COMPLETE,aac(6')-Ib-cr5=COMPLETE,aph(3'')-Ib=COMPLETE,aph(6)-Id=COMPLETE,blaCTX-M-15=COMPLETE,blaOXA-1=COMPLETE,blaSHV-28=COMPLETE,blaTEM-1=COMPLETE,catB3=PARTIAL,dfrA14=COMPLETE,emrD=COMPLETE,fosA=COMPLETE,gyrA_D87A=POINT,gyrA_S83F=POINT,oqxA=COMPLETE,oqxB=COMPLETE,parC_S80I=POINT,qnrB1=COMPLETE,ramR_A19V=POINT,sul2=COMPLETE,tet(A)=COMPLETE
GCA_001597115.1	SAMN03281070	PRJNA252925	klebsiella	15	5515127	39	Illumina MiSeq	3.12.8	aac(3)-IIe=COMPLETE,aac(6')-Ib-cr5=COMPLETE,aph(3'')-Ib=COMPLETE,aph(6)-Id=COMPLETE,blaCTX-M-15=COMPLETE,blaOXA-1=COMPLETE,blaSHV-28=COMPLETE,blaTEM-1=COMPLETE,catB3=PARTIAL,dfrA14=COMPLETE,emrD=COMPLETE,fosA=COMPLETE,gyrA_D87A=POINT,gyrA_S83F=POINT,oqxA=COMPLETE,oqxB=COMPLETE,parC_S80I=POINT,qnrB1=COMPLETE,ramR_A19V=POINT,sul2=COMPLETE,tet(A)=COMPLETE
GCA_001597145.1	SAMN03281072	PRJNA252925	klebsiella	15	5520843	31	Illumina MiSeq	3.12.8	aac(3)-IIe=COMPLETE,aac(6')-Ib-cr5=COMPLETE,aph(3'')-Ib=COMPLETE,aph(6)-Id=COMPLETE,blaCTX-M-15=COMPLETE,blaOXA-1=COMPLETE,blaSHV-28=COMPLETE,blaTEM-1=COMPLETE,catB3=PARTIAL,dfrA14=COMPLETE,emrD=COMPLETE,fosA=COMPLETE,gyrA_D87A=POINT,gyrA_S83F=POINT,oqxA=COMPLETE,oqxB=COMPLETE,parC_S80I=POINT,qnrB1=COMPLETE,ramR_A19V=POINT,sul2=COMPLETE,tet(A)=COMPLETE
GCA_001597175.1	SAMN03281081	PRJNA252925	klebsiella	15	5519002	36	Illumina MiSeq	3.12.8	aac(3)-IIe=COMPLETE,aac(6')-Ib-cr5=COMPLETE,aph(3'')-Ib=COMPLETE,aph(6)-Id=COMPLETE,blaCTX-M-15=COMPLETE,blaOXA-1=COMPLETE,blaSHV-28=COMPLETE,blaTEM-1=COMPLETE,catB3=PARTIAL,dfrA14=COMPLETE,emrD=COMPLETE,fosA=COMPLETE,gyrA_D87A=POINT,gyrA_S83F=POINT,oqxA=COMPLETE,oqxB=COMPLETE,parC_S80I=POINT,qnrB1=COMPLETE,ramR_A19V=POINT,sul2=COMPLETE,tet(A)=COMPLETE
GCA_001597165.1	SAMN03281073	PRJNA252925	klebsiella	15	5522642	31	Illumina MiSeq	3.12.8	aac(3)-IIe=COMPLETE,aac(6')-Ib-cr5=COMPLETE,aph(3'')-Ib=COMPLETE,aph(6)-Id=COMPLETE,blaCTX-M-15=COMPLETE,blaOXA-1=COMPLETE,blaSHV-28=COMPLETE,blaTEM-1=COMPLETE,catB3=PARTIAL,dfrA14=COMPLETE,emrD=COMPLETE,fosA=COMPLETE,gyrA_D87A=POINT,gyrA_S83F=POINT,oqxA=COMPLETE,oqxB=COMPLETE,parC_S80I=POINT,qnrB1=COMPLETE,ramR_A19V=POINT,sul2=COMPLETE,tet(A)=COMPLETE
GCA_001597195.1	SAMN03281082	PRJNA252925	klebsiella	15	5517113	33	Illumina MiSeq	3.12.8	aac(3)-IIe=COMPLETE,aac(6')-Ib-cr5=COMPLETE,aph(3'')-Ib=COMPLETE,aph(6)-Id=COMPLETE,blaCTX-M-15=COMPLETE,blaOXA-1=COMPLETE,blaSHV-28=COMPLETE,blaTEM-1=COMPLETE,catB3=PARTIAL,dfrA14=COMPLETE,emrD=COMPLETE,fosA=COMPLETE,gyrA_D87A=POINT,gyrA_S83F=POINT,oqxA=COMPLETE,oqxB=COMPLETE,parC_S80I=POINT,qnrB1=COMPLETE,ramR_A19V=POINT,sul2=COMPLETE,tet(A)=COMPLETE
GCA_001597225.1	SAMN03281109	PRJNA252925	klebsiella	15	5517236	34	Illumina MiSeq	3.12.8	aac(3)-IIe=COMPLETE,aac(6')-Ib-cr5=COMPLETE,aph(3'')-Ib=COMPLETE,aph(6)-Id=COMPLETE,blaCTX-M-15=COMPLETE,blaOXA-1=COMPLETE,blaSHV-28=COMPLETE,blaTEM-1=COMPLETE,catB3=PARTIAL,dfrA14=COMPLETE,emrD=COMPLETE,fosA=COMPLETE,gyrA_D87A=POINT,gyrA_S83F=POINT,oqxA=COMPLETE,oqxB=COMPLETE,parC_S80I=POINT,qnrB1=COMPLETE,ramR_A19V=POINT,sul2=COMPLETE,tet(A)=COMPLETE
GCA_001597245.1	SAMN03734957	PRJNA252925	klebsiella	15	5514446	47	Illumina MiSeq	3.12.8	aac(3)-IIe=COMPLETE,aac(6')-Ib-cr5=COMPLETE,aph(3'')-Ib=COMPLETE,aph(6)-Id=COMPLETE,blaCTX-M-15=COMPLETE,blaOXA-1=COMPLETE,blaSHV-28=COMPLETE,blaTEM-1=COMPLETE,catB3=PARTIAL,dfrA14=COMPLETE,emrD=COMPLETE,fosA=COMPLETE,gyrA_D87A=POINT,gyrA_S83F=POINT,oqxA=COMPLETE,oqxB=COMPLETE,parC_S80I=POINT,qnrB1=COMPLETE,ramR_A19V=POINT,sul2=COMPLETE,tet(A)=COMPLETE
GCA_001598715.1	SAMD00046900	PRJDB271	klebsiella	91	5175651	68	454 GS-FLX Titanium; Illumina HiSeq 1000	3.12.8	blaSHV-11=COMPLETE,emrD=COMPLETE,fosA=COMPLETE,oqxA=COMPLETE,oqxB=COMPLETE
GCA_001611055.1	SAMN04087461	PRJNA295651	klebsiella	383	5439720	1	Illumina	3.12.8	emrD=COMPLETE,fosA=COMPLETE,gyrA_D87N=POINT,gyrA_S83F=POINT,oqxA=COMPLETE,oqxB5=COMPLETE,parC_S80I=POINT
GCA_001611095.1	SAMN04087462	PRJNA295651	klebsiella	383	5355459	1	Illumina	3.12.8	aadA2=COMPLETE,blaSHV-1=COMPLETE,dfrA12=COMPLETE,emrD=COMPLETE,fosA=COMPLETE,gyrA_D87N=POINT,gyrA_S83F=POINT,mph(A)=COMPLETE,oqxA=COMPLETE,oqxB5=COMPLETE,parC_S80I=POINT,sul1=COMPLETE
GCA_001611185.1	SAMN04555532	PRJNA315310	klebsiella	3881	5597706	20	Illumina HiSeq	3.12.8	aac(3)-IIg=COMPLETE,aac(6')-IIc=COMPLETE,aac(6')-Ib3=COMPLETE,aadA1=COMPLETE,acrR_V165I=POINT,acrR_Y114F=POINT,arr-2=COMPLETE,arr=COMPLETE,blaOKP-B-6=COMPLETE,blaOXA-10=COMPLETE,blaSHV-12=COMPLETE,cmlA5=COMPLETE,dfrA14=COMPLETE,emrD=COMPLETE,ere(A)=PARTIAL,floR=COMPLETE,fosA=COMPLETE,oqxA=COMPLETE,oqxB=COMPLETE,oqxR_D95E=POINT,qnrB4=COMPLETE,sul1=COMPLETE,sul2=COMPLETE,tet(D)=COMPLETE
GCA_001613565.1	SAMN04532799	PRJNA313004	klebsiella	11	5546703	27	Illumina HiSeq	3.11.26	aadA2=COMPLETE,blaKPC-2=COMPLETE,blaSHV=PARTIAL_END_OF_CONTIG,catA2=COMPLETE,emrD=COMPLETE,fosA=COMPLETE,gyrA_D87G=POINT,gyrA_S83I=POINT,ompK36_D135DGD=POINT,oqxB=PARTIAL,parC_S80I=POINT,pmrB_R256G=POINT,sul1=PARTIAL
GCA_001613595.1	SAMN04534539	PRJNA313004	klebsiella	11	5544407	28	Illumina HiSeq	3.12.8	aadA2=COMPLETE,blaKPC-2=COMPLETE,catA2=COMPLETE,emrD=COMPLETE,fosA=COMPLETE,gyrA_D87G=POINT,gyrA_S83I=POINT,ompK36_D135DGD=POINT,oqxB=PARTIAL_END_OF_CONTIG,parC_S80I=POINT,pmrB_R256G=POINT,sul1=PARTIAL
GCA_001613585.1	SAMN04532839	PRJNA313004	klebsiella	11	5541511	26	Illumina HiSeq	3.12.8	aadA2=COMPLETE,blaKPC-2=COMPLETE,catA2=COMPLETE,emrD=COMPLETE,fosA=COMPLETE,gyrA_D87G=POINT,gyrA_S83I=POINT,ompK36_D135DGD=POINT,oqxB=PARTIAL,parC_S80I=POINT,pmrB_R256G=POINT,sul1=PARTIAL
GCA_001613575.1	SAMN04534540	PRJNA313004	klebsiella	11	5550293	26	Illumina HiSeq	3.12.8	aadA2=COMPLETE,blaKPC-2=COMPLETE,blaSHV-12=COMPLETE,blaSHV=PARTIAL,catA2=COMPLETE,emrD=COMPLETE,fosA=COMPLETE,gyrA_D87G=POINT,gyrA_S83I=POINT,ompK36_D135DGD=POINT,oqxB=PARTIAL,parC_S80I=POINT,pmrB_R256G=POINT,sul1=PARTIAL
GCA_001613645.1	SAMN04534542	PRJNA313004	klebsiella	11	5545016	28	Illumina HiSeq	3.12.8	aadA2=COMPLETE,blaKPC-2=COMPLETE,blaSHV-12=COMPLETE,catA2=COMPLETE,emrD=COMPLETE,fosA=COMPLETE,gyrA_D87G=POINT,gyrA_S83I=POINT,ompK36_D135DGD=POINT,oqxB=PARTIAL_END_OF_CONTIG,parC_S80I=POINT,pmrB_R256G=POINT,sul1=PARTIAL
GCA_001613655.1	SAMN04534541	PRJNA313004	klebsiella	11	5546912	28	Illumina HiSeq	3.12.8	aadA2=COMPLETE,blaKPC-2=COMPLETE,catA2=COMPLETE,emrD=COMPLETE,fosA=COMPLETE,gyrA_D87G=POINT,gyrA_S83I=POINT,ompK36_D135DGD=POINT,oqxB=PARTIAL,parC_S80I=POINT,pmrB_R256G=POINT,sul1=PARTIAL
GCA_001613665.1	SAMN04534543	PRJNA313004	klebsiella	11	5574386	28	Illumina HiSeq	3.12.8	aadA2=COMPLETE,blaKPC-2=COMPLETE,blaSHV-12=COMPLETE,catA2=COMPLETE,emrD=COMPLETE,fosA=COMPLETE,gyrA_D87G=POINT,gyrA_S83I=POINT,ompK36_D135DGD=POINT,oqxB=PARTIAL_END_OF_CONTIG,parC_S80I=POINT,pmrB_R256G=POINT,sul1=PARTIAL
GCA_001613715.1	SAMN04532756	PRJNA313004	klebsiella	11	5534841	28	Illumina HiSeq	3.12.8	aadA2=COMPLETE,blaKPC-2=COMPLETE,catA2=COMPLETE,emrD=COMPLETE,fosA=COMPLETE,gyrA_D87G=POINT,gyrA_S83I=POINT,ompK36_D135DGD=POINT,oqxB=PARTIAL_END_OF_CONTIG,parC_S80I=POINT,pmrB_R256G=POINT,sul1=PARTIAL
GCA_001617965.1	SAMN04378133	PRJNA307311	klebsiella	2820	5646923	12	Illumina HiSeq	3.12.8	aadA27=PARTIAL,blaLEN-16=COMPLETE,emrD=COMPLETE,fosA=COMPLETE,oqxA=COMPLETE,oqxB=COMPLETE,oqxR_D95E=POINT,oqxR_V113I=POINT
GCA_001630805.1	SAMN04866789	PRJNA318574	klebsiella	29	5604905	18	Illumina HiSeq 2500	3.12.8	blaCTX-M-14=COMPLETE,blaDHA-1=COMPLETE,blaSHV-187=COMPLETE,emrD=COMPLETE,fosA=COMPLETE,oqxA=COMPLETE,oqxB=COMPLETE,qnrB4=COMPLETE,sul1=COMPLETE
GCA_001631185.1	SAMN04572689	PRJNA259658	kaerogenes	93	5087973	74	Illumina NextSeq 500	3.12.8	ampC=COMPLETE,emrD=COMPLETE,fosA=COMPLETE,gyrA_S83T=POINT,oqxB=COMPLETE
GCA_001631215.1	SAMN04572695	PRJNA259658	kaerogenes	-	5169327	21	Illumina NextSeq 500	3.12.8	ampC=COMPLETE,emrD=COMPLETE,fosA=COMPLETE,gyrA_S83T=POINT,oqxB=COMPLETE
GCA_001631315.1	SAMN04572698	PRJNA259658	cronobacter	731	5354218	44	Illumina NextSeq 500	3.12.8	ampC=COMPLETE,emrD=COMPLETE,fosA=COMPLETE,gyrA_S83T=POINT,oqxB=COMPLETE
GCA_001631305.1	SAMN04572682	PRJNA259658	kaerogenes	93	5354272	85	Illumina NextSeq 500	3.12.8	ampC=COMPLETE,emrD=COMPLETE,fosA=COMPLETE,gyrA_S83T=POINT,oqxB=COMPLETE
GCA_001631345.1	SAMN04572600	PRJNA259658	kaerogenes	180	5251933	67	Illumina NextSeq 500	3.12.8	ampC=COMPLETE,emrD=COMPLETE,fosA=COMPLETE,gyrA_S83T=POINT,oqxB=COMPLETE
GCA_001631565.1	SAMN04572687	PRJNA259658	kaerogenes	4	5394444	128	Illumina NextSeq 500	3.12.8	ampC=COMPLETE,emrD=COMPLETE,fosA=COMPLETE,gyrA_S83T=POINT,oqxB=COMPLETE
GCA_001631605.1	SAMN04572700	PRJNA259658	kaerogenes	-	5314398	45	Illumina NextSeq 500	4.0.15	ampC=COMPLETE,bla=HMM,emrD=COMPLETE,fosA=COMPLETE,gyrA_S83T=POINT,oqxB=COMPLETE,oqxR_D95E=POINT
GCA_001631655.1	SAMN04572693	PRJNA259658	kaerogenes	182	5202318	35	Illumina NextSeq 500	3.12.8	ampC=COMPLETE,emrD=COMPLETE,fosA=COMPLETE,gyrA_S83T=POINT,oqxB=COMPLETE
GCA_001631645.1	SAMN04572601	PRJNA259658	kaerogenes	207	5409604	124	Illumina NextSeq 500	3.12.8	ampC=COMPLETE,emrD=COMPLETE,fosA=COMPLETE,gyrA_S83T=POINT,oqxB=COMPLETE
GCA_001631735.1	SAMN04572708	PRJNA259658	kaerogenes	93	5140355	45	Illumina NextSeq 500	3.12.8	ampC=COMPLETE,emrD=COMPLETE,fosA=COMPLETE,gyrA_S83I=POINT,oqxB=COMPLETE
GCA_001631725.1	SAMN04572707	PRJNA259658	kaerogenes	93	5144049	51	Illumina NextSeq 500	3.12.8	ampC=COMPLETE,emrD=COMPLETE,fosA=COMPLETE,gyrA_S83I=POINT,oqxB=COMPLETE
GCA_001631755.1	SAMN04572697	PRJNA259658	kaerogenes	93	5341449	98	Illumina NextSeq 500	3.12.8	ampC=COMPLETE,emrD=COMPLETE,fosA=COMPLETE,gyrA_S83T=POINT,oqxB=COMPLETE
GCA_001631815.1	SAMN04572691	PRJNA259658	kaerogenes	56	5259776	140	Illumina NextSeq 500	3.12.8	ampC=COMPLETE,emrD=COMPLETE,fosA=COMPLETE,gyrA_S83T=POINT,oqxB=COMPLETE
GCA_001631845.1	SAMN04572702	PRJNA259658	kaerogenes	-	5228996	38	Illumina NextSeq 500	4.0.15	ampC=COMPLETE,emrD=COMPLETE,fosA=COMPLETE,gyrA_S83T=POINT,oqxB=COMPLETE,oqxR_D95E=POINT
GCA_001631895.1	SAMN04572706	PRJNA259658	kaerogenes	231	5072962	127	Illumina NextSeq 500	3.12.8	ampC=COMPLETE,emrD=PARTIAL,fosA=COMPLETE,gyrA_S83T=POINT,oqxB=COMPLETE
GCA_022316115.1	SAMN04112890	PRJNA297024	klebsiella	258	5739405	63	ILLUMINA	3.12.8	aac(6')-Ib'=COMPLETE,aac(6')-Ib=COMPLETE,aadA1=COMPLETE,aadA1=PARTIAL_END_OF_CONTIG,aadA2=COMPLETE,aph(3'')-Ib=COMPLETE,aph(3')-Ia=COMPLETE,aph(6)-Id=COMPLETE,aph(6)-Id=PARTIAL_END_OF_CONTIG,blaKPC-3=COMPLETE,blaOXA-9=COMPLETE,blaSHV-11=COMPLETE,blaTEM=COMPLETE,blaTEM=PARTIAL_END_OF_CONTIG,catA1=COMPLETE,dfrA12=COMPLETE,dfrA14=COMPLETE,emrD=COMPLETE,fosA=COMPLETE,gyrA_S83I=POINT,mgrB_D31N=POINT,mph(A)=COMPLETE,oqxA=COMPLETE,oqxB=COMPLETE,parC_S80I=POINT,pmrB_R256G=POINT,sul1=COMPLETE,sul2=COMPLETE
GCA_022316135.1	SAMN04112906	PRJNA297024	klebsiella	258	5735447	59	ILLUMINA	3.11.26	aac(6')-Ib'=COMPLETE,aac(6')-Ib=COMPLETE,aadA1=COMPLETE,aadA1=PARTIAL_END_OF_CONTIG,aadA2=COMPLETE,aph(3'')-Ib=COMPLETE,aph(3')-Ia=COMPLETE,aph(6)-Id=COMPLETE,blaKPC-3=COMPLETE,blaOXA-9=COMPLETE,blaSHV-11=COMPLETE,blaTEM-1=COMPLETE,blaTEM=PARTIAL_END_OF_CONTIG,catA1=COMPLETE,dfrA12=COMPLETE,dfrA14=COMPLETE,emrD=COMPLETE,fosA=COMPLETE,gyrA_S83I=POINT,mgrB_D31N=POINT,mph(A)=COMPLETE,oqxA=COMPLETE,oqxB=COMPLETE,parC_S80I=POINT,pmrB_R256G=POINT,sul1=COMPLETE,sul2=COMPLETE
GCA_022316225.1	SAMN04112918	PRJNA297024	klebsiella	258	5774089	106	ILLUMINA	3.11.26	aac(6')-Ib'=COMPLETE,aac(6')-Ib=COMPLETE,aac(6')-Ib=PARTIAL_END_OF_CONTIG,aadA1=COMPLETE,aadA1=PARTIAL_END_OF_CONTIG,aadA2=COMPLETE,aadA2=MISTRANSLATION,aph(3'')-Ib=COMPLETE,aph(3')-Ia=COMPLETE,aph(6)-Id=COMPLETE,blaKPC-3=COMPLETE,blaOXA-9=COMPLETE,blaSHV-11=COMPLETE,blaTEM-1=COMPLETE,blaTEM=PARTIAL_END_OF_CONTIG,catA1=COMPLETE,dfrA12=COMPLETE,dfrA14=COMPLETE,emrD=COMPLETE,fosA=COMPLETE,gyrA_S83I=POINT,mgrB_D31N=POINT,mph(A)=COMPLETE,oqxA=COMPLETE,oqxB=COMPLETE,oqxB=PARTIAL,parC_S80I=POINT,pmrB_R256G=POINT,sul1=COMPLETE,sul2=COMPLETE
GCA_022316175.1	SAMN04112938	PRJNA297024	klebsiella	258	5750990	52	ILLUMINA	3.11.26	aac(6')-Ib'=COMPLETE,aac(6')-Ib=COMPLETE,aac(6')-Ib=PARTIAL_END_OF_CONTIG,aadA1=COMPLETE,aadA1=PARTIAL_END_OF_CONTIG,aadA2=COMPLETE,aph(3'')-Ib=COMPLETE,aph(3')-Ia=COMPLETE,aph(6)-Id=COMPLETE,blaKPC-3=COMPLETE,blaOXA-9=COMPLETE,blaSHV-11=COMPLETE,blaTEM-1=COMPLETE,blaTEM=PARTIAL_END_OF_CONTIG,catA1=COMPLETE,dfrA12=COMPLETE,dfrA14=COMPLETE,emrD=COMPLETE,fosA=COMPLETE,gyrA_S83I=POINT,mgrB_D31N=POINT,mph(A)=COMPLETE,oqxA=COMPLETE,oqxB=COMPLETE,parC_S80I=POINT,pmrB_R256G=POINT,sul1=COMPLETE,sul1=PARTIAL_END_OF_CONTIG,sul2=COMPLETE
GCA_022316095.1	SAMN04112941	PRJNA297024	klebsiella	258	5757399	63	ILLUMINA	3.11.26	aac(6')-Ib'=COMPLETE,aac(6')-Ib=COMPLETE,aac(6')-Ib=PARTIAL_END_OF_CONTIG,aadA1=COMPLETE,aadA1=PARTIAL_END_OF_CONTIG,aadA2=COMPLETE,aph(3'')-Ib=COMPLETE,aph(3')-Ia=COMPLETE,aph(6)-Id=COMPLETE,blaKPC-3=COMPLETE,blaOXA-9=COMPLETE,blaSHV-11=COMPLETE,blaTEM-1=COMPLETE,blaTEM=PARTIAL_END_OF_CONTIG,catA1=COMPLETE,dfrA12=COMPLETE,dfrA14=COMPLETE,emrD=COMPLETE,fosA=COMPLETE,gyrA_S83I=POINT,mgrB_D31N=POINT,mph(A)=COMPLETE,oqxA=COMPLETE,oqxA=PARTIAL_END_OF_CONTIG,oqxB=COMPLETE,parC_S80I=POINT,pmrB_R256G=POINT,sul1=COMPLETE,sul2=COMPLETE
GCA_022316075.1	SAMN04112942	PRJNA297024	klebsiella	258	5762296	34	ILLUMINA	3.11.26	aac(6')-Ib'=COMPLETE,aac(6')-Ib=COMPLETE,aadA1=COMPLETE,aadA1=PARTIAL_END_OF_CONTIG,aadA2=COMPLETE,aph(3'')-Ib=COMPLETE,aph(3')-Ia=COMPLETE,aph(6)-Id=COMPLETE,blaKPC-3=COMPLETE,blaOXA-9=COMPLETE,blaSHV-11=COMPLETE,blaTEM-1=COMPLETE,blaTEM=PARTIAL_END_OF_CONTIG,catA1=COMPLETE,dfrA12=COMPLETE,dfrA14=COMPLETE,emrD=COMPLETE,fosA=COMPLETE,gyrA_S83I=POINT,mgrB_D31N=POINT,mph(A)=COMPLETE,oqxA=COMPLETE,oqxB=COMPLETE,parC_S80I=POINT,pmrB_R256G=POINT,sul1=COMPLETE,sul2=COMPLETE
GCA_022316055.1	SAMN04112943	PRJNA297024	klebsiella	258	5767183	35	ILLUMINA	3.11.26	aac(6')-Ib'=COMPLETE,aac(6')-Ib=COMPLETE,aac(6')-Ib=PARTIAL_END_OF_CONTIG,aadA1=COMPLETE,aadA1=PARTIAL_END_OF_CONTIG,aadA2=COMPLETE,aph(3'')-Ib=COMPLETE,aph(3')-Ia=COMPLETE,aph(6)-Id=COMPLETE,blaKPC-3=COMPLETE,blaOXA-9=COMPLETE,blaSHV-11=COMPLETE,blaTEM-1=COMPLETE,blaTEM=PARTIAL_END_OF_CONTIG,catA1=COMPLETE,dfrA12=COMPLETE,dfrA14=COMPLETE,emrD=COMPLETE,fosA=COMPLETE,gyrA_S83I=POINT,mgrB_D31N=POINT,mph(A)=COMPLETE,oqxA=COMPLETE,oqxB=COMPLETE,parC_S80I=POINT,pmrB_R256G=POINT,sul1=COMPLETE,sul2=COMPLETE
GCA_001640185.1	SAMN04456062	PRJNA310837	klebsiella	15	5927304	219	Illumina	3.12.8	aac(6')-Ib-cr5=COMPLETE,aadA2=COMPLETE,aph(3'')-Ib=COMPLETE,aph(3')-Ia=COMPLETE,aph(6)-Id=COMPLETE,armA=COMPLETE,blaCTX-M-15=COMPLETE,blaNDM-1=COMPLETE,blaOXA-1=COMPLETE,blaSHV-28=COMPLETE,ble=COMPLETE,catA1=COMPLETE,catB3=PARTIAL,dfrA12=COMPLETE,dfrA14=COMPLETE,dfrA51=COMPLETE,emrD=COMPLETE,fosA=COMPLETE,gyrA_D87A=POINT,gyrA_S83F=POINT,mph(E)=COMPLETE,msr(E)=COMPLETE,oqxA=COMPLETE,oqxB=COMPLETE,parC_S80I=POINT,qnrB1=COMPLETE,ramR_A19V=POINT,sul1=COMPLETE,tet(D)=COMPLETE
GCA_001557575.1	SAMN04286789	PRJNA303138	klebsiella	37	5604115	1	Illumina HiSeq 2000	3.12.8	aac(3)-IId=COMPLETE,aadA5=COMPLETE,aph(3')-Ia=COMPLETE,blaCTX-M-14=COMPLETE,blaSHV-11=COMPLETE,blaSHV=PARTIAL_END_OF_CONTIG,blaSHV_C-112A=POINT,blaTEM-1=COMPLETE,catA1=COMPLETE,dfrA17=COMPLETE,emrD=COMPLETE,fosA=COMPLETE,mph(A)=COMPLETE,oqxA=COMPLETE,oqxB=COMPLETE,pmrB_R256G=POINT,qnrS1=COMPLETE,sul1=COMPLETE,tet(D)=COMPLETE
GCA_900077035.1	SAMEA2273158	PRJEB5065	kaerogenes	137	5043172	12	na	3.12.8	ampC=COMPLETE,emrD=COMPLETE,fosA=COMPLETE,gyrA_S83T=POINT,oqxB=COMPLETE
GCA_900075225.1	SAMEA2273283	PRJEB5065	kaerogenes	93	5480386	13	na	3.12.8	ampC=COMPLETE,ant(2'')-Ia=COMPLETE,blaTEM-1=COMPLETE,cmlA5=COMPLETE,dfrA1=COMPLETE,emrD=COMPLETE,fosA=COMPLETE,gyrA_S83I=POINT,oqxB=COMPLETE,sul1=COMPLETE,tet(A)=COMPLETE
GCA_022316015.1	SAMN04448240	PRJNA296771	klebsiella	437	5646235	55	ILLUMINA	3.11.26	aac(6')-Ib'=COMPLETE,aac(6')-Ib=COMPLETE,aadA1=COMPLETE,aph(3')-Ia=COMPLETE,arr-2=COMPLETE,blaCTX-M-15=COMPLETE,blaNDM-5=COMPLETE,blaOXA-232=COMPLETE,blaOXA=COMPLETE,blaOXA=MISTRANSLATION,blaSHV-11=COMPLETE,blaSHV-12=COMPLETE,blaSHV=COMPLETE,blaTEM-1=COMPLETE,blaTEM=COMPLETE,ble=COMPLETE,catB=COMPLETE,dfrA14=COMPLETE,emrD=COMPLETE,fosA=COMPLETE,gyrA_S83I=POINT,mph(A)=COMPLETE,oqxA=COMPLETE,oqxA=PARTIAL_END_OF_CONTIG,oqxB=COMPLETE,parC_S80I=POINT,pmrB_R256G=POINT,qnrS1=COMPLETE,rmtF1=COMPLETE,sul1=COMPLETE
GCA_022316035.1	SAMN04448238	PRJNA296771	klebsiella	43	5539865	94	ILLUMINA	3.11.26	blaCTX-M-15=COMPLETE,blaCTX-M=COMPLETE,blaOXA-181=COMPLETE,blaSHV-11=COMPLETE,blaTEM-1=COMPLETE,blaTEM=PARTIAL_END_OF_CONTIG,emrD=COMPLETE,fosA=COMPLETE,gyrA_D87N=POINT,gyrA_S83F=POINT,ompK36_D135DGD=POINT,parC_E84K=POINT
GCA_022315985.1	SAMN04448239	PRJNA296771	klebsiella	15	5640404	44	ILLUMINA	3.11.26	aac(3)-IId=COMPLETE,aac(6')-Ib-cr5=COMPLETE,aph(3'')-Ib=COMPLETE,aph(3')-Ia=COMPLETE,aph(6)-Id=COMPLETE,blaCTX-M-15=COMPLETE,blaOXA-1=COMPLETE,blaOXA-48=COMPLETE,blaOXA=COMPLETE,blaSHV-28=COMPLETE,blaTEM-1=COMPLETE,blaTEM=COMPLETE,catB3=PARTIAL_END_OF_CONTIG,emrD=COMPLETE,fosA=COMPLETE,gyrA_D87A=POINT,gyrA_S83F=POINT,mph(A)=COMPLETE,oqxA=COMPLETE,oqxB=COMPLETE,parC_S80I=POINT,ramR_A19V=POINT,sul2=COMPLETE,tet(A)=COMPLETE
GCA_022315975.1	SAMN04448237	PRJNA296771	klebsiella	43	5552011	86	ILLUMINA	3.11.26	blaCTX-M-15=COMPLETE,blaOXA-181=COMPLETE,blaSHV-11=COMPLETE,blaTEM-1=COMPLETE,emrD=COMPLETE,fosA=COMPLETE,gyrA_D87N=POINT,gyrA_S83F=POINT,ompK36_D135DGD=POINT,parC_E84K=POINT
GCA_022315915.1	SAMN04448234	PRJNA296771	klebsiella	16	6003856	81	ILLUMINA	3.11.26	aac(6')-Ib=COMPLETE,arr-2=COMPLETE,arr-3=COMPLETE,arr=PARTIAL_END_OF_CONTIG,blaCTX-M-15=COMPLETE,blaCTX-M=COMPLETE,blaOXA-232=COMPLETE,blaOXA=PARTIAL,blaSHV-1=COMPLETE,blaTEM-1=COMPLETE,blaTEM=COMPLETE,catB=COMPLETE,dfrA1=COMPLETE,emrD=COMPLETE,erm(B)=COMPLETE,fosA=COMPLETE,gyrA_D87N=POINT,gyrA_S83F=POINT,mph(A)=COMPLETE,ompK36_T136TDT=POINT,oqxA=COMPLETE,oqxB=COMPLETE,parC_E84K=POINT,rmtF1=COMPLETE,sul1=COMPLETE
GCA_022315935.1	SAMN04448235	PRJNA296771	klebsiella	16	5962514	21	ILLUMINA	3.11.26	aac(6')-Ib=COMPLETE,arr-2=COMPLETE,arr-3=COMPLETE,arr=PARTIAL_END_OF_CONTIG,blaCTX-M-15=COMPLETE,blaOXA-232=COMPLETE,blaSHV-1=COMPLETE,blaTEM-1=COMPLETE,catB=COMPLETE,dfrA1=COMPLETE,emrD=COMPLETE,erm(B)=COMPLETE,fosA=COMPLETE,gyrA_D87N=POINT,gyrA_S83F=POINT,mph(A)=COMPLETE,ompK36_T136TDT=POINT,oqxA=COMPLETE,oqxB=COMPLETE,parC_E84K=POINT,rmtF1=COMPLETE,sul1=COMPLETE
GCA_022315955.1	SAMN04448236	PRJNA296771	klebsiella	14	5483047	48	ILLUMINA	3.11.26	aac(6')-Ib-cr5=COMPLETE,aac(6')-Ib-cr=COMPLETE,aac(6')-Ib-cr=MISTRANSLATION,blaCTX-M-15=COMPLETE,blaOXA-1=COMPLETE,blaOXA-232=COMPLETE,blaOXA=COMPLETE,blaSHV-28=COMPLETE,catB3=PARTIAL_END_OF_CONTIG,dfrA1=COMPLETE,dfrA1=PARTIAL_END_OF_CONTIG,emrD=COMPLETE,fosA=COMPLETE,gyrA_D87G=POINT,gyrA_S83Y=POINT,ompK36_D135DGD=POINT,oqxA=COMPLETE,oqxB=COMPLETE,parC_S80I=POINT,sat2=COMPLETE
GCA_022315855.1	SAMN04448248	PRJNA296771	klebsiella	101	5853250	28	ILLUMINA	3.11.26	aac(3)-IIe=COMPLETE,aac(6')-Ib=COMPLETE,aadA1=COMPLETE,blaCTX-M-15=COMPLETE,blaOXA-48=COMPLETE,blaOXA-9=COMPLETE,blaSHV-1=COMPLETE,blaTEM-1=COMPLETE,blaTEM=COMPLETE,emrD=COMPLETE,fosA=COMPLETE,gyrA_D87N=POINT,gyrA_S83Y=POINT,ompK36_D135DGD=POINT,oqxA=COMPLETE,oqxB20=COMPLETE,parC_S80I=POINT,tet(D)=COMPLETE
GCA_022315875.1	SAMN04448249	PRJNA296771	klebsiella	101	5856587	26	ILLUMINA	3.11.26	aac(3)-IIe=COMPLETE,aac(6')-Ib=COMPLETE,aadA1=COMPLETE,blaCTX-M-15=COMPLETE,blaOXA-48=COMPLETE,blaOXA-9=COMPLETE,blaSHV-1=COMPLETE,blaTEM-1=COMPLETE,blaTEM=COMPLETE,emrD=COMPLETE,fosA=COMPLETE,gyrA_D87N=POINT,gyrA_S83Y=POINT,ompK36_D135DGD=POINT,oqxA=COMPLETE,oqxB20=COMPLETE,parC_S80I=POINT,tet(D)=COMPLETE
GCA_022315895.1	SAMN04448243	PRJNA296771	klebsiella	36	5584109	21	ILLUMINA	3.11.26	blaOXA-48=COMPLETE,blaSHV-11=COMPLETE,emrD=COMPLETE,fosA5=COMPLETE,oqxA=COMPLETE,oqxB5=COMPLETE
GCA_022315835.1	SAMN04448244	PRJNA296771	klebsiella	34	5373773	39	ILLUMINA	3.12.8	aac(3)-IId=COMPLETE,aadA2=COMPLETE,armA=COMPLETE,blaCTX-M-15=COMPLETE,blaOXA-181=COMPLETE,blaSHV-26=COMPLETE,dfrA12=COMPLETE,dfrA14=COMPLETE,emrD=COMPLETE,fosA=COMPLETE,gyrA_D87G=POINT,gyrA_S83F=POINT,parC_S80I=POINT,sul1=COMPLETE,sul2=COMPLETE,sul2=PARTIAL_END_OF_CONTIG
GCA_022315815.1	SAMN04448245	PRJNA296771	klebsiella	34	5392715	37	ILLUMINA	3.11.26	aac(3)-IId=COMPLETE,blaCTX-M-15=COMPLETE,blaOXA-181=COMPLETE,blaSHV-26=COMPLETE,dfrA14=COMPLETE,emrD=COMPLETE,fosA=COMPLETE,gyrA_D87G=POINT,gyrA_S83F=POINT,parC_S80I=POINT,sul2=COMPLETE,sul2=PARTIAL_END_OF_CONTIG
GCA_022315775.1	SAMN04448246	PRJNA296771	klebsiella	525	5922987	17	ILLUMINA	3.11.26	aac(3)-IIe=COMPLETE,aadA1=COMPLETE,aph(3'')-Ib=COMPLETE,aph(3'')-Ib=PARTIAL_END_OF_CONTIG,aph(6)-Id=COMPLETE,blaCTX-M-15=COMPLETE,blaOXA-163=COMPLETE,blaSHV-11=COMPLETE,dfrA18=COMPLETE,dfrA33=COMPLETE,emrD=COMPLETE,floR=PARTIAL,fosA=COMPLETE,gyrA_S83I=POINT,mph(E)=COMPLETE,msr(E)=COMPLETE,oqxA=COMPLETE,oqxB=COMPLETE,parC_S80I=POINT,qnrB10=COMPLETE,qnrE1=COMPLETE,sul1=COMPLETE,sul2=COMPLETE,tet(A)=COMPLETE
GCA_022315795.1	SAMN04448222	PRJNA296771	klebsiella	34	5365590	39	ILLUMINA	3.11.26	aac(3)-IId=COMPLETE,aac(6')-Ib-cr5=COMPLETE,aadA2=COMPLETE,armA=COMPLETE,blaCTX-M-15=COMPLETE,blaOXA-181=COMPLETE,blaSHV-26=COMPLETE,dfrA12=COMPLETE,dfrA14=COMPLETE,emrD=COMPLETE,fosA=COMPLETE,gyrA_D87G=POINT,gyrA_S83F=POINT,parC_S80I=POINT,sul1=COMPLETE,sul2=COMPLETE,sul2=PARTIAL_END_OF_CONTIG,tet(A)=COMPLETE
GCA_022315755.1	SAMN04448223	PRJNA296771	klebsiella	34	5424495	46	ILLUMINA	3.12.8	aac(3)-IId=COMPLETE,aac(6')-Ib-cr5=COMPLETE,aadA1=COMPLETE,aadA2=COMPLETE,armA=COMPLETE,arr-2=COMPLETE,blaCTX-M-15=COMPLETE,blaOXA-181=COMPLETE,blaSHV-26=COMPLETE,blaSHV=PARTIAL,catA1=COMPLETE,dfrA12=COMPLETE,dfrA14=COMPLETE,emrD=COMPLETE,ere(A)=COMPLETE,fosA=COMPLETE,gyrA_D87G=POINT,gyrA_S83F=POINT,parC_S80I=POINT,sul1=COMPLETE,sul2=COMPLETE,sul2=PARTIAL_END_OF_CONTIG,tet(A)=COMPLETE
GCA_022315735.1	SAMN04448221	PRJNA296771	klebsiella	34	5482801	42	ILLUMINA	3.11.26	aac(3)-IId=COMPLETE,aac(6')-Ib-cr5=COMPLETE,aadA1=COMPLETE,aadA2=COMPLETE,armA=COMPLETE,blaCTX-M-15=COMPLETE,blaOXA-181=COMPLETE,blaSHV-26=COMPLETE,dfrA12=COMPLETE,dfrA14=COMPLETE,emrD=COMPLETE,fosA=COMPLETE,gyrA_D87G=POINT,gyrA_S83F=POINT,parC_S80I=POINT,sul1=COMPLETE,sul2=COMPLETE,sul2=PARTIAL_END_OF_CONTIG,tet(A)=COMPLETE
GCA_022315695.1	SAMN04448220	PRJNA296771	klebsiella	34	5552918	41	ILLUMINA	3.11.26	aac(3)-IId=COMPLETE,aac(6')-Ib-cr5=COMPLETE,aadA1=COMPLETE,aadA2=COMPLETE,armA=COMPLETE,arr-2=COMPLETE,blaCTX-M-15=COMPLETE,blaOXA-181=COMPLETE,blaSHV-26=COMPLETE,catA1=COMPLETE,dfrA12=COMPLETE,dfrA14=COMPLETE,emrD=COMPLETE,ere(A)=COMPLETE,fosA=COMPLETE,gyrA_D87G=POINT,gyrA_S83F=POINT,parC_S80I=POINT,sul1=COMPLETE,sul2=COMPLETE,sul2=PARTIAL_END_OF_CONTIG,tet(A)=COMPLETE
GCA_022315675.1	SAMN04448225	PRJNA296771	klebsiella	14	5759161	24	ILLUMINA	3.11.26	aac(3)-IId=COMPLETE,aac(6')-Ib-cr5=COMPLETE,aac(6')-Ib=COMPLETE,aadA1=COMPLETE,aadA1=PARTIAL_END_OF_CONTIG,aph(3'')-Ib=COMPLETE,aph(6)-Id=COMPLETE,arr-2=COMPLETE,blaCTX-M-15=COMPLETE,blaOXA-1=COMPLETE,blaOXA-232=COMPLETE,blaOXA-9=COMPLETE,blaSHV-11=COMPLETE,blaSHV-28=COMPLETE,blaTEM-1=COMPLETE,blaTEM=COMPLETE,catA1=COMPLETE,catB3=PARTIAL_END_OF_CONTIG,cmlA5=COMPLETE,dfrA1=COMPLETE,emrD=COMPLETE,ere(A)=COMPLETE,fosA=COMPLETE,gyrA_D87G=POINT,gyrA_S83Y=POINT,ompK35_W230STOP=POINT,ompK36_D135DGD=POINT,oqxA=COMPLETE,oqxB=COMPLETE,parC_S80I=POINT,sat2=COMPLETE,sul1=COMPLETE,sul2=COMPLETE
GCA_022315715.1	SAMN04448226	PRJNA296771	klebsiella	43	5667933	24	ILLUMINA	3.11.26	aac(3)-IId=COMPLETE,aac(6')-Ib=COMPLETE,aadA1=COMPLETE,blaCTX-M-15=COMPLETE,blaOXA-181=COMPLETE,blaOXA-9=COMPLETE,blaSHV-11=COMPLETE,blaTEM-1=COMPLETE,blaTEM=PARTIAL_END_OF_CONTIG,emrD=COMPLETE,fosA=COMPLETE,gyrA_D87N=POINT,gyrA_S83F=POINT,ompK36_D135DGD=POINT,parC_E84K=POINT
GCA_022315655.1	SAMN04448227	PRJNA296771	klebsiella	14	5901305	89	ILLUMINA	3.11.26	aac(3)-IId=COMPLETE,aac(3)-IId=PARTIAL_END_OF_CONTIG,aac(6')-Ib-cr5=COMPLETE,aac(6')-Ib-cr=COMPLETE,aac(6')-Ib=COMPLETE,aadA1=COMPLETE,aadA1=PARTIAL_END_OF_CONTIG,aadA2=COMPLETE,aph(3'')-Ib=COMPLETE,aph(3')-VI=COMPLETE,aph(6)-Id=COMPLETE,armA=COMPLETE,arr-2=COMPLETE,arr=COMPLETE,arr=PARTIAL_END_OF_CONTIG,blaCTX-M-15=COMPLETE,blaNDM-1=COMPLETE,blaNDM=PARTIAL,blaOXA-1=COMPLETE,blaOXA-232=COMPLETE,blaOXA-9=COMPLETE,blaOXA=COMPLETE,blaSHV-11=COMPLETE,blaSHV-1=COMPLETE,blaSHV-28=COMPLETE,blaSHV=COMPLETE,blaSHV=PARTIAL_END_OF_CONTIG,blaTEM-1=COMPLETE,blaTEM=COMPLETE,blaTEM=MISTRANSLATION,blaTEM=PARTIAL_END_OF_CONTIG,ble=COMPLETE,catA1=COMPLETE,catB3=PARTIAL_END_OF_CONTIG,cmlA5=COMPLETE,dfrA12=COMPLETE,dfrA1=COMPLETE,emrD=COMPLETE,ere(A)=COMPLETE,ere(A)=PARTIAL_END_OF_CONTIG,fosA=COMPLETE,gyrA_D87G=POINT,gyrA_S83Y=POINT,mph(E)=COMPLETE,msr(E)=COMPLETE,ompK36_D135DGD=POINT,oqxA=COMPLETE,oqxB=COMPLETE,parC_S80I=POINT,sat2=COMPLETE,sul1=COMPLETE,sul2=COMPLETE
GCA_022315595.1	SAMN04448230	PRJNA296771	klebsiella	14	5795686	82	ILLUMINA	3.11.26	aac(3)-IId=COMPLETE,aac(6')-Ib-cr5=COMPLETE,aac(6')-Ib=COMPLETE,aadA1=COMPLETE,aadA1=PARTIAL_END_OF_CONTIG,aadA2=COMPLETE,aph(3'')-Ib=COMPLETE,aph(3'')-Ib=PARTIAL_END_OF_CONTIG,aph(3')-VI=COMPLETE,aph(6)-Id=COMPLETE,armA=COMPLETE,arr-2=COMPLETE,blaCTX-M-15=COMPLETE,blaCTX-M=COMPLETE,blaCTX-M=PARTIAL_END_OF_CONTIG,blaNDM-1=COMPLETE,blaOXA-1=COMPLETE,blaOXA-232=COMPLETE,blaOXA-9=COMPLETE,blaOXA=MISTRANSLATION,blaOXA=PARTIAL,blaSHV-11=COMPLETE,blaSHV-1=COMPLETE,blaSHV-28=COMPLETE,blaSHV=COMPLETE,blaTEM-1=COMPLETE,blaTEM=COMPLETE,ble=COMPLETE,ble=PARTIAL_END_OF_CONTIG,catB3=PARTIAL_END_OF_CONTIG,cmlA5=COMPLETE,dfrA12=COMPLETE,dfrA14=COMPLETE,dfrA1=COMPLETE,emrD=COMPLETE,ere(A)=COMPLETE,fosA=COMPLETE,gyrA_D87G=POINT,gyrA_S83Y=POINT,mph(E)=COMPLETE,msr(E)=COMPLETE,ompK36_D135DGD=POINT,oqxA=COMPLETE,oqxB=COMPLETE,parC_S80I=POINT,qnrB1=COMPLETE,qnrB=COMPLETE,sat2=COMPLETE,sul1=COMPLETE,sul2=COMPLETE
GCA_022315615.1	SAMN04448231	PRJNA296771	klebsiella	147	5672233	60	ILLUMINA	3.11.26	aac(6')-Ib=COMPLETE,aph(3'')-Ib=COMPLETE,aph(3'')-Ib=PARTIAL_END_OF_CONTIG,aph(6)-Id=COMPLETE,arr-2=COMPLETE,blaCTX-M-15=COMPLETE,blaOXA-181=COMPLETE,blaSHV-11=COMPLETE,blaTEM-1=COMPLETE,catA2=COMPLETE,catB=COMPLETE,dfrA12=COMPLETE,dfrA14=COMPLETE,emrD=COMPLETE,fosA=COMPLETE,gyrA_S83I=POINT,mph(A)=COMPLETE,ompK36_T136TDT=POINT,oqxA=COMPLETE,oqxB=COMPLETE,parC_S80I=POINT,pmrB_R256G=POINT,qnrB1=COMPLETE,qnrB=COMPLETE,rmtF1=COMPLETE,sul2=COMPLETE
GCA_022315575.1	SAMN04448233	PRJNA296771	klebsiella	16	5858890	98	ILLUMINA	3.11.26	aac(6')-Ib-cr5=COMPLETE,aac(6')-Ib-cr=COMPLETE,aac(6')-Ib=COMPLETE,aac(6')-Ib=PARTIAL_END_OF_CONTIG,arr-2=COMPLETE,arr-3=COMPLETE,blaCTX-M-15=COMPLETE,blaCTX-M=PARTIAL,blaOXA-232=COMPLETE,blaOXA=COMPLETE,blaOXA=PARTIAL_END_OF_CONTIG,blaSHV-1=COMPLETE,catB3=PARTIAL_END_OF_CONTIG,catB=COMPLETE,dfrA1=COMPLETE,emrD=COMPLETE,fosA=COMPLETE,gyrA_D87N=POINT,gyrA_S83F=POINT,ompK36_T136TDT=POINT,oqxA=COMPLETE,oqxB32=COMPLETE,oqxB=COMPLETE,parC_E84K=POINT,rmtF1=COMPLETE,rmtF=COMPLETE,rmtF=PARTIAL_END_OF_CONTIG,sul1=COMPLETE,tet(A)=PARTIAL_END_OF_CONTIG
GCA_001644765.1	SAMN04917370	PRJNA320133	klebsiella	147	6088457	1	PacBio	3.12.8	aac(6')-Ib=COMPLETE,aadA2=COMPLETE,arr-2=COMPLETE,blaCTX-M-15=COMPLETE,blaOXA-181=COMPLETE,blaSHV-11=COMPLETE,catB=COMPLETE,dfrA12=COMPLETE,dfrA14=COMPLETE,emrD=COMPLETE,fosA=COMPLETE,gyrA_S83I=POINT,ompK36_T136TDT=POINT,oqxA=COMPLETE,oqxB=COMPLETE,parC_S80I=POINT,pmrB_R256G=POINT,qnrB1=COMPLETE,rmtF1=COMPLETE
GCA_001645745.1	SAMN04956567	PRJNA313926	klebsiella	-	6196584	16	Illumina MiSeq	3.12.8	blaCTX-M-15=COMPLETE,blaSHV-11=COMPLETE,emrD=COMPLETE,fosA=COMPLETE,gyrA_S83I=POINT,oqxA=COMPLETE,oqxB=COMPLETE,parC_S80I=POINT,pmrA_G53S=POINT,pmrB_R256G=POINT,sul2=PARTIAL_END_OF_CONTIG
GCA_001646625.1	SAMN04992856	PRJNA321220	klebsiella	1536	5495481	1	Illumina Hiseq 4000	3.12.8	blaSHV-1=COMPLETE,dfrA50=COMPLETE,emrD=COMPLETE,fosA=COMPLETE,oqxA=COMPLETE,oqxB=COMPLETE
GCA_001647455.1	SAMN03076168	PRJNA261239	klebsiella	48	5625441	18	Illumina MiSeq	3.12.8	aac(3)-IIe=COMPLETE,aac(6')-Ib-cr5=COMPLETE,aadA2=COMPLETE,aph(3'')-Ib=COMPLETE,aph(6)-Id=COMPLETE,blaCTX-M-15=COMPLETE,blaOXA-1=COMPLETE,blaSHV-1=COMPLETE,blaSHV_C-112A=POINT,catA1=COMPLETE,catB3=PARTIAL_END_OF_CONTIG,dfrA12=COMPLETE,dfrA1=COMPLETE,emrD=COMPLETE,fosA=COMPLETE,gyrA_S83Y=POINT,mph(A)=COMPLETE,oqxA=PARTIAL,rmtH=COMPLETE,sat2=COMPLETE,sul1=COMPLETE,sul2=COMPLETE,tet(A)=COMPLETE
GCA_001647465.1	SAMN03076170	PRJNA261239	klebsiella	44	5526208	20	Illumina MiSeq	3.12.8	aac(3)-IId=COMPLETE,aac(6')-Ib=COMPLETE,aadA1=COMPLETE,aph(3'')-Ib=COMPLETE,aph(6)-Id=COMPLETE,blaOXA-9=COMPLETE,blaSHV-12=COMPLETE,blaSHV-1=COMPLETE,blaTEM-1=COMPLETE,dfrA14=COMPLETE,emrD=COMPLETE,fosA=COMPLETE,gyrA_D87N=POINT,oqxA10=COMPLETE,oqxB5=COMPLETE,qnrB9=COMPLETE,sul2=COMPLETE
GCA_001647475.1	SAMN03076172	PRJNA261239	klebsiella	11	5637257	25	Illumina MiSeq	3.12.8	aac(3)-IIe=COMPLETE,aac(6')-Ib-cr5=COMPLETE,aadA1=PARTIAL,aph(3'')-Ib=PARTIAL,armA=COMPLETE,arr-2=COMPLETE,blaCTX-M-15=COMPLETE,blaOXA-10=COMPLETE,blaOXA-1=COMPLETE,blaSHV-11=COMPLETE,blaTEM-1=COMPLETE,catB3=PARTIAL_END_OF_CONTIG,cmlA5=COMPLETE,dfrA12=COMPLETE,emrD=COMPLETE,fosA=COMPLETE,gyrA_S83I=POINT,mph(A)=COMPLETE,mph(E)=COMPLETE,msr(E)=COMPLETE,oqxA=COMPLETE,oqxB=COMPLETE,parC_S80I=POINT,pmrB_R256G=POINT,sul1=COMPLETE,tet(A)=COMPLETE
GCA_001648215.1	SAMN03455970	PRJNA279650	klebsiella	147	5566588	1	PacBio RSII	3.12.8	aac(6')-Ib-cr5=COMPLETE,aac(6')-Ib=COMPLETE,aadA1=COMPLETE,aph(3')-VI=COMPLETE,arr-3=COMPLETE,blaCTX-M-15=COMPLETE,blaNDM-1=COMPLETE,blaOXA-1=COMPLETE,blaOXA-9=COMPLETE,blaSHV-11=COMPLETE,blaTEM-1=COMPLETE,ble=COMPLETE,catB3=COMPLETE,dfrA50=COMPLETE,emrD=COMPLETE,fosA=COMPLETE,gyrA_S83I=POINT,oqxA=COMPLETE,oqxB=COMPLETE,parC_S80I=POINT,pmrB_R256G=POINT,qnrS1=COMPLETE,sul1=COMPLETE
GCA_900086285.1	SAMEA2273695	PRJEB5065	klebsiella	11	5489638	18	na	3.12.8	aac(3)-IId=COMPLETE,aac(6')-Ib-cr5=COMPLETE,aph(3')-Ia=COMPLETE,blaCTX-M-15=COMPLETE,blaOXA-1=COMPLETE,blaSHV=COMPLETE,blaTEM-1=COMPLETE,catB3=PARTIAL_END_OF_CONTIG,dfrA14=COMPLETE,emrD=COMPLETE,fosA=COMPLETE,gyrA_S83I=POINT,mph(A)=COMPLETE,oqxA=COMPLETE,oqxB=COMPLETE,parC_S80I=POINT,pmrB_R256G=POINT,tet(A)=COMPLETE,tet(D)=COMPLETE
GCA_900085995.1	SAMEA2273885	PRJEB5065	klebsiella	15	5531999	24	na	3.12.8	aac(3)-IIe=COMPLETE,aac(6')-Ib-cr5=COMPLETE,aadA2=COMPLETE,aph(3'')-Ib=COMPLETE,aph(6)-Id=COMPLETE,blaCTX-M-15=COMPLETE,blaOXA-1=COMPLETE,blaSHV-28=COMPLETE,catA1=COMPLETE,catB3=PARTIAL_END_OF_CONTIG,dfrA12=COMPLETE,emrD=COMPLETE,fosA=COMPLETE,gyrA_D87A=POINT,gyrA_S83F=POINT,oqxA=COMPLETE,oqxB=COMPLETE,parC_S80I=POINT,ramR_A19V=POINT,sul1=COMPLETE,tet(A)=COMPLETE
GCA_900085715.1	SAMEA2273849	PRJEB5065	klebsiella	405	5640496	19	na	3.12.8	aac(3)-IIe=COMPLETE,aac(6')-Ib-cr5=COMPLETE,aph(3'')-Ib=COMPLETE,aph(6)-Id=COMPLETE,blaCTX-M-15=COMPLETE,blaOXA-1=COMPLETE,blaSHV-76=COMPLETE,blaTEM-1=COMPLETE,catB3=PARTIAL_END_OF_CONTIG,dfrA14=COMPLETE,emrD=COMPLETE,fosA7=MISTRANSLATION,fosA=COMPLETE,oqxA=COMPLETE,oqxB14=COMPLETE,qnrB1=COMPLETE,sul2=COMPLETE,tet(A)=COMPLETE
GCA_900086365.1	SAMEA2273729	PRJEB5065	klebsiella	27	5642965	55	na	3.12.8	aac(6')-Ib'=COMPLETE,aadA1=COMPLETE,blaOXA-9=COMPLETE,blaSHV=PARTIAL_END_OF_CONTIG,blaTEM-1=COMPLETE,cmlA5=COMPLETE,dfrA51=PARTIAL,dfrA5=COMPLETE,emrD=COMPLETE,ere(A)=PARTIAL,fosA10=COMPLETE,ompK35_E132K=POINT,qnrA1=COMPLETE,sul1=COMPLETE
GCA_900086225.1	SAMEA2273662	PRJEB5065	klebsiella	15	5345880	25	na	3.12.8	aac(6')-Ib-cr5=COMPLETE,blaOXA-1=COMPLETE,blaSHV-28=COMPLETE,catB3=PARTIAL_END_OF_CONTIG,emrD=COMPLETE,fosA=COMPLETE,gyrA_D87A=POINT,gyrA_S83F=POINT,oqxA=COMPLETE,oqxB=COMPLETE,parC_S80I=POINT
GCA_900086485.1	SAMEA2273773	PRJEB5065	klebsiella	15	5347741	17	na	3.12.8	aadA2=COMPLETE,aph(3')-Ia=COMPLETE,blaSHV-28=COMPLETE,blaTEM-1=COMPLETE,catA1=COMPLETE,dfrA12=COMPLETE,emrD=COMPLETE,fosA=COMPLETE,gyrA_D87A=POINT,gyrA_S83F=POINT,mph(A)=COMPLETE,oqxA=COMPLETE,oqxB=COMPLETE,parC_S80I=POINT,ramR_A19V=POINT,sul1=COMPLETE,sul2=COMPLETE,tet(A)=COMPLETE
GCA_900085905.1	SAMEA2273870	PRJEB5065	klebsiella	340	5550156	27	na	3.12.8	aac(6')-Ib-cr5=COMPLETE,aadA2=COMPLETE,blaCTX-M-15=COMPLETE,blaOXA-1=COMPLETE,blaSHV-11=COMPLETE,blaTEM-1=COMPLETE,catA1=COMPLETE,catB3=PARTIAL_END_OF_CONTIG,dfrA30=COMPLETE,emrD=COMPLETE,fosA=COMPLETE,gyrA_S83I=POINT,mph(A)=COMPLETE,oqxA=COMPLETE,oqxB=COMPLETE,parC_S80I=POINT,pmrB_R256G=POINT,sul1=COMPLETE
GCA_900086265.1	SAMEA2273688	PRJEB5065	klebsiella	158	5531636	18	na	3.12.8	aac(6')-Ib-cr5=COMPLETE,aph(3'')-Ib=COMPLETE,aph(6)-Id=COMPLETE,blaCTX-M-15=COMPLETE,blaOXA-1=COMPLETE,blaSHV-28=COMPLETE,blaTEM-1=COMPLETE,catA1=COMPLETE,catA2=COMPLETE,catB3=PARTIAL_END_OF_CONTIG,dfrA14=COMPLETE,emrD=COMPLETE,fosA=COMPLETE,oqxA=COMPLETE,oqxB19=COMPLETE,qnrB9=COMPLETE,sul2=COMPLETE,tet(D)=COMPLETE
GCA_900086445.1	SAMEA2273739	PRJEB5065	klebsiella	280	5420138	22	na	3.12.8	aadA1=COMPLETE,blaSHV-27=COMPLETE,emrD=COMPLETE,fosA=COMPLETE,oqxA=COMPLETE,oqxB19=COMPLETE,sul1=COMPLETE
GCA_900085975.1	SAMEA2273882	PRJEB5065	klebsiella	874	5555588	16	na	3.12.8	aac(3)-IIe=COMPLETE,aac(6')-Ib-cr5=COMPLETE,aadA5=COMPLETE,aph(3'')-Ib=COMPLETE,aph(3')-Ia=COMPLETE,aph(6)-Id=COMPLETE,blaCTX-M-15=COMPLETE,blaOXA-1=COMPLETE,blaSHV-121=COMPLETE,blaTEM-1=COMPLETE,catB3=PARTIAL_END_OF_CONTIG,dfrA17=COMPLETE,emrD=COMPLETE,fosA=COMPLETE,gyrA_D87N=POINT,gyrA_S83Y=POINT,mph(A)=COMPLETE,oqxA=COMPLETE,oqxB=COMPLETE,parC_S80I=POINT,sul1=COMPLETE
GCA_900086065.1	SAMEA2273543	PRJEB5065	klebsiella	147	5542030	24	na	3.12.8	aac(3)-IIe=COMPLETE,aac(6')-Ib-cr=PARTIAL,aph(6)-Id=COMPLETE,blaCTX-M-15=COMPLETE,blaOXA=PARTIAL,blaSHV-11=COMPLETE,catB3=PARTIAL_END_OF_CONTIG,dfrA14=COMPLETE,emrD=COMPLETE,fosA=COMPLETE,gyrA_S83I=POINT,oqxA=COMPLETE,oqxB=COMPLETE,parC_S80I=POINT,pmrB_R256G=POINT,qnrB1=COMPLETE,sul2=COMPLETE
GCA_900086055.1	SAMEA2273529	PRJEB5065	klebsiella	423	5228819	17	na	3.12.8	blaSHV-2A=COMPLETE,emrD=COMPLETE,fosA=COMPLETE,gyrA_D87G=POINT,gyrA_S83F=POINT,oqxA=COMPLETE,oqxB=COMPLETE,pmrB_R256G=POINT
GCA_900085195.1	SAMEA2273632	PRJEB5065	klebsiella	15	5406859	19	na	3.12.8	aac(3)-IIe=COMPLETE,aac(6')-Ib-cr5=COMPLETE,aph(3'')-Ib=COMPLETE,aph(6)-Id=COMPLETE,blaCTX-M-15=COMPLETE,blaOXA=COMPLETE,blaSHV-28=COMPLETE,blaTEM-1=COMPLETE,catB3=PARTIAL_END_OF_CONTIG,dfrA14=COMPLETE,emrD=COMPLETE,fosA=COMPLETE,gyrA_D87A=POINT,gyrA_S83F=POINT,oqxA=COMPLETE,oqxB=COMPLETE,parC_S80I=POINT,ramR_A19V=POINT,sul2=COMPLETE
GCA_900085815.1	SAMEA2273861	PRJEB5065	klebsiella	3321	5265036	15	na	3.12.8	blaSHV-11=COMPLETE,emrD=COMPLETE,fosA=COMPLETE,gyrA_S83F=POINT,oqxA=COMPLETE,oqxB19=COMPLETE
GCA_900085515.1	SAMEA2273807	PRJEB5065	klebsiella	465	5523489	17	na	3.12.8	blaSHV-187=COMPLETE,emrD=COMPLETE,fosA=COMPLETE,oqxA=COMPLETE,oqxB25=COMPLETE
GCA_900086345.1	SAMEA2273720	PRJEB5065	klebsiella	3697	5360208	17	na	3.12.8	aac(6')-Ib-cr5=COMPLETE,aph(3'')-Ib=COMPLETE,aph(3')-Ia=COMPLETE,aph(6)-Id=COMPLETE,blaCTX-M-15=COMPLETE,blaOXA-1=COMPLETE,blaSHV-121=COMPLETE,blaTEM-1=COMPLETE,catB3=PARTIAL,emrD=COMPLETE,fosA=COMPLETE,gyrA_D87N=POINT,gyrA_S83Y=POINT,oqxA=COMPLETE,oqxB=COMPLETE,parC_S80I=POINT,sul2=COMPLETE,tet(A)=COMPLETE
GCA_900085255.1	SAMEA2273775	PRJEB5065	klebsiella	5	5465181	14	na	3.12.8	blaSHV-11=COMPLETE,emrD=COMPLETE,fosA=COMPLETE,oqxA=COMPLETE,oqxB=COMPLETE
GCA_900086425.1	SAMEA2273738	PRJEB5065	klebsiella	3697	5362167	15	na	3.12.8	aac(3)-IIe=COMPLETE,aac(6')-Ib-cr5=COMPLETE,aadA2=COMPLETE,aph(3'')-Ib=COMPLETE,aph(3')-Ia=COMPLETE,aph(6)-Id=COMPLETE,blaCTX-M-15=COMPLETE,blaOXA-1=COMPLETE,blaSHV-121=COMPLETE,catB3=PARTIAL_END_OF_CONTIG,dfrA12=COMPLETE,emrD=COMPLETE,fosA=COMPLETE,gyrA_D87N=POINT,gyrA_S83Y=POINT,mph(A)=COMPLETE,oqxA=COMPLETE,oqxB=COMPLETE,parC_S80I=POINT,pmrB_D313N=POINT,sul1=COMPLETE,sul2=COMPLETE,tet(A)=COMPLETE
GCA_900084585.1	SAMEA2273743	PRJEB5065	klebsiella	-	5331030	22	na	3.12.8	aac(6')-Ib-cr5=COMPLETE,aadA2=COMPLETE,blaCTX-M-15=COMPLETE,blaOXA-1=COMPLETE,blaSHV-11=COMPLETE,catB3=PARTIAL_END_OF_CONTIG,dfrA30=COMPLETE,emrD=COMPLETE,fosA=COMPLETE,gyrA_S83I=POINT,oqxA=COMPLETE,oqxB=COMPLETE,parC_S80I=POINT,pmrB_R256G=POINT,sul1=COMPLETE
GCA_900084715.1	SAMEA2273532	PRJEB5065	klebsiella	163	5403344	33	na	3.12.8	blaSHV-36=COMPLETE,emrD=COMPLETE,fosA10=COMPLETE,oqxA=COMPLETE,oqxB25=COMPLETE
GCA_900085075.1	SAMEA2273611	PRJEB5065	klebsiella	1380	5386434	39	na	3.12.8	blaSHV-26=COMPLETE,emrD=COMPLETE,fosA10=COMPLETE,gyrA_S83F=POINT,oqxA=COMPLETE,oqxB19=COMPLETE
GCA_900084945.1	SAMEA2273585	PRJEB5065	klebsiella	490	5272391	9	na	3.12.8	blaSHV-1=COMPLETE,emrD=COMPLETE,fosA=COMPLETE,gyrA_S83Y=POINT,oqxA=COMPLETE,oqxB=COMPLETE
GCA_900086025.1	SAMEA2273886	PRJEB5065	klebsiella	15	5593235	21	na	3.12.8	aac(3)-IId=COMPLETE,aadA5=COMPLETE,aph(3'')-Ib=COMPLETE,aph(6)-Id=COMPLETE,blaSHV-28=COMPLETE,blaTEM-1=COMPLETE,catA2=COMPLETE,dfrA17=COMPLETE,emrD=COMPLETE,fosA=COMPLETE,gyrA_D87A=POINT,gyrA_S83F=POINT,mph(A)=COMPLETE,oqxA=COMPLETE,oqxB=COMPLETE,parC_S80I=POINT,ramR_A19V=POINT,sul1=COMPLETE,sul2=COMPLETE,tet(A)=COMPLETE
GCA_900085125.1	SAMEA2273619	PRJEB5065	klebsiella	3041	5621991	42	na	3.12.8	blaSHV=PARTIAL_END_OF_CONTIG,cmlA5=COMPLETE,dfrA5=COMPLETE,emrD=COMPLETE,ere(A)=COMPLETE,fosA10=COMPLETE,oqxA=COMPLETE,oqxB=COMPLETE,qnrA1=COMPLETE,sul1=COMPLETE
GCA_900085105.1	SAMEA2273614	PRJEB5065	klebsiella	147	5468998	22	na	3.12.8	aac(3)-IIe=COMPLETE,aac(6')-Ib-cr5=COMPLETE,blaCTX-M-15=COMPLETE,blaOXA-1=COMPLETE,blaSHV-11=COMPLETE,catB3=PARTIAL_END_OF_CONTIG,dfrA14=COMPLETE,emrD=COMPLETE,fosA=COMPLETE,gyrA_S83I=POINT,oqxA=COMPLETE,oqxB=COMPLETE,parC_S80I=POINT,pmrB_R256G=POINT
GCA_900085575.1	SAMEA2273812	PRJEB5065	klebsiella	-	5578426	22	na	3.12.8	aac(3)-IIe=COMPLETE,aac(6')-Ib-cr5=COMPLETE,blaCTX-M-15=COMPLETE,blaOXA-1=COMPLETE,blaSHV-28=COMPLETE,catA1=COMPLETE,catB3=PARTIAL_END_OF_CONTIG,dfrA14=COMPLETE,emrD=COMPLETE,fosA=COMPLETE,gyrA_D87A=POINT,gyrA_S83F=POINT,oqxA=COMPLETE,oqxB=COMPLETE,parC_S80I=POINT,qnrB1=COMPLETE,ramR_A19V=POINT
GCA_900085745.1	SAMEA2273852	PRJEB5065	klebsiella	1236	5392762	19	na	3.12.8	aac(3)-IIe=COMPLETE,aac(6')-Ib-cr5=COMPLETE,aph(3'')-Ib=COMPLETE,aph(6)-Id=COMPLETE,blaCTX-M-15=COMPLETE,blaOXA-1=COMPLETE,blaSHV-1=COMPLETE,blaSHV_C-112A=POINT,catA1=COMPLETE,catB3=PARTIAL,dfrA12=COMPLETE,emrD=COMPLETE,fosA=COMPLETE,gyrA_S83Y=POINT,mph(A)=COMPLETE,oqxA=COMPLETE,oqxB5=COMPLETE,sul1=COMPLETE,sul2=COMPLETE
GCA_900084965.1	SAMEA2273596	PRJEB5065	klebsiella	17	5332163	13	na	3.12.8	aac(6')-Im=COMPLETE,aph(2'')-IIa=COMPLETE,blaSHV-5=COMPLETE,blaSHV_C-112A=POINT,emrD=COMPLETE,fosA=COMPLETE,oqxA=COMPLETE,oqxB25=COMPLETE
GCA_900085315.1	SAMEA2273783	PRJEB5065	klebsiella	292	5844686	18	na	3.12.8	blaSHV-12=COMPLETE,emrD=COMPLETE,fosA=COMPLETE,oqxA=COMPLETE,oqxB19=COMPLETE
GCA_900085765.1	SAMEA2273854	PRJEB5065	klebsiella	874	5579015	13	na	3.12.8	aac(3)-IIe=COMPLETE,aac(6')-Ib-cr5=COMPLETE,aadA5=COMPLETE,aph(3'')-Ib=COMPLETE,aph(6)-Id=COMPLETE,blaOXA-1=COMPLETE,blaSHV-121=COMPLETE,blaTEM-1=COMPLETE,catB3=PARTIAL_END_OF_CONTIG,dfrA17=COMPLETE,emrD=COMPLETE,fosA=COMPLETE,gyrA_D87N=POINT,gyrA_S83Y=POINT,oqxA=COMPLETE,oqxB=COMPLETE,parC_S80I=POINT,sul1=COMPLETE
GCA_900086545.1	SAMEA2273789	PRJEB5065	klebsiella	11	5294070	18	na	3.12.8	aac(3)-IIe=COMPLETE,aac(6')-Ib-cr5=COMPLETE,aph(3'')-Ib=COMPLETE,aph(6)-Id=COMPLETE,blaCTX-M-15=COMPLETE,blaOXA-1=COMPLETE,blaSHV-11=COMPLETE,blaTEM-1=COMPLETE,catB3=PARTIAL_END_OF_CONTIG,emrD=COMPLETE,fosA=COMPLETE,gyrA_D87A=POINT,gyrA_S83F=POINT,oqxA=COMPLETE,oqxB=COMPLETE,parC_S80I=POINT,pmrB_R256G=POINT,sul2=COMPLETE
GCA_900086435.1	SAMEA2273745	PRJEB5065	klebsiella	39	5434194	21	na	3.12.8	ant(3'')-Ia=COMPLETE,aph(3')-Ia=COMPLETE,blaSHV-11=COMPLETE,blaTEM-1=COMPLETE,catB8=COMPLETE,dfrA15=COMPLETE,emrD=COMPLETE,fosA=COMPLETE,gyrA_S83F=POINT,mph(A)=COMPLETE,oqxA=COMPLETE,oqxB=COMPLETE,qnrB2=COMPLETE,sul1=COMPLETE,tet(A)=COMPLETE
GCA_900085425.1	SAMEA2273797	PRJEB5065	klebsiella	336	5476163	10	na	3.12.8	aac(6')-Ib-cr5=COMPLETE,blaCTX-M-15=COMPLETE,blaOXA-1=COMPLETE,blaSHV-11=COMPLETE,blaTEM-1=COMPLETE,catB3=PARTIAL_END_OF_CONTIG,dfrA14=COMPLETE,emrD=COMPLETE,fosA=COMPLETE,oqxA=COMPLETE,oqxB25=COMPLETE,qnrB1=COMPLETE
GCA_900085915.1	SAMEA2273873	PRJEB5065	klebsiella	42	5660724	23	na	3.12.8	aac(6')-Ib'=COMPLETE,aadA1=COMPLETE,blaOXA-9=COMPLETE,blaSHV-12=COMPLETE,blaTEM-1=COMPLETE,dfrA5=COMPLETE,emrD=COMPLETE,ere(A)=COMPLETE,fosA=COMPLETE,oqxA=COMPLETE,oqxB5=COMPLETE,sul1=COMPLETE
GCA_900085445.1	SAMEA2273799	PRJEB5065	klebsiella	48	5629109	33	na	3.12.8	aadA1=COMPLETE,aph(3'')-Ib=PARTIAL_END_OF_CONTIG,aph(6)-Id=COMPLETE,blaSHV-11=COMPLETE,dfrA15=COMPLETE,emrD=COMPLETE,fosA=COMPLETE,oqxA=COMPLETE,oqxB5=COMPLETE,sul2=COMPLETE,tet(A)=COMPLETE
GCA_900085475.1	SAMEA2273802	PRJEB5065	klebsiella	35	5721540	29	na	3.12.8	aac(6')-Ib'=COMPLETE,aadA1=COMPLETE,blaFOX=COMPLETE,blaOXA-9=COMPLETE,blaSHV-12=COMPLETE,blaTEM-1=COMPLETE,emrD=COMPLETE,fosA=COMPLETE,oqxA3=COMPLETE,oqxB19=COMPLETE
GCA_900086255.1	SAMEA2273679	PRJEB5065	klebsiella	834	5773063	27	na	3.12.8	aac(3)-IIe=COMPLETE,aac(3)-IIg=COMPLETE,aac(6')-IIc=COMPLETE,aac(6')-Ib-cr5=COMPLETE,aadA2=COMPLETE,aph(3'')-Ib=COMPLETE,aph(6)-Id=COMPLETE,arr=COMPLETE,blaOXA-1=COMPLETE,blaSHV-12=COMPLETE,blaTEM-1=COMPLETE,catA2=COMPLETE,catB3=PARTIAL_END_OF_CONTIG,dfrA19=COMPLETE,emrD=COMPLETE,ere(A)=PARTIAL,fosA5=COMPLETE,mcr-9.1=COMPLETE,oqxA=COMPLETE,oqxB=PARTIAL,qnrB2=COMPLETE,sul1=COMPLETE,sul2=COMPLETE,tet(A)=COMPLETE
GCA_900085555.1	SAMEA2273810	PRJEB5065	klebsiella	15	5406269	19	na	3.12.8	aac(6')-Ib-cr5=COMPLETE,aac(6')-Il=COMPLETE,aadA1=COMPLETE,blaCTX-M-15=COMPLETE,blaOXA-1=COMPLETE,blaSHV-28=COMPLETE,blaVIM-4=COMPLETE,catB3=PARTIAL,dfrA1=COMPLETE,emrD=COMPLETE,fosA=COMPLETE,gyrA_D87A=POINT,gyrA_S83F=POINT,oqxA=COMPLETE,oqxB=COMPLETE,parC_S80I=POINT,ramR_A19V=POINT
GCA_900085155.1	SAMEA2273629	PRJEB5065	klebsiella	16	5460993	12	na	3.12.8	aac(3)-IId=COMPLETE,blaSHV-1=COMPLETE,dfrA25=COMPLETE,emrD=COMPLETE,fosA=COMPLETE,gyrA_D87N=POINT,gyrA_S83F=POINT,oqxA=COMPLETE,oqxB32=COMPLETE,parC_E84K=POINT,sul1=COMPLETE
GCA_900085225.1	SAMEA2273637	PRJEB5065	klebsiella	3697	5365808	16	na	3.12.8	aac(3)-IIe=COMPLETE,aac(6')-Ib-cr5=COMPLETE,aadA2=COMPLETE,aph(3'')-Ib=COMPLETE,aph(3')-Ia=COMPLETE,aph(6)-Id=COMPLETE,blaCTX-M-15=COMPLETE,blaOXA-1=COMPLETE,blaSHV-121=COMPLETE,blaTEM-1=COMPLETE,catB3=PARTIAL_END_OF_CONTIG,dfrA12=COMPLETE,emrD=COMPLETE,fosA=COMPLETE,gyrA_D87N=POINT,gyrA_S83Y=POINT,mph(A)=COMPLETE,oqxA=COMPLETE,oqxB=COMPLETE,parC_S80I=POINT,pmrB_S85R=POINT,sul1=COMPLETE,sul2=COMPLETE,tet(A)=COMPLETE
GCA_900086465.1	SAMEA2273763	PRJEB5065	klebsiella	101	5458998	14	na	3.12.8	aac(3)-IIe=COMPLETE,aac(6')-Ib-cr5=COMPLETE,aadA1=COMPLETE,blaCTX-M-15=COMPLETE,blaOXA-1=COMPLETE,blaOXA-9=COMPLETE,blaSHV-1=COMPLETE,blaTEM-1=COMPLETE,catB3=PARTIAL_END_OF_CONTIG,dfrA14=COMPLETE,emrD=COMPLETE,fosA=COMPLETE,gyrA_D87N=POINT,gyrA_S83Y=POINT,oqxA=COMPLETE,oqxB20=COMPLETE,parC_S80I=POINT,tet(D)=COMPLETE
GCA_900085065.1	SAMEA2273609	PRJEB5065	klebsiella	-	5461814	15	na	3.12.8	aac(3)-IId=COMPLETE,aac(6')-Ib-cr5=COMPLETE,blaCTX-M-15=COMPLETE,blaOXA-1=COMPLETE,blaSHV-1=COMPLETE,blaTEM-1=COMPLETE,catB3=PARTIAL_END_OF_CONTIG,emrD=COMPLETE,fosA=COMPLETE,gyrA_D87N=POINT,gyrA_S83F=POINT,oqxA=COMPLETE,oqxB32=COMPLETE,parC_E84K=POINT,tet(A)=COMPLETE
GCA_900085825.1	SAMEA2273862	PRJEB5065	klebsiella	925	5777110	25	na	3.12.8	aac(6')-Ib'=COMPLETE,aadA1=COMPLETE,blaLEN-2=COMPLETE,blaOXA-9=COMPLETE,blaSHV-12=COMPLETE,blaTEM-1=COMPLETE,dfrA5=COMPLETE,emrD=COMPLETE,ere(A)=COMPLETE,fosA=COMPLETE,oqxA=COMPLETE,oqxB=COMPLETE,oqxR_D95E=POINT,oqxR_V113I=POINT,sul1=COMPLETE
GCA_900084985.1	SAMEA2273599	PRJEB5065	klebsiella	1	5384410	18	na	3.12.8	aac(3)-IId=COMPLETE,aac(6')-Ib3=COMPLETE,aadA1=COMPLETE,aph(3')-Ia=COMPLETE,arr-2=COMPLETE,blaOXA-10=COMPLETE,blaSHV-1=COMPLETE,cmlA5=COMPLETE,dfrA14=COMPLETE,dfrA25=COMPLETE,emrD=COMPLETE,floR=COMPLETE,fosA=COMPLETE,gyrA_S83I=POINT,oqxA10=COMPLETE,oqxB19=COMPLETE,parC_E84K=POINT,sul1=COMPLETE,sul2=COMPLETE
GCA_900086145.1	SAMEA2273626	PRJEB5065	klebsiella	1	5489819	18	na	3.12.8	aac(3)-IIe=COMPLETE,aac(6')-Ib-cr5=COMPLETE,aph(3'')-Ib=COMPLETE,aph(6)-Id=COMPLETE,blaCTX-M-15=COMPLETE,blaOXA-1=COMPLETE,blaSHV_C-112A=POINT,catA2=COMPLETE,catB3=PARTIAL,dfrA50=COMPLETE,emrD=COMPLETE,fosA=COMPLETE,gyrA_S83I=POINT,oqxA10=COMPLETE,oqxB19=COMPLETE,parC_S80I=POINT,sul2=COMPLETE,tet(A)=COMPLETE
GCA_900086495.1	SAMEA2273774	PRJEB5065	klebsiella	200	4996432	7	na	3.12.8	blaSHV-1=COMPLETE,emrD=COMPLETE,fosA10=COMPLETE,oqxA=COMPLETE,oqxB=COMPLETE
GCA_900084765.1	SAMEA2273539	PRJEB5065	klebsiella	2819	5502421	19	na	3.12.8	blaLEN-2=COMPLETE,emrD=COMPLETE,fosA=COMPLETE,oqxA=COMPLETE,oqxB=COMPLETE,oqxR_D95E=POINT,oqxR_V113I=POINT
GCA_900085985.1	SAMEA2273884	PRJEB5065	klebsiella	3164	5591163	19	na	3.12.8	aadA5=COMPLETE,blaSHV-11=COMPLETE,blaTEM-1=COMPLETE,dfrA17=COMPLETE,dfrA50=COMPLETE,emrD=COMPLETE,fosA=COMPLETE,mph(A)=COMPLETE,oqxA=COMPLETE,oqxB5=COMPLETE,pmrB_R256G=POINT,sul1=COMPLETE
GCA_900086245.1	SAMEA2273680	PRJEB5065	klebsiella	101	5605604	23	na	3.12.8	aac(3)-IId=COMPLETE,aac(6')-Ib-cr5=COMPLETE,aph(3'')-Ib=COMPLETE,aph(3')-Ia=COMPLETE,aph(6)-Id=COMPLETE,blaCTX-M-15=COMPLETE,blaOXA-1=COMPLETE,blaSHV-1=COMPLETE,blaTEM-1=COMPLETE,catB3=PARTIAL_END_OF_CONTIG,dfrA14=COMPLETE,emrD=COMPLETE,fosA=COMPLETE,gyrA_D87G=POINT,gyrA_S83Y=POINT,oqxA=PARTIAL,oqxB20=COMPLETE,parC_S80I=POINT,sul2=COMPLETE,tet(D)=COMPLETE
GCA_900085925.1	SAMEA2273874	PRJEB5065	klebsiella	101	5581733	21	na	3.12.8	aac(3)-IId=COMPLETE,aac(6')-Ib-cr5=COMPLETE,aph(3'')-Ib=COMPLETE,aph(3')-Ia=COMPLETE,aph(6)-Id=COMPLETE,blaCTX-M-15=COMPLETE,blaOXA-1=COMPLETE,blaSHV-1=COMPLETE,blaTEM-1=COMPLETE,catB3=PARTIAL_END_OF_CONTIG,dfrA14=COMPLETE,emrD=COMPLETE,fosA=COMPLETE,gyrA_D87G=POINT,gyrA_S83Y=POINT,oqxA=COMPLETE,oqxB20=COMPLETE,parC_S80I=POINT,sul2=COMPLETE,tet(D)=COMPLETE
GCA_900085465.1	SAMEA2273801	PRJEB5065	klebsiella	54	5872715	34	na	3.12.8	aac(3)-IIg=COMPLETE,aac(6')-IIc=COMPLETE,aac(6')-Ib=COMPLETE,aadA1=PARTIAL,aph(3'')-Ib=COMPLETE,aph(3')-Ia=COMPLETE,aph(6)-Id=COMPLETE,arr=COMPLETE,blaOXA=MISTRANSLATION,blaSHV-12=COMPLETE,blaTEM=COMPLETE,catA2=COMPLETE,dfrA19=COMPLETE,dfrA50=COMPLETE,emrD=COMPLETE,ere(A)=PARTIAL,fosA=COMPLETE,mcr-9.1=COMPLETE,oqxA=COMPLETE,oqxB25=COMPLETE,qnrB2=COMPLETE,sul1=COMPLETE,sul2=COMPLETE,tet(D)=COMPLETE
GCA_900085505.1	SAMEA2273805	PRJEB5065	klebsiella	101	5537024	18	na	3.12.8	aac(3)-IId=COMPLETE,aac(6')-Ib-cr5=COMPLETE,aph(3'')-Ib=COMPLETE,aph(6)-Id=COMPLETE,blaCTX-M-15=COMPLETE,blaOXA-1=COMPLETE,blaSHV-1=COMPLETE,blaTEM-1=COMPLETE,catB3=PARTIAL_END_OF_CONTIG,dfrA14=COMPLETE,emrD=COMPLETE,fosA=COMPLETE,gyrA_D87G=POINT,gyrA_S83Y=POINT,oqxA=PARTIAL,oqxB20=COMPLETE,parC_S80I=POINT,sul2=COMPLETE,tet(D)=COMPLETE
GCA_900086355.1	SAMEA2273722	PRJEB5065	klebsiella	101	5608683	19	na	3.12.8	aac(3)-IId=COMPLETE,aac(6')-Ib-cr5=COMPLETE,aph(3'')-Ib=COMPLETE,aph(3')-Ia=COMPLETE,aph(6)-Id=COMPLETE,blaCTX-M-15=COMPLETE,blaOXA-1=COMPLETE,blaSHV-1=COMPLETE,blaTEM-1=COMPLETE,catB3=PARTIAL_END_OF_CONTIG,dfrA14=COMPLETE,emrD=COMPLETE,fosA=COMPLETE,gyrA_D87G=POINT,gyrA_S83Y=POINT,oqxA=COMPLETE,oqxB20=COMPLETE,parC_S80I=POINT,sul2=COMPLETE,tet(D)=COMPLETE
GCA_900085435.1	SAMEA2273798	PRJEB5065	klebsiella	144	5650897	19	na	3.12.8	aadA2=COMPLETE,acrR_V165I=POINT,acrR_Y114F=POINT,blaOKP-A-5=COMPLETE,cmlA4=COMPLETE,dfrA15=COMPLETE,emrD=COMPLETE,fosA=COMPLETE,oqxA=COMPLETE,oqxB=COMPLETE,sul1=COMPLETE,sul2=COMPLETE,tet(D)=COMPLETE
GCA_900084845.1	SAMEA2273559	PRJEB5065	klebsiella	3710	5091105	6	na	3.12.8	acrR_V165I=POINT,acrR_Y114F=POINT,blaOKP-B=COMPLETE,emrD=COMPLETE,fosA=COMPLETE,gyrA_S83F=POINT,oqxA=COMPLETE,oqxB=COMPLETE,oqxR_D95E=POINT
GCA_900086305.1	SAMEA2273696	PRJEB5065	klebsiella	3701	5701756	21	na	3.12.8	acrR_V165I=POINT,acrR_Y114F=POINT,blaOKP-A=COMPLETE,emrD=COMPLETE,fosA=COMPLETE,oqxA=COMPLETE,oqxB=COMPLETE
GCA_900086525.1	SAMEA2273788	PRJEB5065	klebsiella	412	5393702	26	na	3.12.8	aac(6')-Ib'=COMPLETE,aadA1=COMPLETE,blaOXA-9=COMPLETE,blaSHV-11=COMPLETE,blaTEM-1=COMPLETE,emrD=COMPLETE,fosA=COMPLETE,ompK35_E132K=POINT,oqxA=COMPLETE,oqxB25=COMPLETE
GCA_900086175.1	SAMEA2273633	PRJEB5065	klebsiella	1562	5852449	35	na	3.12.8	aac(6')-Ib'=COMPLETE,aadA1=COMPLETE,aph(3'')-Ib=PARTIAL,aph(6)-Id=COMPLETE,blaLEN-10=COMPLETE,blaOXA-9=COMPLETE,blaSHV-12=COMPLETE,blaTEM-1=COMPLETE,cmlA5=COMPLETE,dfrA5=COMPLETE,emrD=COMPLETE,ere(A)=COMPLETE,fosA=COMPLETE,oqxA=COMPLETE,oqxB9=COMPLETE,oqxR_D95E=POINT,oqxR_V113I=POINT,qnrA1=COMPLETE,sul1=COMPLETE,tet(A)=COMPLETE
GCA_900085895.1	SAMEA2273871	PRJEB5065	klebsiella	34	5562540	28	na	3.12.8	blaSHV-26=COMPLETE,emrD=COMPLETE,fosA=COMPLETE,oqxA10=COMPLETE,oqxB19=COMPLETE
GCA_900085085.1	SAMEA2273612	PRJEB5065	klebsiella	3697	5364960	13	na	3.12.8	aac(3)-IIe=COMPLETE,aac(6')-Ib-cr5=COMPLETE,aadA2=COMPLETE,aph(3'')-Ib=COMPLETE,aph(3')-Ia=COMPLETE,aph(6)-Id=COMPLETE,blaCTX-M=PARTIAL_END_OF_CONTIG,blaOXA-1=COMPLETE,blaSHV-121=COMPLETE,blaTEM-1=COMPLETE,catB3=PARTIAL_END_OF_CONTIG,dfrA12=COMPLETE,emrD=COMPLETE,fosA=COMPLETE,gyrA_D87N=POINT,gyrA_S83Y=POINT,mph(A)=COMPLETE,oqxA=COMPLETE,oqxB=COMPLETE,parC_S80I=POINT,sul1=COMPLETE,sul2=COMPLETE,tet(A)=COMPLETE
GCA_900085805.1	SAMEA2273858	PRJEB5065	klebsiella	-	5537693	19	na	3.12.8	blaSHV-11=COMPLETE,emrD=COMPLETE,fosA5=COMPLETE,gyrA_D87G=POINT,gyrA_S83F=POINT,oqxA=COMPLETE,oqxB5=COMPLETE,parC_S80I=POINT
GCA_900084625.1	SAMEA2273753	PRJEB5065	klebsiella	785	5586532	18	na	3.12.8	blaSHV-44=COMPLETE,blaSHV_C-112A=POINT,emrD=COMPLETE,fosA=COMPLETE,gyrA_S83F=POINT,oqxA3=COMPLETE,oqxB19=COMPLETE,tet(D)=COMPLETE
GCA_900085185.1	SAMEA2273631	PRJEB5065	klebsiella	3716	5472605	16	na	3.12.8	blaLEN=COMPLETE,blaSHV-12=COMPLETE,cmlA5=COMPLETE,dfrA5=COMPLETE,emrD=COMPLETE,ere(A)=COMPLETE,fosA=COMPLETE,oqxA=COMPLETE,oqxB=COMPLETE,oqxR_D95E=POINT,oqxR_V113I=POINT,qnrA1=COMPLETE,sul1=COMPLETE
GCA_900086015.1	SAMEA2273881	PRJEB5065	klebsiella	985	5493691	26	na	3.12.8	blaSHV-187=COMPLETE,emrD=COMPLETE,fosA=COMPLETE,oqxA=COMPLETE,oqxB25=COMPLETE
GCA_900084865.1	SAMEA2273574	PRJEB5065	klebsiella	1967	5513501	29	na	3.12.8	aadA1=COMPLETE,aadA2=COMPLETE,aph(3'')-Ib=COMPLETE,aph(3')-Ia=COMPLETE,aph(6)-Id=COMPLETE,blaSHV-26=COMPLETE,blaTEM-1=COMPLETE,catA2=COMPLETE,dfrA15=COMPLETE,dfrA1=COMPLETE,emrD=COMPLETE,fosA=COMPLETE,oqxA10=COMPLETE,oqxB19=COMPLETE,sul1=COMPLETE,tet(A)=COMPLETE
GCA_900086315.1	SAMEA2273710	PRJEB5065	klebsiella	35	5684260	18	na	3.12.8	aac(3)-IIe=COMPLETE,aac(6')-Ib-cr5=COMPLETE,aadA1=COMPLETE,aadA2=COMPLETE,aph(3')-Ia=COMPLETE,blaCTX-M-14=COMPLETE,blaCTX-M-15=COMPLETE,blaOXA-1=COMPLETE,blaSHV-2A=COMPLETE,blaTEM-1=COMPLETE,catA1=COMPLETE,catB3=PARTIAL_END_OF_CONTIG,dfrA12=PARTIAL,dfrA1=COMPLETE,emrD=COMPLETE,fosA=COMPLETE,mph(A)=COMPLETE,oqxA=COMPLETE,oqxB=COMPLETE,pmrB_L17Q=POINT,sul1=COMPLETE,tet(A)=COMPLETE
GCA_900085735.1	SAMEA2273851	PRJEB5065	klebsiella	221	5424726	15	na	3.12.8	aac(3)-IId=COMPLETE,aac(6')-Ib-cr5=COMPLETE,aadA16=COMPLETE,aph(3'')-Ib=COMPLETE,aph(6)-Id=COMPLETE,arr-3=COMPLETE,blaOXA-48=COMPLETE,blaSHV-11=COMPLETE,blaTEM-1=COMPLETE,catA2=COMPLETE,dfrA27=COMPLETE,emrD=COMPLETE,fosA=COMPLETE,mph(A)=COMPLETE,oqxA=COMPLETE,oqxB25=COMPLETE,qnrB52=COMPLETE,sul1=COMPLETE,sul2=COMPLETE
GCA_900086125.1	SAMEA2273595	PRJEB5065	klebsiella	1	5509044	11	na	3.12.8	blaSHV-1=COMPLETE,blaSHV=PARTIAL_END_OF_CONTIG,blaSHV_C-112A=POINT,dfrA50=COMPLETE,emrD=COMPLETE,fosA=COMPLETE,gyrA_S83I=POINT,oqxA10=COMPLETE,oqxB19=COMPLETE,parC_S80I=POINT
GCA_900085875.1	SAMEA2273865	PRJEB5065	klebsiella	1180	5549490	18	na	3.12.8	blaCTX-M-15=COMPLETE,blaSHV-60=COMPLETE,dfrA14=COMPLETE,emrD=COMPLETE,fosA=COMPLETE,oqxA=COMPLETE,oqxB5=COMPLETE
GCA_900085145.1	SAMEA2273622	PRJEB5065	klebsiella	147	5303164	29	na	3.12.8	aac(3)-IIe=COMPLETE,aac(6')-Ib-cr5=COMPLETE,aph(3'')-Ib=COMPLETE,aph(6)-Id=COMPLETE,blaCTX-M-15=COMPLETE,blaOXA-1=COMPLETE,blaSHV-11=COMPLETE,catB3=PARTIAL_END_OF_CONTIG,dfrA14=COMPLETE,emrD=COMPLETE,fosA=COMPLETE,gyrA_S83I=POINT,oqxA=COMPLETE,oqxB=COMPLETE,parC_S80I=POINT,pmrB_R256G=POINT,qnrB1=COMPLETE,sul2=COMPLETE
GCA_900085495.1	SAMEA2273804	PRJEB5065	klebsiella	70	5641293	16	na	3.12.8	aac(3)-Ia=COMPLETE,aac(6')-Ib3=COMPLETE,aadA1=COMPLETE,blaSHV-5=COMPLETE,blaSHV_C-112A=POINT,dfrA1=COMPLETE,dfrA50=COMPLETE,emrD=COMPLETE,fosA=COMPLETE,gyrA_S83F=POINT,ompK35_E132K=POINT,oqxA10=COMPLETE,oqxB19=COMPLETE,sul1=COMPLETE,tet(A)=COMPLETE
GCA_900084935.1	SAMEA2273584	PRJEB5065	klebsiella	1	5498845	16	na	3.12.8	aac(3)-IIe=COMPLETE,aac(6')-Ib-cr5=COMPLETE,aadA2=PARTIAL_END_OF_CONTIG,aph(3'')-Ib=COMPLETE,aph(6)-Id=COMPLETE,blaCTX-M-15=COMPLETE,blaOXA-1=COMPLETE,blaSHV-1=COMPLETE,blaTEM-1=COMPLETE,catA2=COMPLETE,catB3=PARTIAL_END_OF_CONTIG,dfrA12=COMPLETE,dfrA50=COMPLETE,emrD=COMPLETE,fosA=COMPLETE,gyrA_S83I=POINT,oqxA10=COMPLETE,oqxB19=COMPLETE,parC_S80I=POINT,sul2=COMPLETE,tet(A)=COMPLETE
GCA_900085645.1	SAMEA2273821	PRJEB5065	klebsiella	215	5329194	19	na	3.12.8	aac(3)-IIe=COMPLETE,aac(6')-Ib-cr5=COMPLETE,aph(3'')-Ib=COMPLETE,aph(6)-Id=COMPLETE,blaCTX-M-15=COMPLETE,blaOXA-1=COMPLETE,blaSHV-1=COMPLETE,blaTEM-1=COMPLETE,catB3=PARTIAL_END_OF_CONTIG,dfrA14=COMPLETE,emrD=COMPLETE,fosA=COMPLETE,oqxA=COMPLETE,oqxB=COMPLETE,qnrB1=COMPLETE,sul2=COMPLETE,tet(A)=COMPLETE
GCA_900084705.1	SAMEA2273528	PRJEB5065	klebsiella	14	5578830	21	na	3.12.8	aph(3'')-Ib=COMPLETE,aph(6)-Id=COMPLETE,blaSHV=COMPLETE,dfrA30=COMPLETE,emrD=COMPLETE,fosA=COMPLETE,gyrA_S83Y=POINT,oqxA=COMPLETE,oqxB=COMPLETE,sul2=COMPLETE
GCA_900086415.1	SAMEA2273734	PRJEB5065	klebsiella	560	5423629	11	na	3.12.8	aac(3)-IIe=COMPLETE,aac(6')-Ib-cr5=COMPLETE,aph(3'')-Ib=COMPLETE,aph(6)-Id=COMPLETE,blaCTX-M-15=COMPLETE,blaOXA-1=COMPLETE,blaSHV-26=COMPLETE,blaTEM-1=COMPLETE,catB3=PARTIAL_END_OF_CONTIG,dfrA14=COMPLETE,emrD=COMPLETE,fosA=COMPLETE,oqxA=COMPLETE,oqxB32=COMPLETE,qnrB1=COMPLETE,sul2=COMPLETE,tet(A)=COMPLETE
GCA_900085355.1	SAMEA2273790	PRJEB5065	klebsiella	1658	5235194	16	na	3.12.8	blaSHV-1=COMPLETE,emrD=COMPLETE,fosA=COMPLETE,ompK35_E132K=POINT,oqxA=COMPLETE,oqxB25=COMPLETE
GCA_900085215.1	SAMEA2273636	PRJEB5065	klebsiella	134	5469204	17	na	3.12.8	aadA1=COMPLETE,blaSHV-60=COMPLETE,dfrA1=COMPLETE,emrD=COMPLETE,fosA=COMPLETE,oqxA=COMPLETE,oqxB19=COMPLETE,sul1=COMPLETE,tet(A)=COMPLETE
GCA_900084795.1	SAMEA2273546	PRJEB5065	klebsiella	3707	5812637	25	na	3.12.8	aac(6')-Ib'=COMPLETE,aadA1=COMPLETE,aph(3'')-Ib=COMPLETE,aph(6)-Id=COMPLETE,blaLEN=COMPLETE,blaOXA-9=COMPLETE,blaSHV-12=COMPLETE,blaTEM-1=COMPLETE,cmlA5=COMPLETE,dfrA21=COMPLETE,dfrA5=COMPLETE,emrD=COMPLETE,ere(A)=COMPLETE,fosA=COMPLETE,oqxA=COMPLETE,oqxB=COMPLETE,oqxR_D95E=POINT,oqxR_V113I=POINT,qnrA1=COMPLETE,sul1=COMPLETE
GCA_900085865.1	SAMEA2273863	PRJEB5065	klebsiella	253	5751825	31	na	3.12.8	aac(6')-Ib=COMPLETE,aadA1=COMPLETE,aph(3')-Ia=COMPLETE,blaOXA-9=COMPLETE,blaSHV-12=COMPLETE,blaTEM-1=COMPLETE,dfrA14=COMPLETE,emrD=COMPLETE,fosA10=COMPLETE,mph(A)=COMPLETE,oqxA=COMPLETE,oqxB=COMPLETE
GCA_900084955.1	SAMEA2273587	PRJEB5065	klebsiella	3697	5359649	26	na	3.12.8	aac(3)-IIe=COMPLETE,aadA2=COMPLETE,blaCTX-M-15=COMPLETE,blaSHV-121=COMPLETE,blaTEM-1=COMPLETE,dfrA12=COMPLETE,emrD=COMPLETE,fosA=COMPLETE,gyrA_D87N=POINT,gyrA_S83Y=POINT,mph(A)=COMPLETE,oqxA=COMPLETE,oqxB=COMPLETE,parC_S80I=POINT,sul1=COMPLETE,sul2=COMPLETE,tet(A)=COMPLETE
GCA_900085005.1	SAMEA2273602	PRJEB5065	klebsiella	3697	5365562	13	na	3.12.8	aac(3)-IIe=COMPLETE,aac(6')-Ib-cr5=COMPLETE,aadA2=COMPLETE,aph(3'')-Ib=COMPLETE,aph(3')-Ia=COMPLETE,aph(6)-Id=COMPLETE,blaCTX-M-15=COMPLETE,blaOXA-1=COMPLETE,blaSHV-121=COMPLETE,blaTEM-1=COMPLETE,catB3=PARTIAL_END_OF_CONTIG,dfrA12=COMPLETE,emrD=COMPLETE,fosA=COMPLETE,gyrA_D87N=POINT,gyrA_S83Y=POINT,mph(A)=COMPLETE,oqxA=COMPLETE,oqxB=COMPLETE,parC_S80I=POINT,sul1=COMPLETE,sul2=COMPLETE,tet(A)=COMPLETE
GCA_900085545.1	SAMEA2273809	PRJEB5065	klebsiella	29	5437505	10	na	3.12.8	blaSHV-187=COMPLETE,emrD=COMPLETE,fosA=COMPLETE,oqxA=COMPLETE,oqxB25=COMPLETE
GCA_900085245.1	SAMEA2273769	PRJEB5065	klebsiella	3697	5388033	22	na	3.12.8	aac(3)-IIe=COMPLETE,aac(6')-Ib-cr5=COMPLETE,aadA2=COMPLETE,aph(3'')-Ib=COMPLETE,aph(6)-Id=COMPLETE,blaCTX-M-15=COMPLETE,blaOXA-1=COMPLETE,blaSHV-121=COMPLETE,blaTEM-1=COMPLETE,catB3=PARTIAL_END_OF_CONTIG,dfrA12=COMPLETE,emrD=COMPLETE,fosA=COMPLETE,gyrA_D87N=POINT,gyrA_S83Y=POINT,mph(A)=COMPLETE,oqxA=COMPLETE,oqxB=COMPLETE,parC_S80I=POINT,sul1=COMPLETE,sul2=COMPLETE,tet(A)=COMPLETE
GCA_900086155.1	SAMEA2273621	PRJEB5065	klebsiella	-	5448363	31	na	3.12.8	aac(3)-IIe=COMPLETE,aac(6')-Ib-cr5=COMPLETE,aph(3'')-Ib=COMPLETE,aph(6)-Id=COMPLETE,blaCTX-M-15=COMPLETE,blaOXA-1=COMPLETE,blaSHV-11=COMPLETE,catB3=PARTIAL_END_OF_CONTIG,dfrA14=COMPLETE,emrD=COMPLETE,fosA=COMPLETE,gyrA_S83I=POINT,oqxA=COMPLETE,oqxB=COMPLETE,parC_S80I=POINT,pmrB_R256G=POINT,sul2=COMPLETE
GCA_900084805.1	SAMEA2273552	PRJEB5065	klebsiella	20	5575807	16	na	3.12.8	blaSHV=COMPLETE,emrD=COMPLETE,fosA10=COMPLETE,oqxA=COMPLETE,oqxB32=COMPLETE
GCA_900085655.1	SAMEA2273822	PRJEB5065	klebsiella	188	5781271	37	na	3.12.8	blaSHV-37=COMPLETE,emrD=COMPLETE,fosA7=PARTIAL,fosA=COMPLETE,oqxA=COMPLETE,oqxB19=COMPLETE
GCA_900085605.1	SAMEA2273815	PRJEB5065	klebsiella	353	5471091	19	na	3.12.8	blaSHV-11=COMPLETE,dfrA50=COMPLETE,emrD=COMPLETE,fosA=COMPLETE,gyrA_S83Y=POINT,oqxA=COMPLETE,oqxB19=COMPLETE,pmrB_R256G=POINT
GCA_900085965.1	SAMEA2273879	PRJEB5065	klebsiella	48	5365950	12	na	3.12.8	aac(3)-IIe=COMPLETE,aac(6')-Ib-cr5=COMPLETE,aadA2=COMPLETE,aph(3'')-Ib=COMPLETE,aph(6)-Id=COMPLETE,blaCTX-M-15=COMPLETE,blaOXA-1=COMPLETE,blaSHV-1=COMPLETE,blaSHV_C-112A=POINT,catA1=COMPLETE,catB3=PARTIAL_END_OF_CONTIG,dfrA12=COMPLETE,emrD=COMPLETE,fosA=COMPLETE,gyrA_S83Y=POINT,oqxA=COMPLETE,oqxB5=COMPLETE,sul1=COMPLETE,sul2=COMPLETE,tet(A)=COMPLETE
GCA_900086385.1	SAMEA2273730	PRJEB5065	klebsiella	2273	5639801	14	na	3.12.8	aac(6')-Ib'=COMPLETE,aadA1=COMPLETE,blaLEN-16=COMPLETE,blaOXA-9=COMPLETE,blaSHV-12=COMPLETE,blaTEM-1=COMPLETE,emrD=COMPLETE,fosA=COMPLETE,oqxA=COMPLETE,oqxB=COMPLETE,oqxR_D95E=POINT,oqxR_V113I=POINT
GCA_900085395.1	SAMEA2273794	PRJEB5065	klebsiella	831	5542071	17	na	3.12.8	aac(6')-Ib'=COMPLETE,aadA1=COMPLETE,blaOXA-9=COMPLETE,blaSHV-12=COMPLETE,blaTEM-1=COMPLETE,cmlA5=COMPLETE,dfrA5=COMPLETE,emrD=COMPLETE,ere(A)=COMPLETE,fosA=COMPLETE,oqxA=COMPLETE,oqxB25=COMPLETE,pmrB_R256G=POINT,qnrA1=COMPLETE,sul1=COMPLETE
GCA_900085665.1	SAMEA2273820	PRJEB5065	klebsiella	1380	5611986	42	na	3.12.8	blaSHV-26=COMPLETE,dfrA51=PARTIAL,emrD=COMPLETE,fosA10=COMPLETE,oqxA=COMPLETE,oqxB19=COMPLETE
GCA_900086075.1	SAMEA2273564	PRJEB5065	klebsiella	3697	5362744	20	na	3.12.8	aac(3)-IIe=COMPLETE,aac(6')-Ib-cr5=COMPLETE,aadA2=COMPLETE,aph(3'')-Ib=COMPLETE,aph(3')-Ia=COMPLETE,aph(6)-Id=COMPLETE,blaCTX-M-15=COMPLETE,blaOXA-1=COMPLETE,blaSHV-121=COMPLETE,blaTEM-1=COMPLETE,catB3=PARTIAL_END_OF_CONTIG,dfrA12=COMPLETE,emrD=COMPLETE,fosA=COMPLETE,gyrA_D87N=POINT,gyrA_S83Y=POINT,mph(A)=COMPLETE,oqxA=COMPLETE,oqxB=COMPLETE,parC_S80I=POINT,sul1=COMPLETE,sul2=COMPLETE,tet(A)=COMPLETE
GCA_900086395.1	SAMEA2273731	PRJEB5065	klebsiella	15	5425166	15	na	3.12.8	aadA1=COMPLETE,blaSHV-28=COMPLETE,blaTEM-1=COMPLETE,dfrA1=COMPLETE,emrD=COMPLETE,fosA=COMPLETE,gyrA_S83Y=POINT,oqxA=COMPLETE,oqxB=COMPLETE,ramR_A19V=POINT,sul1=PARTIAL_END_OF_CONTIG,tet(A)=COMPLETE
GCA_900084665.1	SAMEA2273516	PRJEB5065	klebsiella	14	5586213	20	na	3.12.8	aac(3)-IId=COMPLETE,aph(3'')-Ib=COMPLETE,aph(6)-Id=COMPLETE,blaSHV=PARTIAL_END_OF_CONTIG,blaTEM-1=COMPLETE,dfrA30=COMPLETE,emrD=COMPLETE,fosA=COMPLETE,gyrA_S83Y=POINT,oqxA=COMPLETE,oqxB=COMPLETE,sul2=COMPLETE,tet(D)=COMPLETE
GCA_900084895.1	SAMEA2273581	PRJEB5065	klebsiella	384	5325219	12	na	3.12.8	acrR_V165I=POINT,acrR_Y114F=POINT,blaOKP-B-16=COMPLETE,blaSHV-12=COMPLETE,cmlA5=COMPLETE,emrD=COMPLETE,fosA=COMPLETE,oqxA=COMPLETE,oqxB=COMPLETE,oqxR_D95E=POINT,qnrA1=COMPLETE,sul1=COMPLETE
GCA_900085045.1	SAMEA2273606	PRJEB5065	klebsiella	27	5572959	62	na	3.12.8	aac(3)-IIe=COMPLETE,aadA1=COMPLETE,aph(3'')-Ib=PARTIAL_END_OF_CONTIG,aph(3')-Ia=COMPLETE,aph(6)-Id=COMPLETE,blaSHV-40=COMPLETE,blaTEM-110=COMPLETE,catA1=COMPLETE,dfrA1=COMPLETE,emrD=COMPLETE,fosA10=COMPLETE,gyrA_S83Y=POINT,ompK35_E132K=POINT,sat2=COMPLETE,sul1=COMPLETE
GCA_900084775.1	SAMEA2273545	PRJEB5065	klebsiella	3527	5323025	8	na	3.12.8	blaLEN-16=COMPLETE,emrD=COMPLETE,fosA=COMPLETE,gyrA_S83F=POINT,oqxA=COMPLETE,oqxB=COMPLETE,oqxR_D95E=POINT,oqxR_V113I=POINT
GCA_900085685.1	SAMEA2273848	PRJEB5065	klebsiella	252	5196896	15	na	3.12.8	blaSHV-1=COMPLETE,blaSHV_C-112A=POINT,emrD=COMPLETE,fosA7=PARTIAL,fosA=COMPLETE,oqxA=COMPLETE,oqxB19=COMPLETE
GCA_900085585.1	SAMEA2273813	PRJEB5065	klebsiella	231	5367287	14	na	3.12.8	aac(3)-IId=COMPLETE,aac(6')-Ib=COMPLETE,aadA1=COMPLETE,aph(3'')-Ib=COMPLETE,aph(6)-Id=COMPLETE,blaCTX-M-15=COMPLETE,blaOXA=PARTIAL_END_OF_CONTIG,blaSHV-12=COMPLETE,dfrA14=COMPLETE,emrD=COMPLETE,fosA=COMPLETE,gyrA_S83I=POINT,oqxA=COMPLETE,oqxB19=COMPLETE,parC_S80I=POINT,sul2=COMPLETE
GCA_900085175.1	SAMEA2273624	PRJEB5065	klebsiella	1683	6131238	20	na	3.12.8	aac(6')-Ib'=COMPLETE,aadA1=COMPLETE,blaLEN-16=COMPLETE,blaOXA-9=COMPLETE,blaSHV-12=COMPLETE,blaTEM-1=COMPLETE,cmlA5=COMPLETE,dfrA5=COMPLETE,emrD=COMPLETE,ere(A)=COMPLETE,fosA=COMPLETE,oqxA=COMPLETE,oqxB9=COMPLETE,oqxR_D95E=POINT,oqxR_V113I=POINT,qnrA1=COMPLETE,sul1=COMPLETE
GCA_900084205.1	SAMEA2273663	PRJEB5065	klebsiella	250	5979035	31	na	3.12.8	aadA2=COMPLETE,ant(2'')-Ia=COMPLETE,blaCTX-M-9=COMPLETE,blaLEN-16=COMPLETE,blaSHV=COMPLETE,emrD=COMPLETE,fosA=COMPLETE,mcr-9.2=COMPLETE,oqxA=COMPLETE,oqxB15=COMPLETE,oqxR_D95E=POINT,oqxR_V113I=POINT,qnrA1=COMPLETE,sul1=COMPLETE,tet(A)=COMPLETE
GCA_900086085.1	SAMEA2273577	PRJEB5065	klebsiella	147	5533241	23	na	3.12.8	aac(6')-Ib-cr5=COMPLETE,aph(3'')-Ib=COMPLETE,aph(6)-Id=COMPLETE,blaCTX-M=PARTIAL,blaOXA-1=COMPLETE,blaSHV-11=COMPLETE,catB3=PARTIAL_END_OF_CONTIG,dfrA14=COMPLETE,emrD=COMPLETE,fosA=COMPLETE,gyrA_S83I=POINT,oqxA=COMPLETE,oqxB=COMPLETE,parC_S80I=POINT,pmrB_R256G=POINT,sul2=COMPLETE
GCA_900086235.1	SAMEA2273668	PRJEB5065	klebsiella	15	5363512	20	na	3.12.8	aac(3)-IIe=COMPLETE,aac(6')-Ib-cr5=COMPLETE,aph(3'')-Ib=COMPLETE,aph(6)-Id=COMPLETE,blaCTX-M-15=COMPLETE,blaOXA-1=COMPLETE,blaSHV-28=COMPLETE,blaTEM-1=COMPLETE,catB3=PARTIAL_END_OF_CONTIG,emrD=COMPLETE,fosA=COMPLETE,gyrA_D87A=POINT,gyrA_S83F=POINT,oqxA=COMPLETE,oqxB=COMPLETE,parC_S80I=POINT,sul2=COMPLETE
GCA_900085695.1	SAMEA2273847	PRJEB5065	klebsiella	15	5483435	20	na	3.12.8	aadA1=COMPLETE,aadA2=COMPLETE,aph(3'')-Ib=PARTIAL_END_OF_CONTIG,aph(6)-Id=COMPLETE,blaSHV-28=COMPLETE,dfrA12=COMPLETE,emrD=COMPLETE,fosA=COMPLETE,gyrA_D87A=POINT,gyrA_S83F=POINT,oqxA=COMPLETE,oqxB=COMPLETE,parC_S80I=POINT,ramR_A19V=POINT,sul1=COMPLETE,tet(D)=COMPLETE
GCA_900084825.1	SAMEA2273563	PRJEB5065	klebsiella	101	5612311	18	na	3.12.8	aac(3)-IIe=COMPLETE,aac(6')-Ib=COMPLETE,aadA1=COMPLETE,aph(3'')-Ib=COMPLETE,aph(3')-Ia=COMPLETE,aph(6)-Id=COMPLETE,blaCTX-M-15=COMPLETE,blaOXA-9=COMPLETE,blaSHV-1=COMPLETE,blaTEM-1=COMPLETE,catA2=COMPLETE,dfrA14=COMPLETE,emrD=COMPLETE,fosA=COMPLETE,gyrA_D87N=POINT,gyrA_S83Y=POINT,oqxA=COMPLETE,oqxB20=COMPLETE,parC_S80I=POINT,sul2=COMPLETE,tet(D)=COMPLETE
GCA_900085455.1	SAMEA2273800	PRJEB5065	klebsiella	54	5787727	30	na	3.12.8	aac(3)-IIg=COMPLETE,aac(6')-IIc=COMPLETE,aac(6')-Ib4=COMPLETE,aph(3'')-Ib=COMPLETE,aph(6)-Id=COMPLETE,arr=COMPLETE,blaOXA=COMPLETE,blaSHV-12=COMPLETE,blaTEM-1=COMPLETE,blaVIM=COMPLETE,catA2=COMPLETE,dfrA19=COMPLETE,dfrA50=COMPLETE,emrD=COMPLETE,ere(A)=PARTIAL,fosA=COMPLETE,mcr-9.1=COMPLETE,oqxA=COMPLETE,oqxB25=COMPLETE,qnrB2=COMPLETE,sul1=COMPLETE,sul2=COMPLETE,tet(D)=COMPLETE
GCA_900085285.1	SAMEA2273778	PRJEB5065	klebsiella	340	5330414	20	na	3.12.8	aac(6')-Ib-cr5=COMPLETE,aadA2=COMPLETE,blaCTX-M-15=COMPLETE,blaOXA-1=COMPLETE,blaSHV-11=COMPLETE,catB3=PARTIAL_END_OF_CONTIG,dfrA30=COMPLETE,emrD=COMPLETE,fosA=COMPLETE,gyrA_S83I=POINT,oqxA=COMPLETE,oqxB=COMPLETE,parC_S80I=POINT,pmrB_R256G=POINT,sul1=COMPLETE
GCA_900086505.1	SAMEA2273782	PRJEB5065	klebsiella	101	5586154	19	na	3.12.8	aph(3'')-Ib=COMPLETE,aph(6)-Id=COMPLETE,blaSHV-1=COMPLETE,emrD=COMPLETE,fosA=COMPLETE,gyrA_D87A=POINT,gyrA_S83Y=POINT,oqxA=COMPLETE,oqxB20=COMPLETE,parC_S80I=POINT,sul2=COMPLETE
GCA_900085635.1	SAMEA2273819	PRJEB5065	klebsiella	17	5591339	16	na	3.12.8	blaSHV-11=COMPLETE,emrD=COMPLETE,fosA=COMPLETE,oqxA=COMPLETE,oqxB=COMPLETE
GCA_900085335.1	SAMEA2273786	PRJEB5065	klebsiella	-	5277897	20	na	3.12.8	blaSHV-11=COMPLETE,emrD=COMPLETE,fosA=COMPLETE,oqxA=COMPLETE,oqxB20=COMPLETE
GCA_900085385.1	SAMEA2273793	PRJEB5065	klebsiella	3704	5486298	16	na	3.12.8	aac(3)-IIe=COMPLETE,aac(6')-Ib-cr5=COMPLETE,blaCTX-M-15=COMPLETE,blaOXA-1=COMPLETE,blaSHV-33=COMPLETE,blaTEM-1=COMPLETE,catB3=PARTIAL_END_OF_CONTIG,emrD=COMPLETE,fosA=COMPLETE,oqxA3=COMPLETE,oqxB19=COMPLETE,tet(A)=COMPLETE
GCA_900085375.1	SAMEA2273792	PRJEB5065	klebsiella	15	5506735	18	na	3.12.8	aac(3)-IIe=COMPLETE,aac(6')-Ib-cr5=COMPLETE,aph(3'')-Ib=COMPLETE,aph(6)-Id=COMPLETE,blaCTX-M-15=COMPLETE,blaOXA-1=COMPLETE,blaSHV-28=COMPLETE,blaTEM-1=COMPLETE,catB3=PARTIAL_END_OF_CONTIG,dfrA14=COMPLETE,emrD=COMPLETE,fosA=COMPLETE,gyrA_D87A=POINT,gyrA_S83F=POINT,oqxA=COMPLETE,oqxB=COMPLETE,parC_S80I=POINT,ramR_A19V=POINT,sul2=COMPLETE
GCA_900085705.1	SAMEA2273833	PRJEB5065	klebsiella	460	5329345	26	na	3.12.8	blaSHV-240=COMPLETE,blaSHV_C-112A=POINT,emrD=COMPLETE,fosA=PARTIAL,oqxA=COMPLETE,oqxB=COMPLETE
GCA_900084905.1	SAMEA2273576	PRJEB5065	klebsiella	147	5555695	26	na	3.12.8	blaCTX-M-15=COMPLETE,blaSHV-11=COMPLETE,dfrA14=COMPLETE,emrD=COMPLETE,fosA=COMPLETE,gyrA_S83I=POINT,oqxA=COMPLETE,oqxB=COMPLETE,parC_S80I=POINT,pmrB_R256G=POINT
GCA_900085095.1	SAMEA2273615	PRJEB5065	klebsiella	147	5465058	26	na	3.12.8	aac(3)-IIe=COMPLETE,aac(6')-Ib-cr5=COMPLETE,blaCTX-M-15=COMPLETE,blaOXA-1=COMPLETE,blaSHV-11=COMPLETE,catB3=PARTIAL_END_OF_CONTIG,dfrA14=COMPLETE,emrD=COMPLETE,fosA=COMPLETE,gyrA_S83I=POINT,oqxA=COMPLETE,oqxB=COMPLETE,parC_S80I=POINT,pmrB_R256G=POINT
GCA_900085345.1	SAMEA2273787	PRJEB5065	klebsiella	16	5527618	13	na	3.12.8	aac(6')-Ib-cr5=COMPLETE,blaCTX-M-15=COMPLETE,blaOXA-1=COMPLETE,blaSHV-1=COMPLETE,blaTEM-1=COMPLETE,catB3=PARTIAL_END_OF_CONTIG,emrD=COMPLETE,fosA=COMPLETE,gyrA_D87N=POINT,gyrA_S83F=POINT,oqxA=COMPLETE,oqxB32=COMPLETE,parC_E84K=POINT,tet(A)=COMPLETE
GCA_900086095.1	SAMEA2273586	PRJEB5065	klebsiella	133	5313853	15	na	3.12.8	blaSHV-75=COMPLETE,emrD=COMPLETE,fosA=COMPLETE,oqxA=COMPLETE,oqxB14=COMPLETE
GCA_900086325.1	SAMEA2273708	PRJEB5065	klebsiella	872	5453804	52	na	3.12.8	blaSHV-11=COMPLETE,emrD=COMPLETE,fosA=COMPLETE,ompK35_E132K=POINT,oqxA=COMPLETE,oqxB=COMPLETE
GCA_900084615.1	SAMEA2273749	PRJEB5065	klebsiella	15	5622931	27	na	3.12.8	aac(3)-IId=COMPLETE,aac(6')-Ib=COMPLETE,aadA1=PARTIAL,aph(3'')-Ib=COMPLETE,aph(6)-Id=COMPLETE,armA=COMPLETE,blaCTX-M-15=COMPLETE,blaOXA-1=COMPLETE,blaOXA-9=COMPLETE,blaSHV-28=COMPLETE,blaTEM-1=COMPLETE,catA2=COMPLETE,catB3=PARTIAL_END_OF_CONTIG,dfrA14=COMPLETE,emrD=COMPLETE,fosA=COMPLETE,gyrA_D87A=POINT,gyrA_S83F=POINT,mph(E)=COMPLETE,msr(E)=COMPLETE,oqxA=COMPLETE,oqxB=COMPLETE,parC_S80I=POINT,ramR_A19V=POINT,sul2=COMPLETE
GCA_900086215.1	SAMEA2273654	PRJEB5065	klebsiella	147	5521803	26	na	3.12.8	aac(6')-Ib-cr5=COMPLETE,blaCTX-M-15=COMPLETE,blaOXA-1=COMPLETE,blaSHV-11=COMPLETE,catB3=PARTIAL_END_OF_CONTIG,dfrA14=COMPLETE,emrD=COMPLETE,fosA=COMPLETE,gyrA_S83I=POINT,oqxA=COMPLETE,oqxB=COMPLETE,parC_S80I=POINT,pmrB_R256G=POINT,qnrB1=COMPLETE
GCA_900086035.1	SAMEA2273526	PRJEB5065	klebsiella	42	5550055	30	na	3.12.8	aac(3)-IId=COMPLETE,aph(3')-Ia=COMPLETE,blaSHV-12=COMPLETE,blaTEM=COMPLETE,catA1=COMPLETE,dfrA5=COMPLETE,emrD=COMPLETE,fosA=COMPLETE,gyrA_D87Y=POINT,gyrA_S83F=POINT,lpxM_V30G=POINT,mph(A)=COMPLETE,oqxA=COMPLETE,oqxB5=COMPLETE,parC_S80I=POINT,sul1=COMPLETE,tet(A)=COMPLETE,tet(D)=COMPLETE
GCA_900084725.1	SAMEA2273533	PRJEB5065	klebsiella	29	5445387	12	na	3.12.8	aac(3)-IId=COMPLETE,blaCTX-M-3=COMPLETE,blaSHV-187=COMPLETE,blaTEM-1=COMPLETE,catA1=COMPLETE,dfrA5=COMPLETE,emrD=COMPLETE,ere(A)=COMPLETE,fosA=COMPLETE,gyrA_S83F=POINT,oqxA=COMPLETE,oqxB25=COMPLETE,sul1=COMPLETE
GCA_900086165.1	SAMEA2273627	PRJEB5065	klebsiella	45	5512117	25	na	3.12.8	aac(3)-IId=COMPLETE,blaSHV-1=COMPLETE,blaSHV_C-112A=POINT,blaTEM-1=COMPLETE,emrD=COMPLETE,fosA=COMPLETE,oqxA11=COMPLETE,oqxB19=COMPLETE,pmrB_R256G=POINT,tet(D)=COMPLETE
GCA_900085615.1	SAMEA2273816	PRJEB5065	klebsiella	17	5327650	21	na	3.12.8	blaSHV=COMPLETE,blaSHV_C-112A=POINT,dfrA21=COMPLETE,emrD=COMPLETE,fosA=COMPLETE,oqxA=COMPLETE,oqxB25=COMPLETE,sul1=COMPLETE,tet(D)=COMPLETE
GCA_900085845.1	SAMEA2273867	PRJEB5065	klebsiella	16	5477787	16	na	3.12.8	aac(3)-IId=COMPLETE,aadA2=COMPLETE,blaCTX-M-15=COMPLETE,blaSHV-1=COMPLETE,blaTEM-1=COMPLETE,dfrA12=COMPLETE,dfrA25=COMPLETE,emrD=COMPLETE,fosA=COMPLETE,gyrA_D87N=POINT,gyrA_S83F=POINT,mph(A)=COMPLETE,oqxA=COMPLETE,oqxB32=COMPLETE,parC_E84K=POINT,sul1=COMPLETE
GCA_900086515.1	SAMEA2273780	PRJEB5065	klebsiella	147	5555172	12	na	3.12.8	aac(3)-IIe=PARTIAL,aac(6')-Ib-cr5=COMPLETE,aph(3'')-Ib=PARTIAL,aph(6)-Id=COMPLETE,blaCTX-M-15=COMPLETE,blaOXA-1=COMPLETE,blaSHV-11=COMPLETE,blaTEM-1=COMPLETE,catB3=PARTIAL_END_OF_CONTIG,dfrA14=COMPLETE,emrD=COMPLETE,fosA=COMPLETE,gyrA_S83I=POINT,oqxA=COMPLETE,oqxB=COMPLETE,parC_S80I=POINT,pmrB_R256G=POINT,qnrB1=COMPLETE,sul2=COMPLETE,tet(A)=COMPLETE
GCA_900084755.1	SAMEA2273537	PRJEB5065	klebsiella	3186	5202749	12	na	3.12.8	blaSHV-1=COMPLETE,emrD=COMPLETE,fosA=COMPLETE,oqxA=COMPLETE,oqxB25=COMPLETE,pmrB_R256G=POINT
GCA_900085955.1	SAMEA2273875	PRJEB5065	klebsiella	26	5576589	31	na	3.12.8	blaSHV-36=COMPLETE,blaTEM-1=COMPLETE,emrD=COMPLETE,oqxA=COMPLETE,oqxB=COMPLETE,qnrS1=COMPLETE
GCA_900085205.1	SAMEA2273634	PRJEB5065	klebsiella	359	5087667	29	na	3.12.8	blaSHV-1=COMPLETE,emrD=COMPLETE,fosA=COMPLETE,gyrA_S83F=POINT,ompK35_E132K=POINT
GCA_900086295.1	SAMEA2273693	PRJEB5065	klebsiella	15	5622698	22	na	3.12.8	aac(3)-IIe=COMPLETE,aac(6')-Ib=COMPLETE,aadA1=COMPLETE,aph(3'')-Ib=COMPLETE,aph(6)-Id=COMPLETE,blaCTX-M-15=COMPLETE,blaOXA-1=COMPLETE,blaOXA-9=COMPLETE,blaSHV-28=COMPLETE,blaTEM-1=COMPLETE,catA2=COMPLETE,catB3=PARTIAL_END_OF_CONTIG,dfrA14=COMPLETE,emrD=COMPLETE,fosA=COMPLETE,gyrA_D87A=POINT,gyrA_S83F=POINT,oqxA=COMPLETE,oqxB=COMPLETE,parC_S80I=POINT,ramR_A19V=POINT,sul2=COMPLETE
GCA_900086205.1	SAMEA2273652	PRJEB5065	klebsiella	317	5564124	35	na	3.12.8	aac(3)-IIe=COMPLETE,blaACC-1=COMPLETE,blaSHV-1=COMPLETE,blaTEM-1=COMPLETE,emrD=COMPLETE,fosA=COMPLETE,gyrA_S83Y=POINT,ompK35_E132K=POINT,oqxA=COMPLETE,oqxB19=COMPLETE
GCA_900084975.1	SAMEA2273598	PRJEB5065	klebsiella	3713	5381264	25	na	3.12.8	aac(6')-Ib-cr5=COMPLETE,blaCTX-M-15=COMPLETE,blaOXA-1=COMPLETE,blaSHV-133=COMPLETE,blaTEM-1=COMPLETE,catB3=PARTIAL,emrD=COMPLETE,fosA=COMPLETE,gyrA_D87A=POINT,gyrA_S83Y=POINT,oqxA=COMPLETE,oqxB25=COMPLETE,parC_S80I=POINT,tet(A)=COMPLETE
GCA_900084855.1	SAMEA2273571	PRJEB5065	klebsiella	11	5584098	19	na	3.12.8	aac(3)-IIe=COMPLETE,aac(6')-Ib-cr5=COMPLETE,aadA1=COMPLETE,aadA2=COMPLETE,aph(3')-Ia=COMPLETE,blaCTX-M-15=COMPLETE,blaOXA-1=COMPLETE,blaSHV-11=COMPLETE,blaTEM-1=COMPLETE,catA1=COMPLETE,catB3=PARTIAL_END_OF_CONTIG,cmlA1=COMPLETE,dfrA12=COMPLETE,emrD=COMPLETE,fosA=COMPLETE,gyrA_S83I=POINT,mph(A)=COMPLETE,oqxA=COMPLETE,oqxB=COMPLETE,parC_S80I=POINT,pmrB_R256G=POINT,sul1=COMPLETE,sul3=COMPLETE,tet(A)=COMPLETE
GCA_900085935.1	SAMEA2273877	PRJEB5065	klebsiella	29	5474643	14	na	3.12.8	aadA1=COMPLETE,blaSHV=PARTIAL_END_OF_CONTIG,catA1=COMPLETE,emrD=COMPLETE,fosA=COMPLETE,ompK36_Q313STOP=POINT,oqxA=COMPLETE,oqxB25=COMPLETE,sul1=COMPLETE,tet(D)=COMPLETE
GCA_900085795.1	SAMEA2273857	PRJEB5065	klebsiella	34	5676141	26	na	3.12.8	aac(6')-Ib=COMPLETE,aadA1=COMPLETE,blaOXA-9=COMPLETE,blaSHV-12=COMPLETE,blaTEM-1=COMPLETE,cmlA5=COMPLETE,dfrA5=COMPLETE,emrD=COMPLETE,ere(A)=COMPLETE,fosA=COMPLETE,oqxA10=COMPLETE,oqxB19=COMPLETE,qnrA1=COMPLETE,sul1=COMPLETE
GCA_900084995.1	SAMEA2273600	PRJEB5065	klebsiella	3714	5627207	27	na	3.12.8	blaLEN-2=COMPLETE,emrD=COMPLETE,fosA=COMPLETE,oqxA=COMPLETE,oqxB=COMPLETE,oqxR_D95E=POINT,oqxR_V113I=POINT
GCA_900084785.1	SAMEA2273549	PRJEB5065	klebsiella	-	5416334	12	na	3.12.8	blaSHV-187=COMPLETE,dfrA50=COMPLETE,emrD=COMPLETE,fosA=COMPLETE,oqxA=COMPLETE,oqxB25=COMPLETE
GCA_900085415.1	SAMEA2273796	PRJEB5065	klebsiella	111	5528780	17	na	3.12.8	aph(3'')-Ib=COMPLETE,aph(6)-Id=COMPLETE,blaSHV-11=COMPLETE,blaTEM-1=COMPLETE,dfrA7=COMPLETE,emrD=COMPLETE,fosA=COMPLETE,oqxA=COMPLETE,oqxB19=COMPLETE,sul1=COMPLETE,sul2=COMPLETE
GCA_900086275.1	SAMEA2273692	PRJEB5065	klebsiella	336	5603078	15	na	3.12.8	aac(6')-Ib-cr5=COMPLETE,aph(3'')-Ib=COMPLETE,aph(3')-Ia=COMPLETE,aph(6)-Id=COMPLETE,blaCTX-M-15=COMPLETE,blaOXA-1=COMPLETE,blaSHV-11=COMPLETE,blaTEM-2=COMPLETE,catB3=PARTIAL_END_OF_CONTIG,dfrA14=COMPLETE,emrD=COMPLETE,fosA=COMPLETE,oqxA=COMPLETE,oqxB25=COMPLETE,qnrB1=COMPLETE,sul2=COMPLETE
GCA_900085945.1	SAMEA2273878	PRJEB5065	klebsiella	14	5639188	21	na	3.12.8	aac(3)-IIe=PARTIAL_END_OF_CONTIG,aac(6')-Ib-cr5=COMPLETE,aadA1=PARTIAL_END_OF_CONTIG,aph(3'')-Ib=COMPLETE,aph(6)-Id=COMPLETE,arr-2=COMPLETE,blaCTX-M-15=COMPLETE,blaOXA-1=COMPLETE,blaOXA-9=COMPLETE,blaSHV=COMPLETE,blaTEM=COMPLETE,catB3=PARTIAL_END_OF_CONTIG,cmlA5=COMPLETE,dfrA1=COMPLETE,emrD=COMPLETE,ere(A)=COMPLETE,erm(B)=COMPLETE,fosA=COMPLETE,gyrA_D87G=POINT,gyrA_S83Y=POINT,mph(A)=COMPLETE,ompK36_D135DGD=POINT,oqxA=COMPLETE,oqxB=COMPLETE,parC_S80I=POINT,sat2=COMPLETE,sul1=COMPLETE,sul2=COMPLETE
GCA_900085835.1	SAMEA2273859	PRJEB5065	klebsiella	874	5549791	16	na	3.12.8	aac(3)-IIe=COMPLETE,aac(6')-Ib-cr5=COMPLETE,aadA5=COMPLETE,aph(3'')-Ib=COMPLETE,aph(3')-Ia=COMPLETE,aph(6)-Id=COMPLETE,blaCTX-M-15=COMPLETE,blaOXA-1=COMPLETE,blaSHV-121=COMPLETE,blaTEM-1=COMPLETE,catB3=PARTIAL_END_OF_CONTIG,dfrA17=COMPLETE,emrD=COMPLETE,fosA=COMPLETE,gyrA_D87N=POINT,gyrA_S83Y=POINT,mph(A)=COMPLETE,oqxA=COMPLETE,oqxB=COMPLETE,parC_S80I=POINT,sul1=COMPLETE
GCA_900084835.1	SAMEA2273558	PRJEB5065	klebsiella	35	5681495	15	na	3.12.8	bla=HMM,blaSHV-33=COMPLETE,emrD=COMPLETE,fosA=COMPLETE,oqxA3=COMPLETE,oqxB19=COMPLETE
GCA_900085165.1	SAMEA2273625	PRJEB5065	klebsiella	3699	5914655	30	na	3.12.8	aac(6')-Ib'=COMPLETE,aadA1=COMPLETE,blaLEN-11=COMPLETE,blaOXA-9=COMPLETE,blaSHV=COMPLETE,blaTEM-1=COMPLETE,dfrA5=COMPLETE,emrD=COMPLETE,fosA7=MISTRANSLATION,fosA=COMPLETE,ompK35_E132K=POINT,oqxA=COMPLETE,oqxB15=COMPLETE,oqxR_D95E=POINT,oqxR_V113I=POINT
GCA_900085725.1	SAMEA2273850	PRJEB5065	klebsiella	307	5391512	19	na	3.12.8	aac(3)-IIe=COMPLETE,aac(6')-Ib-cr5=COMPLETE,aph(3'')-Ib=COMPLETE,aph(6)-Id=COMPLETE,blaCTX-M-15=COMPLETE,blaOXA-1=COMPLETE,blaSHV-28=COMPLETE,blaTEM-1=COMPLETE,catB3=PARTIAL_END_OF_CONTIG,dfrA14=COMPLETE,emrD=COMPLETE,fosA=COMPLETE,gyrA_S83I=POINT,oqxA=COMPLETE,oqxB19=COMPLETE,parC_S80I=POINT,qnrB1=COMPLETE,sul2=COMPLETE,tet(A)=COMPLETE
GCA_900085325.1	SAMEA2273784	PRJEB5065	klebsiella	14	5622263	22	na	3.12.8	aph(3'')-Ib=COMPLETE,aph(6)-Id=COMPLETE,blaSHV-28=COMPLETE,emrD=COMPLETE,fosA=COMPLETE,oqxA=COMPLETE,oqxB=COMPLETE,sul1=COMPLETE
GCA_900085295.1	SAMEA2273779	PRJEB5065	klebsiella	11	5481336	25	na	3.12.8	aac(6')-Ib-cr5=COMPLETE,aadA2=COMPLETE,blaOXA-1=COMPLETE,blaSHV-11=COMPLETE,catA1=COMPLETE,catB3=PARTIAL_END_OF_CONTIG,dfrA12=COMPLETE,emrD=COMPLETE,fosA=COMPLETE,gyrA_S83I=POINT,mph(A)=COMPLETE,oqxA=COMPLETE,oqxB=COMPLETE,parC_S80I=POINT,pmrB_R256G=POINT,sul1=COMPLETE
GCA_900084885.1	SAMEA2273569	PRJEB5065	klebsiella	101	5486674	17	na	3.12.8	aac(3)-IIe=COMPLETE,aac(6')-Ib=COMPLETE,aadA1=COMPLETE,blaCTX-M-15=COMPLETE,blaOXA-9=COMPLETE,blaSHV-1=COMPLETE,blaTEM-1=COMPLETE,catA2=COMPLETE,dfrA14=COMPLETE,emrD=COMPLETE,fosA=COMPLETE,gyrA_D87N=POINT,gyrA_S83Y=POINT,oqxA=COMPLETE,oqxB=PARTIAL,parC_S80I=POINT,tet(D)=COMPLETE
GCA_900085675.1	SAMEA2273823	PRJEB5065	klebsiella	336	5491441	10	na	3.12.8	aac(6')-Ib-cr5=COMPLETE,blaCTX-M-15=COMPLETE,blaOXA-1=COMPLETE,blaSHV-11=COMPLETE,blaTEM-1=COMPLETE,catB3=PARTIAL_END_OF_CONTIG,dfrA14=COMPLETE,emrD=COMPLETE,fosA=COMPLETE,oqxA=COMPLETE,oqxB25=COMPLETE,qnrB1=COMPLETE
GCA_900084875.1	SAMEA2273570	PRJEB5065	klebsiella	3711	5084455	7	na	3.12.8	acrR_V165I=POINT,acrR_Y114F=POINT,blaOKP-B-5=COMPLETE,emrD=COMPLETE,fosA=COMPLETE,oqxA=COMPLETE,oqxB=COMPLETE,oqxR_D95E=POINT
GCA_900085405.1	SAMEA2273795	PRJEB5065	klebsiella	336	5505909	11	na	3.12.8	aac(6')-Ib'=COMPLETE,aac(6')-Ib-cr5=COMPLETE,aadA1=COMPLETE,aph(3'')-Ib=PARTIAL,aph(3')-Ia=COMPLETE,aph(6)-Id=COMPLETE,blaCTX-M-15=COMPLETE,blaOXA-1=COMPLETE,blaOXA-9=COMPLETE,blaSHV-12=COMPLETE,blaTEM=COMPLETE,catB3=PARTIAL_END_OF_CONTIG,dfrA14=COMPLETE,dfrA5=COMPLETE,emrD=COMPLETE,ere(A)=COMPLETE,fosA=COMPLETE,oqxA=COMPLETE,oqxB25=COMPLETE,qnrB1=COMPLETE,sul1=COMPLETE,sul2=COMPLETE
GCA_900085485.1	SAMEA2273803	PRJEB5065	klebsiella	70	5658527	16	na	3.12.8	aac(3)-IIe=COMPLETE,aac(6')-Ib-cr5=COMPLETE,aph(3'')-Ib=COMPLETE,aph(6)-Id=COMPLETE,blaCTX-M-15=COMPLETE,blaOXA-1=COMPLETE,blaSHV-32=COMPLETE,blaTEM-1=COMPLETE,catB3=PARTIAL_END_OF_CONTIG,dfrA14=COMPLETE,emrD=COMPLETE,fosA=COMPLETE,oqxA10=COMPLETE,oqxB19=COMPLETE,qnrB1=COMPLETE,sul2=COMPLETE,tet(A)=COMPLETE
GCA_900086105.1	SAMEA2273593	PRJEB5065	klebsiella	70	5553838	13	na	3.12.8	aac(6')-Ib=COMPLETE,aadA1=COMPLETE,blaOXA-9=COMPLETE,blaSHV-32=COMPLETE,blaTEM-1=COMPLETE,emrD=COMPLETE,fosA=COMPLETE,oqxA10=COMPLETE,oqxB=COMPLETE
GCA_900085625.1	SAMEA2273818	PRJEB5065	klebsiella	48	5431358	15	na	3.12.8	aac(3)-IIe=COMPLETE,aac(6')-Ib-cr5=COMPLETE,aadA2=COMPLETE,aph(3'')-Ib=PARTIAL_END_OF_CONTIG,aph(6)-Id=COMPLETE,blaCTX-M-15=COMPLETE,blaOXA-1=COMPLETE,blaSHV-1=COMPLETE,catA1=COMPLETE,catB3=PARTIAL_END_OF_CONTIG,dfrA12=COMPLETE,emrD=COMPLETE,fosA=COMPLETE,gyrA_S83Y=POINT,mph(A)=COMPLETE,oqxA=COMPLETE,oqxB5=COMPLETE,pmrB_T157P=POINT,sul1=COMPLETE,sul2=COMPLETE
GCA_900085855.1	SAMEA2273866	PRJEB5065	klebsiella	340	5352993	21	na	3.12.8	aac(3)-IIe=COMPLETE,aac(6')-Ib-cr5=COMPLETE,blaCTX-M-15=COMPLETE,blaOXA-1=COMPLETE,blaSHV-11=COMPLETE,catA1=COMPLETE,catB3=PARTIAL,dfrA30=COMPLETE,emrD=COMPLETE,fosA=COMPLETE,gyrA_S83I=POINT,oqxA=COMPLETE,oqxB=COMPLETE,parC_S80I=POINT,pmrB_R256G=POINT
GCA_900086375.1	SAMEA2273723	PRJEB5065	klebsiella	16	5477749	15	na	3.12.8	aac(6')-Ib-cr5=COMPLETE,aadA2=COMPLETE,aph(3')-Ia=COMPLETE,blaCTX-M-15=COMPLETE,blaOXA-1=COMPLETE,blaSHV-1=COMPLETE,catB3=PARTIAL_END_OF_CONTIG,dfrA12=COMPLETE,emrD=COMPLETE,fosA=COMPLETE,gyrA_D87N=POINT,gyrA_S83F=POINT,mph(A)=COMPLETE,oqxA=COMPLETE,oqxB32=COMPLETE,parC_E84K=POINT,sul1=COMPLETE,tet(A)=COMPLETE
GCA_900084655.1	SAMEA2273765	PRJEB5065	klebsiella	1480	5287668	21	na	3.12.8	blaSHV-11=COMPLETE,emrD=COMPLETE,fosA=COMPLETE,oqxA=COMPLETE,oqxB19=COMPLETE,pmrB_R256G=POINT
GCA_900084915.1	SAMEA2273582	PRJEB5065	klebsiella	405	5300223	10	na	3.12.8	blaSHV-76=COMPLETE,emrD=COMPLETE,fosA7=MISTRANSLATION,fosA=COMPLETE,oqxA=COMPLETE,oqxB14=COMPLETE
GCA_900086195.1	SAMEA2273641	PRJEB5065	klebsiella	-	5530968	23	na	3.12.8	aac(3)-IIe=PARTIAL,aac(6')-Ib-cr=PARTIAL,aph(3'')-Ib=PARTIAL,blaCTX-M-15=COMPLETE,blaOXA-1=COMPLETE,blaSHV-28=COMPLETE,blaTEM-1=COMPLETE,catB3=PARTIAL_END_OF_CONTIG,dfrA14=COMPLETE,dfrA50=COMPLETE,emrD=COMPLETE,fosA=COMPLETE,gyrA_D87A=POINT,gyrA_S83F=POINT,oqxA=COMPLETE,oqxB=COMPLETE,parC_S80I=POINT,sul2=COMPLETE,tet(A)=COMPLETE
GCA_900086535.1	SAMEA2273872	PRJEB5065	klebsiella	336	5452370	11	na	3.12.8	blaSHV-12=COMPLETE,emrD=COMPLETE,fosA=COMPLETE,mph(A)=COMPLETE,oqxA=COMPLETE,oqxB25=COMPLETE
GCA_900085235.1	SAMEA2273767	PRJEB5065	klebsiella	334	5310686	22	na	3.12.8	acrR_V165I=POINT,acrR_Y114F=POINT,blaOKP-B-17=COMPLETE,emrD=COMPLETE,fosA=COMPLETE,gyrA_S83F=POINT
GCA_900085305.1	SAMEA2273781	PRJEB5065	klebsiella	70	5545770	11	na	3.12.8	aac(3)-IIe=COMPLETE,aac(6')-Ib-cr5=COMPLETE,aph(3'')-Ib=COMPLETE,aph(6)-Id=COMPLETE,blaCTX-M-15=COMPLETE,blaOXA-1=COMPLETE,blaSHV-32=COMPLETE,blaTEM-1=COMPLETE,catB3=PARTIAL_END_OF_CONTIG,dfrA14=COMPLETE,emrD=COMPLETE,fosA=COMPLETE,oqxA10=COMPLETE,oqxB19=COMPLETE,qnrB1=COMPLETE,sul2=COMPLETE,tet(A)=COMPLETE
GCA_900084605.1	SAMEA2273748	PRJEB5065	klebsiella	101	5237578	11	na	3.12.8	aac(3)-IId=COMPLETE,aph(3'')-Ib=COMPLETE,aph(6)-Id=COMPLETE,blaSHV-1=COMPLETE,blaTEM-1=COMPLETE,emrD=COMPLETE,fosA=COMPLETE,oqxA=COMPLETE,oqxB=COMPLETE,sul2=COMPLETE,tet(A)=COMPLETE
GCA_900085535.1	SAMEA2273808	PRJEB5065	klebsiella	340	5404891	23	na	3.12.8	aac(3)-IIe=COMPLETE,aac(6')-Ib-cr5=COMPLETE,aadA2=COMPLETE,blaCTX-M-15=COMPLETE,blaOXA-1=COMPLETE,blaSHV-11=COMPLETE,blaTEM-1=COMPLETE,catA1=COMPLETE,catB3=PARTIAL_END_OF_CONTIG,dfrA30=COMPLETE,emrD=COMPLETE,fosA=COMPLETE,gyrA_S83I=POINT,mph(A)=COMPLETE,oqxA=COMPLETE,oqxB=COMPLETE,parC_S80I=POINT,pmrB_R256G=POINT,sul1=COMPLETE
GCA_900085275.1	SAMEA2273776	PRJEB5065	klebsiella	45	5414090	18	na	3.12.8	aadA1=COMPLETE,blaSHV-1=COMPLETE,blaSHV_C-112A=POINT,catA1=COMPLETE,emrD=COMPLETE,fosA=COMPLETE,oqxA11=COMPLETE,oqxB19=COMPLETE,pmrB_R256G=POINT,sul1=COMPLETE,tet(D)=COMPLETE
GCA_900085135.1	SAMEA2273620	PRJEB5065	klebsiella	3715	5638500	37	na	3.12.8	blaSHV-62=COMPLETE,emrD=COMPLETE,fosA=COMPLETE,oqxA10=COMPLETE,oqxB=COMPLETE
GCA_900085755.1	SAMEA2273853	PRJEB5065	klebsiella	874	5543278	13	na	3.12.8	aac(3)-IIe=COMPLETE,aac(6')-Ib-cr5=COMPLETE,aadA5=COMPLETE,aph(3')-Ia=COMPLETE,blaCTX-M-15=COMPLETE,blaOXA-1=COMPLETE,blaSHV-121=COMPLETE,blaTEM-1=COMPLETE,catB3=PARTIAL_END_OF_CONTIG,dfrA17=COMPLETE,emrD=COMPLETE,fosA=COMPLETE,gyrA_D87N=POINT,gyrA_S83Y=POINT,mph(A)=COMPLETE,oqxA=COMPLETE,oqxB=COMPLETE,parC_S80I=POINT,sul1=COMPLETE
GCA_900085885.1	SAMEA2273868	PRJEB5065	klebsiella	15	5295634	17	na	3.12.8	aac(3)-IIe=COMPLETE,aac(6')-Ib-cr5=COMPLETE,aph(3'')-Ib=COMPLETE,aph(6)-Id=COMPLETE,blaCTX-M-15=COMPLETE,blaOXA-1=COMPLETE,blaSHV-28=COMPLETE,blaTEM-1=COMPLETE,dfrA14=COMPLETE,emrD=COMPLETE,fosA=COMPLETE,gyrA_D87A=POINT,gyrA_S83F=POINT,parC_S80I=POINT,sul2=COMPLETE
GCA_900086335.1	SAMEA2273716	PRJEB5065	klebsiella	29	5511364	14	na	3.12.8	aac(3)-IId=COMPLETE,aac(6')-Ib'=COMPLETE,aadA1=COMPLETE,aph(3'')-Ib=COMPLETE,aph(3')-Ia=COMPLETE,aph(6)-Id=COMPLETE,blaOXA-9=COMPLETE,blaSHV=COMPLETE,blaTEM-1=COMPLETE,dfrA7=COMPLETE,emrD=COMPLETE,fosA=COMPLETE,oqxA=COMPLETE,oqxB25=COMPLETE,qnrB2=COMPLETE,sul1=COMPLETE,sul2=COMPLETE,tet(D)=COMPLETE
GCA_900086045.1	SAMEA2273535	PRJEB5065	klebsiella	776	5615943	25	na	3.12.8	blaCTX-M-26=COMPLETE,blaSHV-11=COMPLETE,blaTEM-1=COMPLETE,catA1=COMPLETE,dfrA5=COMPLETE,emrD=COMPLETE,ere(A)=COMPLETE,fosA=COMPLETE,gyrA_D87N=POINT,oqxA=COMPLETE,oqxB=COMPLETE,sul1=COMPLETE
GCA_900085785.1	SAMEA2273856	PRJEB5065	klebsiella	147	5469316	31	na	3.12.8	aac(6')-Ib-cr5=COMPLETE,aph(3'')-Ib=COMPLETE,aph(6)-Id=COMPLETE,blaCTX-M-15=COMPLETE,blaOXA-1=COMPLETE,blaSHV-11=COMPLETE,catB3=PARTIAL_END_OF_CONTIG,dfrA14=COMPLETE,emrD=COMPLETE,fosA=COMPLETE,gyrA_S83I=POINT,oqxA=PARTIAL,oqxB=COMPLETE,parC_S80I=POINT,pmrB_R256G=POINT,sul2=COMPLETE
GCA_900085565.1	SAMEA2273811	PRJEB5065	klebsiella	29	5874384	23	na	4.0.3	aac(3)-IIg=COMPLETE,aac(6')-IIc=COMPLETE,aac(6')-Ib3=COMPLETE,aph(3'')-Ib=COMPLETE,aph(3')-Ia=COMPLETE,aph(6)-Id=COMPLETE,arr=COMPLETE,blaCTX-M-15=COMPLETE,blaDHA-1=COMPLETE,blaSHV=COMPLETE,blaTEM-1=COMPLETE,catA2=COMPLETE,dfrA19=COMPLETE,emrD=COMPLETE,ere(A)=PARTIAL,fosA=COMPLETE,gyrA_S83F=POINT,mcr-9.1=COMPLETE,oqxA=COMPLETE,oqxB25=COMPLETE,qnrB4=COMPLETE,sul1=COMPLETE,tet(D)=COMPLETE
GCA_900086405.1	SAMEA2273732	PRJEB5065	klebsiella	3703	5531795	16	na	3.12.8	blaSHV-11=COMPLETE,emrD=COMPLETE,fosA=COMPLETE,oqxA=COMPLETE,oqxB25=COMPLETE
GCA_900086135.1	SAMEA2273613	PRJEB5065	klebsiella	3697	5363462	13	na	3.12.8	aac(6')-Ib-cr5=COMPLETE,aadA2=COMPLETE,aph(3'')-Ib=COMPLETE,aph(3')-Ia=COMPLETE,aph(6)-Id=COMPLETE,blaCTX-M-15=COMPLETE,blaOXA-1=COMPLETE,blaSHV-121=COMPLETE,blaTEM-1=COMPLETE,catB3=PARTIAL_END_OF_CONTIG,dfrA12=COMPLETE,emrD=COMPLETE,fosA=COMPLETE,gyrA_D87N=POINT,gyrA_S83Y=POINT,mph(A)=COMPLETE,oqxA=COMPLETE,oqxB=COMPLETE,parC_S80I=POINT,sul1=COMPLETE,sul2=COMPLETE,tet(A)=COMPLETE
GCA_900085525.1	SAMEA2273806	PRJEB5065	klebsiella	976	5386963	8	na	3.12.8	blaSHV-27=COMPLETE,emrD=COMPLETE,fosA=COMPLETE,oqxA=COMPLETE,oqxB19=COMPLETE
GCA_900086455.1	SAMEA2273751	PRJEB5065	klebsiella	1318	5628966	35	na	3.12.8	acrR_V165I=POINT,acrR_Y114F=POINT,blaOKP-B-6=COMPLETE,emrD=COMPLETE,fosA=COMPLETE,mcr-9.1=COMPLETE,oqxA=COMPLETE,oqxB=COMPLETE,oqxR_D95E=POINT
GCA_900086185.1	SAMEA2273640	PRJEB5065	klebsiella	14	5560119	18	na	3.12.8	blaSHV=PARTIAL_END_OF_CONTIG,blaSHV_C-112A=POINT,catA1=COMPLETE,dfrA50=COMPLETE,emrD=COMPLETE,fosA=COMPLETE,gyrA_S83Y=POINT
GCA_900086005.1	SAMEA2273880	PRJEB5065	klebsiella	3705	5661319	40	na	3.12.8	bla=COMPLETE,blaFOX=COMPLETE,blaSHV-36=COMPLETE,emrD=COMPLETE,fosA10=COMPLETE,gyrA_S83F=POINT
GCA_900085365.1	SAMEA2273791	PRJEB5065	klebsiella	336	5564375	18	na	3.12.8	aac(6')-Ib-cr5=COMPLETE,aph(3'')-Ib=COMPLETE,aph(3')-Ia=COMPLETE,aph(6)-Id=COMPLETE,blaCTX-M-15=COMPLETE,blaOXA-1=COMPLETE,blaSHV-11=COMPLETE,blaTEM-1=COMPLETE,catB3=PARTIAL_END_OF_CONTIG,dfrA14=COMPLETE,emrD=COMPLETE,fosA=COMPLETE,oqxA=COMPLETE,oqxB25=COMPLETE,qnrB1=COMPLETE,sul2=COMPLETE
GCA_900085035.1	SAMEA2273605	PRJEB5065	klebsiella	27	5157593	50	na	3.12.8	blaSHV-40=COMPLETE,emrD=COMPLETE,fosA10=COMPLETE,ompK35_E132K=POINT
GCA_900084815.1	SAMEA2273557	PRJEB5065	klebsiella	3709	5509530	16	na	3.12.8	aac(3)-IIe=COMPLETE,aadA2=COMPLETE,aph(3')-Ia=COMPLETE,blaSCO-1=COMPLETE,blaSHV-1=COMPLETE,blaTEM-1=COMPLETE,dfrA12=COMPLETE,emrD=COMPLETE,fosA=COMPLETE,gyrA_S83Y=POINT,mph(A)=COMPLETE,oqxA=COMPLETE,oqxB19=COMPLETE,sul1=COMPLETE,tet(A)=COMPLETE
GCA_900085775.1	SAMEA2273855	PRJEB5065	klebsiella	874	5582813	16	na	3.12.8	aac(3)-IIe=COMPLETE,aac(6')-Ib-cr5=COMPLETE,aadA5=COMPLETE,aph(3'')-Ib=COMPLETE,aph(3')-Ia=COMPLETE,aph(6)-Id=COMPLETE,blaCTX-M-15=COMPLETE,blaOXA-1=COMPLETE,blaSHV-121=COMPLETE,blaTEM-1=COMPLETE,catB3=PARTIAL_END_OF_CONTIG,dfrA17=COMPLETE,emrD=COMPLETE,fosA=COMPLETE,gyrA_D87N=POINT,gyrA_S83Y=POINT,mph(A)=COMPLETE,oqxA=COMPLETE,oqxB=COMPLETE,parC_S80I=POINT,sul1=COMPLETE
GCA_900085025.1	SAMEA2273603	PRJEB5065	klebsiella	14	5607684	18	na	3.12.8	blaSHV-1=COMPLETE,blaSHV_C-112A=POINT,catA1=COMPLETE,dfrA50=COMPLETE,emrD=COMPLETE,fosA=COMPLETE,gyrA_S83Y=POINT
GCA_001649605.2	SAMN05068064	PRJNA322201	kaerogenes	-	5561052	17	Illumina MiSeq	3.12.8	aac(3)-IIe=COMPLETE,ampC=COMPLETE,blaKPC-2=COMPLETE,blaTEM-1=COMPLETE,dfrA22=COMPLETE,emrD=COMPLETE,fosA=COMPLETE,gyrA_S83I=POINT,oqxB=COMPLETE,sul1=COMPLETE
GCA_900085015.1	SAMEA2273604	PRJEB5065	klebsiella	3706	5524510	10	na	3.12.8	blaLEN-16=COMPLETE,emrD=COMPLETE,fosA=COMPLETE,oqxA=COMPLETE,oqxB=COMPLETE,oqxR_D95E=POINT,oqxR_V113I=POINT
GCA_900085595.1	SAMEA2273814	PRJEB5065	klebsiella	323	5407517	15	na	3.12.8	aac(3)-IIe=COMPLETE,aac(6')-Ib-cr5=COMPLETE,blaOXA-1=COMPLETE,blaSHV-1=COMPLETE,catB3=PARTIAL_END_OF_CONTIG,dfrA14=COMPLETE,emrD=COMPLETE,fosA7=MISTRANSLATION,fosA=COMPLETE,oqxA=COMPLETE,oqxB19=COMPLETE,qnrB1=COMPLETE,tet(A)=COMPLETE
GCA_900086115.1	SAMEA2273594	PRJEB5065	klebsiella	340	5501533	16	na	3.12.8	aac(3)-IIe=COMPLETE,blaCTX-M-15=COMPLETE,blaSHV-11=COMPLETE,blaTEM-1=COMPLETE,emrD=COMPLETE,fosA=COMPLETE,gyrA_S83I=POINT,oqxA=COMPLETE,oqxB=COMPLETE,parC_S80I=POINT,pmrB_R256G=POINT,tet(A)=COMPLETE
GCA_900084925.1	SAMEA2273583	PRJEB5065	klebsiella	231	5522652	24	na	3.12.8	aac(3)-IId=COMPLETE,aac(6')-Ib3=COMPLETE,aadA1=COMPLETE,ant(2'')-Ia=COMPLETE,blaOXA-10=COMPLETE,blaSHV-11=COMPLETE,blaTEM-1=COMPLETE,dfrA15=COMPLETE,emrD=COMPLETE,fosA=COMPLETE,gyrA_S83I=POINT,oqxA=COMPLETE,oqxB19=COMPLETE,parC_S80I=POINT,sul1=COMPLETE,sul2=COMPLETE,tet(D)=COMPLETE
GCA_900084685.1	SAMEA2273525	PRJEB5065	klebsiella	42	5414579	24	na	3.12.8	aac(6')-Ib=COMPLETE,aadA1=PARTIAL,aph(3')-Ia=COMPLETE,blaOXA=MISTRANSLATION,blaSHV-12=COMPLETE,blaTEM-1=COMPLETE,catA1=COMPLETE,dfrA5=COMPLETE,emrD=COMPLETE,fosA=COMPLETE,gyrA_D87Y=POINT,gyrA_S83F=POINT,lpxM_V30G=POINT,mph(A)=COMPLETE,oqxA=COMPLETE,oqxB5=COMPLETE,parC_S80I=POINT,sul1=COMPLETE,tet(A)=COMPLETE
GCA_900085055.1	SAMEA2273607	PRJEB5065	klebsiella	42	5505816	22	na	3.12.8	aac(3)-IId=COMPLETE,blaSHV-1=COMPLETE,blaTEM-1=COMPLETE,catA1=COMPLETE,dfrA5=COMPLETE,emrD=COMPLETE,fosA=COMPLETE,gyrA_D87Y=POINT,gyrA_S83F=POINT,mph(A)=COMPLETE,oqxA=COMPLETE,oqxB5=COMPLETE,parC_S80I=POINT,sul1=COMPLETE,tet(A)=COMPLETE,tet(D)=COMPLETE
GCA_900083665.1	SAMEA2273553	PRJEB5065	klebsiella	1536	5319020	14	na	3.12.8	blaSHV=COMPLETE,emrD=COMPLETE,fosA=COMPLETE,oqxA=COMPLETE,oqxB=COMPLETE
GCA_900084005.1	SAMEA2273678	PRJEB5065	klebsiella	3574	5399211	16	na	3.12.8	blaSHV=COMPLETE,dfrA50=COMPLETE,emrD=COMPLETE,fosA=COMPLETE,oqxA=COMPLETE,oqxB=COMPLETE
GCA_001653695.1	SAMN04497998	PRJNA311932	klebsiella	15	5566409	32	Illumina	3.12.8	aadA2=COMPLETE,blaGES-11=COMPLETE,blaSHV-28=COMPLETE,dfrA12=COMPLETE,dfrA50=COMPLETE,dfrB3=COMPLETE,emrD=COMPLETE,fosA=COMPLETE,gyrA_D87A=POINT,gyrA_S83F=POINT,oqxA=COMPLETE,oqxB=COMPLETE,parC_S80I=POINT,ramR_A19V=POINT,sul1=COMPLETE,tet(D)=COMPLETE
GCA_022315635.1	SAMN05194535	PRJNA278886	klebsiella	1017	5522161	26	ILLUMINA	3.11.26	aac(3)-IIe=COMPLETE,aac(6')-Ib-cr5=COMPLETE,blaCTX-M-15=COMPLETE,blaOXA-1=COMPLETE,blaSHV-11=COMPLETE,catB3=PARTIAL_END_OF_CONTIG,dfrA14=COMPLETE,emrD=COMPLETE,fosA7=MISTRANSLATION,fosA=COMPLETE,oqxA=COMPLETE,oqxB=COMPLETE,qnrS1=COMPLETE
GCA_900085265.1	SAMEA2273777	PRJEB5065	klebsiella	874	5566864	21	na	3.12.8	aac(3)-IIe=COMPLETE,aac(6')-Ib-cr5=COMPLETE,aadA5=COMPLETE,aph(3')-Ia=COMPLETE,blaCTX-M-15=COMPLETE,blaOXA-1=COMPLETE,blaSHV-121=COMPLETE,blaTEM-1=COMPLETE,catB3=PARTIAL_END_OF_CONTIG,dfrA17=COMPLETE,emrD=COMPLETE,fosA=COMPLETE,gyrA_D87N=POINT,gyrA_S83Y=POINT,mph(A)=COMPLETE,oqxA=COMPLETE,oqxB=COMPLETE,parC_S80I=POINT,sul1=COMPLETE
GCA_900085115.1	SAMEA2273616	PRJEB5065	klebsiella	147	5542435	27	na	3.12.8	aac(6')-Ib-cr5=COMPLETE,aph(3'')-Ib=COMPLETE,aph(6)-Id=COMPLETE,blaCTX-M-15=COMPLETE,blaOXA-1=COMPLETE,blaSHV-11=COMPLETE,catA2=COMPLETE,catB3=PARTIAL,dfrA14=COMPLETE,emrD=COMPLETE,fosA=COMPLETE,gyrA_S83I=POINT,oqxA=COMPLETE,oqxB=COMPLETE,parC_S80I=POINT,pmrB_R256G=POINT,qnrB1=COMPLETE,sul2=COMPLETE
GCA_001661895.1	SAMN05192730	PRJNA323956	klebsiella	252	5555747	57	MiSeq	3.12.8	acrR_M109I=POINT,blaSHV-1=COMPLETE,emrD=COMPLETE,fosA7=PARTIAL,fosA=COMPLETE,oqxA=COMPLETE,oqxB19=COMPLETE
GCA_001663195.1	SAMN05188406	PRJNA323746	klebsiella	15	5420718	1	PacBio	3.12.8	aac(3)-IId=COMPLETE,aac(6')-Ib-cr5=COMPLETE,aadA16=COMPLETE,arr-3=COMPLETE,blaKPC-2=COMPLETE,blaOXA-1=COMPLETE,blaSHV-28=COMPLETE,catB3=COMPLETE,dfrA27=COMPLETE,emrD=COMPLETE,fosA=COMPLETE,gyrA_D87A=POINT,gyrA_S83F=POINT,mph(A)=COMPLETE,oqxA=COMPLETE,oqxB=COMPLETE,parC_S80I=POINT,qnrA3=COMPLETE,ramR_A19V=POINT,sul1=COMPLETE
GCA_001663295.1	SAMN03455930	PRJNA279611	klebsiella	37	5779669	1	PacBio RSII	3.12.8	blaKPC-3=COMPLETE,blaSHV-11=COMPLETE,emrD=COMPLETE,fosA=COMPLETE,oqxA=COMPLETE,oqxB=COMPLETE,pmrB_R256G=POINT
GCA_001662705.1	SAMN04496843	PRJNA312243	kaerogenes	93	5821782	15	Illumina HiSeq	3.12.8	aac(3)-IIe=COMPLETE,aac(6')-Ib3=COMPLETE,aac(6')-Ib=COMPLETE,aadA1=COMPLETE,ampC=COMPLETE,blaCTX-M-2=COMPLETE,blaOXA-2=COMPLETE,blaOXA-9=COMPLETE,blaTEM=COMPLETE,blaTEM=PARTIAL_END_OF_CONTIG,catA2=COMPLETE,emrD=COMPLETE,fosA=COMPLETE,gyrA_S83I=POINT,oqxB=COMPLETE,parC_S80I=POINT,qnrS1=COMPLETE,sul1=COMPLETE
GCA_001662695.1	SAMN04550333	PRJNA315166	kaerogenes	93	5584363	8	Illumina HiSeq	3.12.8	aac(6')-Ib=COMPLETE,aadA1=COMPLETE,aadA2=COMPLETE,ampC=COMPLETE,blaCTX-M-59=COMPLETE,blaOXA-9=COMPLETE,blaTEM-1=COMPLETE,cmlA4=COMPLETE,dfrA15=COMPLETE,emrD=COMPLETE,fosA=COMPLETE,gyrA_S83I=POINT,oqxB=COMPLETE,parC_S80I=POINT,qnrS1=COMPLETE,rmtG=COMPLETE,sul1=COMPLETE,sul2=COMPLETE,tet(D)=COMPLETE
GCA_001662715.1	SAMN04550335	PRJNA315168	kaerogenes	93	5637471	13	Illumina HiSeq	3.12.8	aac(6')-Ib=COMPLETE,aadA1=COMPLETE,aadA2=COMPLETE,ampC=COMPLETE,blaOXA-9=COMPLETE,blaTEM=PARTIAL_END_OF_CONTIG,cmlA4=COMPLETE,dfrA15=COMPLETE,emrD=COMPLETE,fosA=COMPLETE,gyrA_S83I=POINT,oqxB=COMPLETE,parC_S80I=POINT,sul1=COMPLETE
GCA_001662765.1	SAMN04445568	PRJNA310023	kaerogenes	93	5833521	14	Illumina HiSeq 2500	3.12.8	aac(3)-IIe=COMPLETE,aac(6')-Ib3=COMPLETE,aadA1=COMPLETE,ampC=COMPLETE,blaCTX-M-2=COMPLETE,blaOXA-2=COMPLETE,blaOXA-9=COMPLETE,blaTEM-1=COMPLETE,blaTEM=PARTIAL,catA2=COMPLETE,emrD=COMPLETE,fosA=COMPLETE,gyrA_S83I=POINT,oqxB=COMPLETE,parC_S80I=POINT,qnrS1=COMPLETE,sul1=COMPLETE
GCA_001663435.1	SAMN03455975	PRJNA279655	klebsiella	273	5536135	1	PacBio RSII	3.12.8	aph(3'')-Ib=COMPLETE,aph(6)-Id=COMPLETE,blaSHV-11=COMPLETE,emrD=COMPLETE,fosA=COMPLETE,gyrA_S83I=POINT,oqxA=COMPLETE,oqxB=COMPLETE,parC_S80I=POINT,pmrB_R256G=POINT,sul2=COMPLETE
GCA_001663455.1	SAMN03455976	PRJNA279656	klebsiella	2623	5730336	1	PacBio RSII	3.12.8	blaSHV-1=COMPLETE,emrD=COMPLETE,fosA10=COMPLETE,mph(A)=COMPLETE,oqxA=COMPLETE,oqxB=COMPLETE,tet(B)=COMPLETE
GCA_001663535.1	SAMN05178559	PRJNA323406	klebsiella	3882	5440152	14	Illumina MiSeq	3.12.8	acrR_V165I=POINT,acrR_Y114F=POINT,blaOKP-B-8=COMPLETE,emrD=COMPLETE,fosA=COMPLETE,oqxA=COMPLETE,oqxB=COMPLETE,oqxR_D95E=POINT
GCA_001665995.1	SAMN03455992	PRJNA279672	klebsiella	37	5545261	23	Illumina MiSeq	3.12.8	blaKPC-3=COMPLETE,blaSHV-11=COMPLETE,emrD=COMPLETE,fosA=COMPLETE,oqxA=COMPLETE,oqxB=COMPLETE,pmrB_R256G=POINT
GCA_001666005.1	SAMN03455939	PRJNA279619	klebsiella	258	5454420	27	Illumina MiSeq	3.12.8	aac(6')-Ib=COMPLETE,aadA2=COMPLETE,blaKPC-3=COMPLETE,blaSHV-11=COMPLETE,emrD=COMPLETE,fosA=COMPLETE,gyrA_S83I=POINT,ompK36_D135DGD=POINT,oqxA=COMPLETE,oqxB=COMPLETE,parC_S80I=POINT,pmrB_R256G=POINT,sul1=COMPLETE
GCA_001666015.1	SAMN04287036	PRJNA303003	klebsiella	258	5672753	32	Illumina MiSeq	3.12.8	aac(6')-Ib=COMPLETE,aadA2=COMPLETE,aph(3')-Ia=COMPLETE,blaKPC-3=COMPLETE,blaOXA=MISTRANSLATION,blaSHV-11=COMPLETE,blaTEM-1=COMPLETE,catA1=COMPLETE,dfrA12=COMPLETE,emrD=COMPLETE,fosA=COMPLETE,gyrA_S83I=POINT,mph(A)=COMPLETE,ompK36_D135DGD=POINT,oqxA=COMPLETE,oqxB=COMPLETE,parC_S80I=POINT,pmrB_R256G=POINT,sul1=COMPLETE
GCA_001667545.1	SAMN03455991	PRJNA279671	klebsiella	258	5556326	28	Illumina MiSeq	3.12.8	aac(6')-Ib=COMPLETE,blaKPC-3=COMPLETE,blaOXA=MISTRANSLATION,blaSHV-11=COMPLETE,blaTEM-1=COMPLETE,emrD=COMPLETE,fosA=COMPLETE,gyrA_S83I=POINT,oqxA=COMPLETE,oqxB=COMPLETE,parC_S80I=POINT,pmrB_R256G=POINT
GCA_001674935.1	SAMN03799036	PRJNA288371	klebsiella	205	5766860	39	Illumina HiSeq	3.12.8	blaLEN-16=COMPLETE,emrD=COMPLETE,fosA=COMPLETE,oqxA=COMPLETE,oqxB=COMPLETE,oqxR_D95E=POINT,oqxR_V113I=POINT
GCA_001675125.1	SAMN03701676	PRJNA284365	klebsiella	258	5681468	1	PacBio RSII	3.11.26	aac(6')-Ib=COMPLETE,aadA2=COMPLETE,aph(3')-Ia=COMPLETE,blaKPC-3=COMPLETE,blaOXA=MISTRANSLATION,blaSHV-11=COMPLETE,blaTEM-1=COMPLETE,dfrA12=COMPLETE,emrD=COMPLETE,fosA=COMPLETE,gyrA_S83I=POINT,mph(A)=COMPLETE,oqxA=COMPLETE,oqxB=COMPLETE,parC_S80I=POINT,pmrB_R256G=POINT,sul1=COMPLETE
GCA_022315545.1	SAMN04357437	PRJNA306133	klebsiella	39	5602701	22	ILLUMINA	3.11.26	blaSHV-11=COMPLETE,catA1=COMPLETE,emrD=COMPLETE,fosA=COMPLETE,oqxA=COMPLETE,oqxB32=COMPLETE
GCA_022315505.1	SAMN04357438	PRJNA306133	klebsiella	3228	5689258	29	ILLUMINA	3.11.26	blaSHV=COMPLETE,emrD=COMPLETE,fosA=COMPLETE,oqxA=COMPLETE,oqxB=COMPLETE
GCA_022315525.1	SAMN04357439	PRJNA306133	klebsiella	297	5365155	36	ILLUMINA	3.11.26	blaSHV-220=COMPLETE,emrD=COMPLETE,fosA=COMPLETE,oqxA=COMPLETE,oqxB=COMPLETE
GCA_022315485.1	SAMN04357440	PRJNA306133	klebsiella	4381	5839691	37	ILLUMINA	3.11.26	blaSHV-36=COMPLETE,emrD=COMPLETE,fosA10=COMPLETE,oqxA=COMPLETE,oqxB25=COMPLETE
GCA_022315465.1	SAMN04357493	PRJNA306133	klebsiella	297	5394968	39	ILLUMINA	3.11.26	blaSHV-220=COMPLETE,emrD=COMPLETE,fosA=COMPLETE,oqxA=COMPLETE,oqxB=COMPLETE
GCA_022315435.1	SAMN04357436	PRJNA306133	klebsiella	16	5537512	19	ILLUMINA	3.11.26	aac(6')-Ib-cr5=COMPLETE,aadA2=COMPLETE,aph(3')-Ia=COMPLETE,blaCTX-M-15=COMPLETE,blaOXA-1=COMPLETE,blaSHV-1=COMPLETE,blaTEM-1=COMPLETE,catB3=PARTIAL_END_OF_CONTIG,dfrA12=COMPLETE,emrD=COMPLETE,fosA=COMPLETE,gyrA_D87N=POINT,gyrA_S83F=POINT,mph(A)=COMPLETE,oqxA=COMPLETE,oqxB32=COMPLETE,parC_E84K=POINT,sul1=COMPLETE
GCA_022315385.1	SAMN04357320	PRJNA306133	klebsiella	253	5834579	37	ILLUMINA	3.11.26	blaSHV-36=COMPLETE,emrD=COMPLETE,fosA10=COMPLETE,oqxA=COMPLETE,oqxB25=COMPLETE
GCA_022315405.1	SAMN04357321	PRJNA306133	klebsiella	36	5838801	44	ILLUMINA	3.11.26	blaSHV-11=COMPLETE,emrD=COMPLETE,fosA=COMPLETE,oqxA=COMPLETE,oqxB5=COMPLETE
GCA_022315355.1	SAMN04357324	PRJNA306133	klebsiella	147	5569976	38	ILLUMINA	3.11.26	aac(3)-IIe=COMPLETE,aac(6')-Ib-cr5=COMPLETE,blaCTX-M-15=COMPLETE,blaOXA-1=COMPLETE,blaSHV-11=COMPLETE,catB3=PARTIAL_END_OF_CONTIG,dfrA14=COMPLETE,emrD=COMPLETE,fosA=COMPLETE,gyrA_S83I=POINT,oqxA=COMPLETE,oqxB=COMPLETE,parC_S80I=POINT,pmrB_R256G=POINT
GCA_022315305.1	SAMN04357325	PRJNA306133	klebsiella	86	5522296	22	ILLUMINA	3.11.26	blaSHV-1=COMPLETE,emrD=COMPLETE,fosA10=COMPLETE,oqxA11=COMPLETE,oqxB19=COMPLETE
GCA_022315335.1	SAMN04357326	PRJNA306133	klebsiella	490	5768199	21	ILLUMINA	3.11.26	aac(3)-IIe=COMPLETE,aac(6')-Ib-cr5=COMPLETE,aph(3'')-Ib=COMPLETE,aph(6)-Id=COMPLETE,blaCTX-M-15=COMPLETE,blaOXA-1=COMPLETE,blaSHV-1=COMPLETE,blaTEM-1=COMPLETE,catB3=PARTIAL_END_OF_CONTIG,dfrA14=COMPLETE,emrD=COMPLETE,fosA=COMPLETE,oqxA=COMPLETE,oqxB=COMPLETE,qnrB1=COMPLETE,sul2=COMPLETE,tet(A)=COMPLETE
GCA_022315245.1	SAMN04357327	PRJNA306133	klebsiella	2436	5371659	16	ILLUMINA	3.11.26	blaSHV-11=COMPLETE,emrD=COMPLETE,fosA=COMPLETE,oqxA=COMPLETE,oqxB14=COMPLETE
GCA_022315265.1	SAMN04357328	PRJNA306133	klebsiella	14	5640753	22	ILLUMINA	3.11.26	blaSHV-28=COMPLETE,emrD=COMPLETE,fosA=COMPLETE,oqxA=COMPLETE,oqxB=COMPLETE,tet(D)=COMPLETE
GCA_022315285.1	SAMN04357331	PRJNA306133	klebsiella	-	5649003	26	ILLUMINA	3.11.26	blaSHV-11=COMPLETE,emrD=COMPLETE,fosA=COMPLETE,oqxA=COMPLETE,oqxB=COMPLETE
GCA_022315225.1	SAMN04357332	PRJNA306133	klebsiella	490	5730844	21	ILLUMINA	3.11.26	aac(3)-IIe=COMPLETE,aph(3'')-Ib=COMPLETE,aph(6)-Id=COMPLETE,blaCTX-M-15=COMPLETE,blaSHV-1=COMPLETE,blaTEM-1=COMPLETE,dfrA14=COMPLETE,emrD=COMPLETE,fosA=COMPLETE,oqxA=COMPLETE,oqxB=COMPLETE,qnrB1=COMPLETE,sul2=COMPLETE
GCA_022315205.1	SAMN04357340	PRJNA306133	klebsiella	490	5744997	25	ILLUMINA	3.12.8	aac(3)-IIe=COMPLETE,aac(6')-Ib-cr5=COMPLETE,aph(3'')-Ib=COMPLETE,aph(6)-Id=COMPLETE,blaCTX-M-15=COMPLETE,blaOXA-1=COMPLETE,blaSHV-1=COMPLETE,blaTEM-1=COMPLETE,catB3=PARTIAL_END_OF_CONTIG,dfrA14=COMPLETE,emrD=COMPLETE,fosA=COMPLETE,oqxA=COMPLETE,oqxB=COMPLETE,qnrB1=COMPLETE,sul2=COMPLETE,tet(A)=COMPLETE
GCA_022315095.1	SAMN04357341	PRJNA306133	klebsiella	490	5795237	30	ILLUMINA	3.11.26	aac(3)-IIe=COMPLETE,aac(6')-Ib-cr5=COMPLETE,aph(3'')-Ib=COMPLETE,aph(6)-Id=COMPLETE,blaCTX-M-15=COMPLETE,blaOXA-1=COMPLETE,blaSHV-1=COMPLETE,blaTEM-1=COMPLETE,catB3=PARTIAL_END_OF_CONTIG,dfrA14=COMPLETE,emrD=COMPLETE,fosA=COMPLETE,oqxA=COMPLETE,oqxB=COMPLETE,qnrB1=COMPLETE,sul2=COMPLETE,tet(A)=COMPLETE
GCA_022315135.1	SAMN04357342	PRJNA306133	klebsiella	1198	5295379	16	ILLUMINA	3.11.26	blaSHV-11=COMPLETE,emrD=COMPLETE,fosA=COMPLETE,oqxA=COMPLETE,oqxB=COMPLETE,pmrB_R256G=POINT
GCA_022315075.1	SAMN04357343	PRJNA306133	klebsiella	111	5644264	18	ILLUMINA	3.11.26	blaSHV-11=COMPLETE,emrD=COMPLETE,fosA=COMPLETE,oqxA=COMPLETE,oqxB19=COMPLETE
GCA_022315055.1	SAMN04357344	PRJNA306133	klebsiella	490	5734147	25	ILLUMINA	3.12.8	aac(3)-IIe=COMPLETE,aac(6')-Ib-cr5=COMPLETE,aph(3'')-Ib=COMPLETE,aph(6)-Id=COMPLETE,blaCTX-M-15=COMPLETE,blaOXA-1=COMPLETE,blaSHV-1=COMPLETE,blaTEM-1=COMPLETE,catB3=PARTIAL_END_OF_CONTIG,dfrA14=COMPLETE,emrD=COMPLETE,fosA=COMPLETE,oqxA=COMPLETE,oqxB=COMPLETE,qnrB1=COMPLETE,sul2=COMPLETE,tet(A)=COMPLETE
GCA_022315115.1	SAMN04357345	PRJNA306133	klebsiella	490	5780392	25	ILLUMINA	3.11.26	aac(3)-IIe=COMPLETE,aac(6')-Ib-cr5=COMPLETE,aph(3'')-Ib=COMPLETE,aph(6)-Id=COMPLETE,blaCTX-M-15=COMPLETE,blaOXA-1=COMPLETE,blaSHV-1=COMPLETE,blaTEM-1=COMPLETE,catB3=PARTIAL_END_OF_CONTIG,dfrA14=COMPLETE,emrD=COMPLETE,fosA=COMPLETE,oqxA=COMPLETE,oqxB=COMPLETE,qnrB1=COMPLETE,sul2=COMPLETE,tet(A)=COMPLETE
GCA_022315035.1	SAMN04357348	PRJNA306133	klebsiella	490	5747152	23	ILLUMINA	3.11.26	aac(3)-IIe=COMPLETE,aac(6')-Ib-cr5=COMPLETE,aph(3'')-Ib=COMPLETE,aph(6)-Id=COMPLETE,blaCTX-M-15=COMPLETE,blaOXA-1=COMPLETE,blaSHV-1=COMPLETE,blaTEM-1=COMPLETE,catB3=PARTIAL_END_OF_CONTIG,dfrA14=COMPLETE,emrD=COMPLETE,fosA=COMPLETE,oqxA=COMPLETE,oqxB=COMPLETE,qnrB1=COMPLETE,sul2=COMPLETE,tet(A)=COMPLETE
GCA_022315015.1	SAMN04357349	PRJNA306133	klebsiella	1012	5598979	29	ILLUMINA	3.11.26	blaSHV-11=COMPLETE,emrD=COMPLETE,fosA=COMPLETE,oqxA=COMPLETE,oqxB20=COMPLETE
GCA_022314995.1	SAMN04357352	PRJNA306133	klebsiella	252	5771362	38	ILLUMINA	3.11.26	blaSHV-1=COMPLETE,emrD=COMPLETE,fosA7=PARTIAL,fosA=COMPLETE
GCA_022314975.1	SAMN04357354	PRJNA306133	klebsiella	1658	5315276	22	ILLUMINA	3.11.26	blaSHV-1=COMPLETE,emrD=COMPLETE,fosA=COMPLETE,ompK35_E132K=POINT,oqxA=COMPLETE,oqxB25=COMPLETE
GCA_022314955.1	SAMN04357356	PRJNA306133	klebsiella	490	5761808	22	ILLUMINA	3.11.26	aac(6')-Ib-cr5=COMPLETE,blaOXA-1=COMPLETE,blaSHV-1=COMPLETE,catB3=PARTIAL_END_OF_CONTIG,dfrA14=COMPLETE,emrD=COMPLETE,fosA=COMPLETE,oqxA=COMPLETE,oqxB=COMPLETE,qnrB1=COMPLETE,tet(A)=COMPLETE
GCA_022314935.1	SAMN04357359	PRJNA306133	klebsiella	490	5833146	22	ILLUMINA	3.11.26	aac(3)-IIe=COMPLETE,aac(6')-Ib-cr5=COMPLETE,aph(3'')-Ib=COMPLETE,aph(6)-Id=COMPLETE,blaCTX-M-15=COMPLETE,blaOXA-1=COMPLETE,blaSHV-1=COMPLETE,blaTEM-1=COMPLETE,catB3=PARTIAL_END_OF_CONTIG,dfrA14=COMPLETE,emrD=COMPLETE,fosA=COMPLETE,gyrA_S83Y=POINT,oqxA=COMPLETE,oqxB=COMPLETE,qnrB1=COMPLETE,sul2=COMPLETE,tet(A)=COMPLETE
GCA_022314895.1	SAMN04357363	PRJNA306133	klebsiella	490	5793046	24	ILLUMINA	3.11.26	aac(3)-IIe=COMPLETE,aac(6')-Ib-cr5=COMPLETE,aph(3'')-Ib=COMPLETE,aph(6)-Id=COMPLETE,blaCTX-M-15=COMPLETE,blaOXA-1=COMPLETE,blaSHV-1=COMPLETE,blaTEM-1=COMPLETE,catB3=PARTIAL_END_OF_CONTIG,dfrA14=COMPLETE,emrD=COMPLETE,fosA=COMPLETE,oqxA=COMPLETE,oqxB=COMPLETE,qnrB1=COMPLETE,sul2=COMPLETE,tet(A)=COMPLETE
GCA_022314915.1	SAMN04357329	PRJNA306133	klebsiella	15	5777602	40	ILLUMINA	3.11.26	blaSHV-28=COMPLETE,emrD=COMPLETE,fosA=COMPLETE,oqxA=COMPLETE,oqxB=COMPLETE,ramR_A19V=POINT
GCA_022314875.1	SAMN04357334	PRJNA306133	klebsiella	490	5547558	17	ILLUMINA	3.11.26	aac(3)-IIe=COMPLETE,aac(6')-Ib-cr5=COMPLETE,aph(3'')-Ib=COMPLETE,aph(6)-Id=COMPLETE,blaCTX-M-15=COMPLETE,blaOXA-1=COMPLETE,blaSHV-1=COMPLETE,blaTEM-1=COMPLETE,catB3=PARTIAL_END_OF_CONTIG,dfrA14=COMPLETE,emrD=COMPLETE,fosA=COMPLETE,oqxA=COMPLETE,oqxB=COMPLETE,qnrB1=COMPLETE,sul2=COMPLETE,tet(A)=COMPLETE
GCA_022314855.1	SAMN04357337	PRJNA306133	klebsiella	490	5791531	21	ILLUMINA	3.12.8	aac(3)-IIe=COMPLETE,aac(6')-Ib-cr5=COMPLETE,aph(3'')-Ib=COMPLETE,aph(6)-Id=COMPLETE,blaCTX-M-15=COMPLETE,blaOXA-1=COMPLETE,blaSHV-1=COMPLETE,blaTEM-1=COMPLETE,catB3=PARTIAL_END_OF_CONTIG,dfrA14=COMPLETE,emrD=COMPLETE,fosA=COMPLETE,oqxA=COMPLETE,oqxB=COMPLETE,qnrB1=COMPLETE,sul2=COMPLETE,tet(A)=COMPLETE
GCA_022314835.1	SAMN04357338	PRJNA306133	klebsiella	-	5346733	20	ILLUMINA	3.11.26	blaSHV=COMPLETE,emrD=COMPLETE,fosA=COMPLETE,oqxA=COMPLETE,oqxB=COMPLETE
GCA_022314815.1	SAMN04357339	PRJNA306133	klebsiella	5640	5481434	35	ILLUMINA	3.11.26	blaSHV=COMPLETE,emrD=COMPLETE,fosA=COMPLETE,oqxA=COMPLETE,oqxB=COMPLETE
GCA_022314775.1	SAMN04357346	PRJNA306133	klebsiella	4910	5579310	22	ILLUMINA	3.11.26	blaSHV-1=COMPLETE,emrD=COMPLETE,fosA=COMPLETE,oqxA10=COMPLETE,oqxB19=COMPLETE
GCA_022314795.1	SAMN04357350	PRJNA306133	klebsiella	-	5381107	28	ILLUMINA	3.11.26	blaSHV-26=COMPLETE,emrD=COMPLETE,fosA=COMPLETE,oqxA=COMPLETE,oqxB19=COMPLETE
GCA_022314755.1	SAMN04357351	PRJNA306133	klebsiella	490	5752176	23	ILLUMINA	3.11.26	aac(3)-IIe=COMPLETE,aac(6')-Ib-cr5=COMPLETE,aph(3'')-Ib=COMPLETE,aph(6)-Id=COMPLETE,blaCTX-M-15=COMPLETE,blaOXA-1=COMPLETE,blaSHV-1=COMPLETE,blaTEM-1=COMPLETE,catB3=PARTIAL_END_OF_CONTIG,dfrA14=COMPLETE,emrD=COMPLETE,fosA=COMPLETE,gyrA_S83F=POINT,oqxA=COMPLETE,oqxB=COMPLETE,qnrB1=COMPLETE,sul2=COMPLETE,tet(A)=COMPLETE
GCA_022314735.1	SAMN04357353	PRJNA306133	klebsiella	-	5464442	14	ILLUMINA	3.11.26	blaSHV-1=COMPLETE,emrD=COMPLETE,fosA10=COMPLETE,oqxA=COMPLETE,oqxB32=COMPLETE
GCA_022314695.1	SAMN04357355	PRJNA306133	klebsiella	14	5577937	19	ILLUMINA	3.11.26	blaSHV-28=COMPLETE,emrD=COMPLETE,fosA=COMPLETE,oqxA=COMPLETE,oqxB=COMPLETE
GCA_022314715.1	SAMN04357357	PRJNA306133	klebsiella	490	5595488	23	ILLUMINA	3.11.26	aph(3'')-Ib=COMPLETE,aph(6)-Id=COMPLETE,blaCTX-M-15=COMPLETE,blaTEM-1=COMPLETE,dfrA14=COMPLETE,emrD=COMPLETE,fosA=COMPLETE,oqxA=COMPLETE,oqxB=COMPLETE,qnrB1=COMPLETE,sul2=COMPLETE,tet(A)=COMPLETE
GCA_022314655.1	SAMN04357358	PRJNA306133	klebsiella	3042	5595017	31	ILLUMINA	3.11.26	blaSHV-11=COMPLETE,emrD=COMPLETE,fosA10=COMPLETE,oqxA=COMPLETE,oqxB25=COMPLETE
GCA_022314675.1	SAMN04357361	PRJNA306133	klebsiella	2164	5685696	22	ILLUMINA	3.11.26	blaSHV-110=COMPLETE,emrD=COMPLETE,fosA7=PARTIAL,fosA=COMPLETE,oqxA=COMPLETE,oqxB19=COMPLETE
GCA_022314635.1	SAMN04357362	PRJNA306133	klebsiella	20	5508948	23	ILLUMINA	3.11.26	blaSHV-187=COMPLETE,emrD=COMPLETE,fosA10=COMPLETE,oqxA=COMPLETE,oqxB32=COMPLETE
GCA_022314595.1	SAMN04357364	PRJNA306133	klebsiella	-	5340086	14	ILLUMINA	3.11.26	blaSHV-1=COMPLETE,emrD=COMPLETE,fosA10=COMPLETE,oqxA=COMPLETE,oqxB25=COMPLETE
GCA_022314575.1	SAMN04357366	PRJNA306133	klebsiella	-	5681400	17	ILLUMINA	3.11.26	blaSHV-108=COMPLETE,emrD=COMPLETE,fosA=COMPLETE,oqxA=COMPLETE,oqxB=COMPLETE
GCA_022314615.1	SAMN04357368	PRJNA306133	klebsiella	490	5810333	19	ILLUMINA	3.12.8	aac(3)-IIe=COMPLETE,aac(6')-Ib-cr5=COMPLETE,aph(3'')-Ib=COMPLETE,aph(6)-Id=COMPLETE,blaCTX-M-15=COMPLETE,blaOXA-1=COMPLETE,blaSHV-1=COMPLETE,blaTEM-1=COMPLETE,catB3=PARTIAL_END_OF_CONTIG,dfrA14=COMPLETE,emrD=COMPLETE,fosA=COMPLETE,oqxA=COMPLETE,oqxB=COMPLETE,qnrB1=COMPLETE,sul2=COMPLETE,tet(A)=COMPLETE
GCA_022314555.1	SAMN04357369	PRJNA306133	klebsiella	-	5702580	25	ILLUMINA	3.11.26	blaSHV-80=COMPLETE,emrD=COMPLETE,fosA=COMPLETE,oqxA=COMPLETE,oqxB=COMPLETE
GCA_022314535.1	SAMN04357370	PRJNA306133	klebsiella	1093	5351405	21	ILLUMINA	3.11.26	blaSHV-1=COMPLETE,emrD=COMPLETE,fosA=COMPLETE,oqxA=COMPLETE,oqxB25=COMPLETE
GCA_022314515.1	SAMN04357371	PRJNA306133	klebsiella	17	5733213	23	ILLUMINA	3.11.26	blaSHV-11=COMPLETE,emrD=COMPLETE,fosA=COMPLETE,oqxA=COMPLETE,oqxB25=COMPLETE
GCA_022314475.1	SAMN04357372	PRJNA306133	klebsiella	490	5659528	17	ILLUMINA	3.11.26	aac(6')-Ib-cr5=COMPLETE,aph(3'')-Ib=COMPLETE,aph(6)-Id=COMPLETE,blaCTX-M-15=COMPLETE,blaOXA-1=COMPLETE,blaSHV-1=COMPLETE,blaTEM-1=COMPLETE,catB3=PARTIAL_END_OF_CONTIG,dfrA14=COMPLETE,emrD=COMPLETE,fosA=COMPLETE,oqxA=COMPLETE,oqxB=COMPLETE,qnrB1=COMPLETE,sul2=COMPLETE,tet(A)=COMPLETE
GCA_022314495.1	SAMN04357373	PRJNA306133	klebsiella	-	5373693	15	ILLUMINA	3.11.26	blaSHV-1=COMPLETE,emrD=COMPLETE,fosA=COMPLETE,oqxA=COMPLETE,oqxB25=COMPLETE
GCA_022314435.1	SAMN04357375	PRJNA306133	klebsiella	490	5835440	19	ILLUMINA	3.11.26	aac(3)-IIe=COMPLETE,aac(6')-Ib-cr5=COMPLETE,aph(3'')-Ib=COMPLETE,aph(6)-Id=COMPLETE,blaCTX-M-15=COMPLETE,blaOXA-1=COMPLETE,blaSHV-1=COMPLETE,blaTEM-1=COMPLETE,catB3=PARTIAL_END_OF_CONTIG,dfrA14=COMPLETE,emrD=COMPLETE,fosA=COMPLETE,oqxA=COMPLETE,oqxB=COMPLETE,qnrB1=COMPLETE,sul2=COMPLETE,tet(A)=COMPLETE
GCA_022314455.1	SAMN04357376	PRJNA306133	klebsiella	-	5560719	19	ILLUMINA	3.11.26	blaSHV-11=COMPLETE,blaTEM-1=COMPLETE,catA1=COMPLETE,emrD=COMPLETE,fosA=COMPLETE,oqxA=COMPLETE,oqxB25=COMPLETE,tet(D)=COMPLETE
GCA_022314415.1	SAMN04357377	PRJNA306133	klebsiella	-	5531975	13	ILLUMINA	3.11.26	blaSHV-60=COMPLETE,emrD=COMPLETE,fosA=COMPLETE,oqxA=COMPLETE,oqxB14=COMPLETE
GCA_022314375.1	SAMN04357441	PRJNA306133	klebsiella	-	5615756	24	ILLUMINA	3.11.26	blaSHV-187=COMPLETE,emrD=COMPLETE,fosA=COMPLETE,oqxA=COMPLETE,oqxB=COMPLETE,tet(A)=COMPLETE
GCA_022314395.1	SAMN04357442	PRJNA306133	klebsiella	490	5759800	26	ILLUMINA	3.11.26	aac(3)-IIe=COMPLETE,aac(6')-Ib-cr5=COMPLETE,aph(3'')-Ib=COMPLETE,aph(6)-Id=COMPLETE,blaCTX-M-15=COMPLETE,blaOXA-1=COMPLETE,blaSHV-1=COMPLETE,blaTEM-1=COMPLETE,catB3=PARTIAL_END_OF_CONTIG,dfrA14=COMPLETE,emrD=COMPLETE,fosA=COMPLETE,oqxA=COMPLETE,oqxB=COMPLETE,qnrB1=COMPLETE,sul2=COMPLETE,tet(A)=COMPLETE
GCA_022314335.1	SAMN04357443	PRJNA306133	klebsiella	1141	5608028	24	ILLUMINA	3.11.26	blaSHV-11=COMPLETE,emrD=COMPLETE,fosA7=COMPLETE,fosA=COMPLETE,oqxA=COMPLETE,oqxB19=COMPLETE
GCA_022314355.1	SAMN04357444	PRJNA306133	klebsiella	16	5531240	17	ILLUMINA	3.11.26	aac(6')-Ib-cr5=COMPLETE,aadA2=COMPLETE,aph(3')-Ia=COMPLETE,blaCTX-M-15=COMPLETE,blaOXA-1=COMPLETE,blaSHV-1=COMPLETE,blaTEM-1=COMPLETE,catB3=PARTIAL_END_OF_CONTIG,dfrA12=COMPLETE,emrD=COMPLETE,fosA=COMPLETE,gyrA_D87N=POINT,gyrA_S83F=POINT,mph(A)=COMPLETE,oqxA=COMPLETE,oqxB32=COMPLETE,parC_E84K=POINT,sul1=COMPLETE
GCA_022314295.1	SAMN04357448	PRJNA306133	klebsiella	1454	5675081	36	ILLUMINA	3.11.26	blaSHV-26=COMPLETE,emrD=COMPLETE,fosA=COMPLETE,oqxA10=COMPLETE,oqxB19=COMPLETE
GCA_022314275.1	SAMN04357449	PRJNA306133	klebsiella	1454	5625731	35	ILLUMINA	3.11.26	blaSHV-26=COMPLETE,emrD=COMPLETE,fosA=COMPLETE,oqxA10=COMPLETE,oqxB19=COMPLETE
GCA_022314305.1	SAMN04357450	PRJNA306133	klebsiella	1486	5562373	50	ILLUMINA	3.11.26	blaSHV-1=COMPLETE,emrD=COMPLETE,fosA=COMPLETE,oqxA=COMPLETE,oqxB=COMPLETE
GCA_022314235.1	SAMN04357451	PRJNA306133	klebsiella	133	5690514	19	ILLUMINA	3.11.26	aac(3)-IId=COMPLETE,aac(6')-Ib-cr5=COMPLETE,aadA16=COMPLETE,arr-3=COMPLETE,blaSHV-75=COMPLETE,blaTEM-1=COMPLETE,dfrA27=COMPLETE,emrD=COMPLETE,fosA=COMPLETE,oqxA=COMPLETE,oqxB14=COMPLETE,qnrB6=COMPLETE,sul1=COMPLETE,tet(A)=COMPLETE
GCA_022314255.1	SAMN04357452	PRJNA306133	klebsiella	490	5788752	21	ILLUMINA	3.11.26	aac(3)-IIe=COMPLETE,aac(6')-Ib-cr5=COMPLETE,aph(3'')-Ib=COMPLETE,aph(6)-Id=COMPLETE,blaCTX-M-15=COMPLETE,blaOXA-1=COMPLETE,blaSHV-1=COMPLETE,blaTEM-1=COMPLETE,catB3=PARTIAL_END_OF_CONTIG,dfrA14=COMPLETE,emrD=COMPLETE,fosA=COMPLETE,oqxA=COMPLETE,oqxB=COMPLETE,qnrB1=COMPLETE,sul2=COMPLETE,tet(A)=COMPLETE
GCA_022314215.1	SAMN04357453	PRJNA306133	klebsiella	133	5702700	20	ILLUMINA	3.11.26	aac(3)-IId=COMPLETE,aac(6')-Ib-cr5=COMPLETE,aadA16=COMPLETE,arr-3=COMPLETE,blaSHV-75=COMPLETE,blaTEM-1=COMPLETE,dfrA27=COMPLETE,emrD=COMPLETE,fosA=COMPLETE,oqxA=COMPLETE,oqxB14=COMPLETE,qnrB6=COMPLETE,sul1=COMPLETE,tet(A)=COMPLETE
GCA_022314195.1	SAMN04357454	PRJNA306133	klebsiella	116	5491545	18	ILLUMINA	3.11.26	blaSHV-1=COMPLETE,emrD=COMPLETE,fosA=COMPLETE,oqxA10=COMPLETE,oqxB=COMPLETE
GCA_022314175.1	SAMN04357494	PRJNA306133	klebsiella	3697	5572886	20	ILLUMINA	3.12.8	aac(3)-IIe=COMPLETE,aac(6')-Ib-cr5=COMPLETE,aadA2=COMPLETE,aph(3'')-Ib=COMPLETE,aph(3')-Ia=COMPLETE,aph(6)-Id=COMPLETE,blaCTX-M-15=COMPLETE,blaOXA-1=COMPLETE,blaSHV-121=COMPLETE,blaTEM-1=COMPLETE,catB3=PARTIAL_END_OF_CONTIG,dfrA12=COMPLETE,emrD=COMPLETE,fosA=COMPLETE,gyrA_D87N=POINT,gyrA_S83Y=POINT,mph(A)=COMPLETE,oqxA=COMPLETE,oqxB=COMPLETE,parC_S80I=POINT,sul1=COMPLETE,sul2=COMPLETE,tet(A)=COMPLETE
GCA_022314155.1	SAMN04357455	PRJNA306133	klebsiella	-	5742649	19	ILLUMINA	3.11.26	aph(3'')-Ib=COMPLETE,aph(6)-Id=COMPLETE,blaSHV-1=COMPLETE,blaTEM-1=COMPLETE,dfrA14=COMPLETE,emrD=COMPLETE,fosA=COMPLETE,mph(A)=COMPLETE,oqxA11=COMPLETE,oqxB19=COMPLETE,pmrB_R256G=POINT,sul2=COMPLETE
GCA_022314135.1	SAMN04357456	PRJNA306133	klebsiella	490	5865139	22	ILLUMINA	3.11.26	aac(3)-IIe=COMPLETE,aac(6')-Ib-cr5=COMPLETE,aph(3'')-Ib=COMPLETE,aph(6)-Id=COMPLETE,blaCTX-M-15=COMPLETE,blaOXA-1=COMPLETE,blaSHV-1=COMPLETE,blaTEM-1=COMPLETE,catB3=PARTIAL_END_OF_CONTIG,dfrA14=COMPLETE,emrD=COMPLETE,fosA=COMPLETE,oqxA=COMPLETE,oqxB=COMPLETE,sul2=COMPLETE
GCA_022314115.1	SAMN04357458	PRJNA306133	klebsiella	253	5439075	30	ILLUMINA	3.11.26	blaSHV-36=COMPLETE,emrD=COMPLETE,fosA10=COMPLETE,oqxA=COMPLETE,oqxB25=COMPLETE
GCA_022314075.1	SAMN04357461	PRJNA306133	klebsiella	-	5513409	20	ILLUMINA	3.11.26	aph(3'')-Ib=COMPLETE,aph(6)-Id=COMPLETE,blaSHV-11=COMPLETE,blaTEM-1=COMPLETE,catA1=COMPLETE,dfrA14=COMPLETE,emrD=COMPLETE,fosA=COMPLETE,mph(A)=COMPLETE,oqxA=COMPLETE,oqxB25=COMPLETE,sul2=COMPLETE
GCA_022314095.1	SAMN04357462	PRJNA306133	klebsiella	896	5409803	20	ILLUMINA	3.11.26	aph(3'')-Ib=COMPLETE,aph(6)-Id=COMPLETE,blaSHV-11=COMPLETE,blaTEM-1=COMPLETE,catA1=COMPLETE,dfrA14=COMPLETE,emrD=COMPLETE,fosA=COMPLETE,mph(A)=COMPLETE,oqxA=COMPLETE,oqxB25=COMPLETE,sul2=COMPLETE
GCA_022314055.1	SAMN04357463	PRJNA306133	klebsiella	289	5425151	12	ILLUMINA	3.11.26	blaSHV-11=COMPLETE,emrD=COMPLETE,fosA=COMPLETE,oqxA=COMPLETE,oqxB14=COMPLETE
GCA_022314035.1	SAMN04357464	PRJNA306133	klebsiella	1108	5493409	40	ILLUMINA	3.11.26	aph(3'')-Ib=COMPLETE,aph(3'')-Ib=PARTIAL_END_OF_CONTIG,aph(6)-Id=COMPLETE,blaCTX-M-15=COMPLETE,blaSHV=COMPLETE,blaTEM-1=COMPLETE,dfrA14=COMPLETE,emrD=COMPLETE,fosA=COMPLETE,oqxA=COMPLETE,oqxB=COMPLETE,qnrB1=COMPLETE,sul2=COMPLETE,tet(A)=COMPLETE
GCA_022314015.1	SAMN04357465	PRJNA306133	klebsiella	39	5497452	46	ILLUMINA	3.11.26	aac(3)-IIe=COMPLETE,aadA1=COMPLETE,blaCTX-M-15=COMPLETE,blaSCO-1=COMPLETE,blaTEM-1=COMPLETE,dfrA1=COMPLETE,emrD=COMPLETE,fosA=COMPLETE,sul1=COMPLETE,tet(A)=COMPLETE
GCA_022313995.1	SAMN04357466	PRJNA306133	klebsiella	39	5527398	43	ILLUMINA	3.11.26	aac(3)-IIe=COMPLETE,aadA1=COMPLETE,blaCTX-M-15=COMPLETE,blaSCO-1=COMPLETE,blaTEM-1=COMPLETE,dfrA1=COMPLETE,emrD=COMPLETE,fosA=COMPLETE,oqxA=COMPLETE,oqxB32=COMPLETE,sul1=COMPLETE,tet(A)=COMPLETE
GCA_022313955.1	SAMN04357467	PRJNA306133	klebsiella	-	5656040	23	ILLUMINA	3.12.8	aph(3'')-Ib=COMPLETE,aph(6)-Id=COMPLETE,blaSHV=COMPLETE,emrD=COMPLETE,fosA=COMPLETE,oqxA=COMPLETE,oqxB=COMPLETE,sul2=COMPLETE,tet(A)=COMPLETE
GCA_022313975.1	SAMN04357468	PRJNA306133	klebsiella	35	5557417	17	ILLUMINA	3.11.26	blaSHV-33=COMPLETE,emrD=COMPLETE,fosA=COMPLETE,oqxA3=COMPLETE,oqxB19=COMPLETE
GCA_022313935.1	SAMN04357469	PRJNA306133	klebsiella	1108	5479990	42	ILLUMINA	3.11.26	aph(3'')-Ib=COMPLETE,aph(6)-Id=COMPLETE,blaCTX-M-14=COMPLETE,blaCTX-M=PARTIAL_END_OF_CONTIG,blaSHV=COMPLETE,emrD=COMPLETE,fosA=COMPLETE,oqxA=COMPLETE,oqxB=COMPLETE,tet(A)=COMPLETE
GCA_022313915.1	SAMN04357470	PRJNA306133	klebsiella	485	5689483	20	ILLUMINA	3.12.8	aadA1=COMPLETE,aph(3'')-Ib=COMPLETE,aph(6)-Id=COMPLETE,blaSHV-11=COMPLETE,blaTEM-1=COMPLETE,dfrA1=COMPLETE,emrD=COMPLETE,fosA=COMPLETE,mph(B)=COMPLETE,oqxA11=COMPLETE,oqxB19=COMPLETE,pmrB_R256G=POINT,sul1=COMPLETE,sul2=COMPLETE,tet(A)=COMPLETE
GCA_022313895.1	SAMN04357433	PRJNA306133	klebsiella	588	5589373	34	ILLUMINA	3.11.26	blaSHV-36=COMPLETE,emrD=COMPLETE,fosA10=COMPLETE,oqxA=COMPLETE,oqxB=COMPLETE
GCA_022313875.1	SAMN04357495	PRJNA306133	klebsiella	-	5720117	26	ILLUMINA	3.12.8	aac(3)-IIe=COMPLETE,aac(6')-Ib-cr5=COMPLETE,aph(3'')-Ib=COMPLETE,aph(6)-Id=COMPLETE,blaCTX-M-33=COMPLETE,blaOXA-1=COMPLETE,blaSHV-1=COMPLETE,blaTEM-1=COMPLETE,catB3=PARTIAL_END_OF_CONTIG,dfrA14=COMPLETE,emrD=COMPLETE,fosA=COMPLETE,oqxA=COMPLETE,oqxB=COMPLETE,sul2=COMPLETE
GCA_022313855.1	SAMN04357471	PRJNA306133	klebsiella	490	5561638	24	ILLUMINA	3.11.26	aac(6')-Ib-cr5=COMPLETE,blaSHV-1=COMPLETE,dfrA14=COMPLETE,emrD=COMPLETE,fosA=COMPLETE,oqxA=COMPLETE,oqxB=COMPLETE,qnrB1=COMPLETE
GCA_022313835.1	SAMN04357472	PRJNA306133	klebsiella	15	5485093	22	ILLUMINA	3.11.26	aac(3)-IId=COMPLETE,aph(3'')-Ib=COMPLETE,aph(6)-Id=COMPLETE,blaSHV-28=COMPLETE,blaTEM-1=COMPLETE,catA2=COMPLETE,dfrA17=COMPLETE,emrD=COMPLETE,fosA=COMPLETE,gyrA_D87A=POINT,gyrA_S83F=POINT,mph(A)=COMPLETE,oqxA=COMPLETE,oqxB=COMPLETE,parC_S80I=POINT,ramR_A19V=POINT,sul1=COMPLETE,sul2=COMPLETE,tet(A)=COMPLETE
GCA_022313815.1	SAMN04357473	PRJNA306133	klebsiella	37	5391764	22	ILLUMINA	3.11.26	blaSHV-11=COMPLETE,emrD=COMPLETE,fosA=COMPLETE,oqxA=COMPLETE,oqxB=COMPLETE,pmrB_R256G=POINT
GCA_022313775.1	SAMN04357474	PRJNA306133	klebsiella	1138	5523515	43	ILLUMINA	3.11.26	blaSHV=COMPLETE,emrD=COMPLETE,fosA10=COMPLETE,oqxA=COMPLETE,oqxB25=COMPLETE
GCA_022313755.1	SAMN04357475	PRJNA306133	klebsiella	-	5623492	22	ILLUMINA	3.11.26	blaSHV-11=COMPLETE,emrD=COMPLETE,fosA5=COMPLETE,oqxA=COMPLETE,oqxB5=COMPLETE
GCA_022313795.1	SAMN04357476	PRJNA306133	klebsiella	14	5469840	17	ILLUMINA	3.11.26	blaSHV-28=COMPLETE,emrD=COMPLETE,fosA=COMPLETE,oqxA=COMPLETE,oqxB=COMPLETE
GCA_022313735.1	SAMN04357478	PRJNA306133	klebsiella	14	5748856	23	ILLUMINA	3.11.26	blaSHV-1=COMPLETE,emrD=COMPLETE,fosA=COMPLETE,oqxA=COMPLETE,oqxB=COMPLETE,tet(D)=COMPLETE
GCA_022313715.1	SAMN04357479	PRJNA306133	klebsiella	35	5778914	34	ILLUMINA	3.11.26	blaSHV-33=COMPLETE,emrD=COMPLETE,fosA=COMPLETE,oqxA3=COMPLETE,oqxB19=COMPLETE
GCA_022313695.1	SAMN04357480	PRJNA306133	klebsiella	22	5374868	16	ILLUMINA	3.11.26	blaSHV-1=COMPLETE,emrD=COMPLETE,fosA=COMPLETE,oqxA=COMPLETE,oqxB32=COMPLETE
GCA_022313655.1	SAMN04357484	PRJNA306133	klebsiella	460	5583341	48	ILLUMINA	3.11.26	blaSHV-11=COMPLETE,emrD=COMPLETE,fosA10=COMPLETE,oqxA=COMPLETE,oqxB=COMPLETE
GCA_022313675.1	SAMN04357485	PRJNA306133	klebsiella	485	5588336	20	ILLUMINA	3.12.8	aadA1=COMPLETE,blaLAP-2=COMPLETE,blaSHV-52=COMPLETE,catA1=COMPLETE,dfrA1=COMPLETE,emrD=COMPLETE,fosA=COMPLETE,oqxA=COMPLETE,oqxB19=COMPLETE,qnrS1=COMPLETE,sul1=COMPLETE,tet(A)=COMPLETE
GCA_022313635.1	SAMN04357486	PRJNA306133	klebsiella	35	5329133	16	ILLUMINA	3.11.26	blaSHV-33=COMPLETE,emrD=COMPLETE,fosA=COMPLETE,oqxA3=COMPLETE,oqxB19=COMPLETE
GCA_022313615.1	SAMN04357435	PRJNA306133	klebsiella	29	5615999	21	ILLUMINA	3.11.26	blaSHV=COMPLETE,blaTEM-1=COMPLETE,dfrA5=COMPLETE,emrD=COMPLETE,fosA=COMPLETE,oqxA=COMPLETE,oqxB25=COMPLETE,sul1=COMPLETE,sul2=COMPLETE,tet(A)=COMPLETE,tet(D)=COMPLETE
GCA_022313555.1	SAMN04357492	PRJNA306133	klebsiella	37	5319377	21	ILLUMINA	3.11.26	blaSHV-11=COMPLETE,emrD=COMPLETE,fosA=COMPLETE,oqxA=COMPLETE,oqxB=COMPLETE,pmrB_R256G=POINT
GCA_022313565.1	SAMN04357378	PRJNA306133	klebsiella	490	5846535	25	ILLUMINA	3.11.26	aac(3)-IIe=COMPLETE,aac(6')-Ib-cr5=COMPLETE,aph(3'')-Ib=COMPLETE,aph(6)-Id=COMPLETE,blaCTX-M-15=COMPLETE,blaOXA-1=COMPLETE,blaSHV-1=COMPLETE,blaTEM-1=COMPLETE,catB3=PARTIAL_END_OF_CONTIG,dfrA14=COMPLETE,emrD=COMPLETE,fosA=COMPLETE,oqxA=COMPLETE,oqxB=COMPLETE,qnrB1=COMPLETE,sul2=COMPLETE,tet(A)=COMPLETE
GCA_022313535.1	SAMN04357379	PRJNA306133	klebsiella	-	5424614	29	ILLUMINA	3.11.26	blaSHV-26=COMPLETE,emrD=COMPLETE,fosA=COMPLETE,oqxA=COMPLETE,oqxB19=COMPLETE
GCA_022313455.1	SAMN04357380	PRJNA306133	klebsiella	-	5620016	21	ILLUMINA	3.11.26	blaSHV-168=COMPLETE,emrD=COMPLETE,fosA=COMPLETE,oqxA=COMPLETE,oqxB=COMPLETE
GCA_022313505.1	SAMN04357381	PRJNA306133	klebsiella	309	5540684	21	ILLUMINA	3.11.26	blaSHV-11=COMPLETE,emrD=COMPLETE,fosA=COMPLETE,oqxA=COMPLETE,oqxB=COMPLETE,pmrB_R256G=POINT
GCA_022313495.1	SAMN04357383	PRJNA306133	klebsiella	45	5685983	21	ILLUMINA	3.11.26	blaSHV-1=COMPLETE,emrD=COMPLETE,fosA=COMPLETE,oqxA11=COMPLETE,oqxB19=COMPLETE,pmrB_R256G=POINT
GCA_022313475.1	SAMN04357384	PRJNA306133	klebsiella	17	5295329	12	ILLUMINA	3.11.26	blaSHV=COMPLETE,emrD=COMPLETE,fosA=COMPLETE,oqxA=COMPLETE,oqxB32=COMPLETE
GCA_022313335.1	SAMN04357385	PRJNA306133	klebsiella	20	5507327	19	ILLUMINA	3.11.26	blaSHV-187=COMPLETE,emrD=COMPLETE,fosA10=COMPLETE,oqxA=COMPLETE,oqxB32=COMPLETE
GCA_022313435.1	SAMN04357386	PRJNA306133	klebsiella	13	5476532	24	ILLUMINA	3.11.26	blaSHV-1=COMPLETE,emrD=COMPLETE,fosA=COMPLETE,oqxA=COMPLETE,oqxB25=COMPLETE
GCA_022313355.1	SAMN04357387	PRJNA306133	klebsiella	20	5684935	15	ILLUMINA	3.11.26	blaSHV-1=COMPLETE,emrD=COMPLETE,fosA=COMPLETE,oqxA=COMPLETE,oqxB32=COMPLETE
GCA_022313295.1	SAMN04357388	PRJNA306133	klebsiella	-	5523629	24	ILLUMINA	3.11.26	blaSHV-41=COMPLETE,emrD=COMPLETE,fosA=COMPLETE,oqxA10=COMPLETE,oqxB=COMPLETE
GCA_022313375.1	SAMN04357392	PRJNA306133	klebsiella	105	5473317	18	ILLUMINA	3.11.26	blaSHV-1=COMPLETE,blaSHV=PARTIAL_END_OF_CONTIG,emrD=COMPLETE,fosA=COMPLETE,oqxA=COMPLETE,oqxB=COMPLETE
GCA_022313315.1	SAMN04357393	PRJNA306133	klebsiella	10	5796827	44	ILLUMINA	3.11.26	blaSHV-1=COMPLETE,emrD=COMPLETE,fosA=COMPLETE
GCA_022313255.1	SAMN04357394	PRJNA306133	klebsiella	4815	5395877	15	ILLUMINA	3.11.26	blaSHV-1=COMPLETE,emrD=COMPLETE,fosA=COMPLETE,oqxA=COMPLETE,oqxB19=COMPLETE
GCA_022313235.1	SAMN04357395	PRJNA306133	klebsiella	2623	5514215	23	ILLUMINA	3.11.26	blaSHV-1=COMPLETE,emrD=COMPLETE,fosA10=COMPLETE,oqxA=COMPLETE,oqxB=COMPLETE
GCA_022313275.1	SAMN04357397	PRJNA306133	klebsiella	1141	5594452	19	ILLUMINA	3.11.26	blaSHV-11=COMPLETE,emrD=COMPLETE,fosA7=COMPLETE,fosA=COMPLETE,oqxA=COMPLETE,oqxB19=COMPLETE
GCA_022313195.1	SAMN04357398	PRJNA306133	klebsiella	4553	6043585	36	ILLUMINA	3.11.26	blaSHV-108=COMPLETE,emrD=COMPLETE,fosA=COMPLETE,oqxA=COMPLETE,oqxB=COMPLETE
GCA_022313215.1	SAMN04357400	PRJNA306133	klebsiella	976	5720138	22	ILLUMINA	3.11.26	blaSHV=COMPLETE,emrD=COMPLETE,fosA=COMPLETE,oqxA=COMPLETE,oqxB19=COMPLETE
GCA_022313175.1	SAMN04357401	PRJNA306133	klebsiella	490	5828494	21	ILLUMINA	3.11.26	aac(3)-IIe=COMPLETE,aac(6')-Ib-cr5=COMPLETE,aph(3'')-Ib=COMPLETE,aph(6)-Id=COMPLETE,blaCTX-M-15=COMPLETE,blaOXA-1=COMPLETE,blaSHV-1=COMPLETE,blaTEM-1=COMPLETE,catB3=PARTIAL_END_OF_CONTIG,dfrA14=COMPLETE,emrD=COMPLETE,fosA=COMPLETE,oqxA=COMPLETE,oqxB=COMPLETE,qnrB1=COMPLETE,sul2=COMPLETE,tet(A)=COMPLETE
GCA_022313135.1	SAMN04357402	PRJNA306133	klebsiella	370	5487387	16	ILLUMINA	3.11.26	blaSHV-11=COMPLETE,emrD=COMPLETE,fosA=COMPLETE,oqxA10=COMPLETE,oqxB=COMPLETE
GCA_022313155.1	SAMN04357403	PRJNA306133	klebsiella	490	5956111	24	ILLUMINA	3.11.26	aph(3'')-Ib=COMPLETE,aph(6)-Id=COMPLETE,blaCTX-M-15=COMPLETE,blaSHV-1=COMPLETE,blaTEM-1=COMPLETE,dfrA14=COMPLETE,emrD=COMPLETE,fosA=COMPLETE,oqxA=COMPLETE,oqxB=COMPLETE,qnrB1=COMPLETE,sul2=COMPLETE
GCA_022313115.1	SAMN04357405	PRJNA306133	klebsiella	17	5487503	11	ILLUMINA	3.11.26	blaSHV-11=COMPLETE,blaTEM-1=COMPLETE,catA1=COMPLETE,emrD=COMPLETE,fosA=COMPLETE,oqxA=COMPLETE,oqxB25=COMPLETE,tet(D)=COMPLETE
GCA_022313095.1	SAMN04357406	PRJNA306133	klebsiella	35	5670229	21	ILLUMINA	3.11.26	blaSHV-1=COMPLETE,blaSHV=PARTIAL_END_OF_CONTIG,emrD=COMPLETE,fosA=COMPLETE,oqxA3=COMPLETE,oqxB19=COMPLETE,tet(D)=COMPLETE
GCA_022313055.1	SAMN04357407	PRJNA306133	klebsiella	15	5771997	37	ILLUMINA	3.11.26	aac(3)-IId=COMPLETE,aph(3'')-Ib=COMPLETE,aph(3')-Ia=COMPLETE,aph(6)-Id=COMPLETE,blaCTX-M-15=COMPLETE,blaCTX-M=COMPLETE,blaSHV-28=COMPLETE,blaTEM-1=COMPLETE,emrD=COMPLETE,fosA=COMPLETE,gyrA_D87A=POINT,gyrA_S83F=POINT,mph(A)=COMPLETE,oqxA=COMPLETE,oqxB=COMPLETE,parC_S80I=POINT,ramR_A19V=POINT,sul2=COMPLETE
GCA_022313075.1	SAMN04357409	PRJNA306133	klebsiella	34	5508739	45	ILLUMINA	3.11.26	blaSHV-26=COMPLETE,emrD=COMPLETE,fosA=COMPLETE,oqxA10=COMPLETE,oqxB19=COMPLETE
GCA_022313015.1	SAMN04357413	PRJNA306133	klebsiella	6	5490850	31	ILLUMINA	3.11.26	blaSHV-1=COMPLETE,emrD=COMPLETE,fosA=COMPLETE,oqxA10=COMPLETE,oqxB19=COMPLETE
GCA_022313035.1	SAMN04357414	PRJNA306133	klebsiella	-	5415726	14	ILLUMINA	3.11.26	blaSHV-11=COMPLETE,emrD=COMPLETE,fosA=COMPLETE,oqxA=COMPLETE,oqxB5=COMPLETE
GCA_022312995.1	SAMN04357415	PRJNA306133	klebsiella	490	5893793	22	ILLUMINA	3.11.26	aac(3)-IIe=COMPLETE,aac(6')-Ib-cr5=COMPLETE,aph(3'')-Ib=COMPLETE,aph(6)-Id=COMPLETE,blaCTX-M-15=COMPLETE,blaOXA-1=COMPLETE,blaSHV-1=COMPLETE,blaTEM-1=COMPLETE,catB3=PARTIAL_END_OF_CONTIG,dfrA14=COMPLETE,emrD=COMPLETE,fosA=COMPLETE,oqxA=COMPLETE,oqxB=COMPLETE,qnrB1=COMPLETE,sul2=COMPLETE,tet(A)=COMPLETE
GCA_022312955.1	SAMN04357417	PRJNA306133	klebsiella	-	5302537	14	ILLUMINA	3.11.26	blaSHV-52=COMPLETE,emrD=COMPLETE,fosA=COMPLETE,oqxA=COMPLETE,oqxB25=COMPLETE
GCA_022312975.1	SAMN04357419	PRJNA306133	klebsiella	193	5413589	13	ILLUMINA	3.11.26	blaSHV-61=COMPLETE,emrD=COMPLETE,fosA=COMPLETE,oqxA=COMPLETE,oqxB25=COMPLETE
GCA_022312935.1	SAMN04357420	PRJNA306133	klebsiella	45	5504156	27	ILLUMINA	3.11.26	blaSHV-1=COMPLETE,emrD=COMPLETE,fosA=COMPLETE,oqxA11=COMPLETE,oqxB19=COMPLETE,pmrB_R256G=POINT,tet(D)=COMPLETE
GCA_022312915.1	SAMN04357421	PRJNA306133	klebsiella	147	5610556	37	ILLUMINA	3.11.26	aac(3)-IIe=COMPLETE,aac(6')-Ib-cr5=COMPLETE,blaCTX-M-15=COMPLETE,blaOXA-1=COMPLETE,blaSHV-11=COMPLETE,catB3=PARTIAL_END_OF_CONTIG,dfrA14=COMPLETE,emrD=COMPLETE,fosA=COMPLETE,gyrA_S83I=POINT,oqxA=COMPLETE,oqxB=COMPLETE,parC_S80I=POINT,pmrB_R256G=POINT
GCA_022312895.1	SAMN04357422	PRJNA306133	klebsiella	-	5799342	24	ILLUMINA	3.11.26	blaSHV-1=COMPLETE,emrD=COMPLETE,fosA7=COMPLETE,fosA=COMPLETE,oqxA=COMPLETE,oqxB=COMPLETE
GCA_022312875.1	SAMN04357423	PRJNA306133	klebsiella	-	5506502	24	ILLUMINA	3.11.26	blaSHV-71=COMPLETE,emrD=COMPLETE,fosA=COMPLETE,oqxA=COMPLETE,oqxB19=COMPLETE
GCA_022312855.1	SAMN04357426	PRJNA306133	klebsiella	65	5453993	33	ILLUMINA	3.11.26	blaSHV-11=COMPLETE,emrD=COMPLETE,fosA=COMPLETE,oqxA=COMPLETE,oqxB6=COMPLETE
GCA_022312835.1	SAMN04357427	PRJNA306133	klebsiella	-	5640536	19	ILLUMINA	3.11.26	blaSHV-11=COMPLETE,emrD=COMPLETE,fosA7=MISTRANSLATION,fosA=COMPLETE,oqxA=COMPLETE,oqxB=COMPLETE,pmrB_R256G=POINT
GCA_022312795.1	SAMN04357428	PRJNA306133	klebsiella	14	5623559	24	ILLUMINA	3.11.26	aac(3)-IId=COMPLETE,aac(3)-IId=PARTIAL_END_OF_CONTIG,aac(3)-IIe=COMPLETE,aac(6')-Ib-cr5=COMPLETE,aadA5=COMPLETE,aph(3'')-Ib=COMPLETE,aph(6)-Id=COMPLETE,blaCTX-M-15=COMPLETE,blaOXA-1=COMPLETE,blaSHV-28=COMPLETE,blaTEM-1=COMPLETE,catB3=PARTIAL_END_OF_CONTIG,dfrA14=COMPLETE,dfrA17=COMPLETE,emrD=COMPLETE,fosA=COMPLETE,mph(A)=COMPLETE,oqxA=COMPLETE,oqxB=COMPLETE,sul1=COMPLETE,sul2=COMPLETE,tet(A)=COMPLETE
GCA_022312815.1	SAMN04357429	PRJNA306133	klebsiella	240	5788436	40	ILLUMINA	3.11.26	blaSHV-36=COMPLETE,emrD=COMPLETE,fosA10=COMPLETE,gyrA_D87N=POINT
GCA_022312775.1	SAMN03024571	PRJNA246471	klebsiella	11	5692921	52	ILLUMINA	3.11.26	aac(3)-IIe=COMPLETE,aac(6')-Ib-cr5=COMPLETE,aadA2=COMPLETE,blaCTX-M-15=COMPLETE,blaKPC-3=COMPLETE,blaOXA-1=COMPLETE,blaSHV-11=COMPLETE,blaTEM-1=COMPLETE,catA2=COMPLETE,catB3=PARTIAL_END_OF_CONTIG,dfrA12=COMPLETE,emrD=COMPLETE,fosA=COMPLETE,gyrA_D87Y=POINT,gyrA_S83I=POINT,mph(A)=COMPLETE,oqxA=COMPLETE,oqxB=COMPLETE,parC_S80I=POINT,pmrB_R256G=POINT,sul1=COMPLETE
GCA_022312735.1	SAMN03024572	PRJNA246471	klebsiella	11	5532892	42	ILLUMINA	3.11.26	aac(3)-IIe=COMPLETE,aac(6')-Ib-cr5=COMPLETE,blaCTX-M-15=COMPLETE,blaKPC-3=COMPLETE,blaOXA-1=COMPLETE,blaSHV-11=COMPLETE,blaTEM-1=COMPLETE,catB3=PARTIAL_END_OF_CONTIG,emrD=COMPLETE,fosA=COMPLETE,gyrA_D87Y=POINT,gyrA_S83I=POINT,oqxA=COMPLETE,oqxB=COMPLETE,parC_S80I=POINT,pmrB_R256G=POINT
GCA_022312755.1	SAMN03024574	PRJNA246471	klebsiella	45	5603697	43	ILLUMINA	3.11.26	aac(6')-Ib-cr5=COMPLETE,aadA1=COMPLETE,arr-3=COMPLETE,blaKPC-2=COMPLETE,blaOXA-1=COMPLETE,blaSHV-14=COMPLETE,blaSHV-1=COMPLETE,blaSHV-2=COMPLETE,blaSHV-30=COMPLETE,blaSHV=PARTIAL_END_OF_CONTIG,blaTEM-1=COMPLETE,catB3=COMPLETE,dfrA1=COMPLETE,emrD=COMPLETE,fosA=COMPLETE,oqxA11=COMPLETE,oqxB19=COMPLETE,pmrB_R256G=POINT,sul1=COMPLETE
GCA_022312715.1	SAMN03024577	PRJNA246471	klebsiella	258	5784550	79	ILLUMINA	3.11.26	aac(3)-IVa=COMPLETE,aac(6')-Ib=COMPLETE,aac(6')-Ib=PARTIAL_END_OF_CONTIG,aadA1=COMPLETE,aadA2=COMPLETE,aadA2=PARTIAL_END_OF_CONTIG,aph(3')-Ia=COMPLETE,aph(4)-Ia=COMPLETE,blaKPC-2=COMPLETE,blaSHV-12=COMPLETE,blaSHV=PARTIAL_END_OF_CONTIG,blaTEM=PARTIAL_END_OF_CONTIG,cmlA1=COMPLETE,dfrA12=COMPLETE,dfrA14=COMPLETE,emrD=COMPLETE,fosA=COMPLETE,gyrA_S83I=POINT,mph(A)=COMPLETE,oqxA=COMPLETE,oqxB=COMPLETE,parC_S80I=POINT,pmrB_R256G=POINT,sul1=COMPLETE,sul3=COMPLETE
GCA_022312675.1	SAMN03024578	PRJNA246471	klebsiella	258	5785308	64	ILLUMINA	3.11.26	aac(3)-IVa=COMPLETE,aac(6')-Ib'=COMPLETE,aadA1=COMPLETE,aadA1=PARTIAL_END_OF_CONTIG,aadA2=COMPLETE,aph(4)-Ia=COMPLETE,blaKPC-3=COMPLETE,blaOXA-9=COMPLETE,blaSHV-11=COMPLETE,blaSHV-12=COMPLETE,blaSHV=PARTIAL_END_OF_CONTIG,blaTEM-1=COMPLETE,blaTEM=COMPLETE,blaTEM=PARTIAL_END_OF_CONTIG,catA1=COMPLETE,cmlA1=COMPLETE,cmlA1=PARTIAL_END_OF_CONTIG,emrD=COMPLETE,fosA=COMPLETE,gyrA_D87G=POINT,gyrA_S83I=POINT,oqxA=COMPLETE,oqxB=COMPLETE,parC_S80I=POINT,pmrB_R256G=POINT,sul3=COMPLETE
GCA_022312695.1	SAMN03024579	PRJNA246471	klebsiella	258	5707149	58	ILLUMINA	3.11.26	aac(3)-IVa=COMPLETE,aac(6')-Ib=COMPLETE,aadA1=COMPLETE,aadA2=COMPLETE,aadA2=PARTIAL_END_OF_CONTIG,aph(4)-Ia=COMPLETE,blaKPC-2=COMPLETE,blaOXA=MISTRANSLATION,blaSHV-11=COMPLETE,blaSHV-12=COMPLETE,blaTEM-1=COMPLETE,catA1=COMPLETE,cmlA1=COMPLETE,dfrA12=COMPLETE,emrD=COMPLETE,fosA=COMPLETE,gyrA_S83I=POINT,mph(A)=COMPLETE,oqxA=COMPLETE,oqxB=COMPLETE,parC_S80I=POINT,pmrB_R256G=POINT,sul1=COMPLETE,sul3=COMPLETE
GCA_022312635.1	SAMN03024580	PRJNA246471	klebsiella	258	5880613	62	ILLUMINA	3.12.8	aac(3)-IVa=COMPLETE,aac(6')-Ib'=COMPLETE,aadA1=COMPLETE,aadA1=PARTIAL_END_OF_CONTIG,aadA2=COMPLETE,aph(4)-Ia=COMPLETE,blaKPC-3=COMPLETE,blaOXA-9=COMPLETE,blaSHV-11=COMPLETE,blaSHV-12=COMPLETE,blaTEM-1=COMPLETE,blaTEM=COMPLETE,blaTEM=PARTIAL_END_OF_CONTIG,catA1=COMPLETE,cmlA1=COMPLETE,emrD=COMPLETE,fosA=COMPLETE,gyrA_D87G=POINT,gyrA_S83I=POINT,oqxA=COMPLETE,oqxB=COMPLETE,parC_S80I=POINT,pmrB_R256G=POINT,sul3=COMPLETE
GCA_022312655.1	SAMN03024581	PRJNA246471	klebsiella	258	5616789	45	ILLUMINA	3.11.26	aac(3)-IVa=COMPLETE,aac(6')-Ib=COMPLETE,aadA1=COMPLETE,aadA2=COMPLETE,aadA2=PARTIAL_END_OF_CONTIG,aph(3')-Ia=COMPLETE,aph(4)-Ia=COMPLETE,blaKPC-2=COMPLETE,blaSHV-11=COMPLETE,blaSHV-12=COMPLETE,catA1=COMPLETE,cmlA1=COMPLETE,dfrA12=COMPLETE,emrD=COMPLETE,fosA=COMPLETE,gyrA_S83I=POINT,mph(A)=COMPLETE,oqxA=COMPLETE,oqxB=COMPLETE,parC_S80I=POINT,pmrB_R256G=POINT,sul1=COMPLETE,sul3=COMPLETE
GCA_022312615.1	SAMN03024582	PRJNA246471	klebsiella	258	5780650	52	ILLUMINA	3.11.26	aac(3)-IVa=COMPLETE,aac(6')-Ib'=COMPLETE,aadA1=COMPLETE,aadA1=PARTIAL_END_OF_CONTIG,aadA2=COMPLETE,aph(4)-Ia=COMPLETE,blaKPC-3=COMPLETE,blaOXA-9=COMPLETE,blaSHV-11=COMPLETE,blaSHV-12=COMPLETE,blaTEM-1=COMPLETE,blaTEM=COMPLETE,catA1=COMPLETE,cmlA1=COMPLETE,emrD=COMPLETE,fosA=COMPLETE,gyrA_D87G=POINT,gyrA_S83I=POINT,oqxA=COMPLETE,oqxB=COMPLETE,parC_S80I=POINT,pmrB_R256G=POINT,sul3=COMPLETE
GCA_022312595.1	SAMN03024584	PRJNA246471	klebsiella	295	5408232	41	ILLUMINA	3.11.26	blaKPC-2=COMPLETE,blaSHV-27=COMPLETE,blaTEM-1=COMPLETE,emrD=COMPLETE,fosA7=PARTIAL,fosA=COMPLETE,oqxA=COMPLETE,oqxB25=COMPLETE
GCA_022312575.1	SAMN03024586	PRJNA246471	klebsiella	340	5418718	51	ILLUMINA	3.11.26	aac(3)-IVa=COMPLETE,aadA1=COMPLETE,aadA1=PARTIAL_END_OF_CONTIG,aadA2=COMPLETE,aadA2=PARTIAL_END_OF_CONTIG,aph(3')-Ia=COMPLETE,aph(4)-Ia=COMPLETE,blaCTX-M-15=COMPLETE,blaKPC-4=COMPLETE,blaSHV-11=COMPLETE,cmlA1=COMPLETE,dfrA25=PARTIAL_END_OF_CONTIG,emrD=COMPLETE,fosA=COMPLETE,gyrA_D87Y=POINT,gyrA_S83I=POINT,mph(A)=COMPLETE,oqxA=COMPLETE,oqxB=COMPLETE,parC_S80I=POINT,pmrB_R256G=POINT,sul1=COMPLETE,sul3=COMPLETE
GCA_022312555.1	SAMN03024587	PRJNA246471	klebsiella	463	5479501	39	ILLUMINA	3.11.26	blaKPC-3=COMPLETE,blaSHV-1=COMPLETE,emrD=COMPLETE,fosA=COMPLETE,gyrA_S83F=POINT,oqxA=COMPLETE,oqxB=COMPLETE
GCA_022312535.1	SAMN03024588	PRJNA246471	klebsiella	719	5606813	48	ILLUMINA	3.11.26	blaKPC-3=COMPLETE,blaSHV-27=COMPLETE,dfrA14=COMPLETE,emrD=COMPLETE,fosA7=MISTRANSLATION,fosA=COMPLETE,ompK35_E132K=POINT,oqxA=COMPLETE,oqxB25=COMPLETE
GCA_022312475.1	SAMN03024589	PRJNA246471	klebsiella	873	5728858	63	ILLUMINA	3.11.26	aadA2=COMPLETE,ant(2'')-Ia=COMPLETE,ant(3'')=HMM,aph(3'')-Ib=COMPLETE,aph(3')-Ia=COMPLETE,aph(6)-Id=COMPLETE,aphA16=COMPLETE,blaKPC-3=COMPLETE,blaOXA-2=COMPLETE,blaSHV-14=COMPLETE,blaSHV-18=COMPLETE,blaSHV-1=COMPLETE,blaSHV-27=COMPLETE,blaSHV=COMPLETE,blaTEM-1=COMPLETE,dfrA12=COMPLETE,dfrA14=COMPLETE,emrD=COMPLETE,fosA=COMPLETE,mph(A)=COMPLETE,oqxA11=COMPLETE,oqxB19=COMPLETE,qnrS1=COMPLETE,sul1=COMPLETE,sul2=COMPLETE
GCA_022312495.1	SAMN03024591	PRJNA246471	klebsiella	941	5759551	81	ILLUMINA	3.11.26	aac(6')-Ib'=COMPLETE,aadA1=COMPLETE,ant(2'')-Ia=COMPLETE,blaKPC-2=COMPLETE,blaOXA-9=COMPLETE,blaSHV-11=COMPLETE,blaSHV-12=COMPLETE,blaSHV-14=COMPLETE,blaSHV-7=COMPLETE,blaTEM-1=COMPLETE,blaTEM=COMPLETE,emrD=COMPLETE,fosA=COMPLETE,oqxA=COMPLETE,oqxB=COMPLETE,pmrB_R256G=POINT,qnrA1=COMPLETE,sul1=COMPLETE
GCA_022312455.1	SAMN03024592	PRJNA246471	klebsiella	941	5773749	63	ILLUMINA	3.11.26	aac(6')-Ib'=COMPLETE,aadA1=COMPLETE,ant(2'')-Ia=COMPLETE,blaKPC-2=COMPLETE,blaOXA-9=COMPLETE,blaSHV-11=COMPLETE,blaSHV-12=COMPLETE,blaSHV-14=COMPLETE,blaSHV-7=COMPLETE,blaSHV=PARTIAL_END_OF_CONTIG,blaTEM-1=COMPLETE,blaTEM=PARTIAL_END_OF_CONTIG,emrD=COMPLETE,fosA=COMPLETE,oqxA=COMPLETE,oqxB=COMPLETE,pmrB_R256G=POINT,qnrA1=COMPLETE,sul1=COMPLETE
GCA_022312515.1	SAMN03024593	PRJNA246471	klebsiella	941	5878871	78	ILLUMINA	3.11.26	aac(3)-IIg=COMPLETE,aac(6')-IIc=COMPLETE,aac(6')-Ib'=COMPLETE,aadA1=COMPLETE,aadA2=COMPLETE,aph(3'')-Ib=COMPLETE,aph(6)-Id=COMPLETE,arr=COMPLETE,blaKPC-2=COMPLETE,blaOXA-9=COMPLETE,blaSHV-11=COMPLETE,blaSHV-12=COMPLETE,blaSHV=PARTIAL_END_OF_CONTIG,blaTEM-1=COMPLETE,blaTEM=PARTIAL_END_OF_CONTIG,catA2=COMPLETE,dfrA19=COMPLETE,emrD=COMPLETE,ere(A)=PARTIAL,fosA=COMPLETE,mcr-9.1=COMPLETE,oqxA=COMPLETE,oqxB=COMPLETE,pmrB_R256G=POINT,qnrB2=COMPLETE,sul1=COMPLETE,sul2=COMPLETE
GCA_022312435.1	SAMN03024594	PRJNA246471	klebsiella	941	5797306	67	ILLUMINA	3.12.8	aac(6')-Ib'=COMPLETE,aac(6')-Ib-cr5=COMPLETE,aac(6')-Ib=COMPLETE,aadA1=COMPLETE,ant(2'')-Ia=COMPLETE,arr-3=COMPLETE,blaKPC-2=COMPLETE,blaOXA-1=COMPLETE,blaOXA-9=COMPLETE,blaSHV-11=COMPLETE,blaTEM-1=COMPLETE,blaTEM=COMPLETE,catB3=COMPLETE,emrD=COMPLETE,fosA=COMPLETE,oqxA=COMPLETE,oqxB=COMPLETE,pmrB_R256G=POINT,qnrA1=COMPLETE,sul1=COMPLETE,sul2=COMPLETE
GCA_022312415.1	SAMN03024595	PRJNA246471	klebsiella	941	5782706	63	ILLUMINA	3.12.8	aac(6')-Ib'=COMPLETE,aadA1=COMPLETE,ant(2'')-Ia=COMPLETE,blaKPC-2=COMPLETE,blaOXA-9=COMPLETE,blaSHV-11=COMPLETE,blaSHV-12=COMPLETE,blaSHV-14=COMPLETE,blaSHV-7=COMPLETE,blaSHV=PARTIAL_END_OF_CONTIG,blaTEM-1=COMPLETE,blaTEM=PARTIAL_END_OF_CONTIG,emrD=COMPLETE,fosA=COMPLETE,oqxA=COMPLETE,oqxB=COMPLETE,pmrB_R256G=POINT,qnrA1=COMPLETE,sul1=COMPLETE
GCA_022312395.1	SAMN03024596	PRJNA246471	klebsiella	941	5754868	63	ILLUMINA	3.11.26	aac(6')-Ib'=COMPLETE,aadA1=COMPLETE,ant(2'')-Ia=COMPLETE,blaKPC-2=COMPLETE,blaOXA-9=COMPLETE,blaSHV-11=COMPLETE,blaSHV-12=COMPLETE,blaSHV-14=COMPLETE,blaSHV-7=COMPLETE,blaSHV=COMPLETE,blaSHV=PARTIAL_END_OF_CONTIG,blaTEM-1=COMPLETE,blaTEM=COMPLETE,emrD=COMPLETE,fosA=COMPLETE,oqxA=COMPLETE,oqxB=COMPLETE,pmrB_R256G=POINT,qnrA1=COMPLETE,sul1=COMPLETE
GCA_022312375.1	SAMN03024597	PRJNA246471	klebsiella	941	5756407	72	ILLUMINA	3.11.26	aac(6')-Ib'=COMPLETE,aadA1=COMPLETE,ant(2'')-Ia=COMPLETE,blaKPC-2=COMPLETE,blaOXA-9=COMPLETE,blaSHV-11=COMPLETE,blaSHV-12=COMPLETE,blaSHV-14=COMPLETE,blaSHV-7=COMPLETE,blaSHV=COMPLETE,blaSHV=PARTIAL_END_OF_CONTIG,blaTEM-1=COMPLETE,blaTEM=COMPLETE,blaTEM=PARTIAL_END_OF_CONTIG,emrD=COMPLETE,fosA=COMPLETE,oqxA=COMPLETE,oqxB=COMPLETE,pmrB_R256G=POINT,qnrA1=COMPLETE,sul1=COMPLETE
GCA_022312355.1	SAMN03024598	PRJNA246471	klebsiella	941	5775263	59	ILLUMINA	3.11.26	aac(6')-Ib'=COMPLETE,aac(6')-Ib-cr5=COMPLETE,aac(6')-Ib=COMPLETE,aadA1=COMPLETE,ant(2'')-Ia=COMPLETE,arr-3=COMPLETE,blaKPC-2=COMPLETE,blaOXA-1=COMPLETE,blaOXA-9=COMPLETE,blaSHV-11=COMPLETE,blaTEM-1=COMPLETE,blaTEM=COMPLETE,catB3=COMPLETE,emrD=COMPLETE,fosA=COMPLETE,oqxA=COMPLETE,oqxB=COMPLETE,pmrB_R256G=POINT,qnrA1=COMPLETE,sul1=COMPLETE,sul2=COMPLETE
GCA_022312335.1	SAMN03024599	PRJNA246471	klebsiella	941	5756031	58	ILLUMINA	3.11.26	aac(6')-Ib'=COMPLETE,aac(6')-Ib-cr5=COMPLETE,aac(6')-Ib=COMPLETE,aadA1=COMPLETE,ant(2'')-Ia=COMPLETE,arr-3=COMPLETE,blaKPC-2=COMPLETE,blaOXA-1=COMPLETE,blaOXA-9=COMPLETE,blaSHV-11=COMPLETE,blaTEM-1=COMPLETE,blaTEM=COMPLETE,catB3=COMPLETE,emrD=COMPLETE,fosA=COMPLETE,oqxA=COMPLETE,oqxB=COMPLETE,pmrB_R256G=POINT,qnrA1=COMPLETE,sul1=COMPLETE,sul2=COMPLETE
GCA_022312315.1	SAMN03024600	PRJNA246471	klebsiella	941	5752233	57	ILLUMINA	3.11.26	aac(6')-Ib-cr5=COMPLETE,ant(2'')-Ia=COMPLETE,arr-3=COMPLETE,blaKPC-2=COMPLETE,blaOXA-1=COMPLETE,blaSHV-11=COMPLETE,catB3=COMPLETE,emrD=COMPLETE,fosA=COMPLETE,oqxA=COMPLETE,oqxB=COMPLETE,pmrB_R256G=POINT,qnrA1=COMPLETE,sul1=COMPLETE,sul2=COMPLETE
GCA_022312295.1	SAMN03024601	PRJNA246471	klebsiella	941	5747952	59	ILLUMINA	3.11.26	aac(6')-Ib'=COMPLETE,aadA1=COMPLETE,ant(2'')-Ia=COMPLETE,blaKPC-2=COMPLETE,blaOXA-9=COMPLETE,blaSHV-11=COMPLETE,blaSHV-12=COMPLETE,blaSHV-14=COMPLETE,blaSHV-7=COMPLETE,blaTEM-1=COMPLETE,blaTEM=COMPLETE,emrD=COMPLETE,fosA=COMPLETE,oqxA=COMPLETE,oqxB=COMPLETE,pmrB_R256G=POINT,sul1=COMPLETE
GCA_022312275.1	SAMN03024602	PRJNA246471	klebsiella	941	5727695	63	ILLUMINA	3.11.26	aac(6')-Ib'=COMPLETE,aadA1=COMPLETE,ant(2'')-Ia=COMPLETE,blaKPC-2=COMPLETE,blaOXA-9=COMPLETE,blaSHV-11=COMPLETE,blaSHV-12=COMPLETE,blaSHV-14=COMPLETE,blaSHV-7=COMPLETE,blaSHV=PARTIAL_END_OF_CONTIG,blaTEM-1=COMPLETE,blaTEM=COMPLETE,emrD=COMPLETE,fosA=COMPLETE,oqxA=COMPLETE,oqxB=COMPLETE,pmrB_R256G=POINT,qnrA1=COMPLETE,sul1=COMPLETE
GCA_022312255.1	SAMN03024604	PRJNA246471	klebsiella	1116	5673309	40	ILLUMINA	3.11.26	blaKPC-2=COMPLETE,blaSHV-11=COMPLETE,blaTEM-1=COMPLETE,emrD=COMPLETE,fosA5=COMPLETE,fosA=COMPLETE,oqxA=COMPLETE,oqxB=COMPLETE
GCA_022312195.1	SAMN03024605	PRJNA246471	klebsiella	1117	5578010	41	ILLUMINA	3.11.26	blaKPC-2=COMPLETE,blaSHV-33=COMPLETE,blaTEM-1=COMPLETE,emrD=COMPLETE,fosA=COMPLETE,oqxA=COMPLETE,oqxB=COMPLETE,oqxR_D95E=POINT,oqxR_V113I=POINT
GCA_022312215.1	SAMN03024606	PRJNA246471	klebsiella	1521	5854129	63	ILLUMINA	3.11.26	aac(6')-Ib-cr5=COMPLETE,aadA2=COMPLETE,ant(2'')-Ia=COMPLETE,aph(3')-II=HMM,arr-3=COMPLETE,blaCARB-2=COMPLETE,blaFOX-5=COMPLETE,blaKPC-2=COMPLETE,blaOXA-1=COMPLETE,blaSHV-14=COMPLETE,blaSHV-1=COMPLETE,blaSHV-26=COMPLETE,blaSHV-2=COMPLETE,blaSHV-30=COMPLETE,blaSHV=COMPLETE,blaTEM-1=COMPLETE,ble=HMM,catB11=COMPLETE,catB3=COMPLETE,cmlA1=COMPLETE,dfrA19=COMPLETE,emrD=COMPLETE,fosA=COMPLETE,oqxA10=COMPLETE,oqxB19=COMPLETE,sul1=COMPLETE
GCA_022312235.1	SAMN03024607	PRJNA246471	klebsiella	1522	5803506	54	ILLUMINA	3.11.26	blaKPC-3=COMPLETE,blaSHV-1=COMPLETE,dfrA14=COMPLETE,emrD=COMPLETE,fosA=COMPLETE,oqxA=COMPLETE,oqxB19=COMPLETE
GCA_022312175.1	SAMN03024608	PRJNA246471	klebsiella	719	5686165	38	ILLUMINA	3.11.26	blaKPC-3=COMPLETE,blaSHV-27=COMPLETE,dfrA14=COMPLETE,emrD=COMPLETE,fosA7=MISTRANSLATION,fosA=COMPLETE,ompK35_E132K=POINT,oqxA=COMPLETE,oqxB25=COMPLETE
GCA_022312155.1	SAMN03024609	PRJNA246471	klebsiella	258	5870685	60	ILLUMINA	3.11.26	aac(3)-IVa=COMPLETE,aac(6')-Ib'=COMPLETE,aadA1=COMPLETE,aadA1=PARTIAL_END_OF_CONTIG,aadA2=COMPLETE,aph(4)-Ia=COMPLETE,blaKPC-3=COMPLETE,blaOXA-9=COMPLETE,blaSHV-11=COMPLETE,blaSHV-12=COMPLETE,blaTEM-1=COMPLETE,blaTEM=COMPLETE,blaTEM=PARTIAL_END_OF_CONTIG,catA1=COMPLETE,cmlA1=COMPLETE,emrD=COMPLETE,fosA=COMPLETE,gyrA_D87G=POINT,gyrA_S83I=POINT,oqxA=COMPLETE,oqxB=COMPLETE,parC_S80I=POINT,pmrB_R256G=POINT,sul3=COMPLETE
GCA_022312135.1	SAMN03024611	PRJNA246471	klebsiella	941	5772997	104	ILLUMINA	3.11.26	aac(6')-Ib'=COMPLETE,aac(6')-Ib-cr5=COMPLETE,aac(6')-Ib-cr=COMPLETE,aac(6')-Ib=COMPLETE,aadA1=COMPLETE,ant(2'')-Ia=COMPLETE,arr-3=COMPLETE,blaKPC-2=COMPLETE,blaOXA-1=COMPLETE,blaOXA-9=COMPLETE,blaSHV-11=COMPLETE,blaTEM-1=COMPLETE,blaTEM=COMPLETE,catB3=COMPLETE,emrD=COMPLETE,fosA=COMPLETE,oqxA=COMPLETE,oqxB=COMPLETE,pmrB_R256G=POINT,qnrA1=COMPLETE,sul1=COMPLETE,sul2=COMPLETE
GCA_022312075.1	SAMN03024612	PRJNA246471	klebsiella	941	5751803	67	ILLUMINA	3.11.26	aac(6')-Ib'=COMPLETE,aadA1=COMPLETE,blaKPC-2=COMPLETE,blaOXA-9=COMPLETE,blaSHV-11=COMPLETE,blaSHV-12=COMPLETE,blaSHV-14=COMPLETE,blaSHV-7=COMPLETE,blaSHV=PARTIAL_END_OF_CONTIG,blaTEM-1=COMPLETE,blaTEM=PARTIAL_END_OF_CONTIG,emrD=COMPLETE,fosA=COMPLETE,oqxA=COMPLETE,oqxB=COMPLETE,pmrB_R256G=POINT
GCA_022312095.1	SAMN03024613	PRJNA246471	klebsiella	941	5756246	63	ILLUMINA	3.11.26	aac(6')-Ib'=COMPLETE,aadA1=COMPLETE,ant(2'')-Ia=COMPLETE,blaKPC-2=COMPLETE,blaOXA-9=COMPLETE,blaSHV-11=COMPLETE,blaSHV-12=COMPLETE,blaSHV=COMPLETE,blaTEM-1=COMPLETE,blaTEM=COMPLETE,emrD=COMPLETE,fosA=COMPLETE,oqxA=COMPLETE,oqxB=COMPLETE,pmrB_R256G=POINT,qnrA1=COMPLETE,sul1=COMPLETE
GCA_022312105.1	SAMN03024614	PRJNA246471	klebsiella	941	5778212	56	ILLUMINA	3.12.8	aac(6')-Ib'=COMPLETE,aac(6')-Ib-cr5=COMPLETE,aac(6')-Ib=COMPLETE,aadA1=COMPLETE,ant(2'')-Ia=COMPLETE,arr-3=COMPLETE,blaKPC-2=COMPLETE,blaOXA-1=COMPLETE,blaOXA-9=COMPLETE,blaSHV-11=COMPLETE,blaTEM-1=COMPLETE,blaTEM=COMPLETE,catB3=COMPLETE,emrD=COMPLETE,fosA=COMPLETE,oqxA=COMPLETE,oqxB=COMPLETE,pmrB_R256G=POINT,qnrA1=COMPLETE,sul1=COMPLETE,sul2=COMPLETE
GCA_022312055.1	SAMN03024615	PRJNA246471	klebsiella	941	5669925	76	ILLUMINA	3.11.26	aac(6')-Ib'=COMPLETE,aadA1=COMPLETE,ant(2'')-Ia=COMPLETE,blaKPC-2=COMPLETE,blaOXA-9=COMPLETE,blaSHV-11=COMPLETE,blaSHV-12=COMPLETE,blaSHV-14=COMPLETE,blaSHV-7=COMPLETE,blaSHV=PARTIAL_END_OF_CONTIG,blaTEM-1=COMPLETE,blaTEM=PARTIAL_END_OF_CONTIG,emrD=COMPLETE,fosA=COMPLETE,oqxA=COMPLETE,oqxB=COMPLETE,pmrB_R256G=POINT,qnrA1=COMPLETE,sul1=COMPLETE
GCA_022312035.1	SAMN03024616	PRJNA246471	klebsiella	258	5566449	43	ILLUMINA	3.11.26	aac(3)-IVa=COMPLETE,aac(6')-Ib=COMPLETE,aadA1=COMPLETE,aadA2=COMPLETE,aph(3')-Ia=COMPLETE,aph(4)-Ia=COMPLETE,blaKPC-2=COMPLETE,blaSHV-11=COMPLETE,catA1=COMPLETE,cmlA1=COMPLETE,dfrA12=COMPLETE,emrD=COMPLETE,fosA=COMPLETE,gyrA_S83I=POINT,mph(A)=COMPLETE,oqxA=COMPLETE,oqxB=COMPLETE,parC_S80I=POINT,pmrB_R256G=POINT,sul1=COMPLETE,sul3=COMPLETE
GCA_022311995.1	SAMN03024617	PRJNA246471	klebsiella	258	5627053	68	ILLUMINA	3.12.8	aac(3)-IVa=COMPLETE,aac(6')-Ib'=COMPLETE,aadA1=COMPLETE,aadA1=PARTIAL_END_OF_CONTIG,aadA2=COMPLETE,aph(4)-Ia=COMPLETE,blaKPC-3=COMPLETE,blaOXA-9=COMPLETE,blaSHV-11=COMPLETE,blaSHV-12=COMPLETE,blaTEM-1=COMPLETE,blaTEM=COMPLETE,cmlA1=COMPLETE,emrD=COMPLETE,fosA=COMPLETE,gyrA_D87G=POINT,gyrA_S83I=POINT,oqxA=COMPLETE,oqxB=COMPLETE,parC_S80I=POINT,pmrB_R256G=POINT,sul3=COMPLETE
GCA_022312015.1	SAMN03024618	PRJNA246471	klebsiella	873	5743423	46	ILLUMINA	3.11.26	aadA2=COMPLETE,ant(2'')-Ia=COMPLETE,ant(3'')=HMM,aph(3'')-Ib=COMPLETE,aph(3')-Ia=COMPLETE,aph(6)-Id=COMPLETE,aphA16=COMPLETE,blaKPC-3=COMPLETE,blaOXA-2=COMPLETE,blaSHV-14=COMPLETE,blaSHV-18=COMPLETE,blaSHV-1=COMPLETE,blaSHV-27=COMPLETE,blaSHV=COMPLETE,blaTEM-1=COMPLETE,dfrA12=COMPLETE,dfrA14=COMPLETE,emrD=COMPLETE,fosA=COMPLETE,mph(A)=COMPLETE,oqxA11=COMPLETE,oqxB19=COMPLETE,qnrS1=COMPLETE,sul1=COMPLETE,sul2=COMPLETE
GCA_022311975.1	SAMN03733698	PRJNA246471	klebsiella	941	5786385	53	ILLUMINA	3.11.26	aac(6')-Ib'=COMPLETE,aadA1=COMPLETE,ant(2'')-Ia=COMPLETE,blaKPC-2=COMPLETE,blaOXA-9=COMPLETE,blaSHV-11=COMPLETE,blaSHV-12=COMPLETE,blaSHV-14=COMPLETE,blaSHV-7=COMPLETE,blaSHV=COMPLETE,blaSHV=PARTIAL_END_OF_CONTIG,blaTEM-1=COMPLETE,blaTEM=PARTIAL_END_OF_CONTIG,emrD=COMPLETE,fosA=COMPLETE,oqxA=COMPLETE,oqxB=COMPLETE,pmrB_R256G=POINT,qnrA1=COMPLETE,sul1=COMPLETE
GCA_022311935.1	SAMN03733724	PRJNA246471	klebsiella	941	5795217	51	ILLUMINA	3.12.8	aac(6')-Ib'=COMPLETE,aadA1=COMPLETE,ant(2'')-Ia=COMPLETE,blaKPC-2=COMPLETE,blaOXA-9=COMPLETE,blaSHV-11=COMPLETE,blaSHV-12=COMPLETE,blaSHV-14=COMPLETE,blaSHV-7=COMPLETE,blaTEM-1=COMPLETE,blaTEM=PARTIAL_END_OF_CONTIG,emrD=COMPLETE,fosA=COMPLETE,oqxA=COMPLETE,oqxB=COMPLETE,pmrB_R256G=POINT,qnrA1=COMPLETE,sul1=COMPLETE
GCA_022311955.1	SAMN03733732	PRJNA246471	klebsiella	-	5603768	70	ILLUMINA	3.11.26	blaKPC-3=COMPLETE,blaSHV-36=COMPLETE,dfrA14=COMPLETE,emrD=COMPLETE,fosA=COMPLETE
GCA_022311915.1	SAMN03733755	PRJNA246471	klebsiella	941	5776939	59	ILLUMINA	3.12.8	aac(6')-Ib'=COMPLETE,aac(6')-Ib-cr5=COMPLETE,aac(6')-Ib=COMPLETE,aadA1=COMPLETE,ant(2'')-Ia=COMPLETE,arr-3=COMPLETE,blaKPC-2=COMPLETE,blaOXA-1=COMPLETE,blaOXA-9=COMPLETE,blaSHV-11=COMPLETE,blaTEM-1=COMPLETE,blaTEM=COMPLETE,catB3=COMPLETE,emrD=COMPLETE,fosA=COMPLETE,oqxA=COMPLETE,oqxB=COMPLETE,pmrB_R256G=POINT,qnrA1=COMPLETE,sul1=COMPLETE,sul2=COMPLETE
GCA_022311895.1	SAMN03733756	PRJNA246471	klebsiella	258	5776495	72	ILLUMINA	3.11.26	aac(3)-IVa=COMPLETE,aac(6')-Ib'=COMPLETE,aadA1=COMPLETE,aadA1=PARTIAL_END_OF_CONTIG,aadA2=COMPLETE,aph(4)-Ia=COMPLETE,blaKPC-3=COMPLETE,blaOXA-9=COMPLETE,blaSHV-11=COMPLETE,blaSHV-12=COMPLETE,blaTEM-1=COMPLETE,blaTEM=COMPLETE,blaTEM=PARTIAL_END_OF_CONTIG,catA1=COMPLETE,cmlA1=COMPLETE,emrD=COMPLETE,fosA=COMPLETE,gyrA_D87G=POINT,gyrA_S83I=POINT,oqxA=COMPLETE,oqxB=COMPLETE,parC_S80I=POINT,pmrB_R256G=POINT,sul3=COMPLETE
GCA_022311875.1	SAMN03733757	PRJNA246471	klebsiella	11	5614079	37	ILLUMINA	3.11.26	aac(3)-IIe=COMPLETE,aac(6')-Ib-cr5=COMPLETE,blaCTX-M-15=COMPLETE,blaKPC-3=COMPLETE,blaOXA-1=COMPLETE,blaSHV-11=COMPLETE,blaTEM-1=COMPLETE,catA2=COMPLETE,catB3=PARTIAL_END_OF_CONTIG,emrD=COMPLETE,fosA=COMPLETE,gyrA_D87Y=POINT,gyrA_S83I=POINT,oqxA=COMPLETE,oqxB=COMPLETE,parC_S80I=POINT,pmrB_R256G=POINT
GCA_022311855.1	SAMN03733758	PRJNA246471	klebsiella	11	5515588	79	ILLUMINA	3.11.26	aac(6')-Ib-cr5=COMPLETE,blaCTX-M-15=COMPLETE,blaKPC-3=COMPLETE,blaOXA-1=COMPLETE,blaSHV-11=COMPLETE,blaTEM-1=COMPLETE,catA2=COMPLETE,catB3=PARTIAL_END_OF_CONTIG,emrD=COMPLETE,fosA=COMPLETE,gyrA_D87Y=POINT,gyrA_S83I=POINT,oqxA=COMPLETE,oqxB=COMPLETE,parC_S80I=POINT,pmrB_R256G=POINT
GCA_022311835.1	SAMN03733759	PRJNA246471	klebsiella	11	5533105	45	ILLUMINA	3.11.26	aac(3)-IIe=COMPLETE,aac(6')-Ib-cr5=COMPLETE,blaCTX-M-15=COMPLETE,blaKPC-3=COMPLETE,blaOXA-1=COMPLETE,blaSHV-11=COMPLETE,blaTEM-1=COMPLETE,catA2=COMPLETE,catB3=PARTIAL_END_OF_CONTIG,emrD=COMPLETE,fosA=COMPLETE,gyrA_D87Y=POINT,gyrA_S83I=POINT,oqxA=COMPLETE,oqxB=COMPLETE,parC_S80I=POINT,pmrB_R256G=POINT
GCA_022311795.1	SAMN03733760	PRJNA246471	klebsiella	11	5561203	51	ILLUMINA	3.11.26	aac(3)-IIe=COMPLETE,aac(6')-Ib-cr5=COMPLETE,blaCTX-M-15=COMPLETE,blaKPC-3=COMPLETE,blaOXA-1=COMPLETE,blaSHV-11=COMPLETE,blaTEM-1=COMPLETE,catA2=COMPLETE,catB3=PARTIAL_END_OF_CONTIG,emrD=COMPLETE,fosA=COMPLETE,gyrA_D87Y=POINT,gyrA_S83I=POINT,oqxA=COMPLETE,oqxB=COMPLETE,parC_S80I=POINT,pmrB_R256G=POINT
GCA_022311815.1	SAMN03733762	PRJNA246471	klebsiella	941	5709529	51	ILLUMINA	3.11.26	aac(6')-Ib'=COMPLETE,aadA1=COMPLETE,ant(2'')-Ia=COMPLETE,blaKPC-2=COMPLETE,blaOXA-9=COMPLETE,blaSHV-11=COMPLETE,blaSHV-12=COMPLETE,blaSHV-14=COMPLETE,blaSHV-7=COMPLETE,blaTEM-1=COMPLETE,blaTEM=PARTIAL_END_OF_CONTIG,emrD=COMPLETE,fosA=COMPLETE,oqxA=COMPLETE,oqxB=COMPLETE,pmrB_R256G=POINT,qnrA1=COMPLETE,sul1=COMPLETE
GCA_022311775.1	SAMN03733766	PRJNA246471	klebsiella	340	5487890	42	ILLUMINA	3.11.26	aac(3)-IVa=COMPLETE,aadA1=COMPLETE,aadA1=PARTIAL_END_OF_CONTIG,aadA2=COMPLETE,aadA2=PARTIAL_END_OF_CONTIG,aph(3')-Ia=COMPLETE,aph(4)-Ia=COMPLETE,blaCTX-M-15=COMPLETE,blaKPC-4=COMPLETE,blaSHV-11=COMPLETE,cmlA1=COMPLETE,emrD=COMPLETE,fosA=COMPLETE,gyrA_D87Y=POINT,gyrA_S83I=POINT,mph(A)=COMPLETE,oqxA=COMPLETE,oqxB=COMPLETE,parC_S80I=POINT,pmrB_R256G=POINT,sul1=COMPLETE,sul3=COMPLETE
GCA_022311755.1	SAMN03733767	PRJNA246471	klebsiella	340	5454796	40	ILLUMINA	3.12.8	aac(3)-IVa=COMPLETE,aadA1=COMPLETE,aadA1=PARTIAL_END_OF_CONTIG,aadA2=COMPLETE,aadA2=PARTIAL_END_OF_CONTIG,aph(3')-Ia=COMPLETE,aph(4)-Ia=COMPLETE,blaCTX-M-15=COMPLETE,blaKPC-4=COMPLETE,blaSHV-11=COMPLETE,cmlA1=COMPLETE,dfrA25=PARTIAL_END_OF_CONTIG,emrD=COMPLETE,fosA=COMPLETE,gyrA_D87Y=POINT,gyrA_S83I=POINT,mph(A)=COMPLETE,oqxA=COMPLETE,oqxB=COMPLETE,parC_S80I=POINT,pmrB_R256G=POINT,sul1=COMPLETE,sul3=COMPLETE
GCA_022311735.1	SAMN03733777	PRJNA246471	klebsiella	16	5599329	20	ILLUMINA	3.11.26	aac(6')-Ib-cr5=COMPLETE,aac(6')-Ib=COMPLETE,aadA2=COMPLETE,blaCTX-M-15=COMPLETE,blaKPC-3=COMPLETE,blaOXA-1=COMPLETE,blaSHV-1=COMPLETE,blaTEM-1=COMPLETE,catB3=PARTIAL_END_OF_CONTIG,dfrA12=COMPLETE,emrD=COMPLETE,fosA=COMPLETE,gyrA_D87N=POINT,gyrA_S83F=POINT,mph(A)=COMPLETE,ompK36_Q313STOP=POINT,oqxA=COMPLETE,oqxB32=COMPLETE,parC_E84K=POINT,sul1=COMPLETE
GCA_022311715.1	SAMN03733778	PRJNA246471	klebsiella	258	5631896	42	ILLUMINA	3.11.26	aac(3)-IVa=COMPLETE,aac(6')-Ib'=COMPLETE,aadA1=COMPLETE,aadA1=PARTIAL_END_OF_CONTIG,aadA2=COMPLETE,aph(4)-Ia=COMPLETE,blaKPC-3=COMPLETE,blaOXA-9=COMPLETE,blaSHV-11=COMPLETE,blaSHV-12=COMPLETE,blaTEM-1=COMPLETE,blaTEM=COMPLETE,cmlA1=COMPLETE,emrD=COMPLETE,fosA=COMPLETE,gyrA_D87G=POINT,gyrA_S83I=POINT,oqxA=COMPLETE,oqxB=COMPLETE,parC_S80I=POINT,pmrB_R256G=POINT,sul3=COMPLETE
GCA_022311695.1	SAMN03733783	PRJNA246471	klebsiella	941	5820737	55	ILLUMINA	3.11.26	aac(3)-IIg=COMPLETE,aac(6')-IIc=COMPLETE,aac(6')-Ib'=COMPLETE,aadA1=COMPLETE,aadA2=COMPLETE,arr=COMPLETE,blaKPC-2=COMPLETE,blaOXA-9=COMPLETE,blaSHV-11=COMPLETE,blaTEM-1=COMPLETE,blaTEM=PARTIAL_END_OF_CONTIG,dfrA19=COMPLETE,emrD=COMPLETE,ere(A)=PARTIAL,fosA=COMPLETE,oqxA=COMPLETE,oqxB=COMPLETE,pmrB_R256G=POINT,sul1=COMPLETE,sul2=COMPLETE
GCA_022311675.1	SAMN03733784	PRJNA246471	klebsiella	941	5911073	50	ILLUMINA	3.12.8	aac(3)-IIg=COMPLETE,aac(6')-IIc=COMPLETE,aac(6')-Ib'=COMPLETE,aadA1=COMPLETE,aadA2=COMPLETE,aph(3'')-Ib=COMPLETE,aph(6)-Id=COMPLETE,arr=COMPLETE,blaKPC-2=COMPLETE,blaOXA-9=COMPLETE,blaSHV-11=COMPLETE,blaTEM-1=COMPLETE,blaTEM=COMPLETE,blaTEM=PARTIAL_END_OF_CONTIG,dfrA19=COMPLETE,emrD=COMPLETE,ere(A)=PARTIAL,fosA=COMPLETE,mcr-9.1=COMPLETE,oqxA=COMPLETE,oqxB=COMPLETE,pmrB_R256G=POINT,qnrB2=COMPLETE,sul1=COMPLETE,sul2=COMPLETE
GCA_022311655.1	SAMN03733785	PRJNA246471	klebsiella	941	5817374	52	ILLUMINA	3.11.26	aac(6')-Ib'=COMPLETE,aadA1=COMPLETE,aadA2=COMPLETE,aph(3'')-Ib=COMPLETE,aph(6)-Id=COMPLETE,blaKPC-2=COMPLETE,blaOXA-9=COMPLETE,blaSHV-11=COMPLETE,blaTEM-1=COMPLETE,blaTEM=PARTIAL_END_OF_CONTIG,dfrA19=COMPLETE,emrD=COMPLETE,fosA=COMPLETE,oqxA=COMPLETE,oqxB=COMPLETE,pmrB_R256G=POINT,qnrB2=COMPLETE,sul1=COMPLETE
GCA_022311635.1	SAMN03733786	PRJNA246471	klebsiella	941	5945914	54	ILLUMINA	3.11.26	aac(3)-IIg=COMPLETE,aac(6')-IIc=COMPLETE,aac(6')-Ib'=COMPLETE,aadA1=COMPLETE,aadA2=COMPLETE,aph(3'')-Ib=COMPLETE,aph(6)-Id=COMPLETE,arr=COMPLETE,blaKPC-2=COMPLETE,blaOXA-9=COMPLETE,blaSHV-11=COMPLETE,blaTEM-1=COMPLETE,blaTEM=PARTIAL_END_OF_CONTIG,dfrA19=COMPLETE,emrD=COMPLETE,ere(A)=PARTIAL,fosA=COMPLETE,mcr-9.1=COMPLETE,oqxA=COMPLETE,oqxB=COMPLETE,pmrB_R256G=POINT,qnrB2=COMPLETE,sul1=COMPLETE,sul2=COMPLETE
GCA_022311615.1	SAMN03733794	PRJNA246471	klebsiella	258	5622783	30	ILLUMINA	3.11.26	aac(3)-IVa=COMPLETE,aac(6')-Ib=COMPLETE,aadA1=COMPLETE,aadA2=COMPLETE,aadA2=PARTIAL_END_OF_CONTIG,aph(3')-Ia=COMPLETE,aph(4)-Ia=COMPLETE,blaKPC-2=COMPLETE,blaSHV-11=COMPLETE,catA1=COMPLETE,cmlA1=COMPLETE,dfrA12=COMPLETE,emrD=COMPLETE,fosA=COMPLETE,gyrA_S83I=POINT,mph(A)=COMPLETE,oqxA=COMPLETE,oqxB=COMPLETE,parC_S80I=POINT,pmrB_R256G=POINT,sul1=COMPLETE,sul3=COMPLETE
GCA_022311595.1	SAMN03733796	PRJNA246471	klebsiella	941	5744363	51	ILLUMINA	3.12.8	aac(6')-Ib'=COMPLETE,aadA1=COMPLETE,ant(2'')-Ia=COMPLETE,blaKPC-2=COMPLETE,blaOXA-9=COMPLETE,blaSHV-11=COMPLETE,blaSHV-12=COMPLETE,blaSHV-14=COMPLETE,blaSHV-7=COMPLETE,blaSHV=PARTIAL_END_OF_CONTIG,blaTEM-1=COMPLETE,blaTEM=PARTIAL,blaTEM=PARTIAL_END_OF_CONTIG,emrD=COMPLETE,fosA=COMPLETE,oqxA=COMPLETE,oqxB=COMPLETE,pmrB_R256G=POINT,qnrA1=COMPLETE,sul1=COMPLETE
GCA_022311575.1	SAMN03733797	PRJNA246471	klebsiella	941	5745018	49	ILLUMINA	3.11.26	aac(6')-Ib'=COMPLETE,aadA1=COMPLETE,ant(2'')-Ia=COMPLETE,blaKPC-2=COMPLETE,blaOXA-9=COMPLETE,blaSHV-11=COMPLETE,blaSHV-12=COMPLETE,blaSHV-14=COMPLETE,blaSHV-7=COMPLETE,blaTEM-1=COMPLETE,blaTEM=PARTIAL,emrD=COMPLETE,fosA=COMPLETE,oqxA=COMPLETE,oqxB=COMPLETE,pmrB_R256G=POINT,qnrA1=COMPLETE,sul1=COMPLETE
GCA_022311555.1	SAMN03733800	PRJNA246471	klebsiella	941	5743009	45	ILLUMINA	3.11.26	aac(6')-Ib'=COMPLETE,aac(6')-Ib-cr5=COMPLETE,aac(6')-Ib=COMPLETE,aadA1=COMPLETE,ant(2'')-Ia=COMPLETE,arr-3=COMPLETE,blaKPC-2=COMPLETE,blaOXA-1=COMPLETE,blaOXA-9=COMPLETE,blaSHV-11=COMPLETE,blaSHV-12=COMPLETE,blaSHV-14=COMPLETE,blaSHV-7=COMPLETE,blaTEM-1=COMPLETE,blaTEM=COMPLETE,catB3=COMPLETE,emrD=COMPLETE,fosA=COMPLETE,oqxA=COMPLETE,oqxB=COMPLETE,pmrB_R256G=POINT,qnrA1=COMPLETE,sul1=COMPLETE,sul2=COMPLETE
GCA_022311515.1	SAMN03733803	PRJNA246471	klebsiella	340	5733537	38	ILLUMINA	3.11.26	aac(3)-IVa=COMPLETE,aadA1=COMPLETE,aadA1=PARTIAL_END_OF_CONTIG,aadA2=COMPLETE,aadA2=PARTIAL_END_OF_CONTIG,aph(3')-Ia=COMPLETE,aph(4)-Ia=COMPLETE,blaKPC-3=COMPLETE,blaSHV-11=COMPLETE,cmlA1=COMPLETE,dfrA12=COMPLETE,emrD=COMPLETE,fosA=COMPLETE,gyrA_D87Y=POINT,gyrA_S83I=POINT,mph(A)=COMPLETE,oqxA=COMPLETE,oqxB=COMPLETE,parC_S80I=POINT,pmrB_R256G=POINT,qnrS1=COMPLETE,sul1=COMPLETE,sul3=COMPLETE
GCA_022311455.1	SAMN03733804	PRJNA246471	klebsiella	340	5706075	39	ILLUMINA	3.11.26	aac(3)-IVa=COMPLETE,aadA1=COMPLETE,aadA1=PARTIAL_END_OF_CONTIG,aadA2=COMPLETE,aadA2=PARTIAL_END_OF_CONTIG,aph(3')-Ia=COMPLETE,aph(4)-Ia=COMPLETE,blaKPC-3=COMPLETE,blaSHV-11=COMPLETE,cmlA1=COMPLETE,dfrA12=COMPLETE,emrD=COMPLETE,fosA=COMPLETE,gyrA_D87Y=POINT,gyrA_S83I=POINT,mph(A)=COMPLETE,oqxA=COMPLETE,oqxB=COMPLETE,parC_S80I=POINT,pmrB_R256G=POINT,qnrS1=COMPLETE,sul1=COMPLETE,sul3=COMPLETE
GCA_022311475.1	SAMN03733812	PRJNA246471	klebsiella	941	5739940	47	ILLUMINA	3.11.26	aac(6')-Ib'=COMPLETE,aac(6')-Ib-cr5=COMPLETE,aac(6')-Ib=COMPLETE,aadA1=COMPLETE,ant(2'')-Ia=COMPLETE,arr-3=COMPLETE,blaKPC-2=COMPLETE,blaOXA-1=COMPLETE,blaOXA-9=COMPLETE,blaSHV-11=COMPLETE,blaSHV-14=COMPLETE,blaSHV-7=COMPLETE,blaSHV=COMPLETE,blaTEM-1=COMPLETE,blaTEM=COMPLETE,catB3=COMPLETE,emrD=COMPLETE,fosA=COMPLETE,oqxA=COMPLETE,oqxB=COMPLETE,pmrB_R256G=POINT,qnrA1=COMPLETE,sul1=COMPLETE,sul2=COMPLETE
GCA_022311495.1	SAMN03733814	PRJNA246471	klebsiella	941	5784826	57	ILLUMINA	3.11.26	aac(6')-Ib'=COMPLETE,aac(6')-Ib-cr5=COMPLETE,aac(6')-Ib=COMPLETE,aadA1=COMPLETE,ant(2'')-Ia=COMPLETE,arr-3=COMPLETE,blaKPC-2=COMPLETE,blaOXA-1=COMPLETE,blaOXA-9=COMPLETE,blaSHV-11=COMPLETE,blaSHV-12=COMPLETE,blaSHV-14=COMPLETE,blaSHV-7=COMPLETE,blaTEM-1=COMPLETE,blaTEM=COMPLETE,catB3=COMPLETE,emrD=COMPLETE,fosA=COMPLETE,oqxA=COMPLETE,oqxB=COMPLETE,pmrB_R256G=POINT,qnrA1=COMPLETE,sul1=COMPLETE,sul2=COMPLETE
GCA_022311435.1	SAMN03733818	PRJNA246471	klebsiella	941	5765711	52	ILLUMINA	3.11.26	aac(6')-Ib'=COMPLETE,aac(6')-Ib-cr5=COMPLETE,aac(6')-Ib=COMPLETE,aadA1=COMPLETE,ant(2'')-Ia=COMPLETE,arr-3=COMPLETE,blaKPC-2=COMPLETE,blaOXA-1=COMPLETE,blaOXA-9=COMPLETE,blaSHV-11=COMPLETE,blaTEM-1=COMPLETE,blaTEM=COMPLETE,catB3=COMPLETE,emrD=COMPLETE,fosA=COMPLETE,oqxA=COMPLETE,oqxB=COMPLETE,pmrB_R256G=POINT,qnrA1=COMPLETE,sul1=COMPLETE,sul2=COMPLETE
GCA_022311415.1	SAMN03733819	PRJNA246471	klebsiella	941	5770075	65	ILLUMINA	3.11.26	aac(6')-Ib'=COMPLETE,aac(6')-Ib-cr5=COMPLETE,aac(6')-Ib=COMPLETE,aadA1=COMPLETE,ant(2'')-Ia=COMPLETE,arr-3=COMPLETE,blaKPC-2=COMPLETE,blaOXA-1=COMPLETE,blaOXA-9=COMPLETE,blaSHV-11=COMPLETE,blaTEM-1=COMPLETE,blaTEM=COMPLETE,catB3=COMPLETE,emrD=COMPLETE,fosA=COMPLETE,oqxA=COMPLETE,oqxB=COMPLETE,pmrB_R256G=POINT,qnrA1=COMPLETE,sul1=COMPLETE,sul2=COMPLETE
GCA_022311375.1	SAMN03733825	PRJNA246471	klebsiella	11	5708276	46	ILLUMINA	3.11.26	aac(3)-IIe=COMPLETE,aac(6')-Ib=COMPLETE,aadA1=COMPLETE,ant(2'')-Ia=COMPLETE,blaCTX-M-15=COMPLETE,blaKPC-2=COMPLETE,blaOXA-9=COMPLETE,blaSHV-11=COMPLETE,blaSHV-2A=COMPLETE,blaSHV=COMPLETE,blaSHV=PARTIAL_END_OF_CONTIG,blaTEM-1=COMPLETE,blaTEM=COMPLETE,catA2=COMPLETE,dfrA14=COMPLETE,dfrA5=COMPLETE,emrD=COMPLETE,fosA=COMPLETE,gyrA_D87Y=POINT,gyrA_S83I=POINT,mph(A)=COMPLETE,oqxA=COMPLETE,oqxB=COMPLETE,parC_S80I=POINT,pmrB_R256G=POINT,sul1=COMPLETE
GCA_022311335.1	SAMN03733826	PRJNA246471	klebsiella	883	5786508	39	ILLUMINA	3.12.8	aac(6')-Ib'=COMPLETE,aadA1=COMPLETE,aph(3'')-Ib=COMPLETE,aph(6)-Id=COMPLETE,blaKPC-3=COMPLETE,blaOXA-9=COMPLETE,blaSHV-71=COMPLETE,blaTEM-1=COMPLETE,blaTEM=COMPLETE,dfrA14=COMPLETE,emrD=COMPLETE,fosA10=COMPLETE,ompK35_E132K=POINT,oqxA=COMPLETE,oqxB25=COMPLETE,sul2=COMPLETE
GCA_022311355.1	SAMN03733835	PRJNA246471	klebsiella	258	5747631	36	ILLUMINA	3.11.26	aac(3)-IVa=COMPLETE,aac(6')-Ib=COMPLETE,aadA1=COMPLETE,aadA2=COMPLETE,aadA2=PARTIAL_END_OF_CONTIG,aph(4)-Ia=COMPLETE,blaKPC-2=COMPLETE,blaOXA=MISTRANSLATION,blaSHV-11=COMPLETE,blaTEM-1=COMPLETE,catA1=COMPLETE,cmlA1=COMPLETE,dfrA12=COMPLETE,emrD=COMPLETE,fosA=COMPLETE,gyrA_S83I=POINT,mph(A)=COMPLETE,oqxA=COMPLETE,oqxB=COMPLETE,parC_S80I=POINT,pmrA_G53C=POINT,pmrB_R256G=POINT,sul1=COMPLETE,sul3=COMPLETE
GCA_022311395.1	SAMN03733836	PRJNA246471	klebsiella	258	5715470	39	ILLUMINA	3.12.8	aac(3)-IVa=COMPLETE,aac(6')-Ib=COMPLETE,aadA1=COMPLETE,aadA2=COMPLETE,aadA2=PARTIAL_END_OF_CONTIG,aph(4)-Ia=COMPLETE,blaKPC-2=COMPLETE,blaOXA=MISTRANSLATION,blaSHV-11=COMPLETE,blaTEM-1=COMPLETE,catA1=COMPLETE,cmlA1=COMPLETE,dfrA12=COMPLETE,emrD=COMPLETE,fosA=COMPLETE,gyrA_S83I=POINT,mph(A)=COMPLETE,oqxA=COMPLETE,oqxB=COMPLETE,parC_S80I=POINT,pmrB_R256G=POINT,sul1=COMPLETE,sul3=COMPLETE
GCA_022311315.1	SAMN03733837	PRJNA246471	klebsiella	941	5772444	49	ILLUMINA	3.11.26	ant(2'')-Ia=COMPLETE,blaKPC-2=COMPLETE,blaSHV-11=COMPLETE,blaSHV-12=COMPLETE,blaSHV-14=COMPLETE,blaSHV-7=COMPLETE,blaSHV=COMPLETE,blaSHV=PARTIAL_END_OF_CONTIG,blaTEM-1=COMPLETE,emrD=COMPLETE,fosA=COMPLETE,oqxA=COMPLETE,oqxB=COMPLETE,pmrB_R256G=POINT,qnrA1=COMPLETE,sul1=COMPLETE
GCA_022311235.1	SAMN03733840	PRJNA246471	klebsiella	941	5771999	45	ILLUMINA	3.12.8	aac(6')-Ib'=COMPLETE,aadA1=COMPLETE,ant(2'')-Ia=COMPLETE,blaKPC-2=COMPLETE,blaOXA-9=COMPLETE,blaSHV-11=COMPLETE,blaSHV-12=COMPLETE,blaSHV-14=COMPLETE,blaSHV-7=COMPLETE,blaSHV=PARTIAL_END_OF_CONTIG,blaTEM-1=COMPLETE,blaTEM=COMPLETE,emrD=COMPLETE,fosA=COMPLETE,oqxA=COMPLETE,oqxB=COMPLETE,pmrB_R256G=POINT,qnrA1=COMPLETE,sul1=COMPLETE
GCA_022311295.1	SAMN03733844	PRJNA246471	klebsiella	941	5769690	52	ILLUMINA	3.12.8	aac(6')-Ib'=COMPLETE,aadA1=COMPLETE,ant(2'')-Ia=COMPLETE,blaKPC-2=COMPLETE,blaOXA-9=COMPLETE,blaSHV-11=COMPLETE,blaSHV-12=COMPLETE,blaSHV-14=COMPLETE,blaSHV-7=COMPLETE,blaTEM-1=COMPLETE,blaTEM=PARTIAL_END_OF_CONTIG,emrD=COMPLETE,fosA=COMPLETE,oqxA=COMPLETE,oqxB=COMPLETE,pmrB_R256G=POINT,qnrA1=COMPLETE,sul1=COMPLETE
GCA_022311245.1	SAMN03733845	PRJNA246471	klebsiella	941	5759809	49	ILLUMINA	3.11.26	aac(6')-Ib'=COMPLETE,aadA1=COMPLETE,ant(2'')-Ia=COMPLETE,blaKPC-2=COMPLETE,blaOXA-9=COMPLETE,blaSHV-11=COMPLETE,blaSHV-12=COMPLETE,blaSHV-14=COMPLETE,blaSHV-7=COMPLETE,blaTEM-1=COMPLETE,emrD=COMPLETE,fosA=COMPLETE,oqxA=COMPLETE,oqxB=COMPLETE,pmrB_R256G=POINT,qnrA1=COMPLETE,sul1=COMPLETE
GCA_022311275.1	SAMN03733846	PRJNA246471	klebsiella	941	5760074	48	ILLUMINA	3.11.26	aac(6')-Ib'=COMPLETE,aadA1=COMPLETE,ant(2'')-Ia=COMPLETE,blaKPC-2=COMPLETE,blaOXA-9=COMPLETE,blaSHV-11=COMPLETE,blaSHV-12=COMPLETE,blaSHV-14=COMPLETE,blaSHV-7=COMPLETE,blaTEM-1=COMPLETE,emrD=COMPLETE,fosA=COMPLETE,oqxA=COMPLETE,oqxB=COMPLETE,pmrB_R256G=POINT,qnrA1=COMPLETE,sul1=COMPLETE
GCA_022311175.1	SAMN03733847	PRJNA246471	klebsiella	941	5818686	56	ILLUMINA	3.11.26	aac(6')-Ib'=COMPLETE,aadA1=COMPLETE,ant(2'')-Ia=COMPLETE,blaKPC-2=COMPLETE,blaOXA-9=COMPLETE,blaSHV-11=COMPLETE,blaSHV-12=COMPLETE,blaSHV-14=COMPLETE,blaSHV-7=COMPLETE,blaSHV=PARTIAL_END_OF_CONTIG,blaTEM-1=COMPLETE,blaTEM=COMPLETE,blaTEM=PARTIAL_END_OF_CONTIG,emrD=COMPLETE,fosA=COMPLETE,oqxA=COMPLETE,oqxB=COMPLETE,pmrB_R256G=POINT,qnrA1=COMPLETE,sul1=COMPLETE
GCA_022311215.1	SAMN03733851	PRJNA246471	klebsiella	258	5677804	36	ILLUMINA	3.11.26	aac(3)-IVa=COMPLETE,aac(6')-Ib=COMPLETE,aadA1=COMPLETE,aadA2=COMPLETE,aph(4)-Ia=COMPLETE,blaKPC-2=COMPLETE,blaOXA=MISTRANSLATION,blaSHV-11=COMPLETE,blaTEM-1=COMPLETE,catA1=COMPLETE,cmlA1=COMPLETE,dfrA12=COMPLETE,emrD=COMPLETE,fosA=COMPLETE,gyrA_S83I=POINT,mph(A)=COMPLETE,oqxA=COMPLETE,oqxB=COMPLETE,parC_S80I=POINT,pmrB_R256G=POINT,sul1=COMPLETE,sul3=COMPLETE
GCA_022311195.1	SAMN03733856	PRJNA246471	klebsiella	883	5731037	40	ILLUMINA	3.12.8	aac(6')-Ib'=COMPLETE,aadA1=COMPLETE,aph(3'')-Ib=COMPLETE,aph(6)-Id=COMPLETE,blaKPC-3=COMPLETE,blaOXA-9=COMPLETE,blaSHV-71=COMPLETE,blaTEM-1=COMPLETE,blaTEM=COMPLETE,dfrA14=COMPLETE,emrD=COMPLETE,fosA10=COMPLETE,ompK35_E132K=POINT,oqxA=COMPLETE,oqxB25=COMPLETE,sul2=COMPLETE
GCA_022311135.1	SAMN03733858	PRJNA246471	klebsiella	941	5760809	48	ILLUMINA	3.11.26	aac(6')-Ib'=COMPLETE,aadA1=COMPLETE,ant(2'')-Ia=COMPLETE,blaKPC-2=COMPLETE,blaOXA-9=COMPLETE,blaSHV-11=COMPLETE,blaSHV-12=COMPLETE,blaSHV-14=COMPLETE,blaSHV-7=COMPLETE,blaSHV=PARTIAL_END_OF_CONTIG,blaTEM-1=COMPLETE,blaTEM=COMPLETE,emrD=COMPLETE,fosA=COMPLETE,oqxA=COMPLETE,oqxB=COMPLETE,pmrB_R256G=POINT,qnrA1=COMPLETE,sul1=COMPLETE
GCA_022311155.1	SAMN03733859	PRJNA246471	klebsiella	1199	5885409	47	ILLUMINA	3.11.26	aac(3)-IVa=COMPLETE,aac(6')-Ib'=COMPLETE,aadA1=COMPLETE,aadA1=PARTIAL_END_OF_CONTIG,aadA2=COMPLETE,aph(4)-Ia=COMPLETE,blaKPC-3=COMPLETE,blaOXA-9=COMPLETE,blaSHV-11=COMPLETE,blaTEM-1=COMPLETE,blaTEM=COMPLETE,blaTEM=PARTIAL_END_OF_CONTIG,catA1=COMPLETE,cmlA1=COMPLETE,emrD=COMPLETE,fosA=COMPLETE,gyrA_D87G=POINT,gyrA_S83I=POINT,oqxA=COMPLETE,oqxB=COMPLETE,parC_S80I=POINT,pmrB_R256G=POINT,sul3=COMPLETE
GCA_022311115.1	SAMN03733820	PRJNA246471	kaerogenes	246	5577574	27	ILLUMINA	3.11.26	aadA2=COMPLETE,ampC=COMPLETE,ant(2'')-Ia=COMPLETE,ant(3'')=HMM,aph(3')-II=HMM,aphA16=COMPLETE,blaCARB-2=COMPLETE,blaFOX-5=COMPLETE,blaFOX=COMPLETE,blaKPC-2=COMPLETE,blaOXA-2=COMPLETE,blaSHV-30=COMPLETE,blaSHV=PARTIAL_END_OF_CONTIG,blaTEM-1=COMPLETE,ble=HMM,catB11=COMPLETE,catB3=COMPLETE,cmlA1=COMPLETE,dfrA19=COMPLETE,emrD=COMPLETE,fosA=COMPLETE,gyrA_S83T=POINT,oqxB=COMPLETE,sul1=COMPLETE
GCA_022311095.1	SAMN03733821	PRJNA246471	kaerogenes	246	5521382	25	ILLUMINA	3.11.26	aadA2=COMPLETE,ampC=COMPLETE,ant(2'')-Ia=COMPLETE,ant(3'')=HMM,aph(3')-II=HMM,aphA16=COMPLETE,blaCARB-2=COMPLETE,blaFOX-5=COMPLETE,blaKPC-2=COMPLETE,blaOXA-2=COMPLETE,blaSHV-30=COMPLETE,blaTEM-1=COMPLETE,ble=HMM,catB11=COMPLETE,catB3=COMPLETE,cmlA1=COMPLETE,dfrA19=COMPLETE,emrD=COMPLETE,fosA=COMPLETE,gyrA_S83T=POINT,oqxB=COMPLETE,qnrA1=COMPLETE,sul1=COMPLETE
GCA_022311055.1	SAMN03733852	PRJNA246471	kaerogenes	230	5310844	14	ILLUMINA	3.11.26	aac(6')-Ib'=COMPLETE,aadA1=COMPLETE,ampC=COMPLETE,ant(2'')-Ia=COMPLETE,ant(3'')=HMM,aphA16=COMPLETE,blaKPC-3=COMPLETE,blaOXA-2=COMPLETE,blaOXA-9=COMPLETE,blaSHV-7=COMPLETE,blaTEM-1=COMPLETE,blaTEM=COMPLETE,dfrA14=COMPLETE,emrD=COMPLETE,fosA=COMPLETE,gyrA_S83T=POINT,oqxB=COMPLETE,qnrA1=COMPLETE,sul1=COMPLETE
GCA_022311075.1	SAMN03733654	PRJNA246471	klebsiella	258	5825415	34	ILLUMINA	3.11.26	aac(3)-IVa=COMPLETE,aac(6')-Ib=COMPLETE,aac(6')-Ib=PARTIAL_END_OF_CONTIG,aadA1=COMPLETE,aadA1=PARTIAL_END_OF_CONTIG,aadA2=COMPLETE,aph(4)-Ia=COMPLETE,blaKPC-3=COMPLETE,blaOXA-9=COMPLETE,blaSHV-11=COMPLETE,blaSHV-12=COMPLETE,blaTEM-1=COMPLETE,blaTEM=COMPLETE,blaTEM=PARTIAL_END_OF_CONTIG,catA1=COMPLETE,cmlA1=COMPLETE,emrD=COMPLETE,fosA=COMPLETE,gyrA_D87G=POINT,gyrA_S83I=POINT,oqxA=COMPLETE,oqxB=COMPLETE,parC_S80I=POINT,pmrB_R256G=POINT,sul3=COMPLETE
GCA_001676825.1	SAMN05170048	PRJNA321635	klebsiella	1536	5495471	1	Illumina HiSeq	3.12.8	blaSHV-1=COMPLETE,emrD=COMPLETE,fosA=COMPLETE,oqxA=COMPLETE,oqxB=COMPLETE
GCA_022311035.1	SAMEA3270339	PRJEB1730	klebsiella	375	5530058	29	ILLUMINA	3.11.26	blaSHV-1=COMPLETE,emrD=COMPLETE,fosA=COMPLETE,oqxA10=COMPLETE,oqxB17=COMPLETE
GCA_022311015.1	SAMEA3270340	PRJEB1730	klebsiella	375	5508629	29	ILLUMINA	3.11.26	blaSHV-1=COMPLETE,emrD=COMPLETE,fosA=COMPLETE,oqxA10=COMPLETE,oqxB17=COMPLETE
GCA_022310995.1	SAMEA3270341	PRJEB1730	klebsiella	375	5547586	29	ILLUMINA	3.11.26	blaSHV-1=COMPLETE,emrD=COMPLETE,fosA=COMPLETE,oqxA10=COMPLETE,oqxB17=COMPLETE
GCA_022377035.1	SAMEA3270342	PRJEB1730	klebsiella	375	5555925	29	ILLUMINA	3.11.26	blaSHV-1=COMPLETE,emrD=COMPLETE,fosA=COMPLETE,oqxA10=COMPLETE,oqxB17=COMPLETE
GCA_001678695.1	SAMN05300423	PRJNA325878	klebsiella	3586	5416477	36	Illumina MiSeq	3.12.8	blaSHV-11=COMPLETE,emrD=COMPLETE,fosA5=COMPLETE,oqxA=COMPLETE,oqxB5=COMPLETE
GCA_001679915.1	SAMN04961293	PRJNA320950	klebsiella	512	5626271	26	Illumina MiSeq	3.12.8	aac(3)-IId=COMPLETE,aac(6')-Ib=COMPLETE,aadA2=COMPLETE,aadA5=COMPLETE,blaKPC-3=COMPLETE,blaOXA=MISTRANSLATION,blaSHV-11=COMPLETE,blaTEM-1=COMPLETE,dfrA17=COMPLETE,emrD=COMPLETE,fosA=COMPLETE,gyrA_S83I=POINT,mcr-1.2=COMPLETE,ompK36_D135DGD=POINT,oqxA=COMPLETE,oqxB=COMPLETE,parC_S80I=POINT,pmrB_R256G=POINT,sul1=COMPLETE
GCA_900092725.1	SAMEA3531857	PRJEB11403	klebsiella	1787	5366561	8	na	3.12.8	aac(3)-IIe=COMPLETE,aac(6')-Ib-cr5=COMPLETE,aph(3'')-Ib=COMPLETE,aph(6)-Id=COMPLETE,blaCTX-M-15=COMPLETE,blaOXA-1=COMPLETE,blaSHV-11=COMPLETE,blaTEM-1=COMPLETE,catB3=PARTIAL_END_OF_CONTIG,dfrA14=COMPLETE,emrD=COMPLETE,fosA=COMPLETE,oqxA=COMPLETE,oqxB14=COMPLETE,qnrB1=COMPLETE,sul2=COMPLETE,tet(A)=COMPLETE
GCA_900092675.1	SAMEA3531822	PRJEB11403	klebsiella	14	5582572	9	na	3.12.8	aac(3)-IIe=COMPLETE,aac(6')-Ib-cr5=COMPLETE,aph(3'')-Ib=COMPLETE,aph(6)-Id=COMPLETE,blaCTX-M-15=COMPLETE,blaOXA-1=COMPLETE,blaSHV-28=COMPLETE,blaTEM-1=COMPLETE,catB3=PARTIAL_END_OF_CONTIG,emrD=COMPLETE,fosA=COMPLETE,oqxA=COMPLETE,oqxB=COMPLETE,sul2=PARTIAL
GCA_900092685.1	SAMEA3531846	PRJEB11403	klebsiella	11	5845239	17	na	3.12.8	aac(3)-IId=COMPLETE,aac(6')-Ib-cr5=COMPLETE,aadA2=COMPLETE,aadA2=PARTIAL,aadA2=PARTIAL_END_OF_CONTIG,aph(3')-Ia=COMPLETE,arr-3=COMPLETE,blaCTX-M-15=COMPLETE,blaDHA-1=COMPLETE,blaOXA-1=COMPLETE,blaSHV-11=COMPLETE,blaTEM-1=COMPLETE,catA1=COMPLETE,catB3=COMPLETE,dfrA12=COMPLETE,emrD=COMPLETE,fosA=COMPLETE,gyrA_S83I=POINT,lnu(F)=COMPLETE,mph(A)=COMPLETE,oqxA=COMPLETE,oqxB=COMPLETE,parC_S80I=POINT,pmrB_R256G=POINT,qnrB4=COMPLETE,sul1=COMPLETE
GCA_900092705.1	SAMEA3531816	PRJEB11403	klebsiella	199	5519305	12	na	3.12.8	blaDHA-1=COMPLETE,blaSHV-1=COMPLETE,blaTEM-1=COMPLETE,dfrA1=COMPLETE,emrD=COMPLETE,fosA=COMPLETE,gyrA_S83I=POINT,oqxA=COMPLETE,oqxB=COMPLETE,parC_S80I=POINT,qnrS1=COMPLETE,sul1=COMPLETE,tet(A)=COMPLETE
GCA_900092735.1	SAMEA3531836	PRJEB11403	klebsiella	11	5532991	22	na	3.12.8	aacA16=COMPLETE,aph(3'')-Ib=PARTIAL_END_OF_CONTIG,blaSHV-11=COMPLETE,blaSHV-12=COMPLETE,emrD=COMPLETE,fosA=COMPLETE,gyrA_S83I=POINT,oqxA=COMPLETE,oqxB=COMPLETE,parC_S80I=POINT,pmrB_R256G=POINT
GCA_900092715.1	SAMEA3531812	PRJEB11403	klebsiella	1441	5911187	27	na	3.12.8	aac(6')-Ib-cr5=COMPLETE,aadA16=COMPLETE,arr-3=COMPLETE,blaCTX-M-15=COMPLETE,blaSHV=PARTIAL,blaTEM-1=COMPLETE,dfrA27=COMPLETE,dfrA50=COMPLETE,emrD=COMPLETE,fosA=COMPLETE,mph(A)=COMPLETE,oqxA=COMPLETE,oqxB32=COMPLETE,qnrB6=COMPLETE,sul1=COMPLETE,tet(A)=COMPLETE
GCA_900092695.1	SAMEA3531842	PRJEB11403	klebsiella	101	5669420	11	na	3.12.8	aac(3)-IIe=COMPLETE,aac(6')-Ib-cr5=COMPLETE,aph(3'')-Ib=COMPLETE,aph(6)-Id=COMPLETE,blaCTX-M-15=COMPLETE,blaOXA-1=COMPLETE,blaSHV-1=COMPLETE,blaTEM-1=COMPLETE,catB3=PARTIAL_END_OF_CONTIG,dfrA7=COMPLETE,emrD=COMPLETE,fosA=COMPLETE,oqxA=COMPLETE,oqxB20=COMPLETE,sul1=COMPLETE,sul2=COMPLETE,tet(A)=COMPLETE
GCA_900093075.1	SAMEA3531852	PRJEB11403	klebsiella	2097	5538646	9	na	3.12.8	aac(3)-IId=COMPLETE,blaCTX-M-55=COMPLETE,blaSHV-108=COMPLETE,emrD=COMPLETE,erm(B)=COMPLETE,fosA=COMPLETE,mph(A)=COMPLETE,oqxA=COMPLETE,oqxB=COMPLETE,qnrS1=COMPLETE
GCA_900092855.1	SAMEA3531809	PRJEB11403	klebsiella	307	5412783	12	na	3.12.8	aac(3)-IIe=COMPLETE,aac(6')-Ib-cr5=COMPLETE,aph(3'')-Ib=COMPLETE,aph(6)-Id=COMPLETE,blaCTX-M-15=COMPLETE,blaOXA-1=COMPLETE,blaSHV-28=COMPLETE,blaTEM-1=COMPLETE,catB3=PARTIAL_END_OF_CONTIG,dfrA14=COMPLETE,emrD=COMPLETE,fosA=COMPLETE,gyrA_S83I=POINT,oqxA=COMPLETE,oqxB19=COMPLETE,parC_S80I=POINT,qnrB1=COMPLETE,sul2=COMPLETE
GCA_900092785.1	SAMEA3531792	PRJEB11403	klebsiella	11	5621785	25	na	3.12.8	blaSHV-11=COMPLETE,blaSHV=PARTIAL,emrD=COMPLETE,fosA=COMPLETE,gyrA_S83I=POINT,oqxA=COMPLETE,oqxB=COMPLETE,parC_S80I=POINT,pmrB_R256G=POINT
GCA_900093455.1	SAMEA3531902	PRJEB11403	klebsiella	37	5312887	8	na	3.12.8	aac(3)-IId=COMPLETE,aph(3'')-Ib=COMPLETE,aph(6)-Id=COMPLETE,blaLAP=PARTIAL,blaSHV-11=COMPLETE,blaSHV=PARTIAL_END_OF_CONTIG,dfrA14=COMPLETE,emrD=COMPLETE,floR=COMPLETE,fosA=COMPLETE,oqxA=COMPLETE,oqxB=COMPLETE,pmrB_R256G=POINT,qnrS1=COMPLETE,ramR_A19V=POINT,sul2=COMPLETE,tet(A)=COMPLETE
GCA_900093415.1	SAMEA3531898	PRJEB11403	klebsiella	895	5492028	16	na	3.12.8	aac(6')-Ib-cr5=COMPLETE,aadA16=COMPLETE,aph(3')-Ia=COMPLETE,arr-3=COMPLETE,blaCTX-M-27=COMPLETE,blaDHA-1=COMPLETE,blaSHV-11=COMPLETE,catA2=COMPLETE,dfrA27=COMPLETE,emrD=COMPLETE,floR=COMPLETE,fosA=COMPLETE,gyrA_S83I=POINT,mph(A)=COMPLETE,oqxA=COMPLETE,oqxB=COMPLETE,parC_S80I=POINT,pmrB_R256G=POINT,qnrB4=COMPLETE,sul1=COMPLETE,tet(D)=COMPLETE
GCA_900093005.1	SAMEA3531778	PRJEB11403	klebsiella	336	6054570	15	na	3.12.8	aac(3)-IId=COMPLETE,aph(3'')-Ib=COMPLETE,aph(6)-Id=COMPLETE,blaCTX-M-15=COMPLETE,blaSHV-11=COMPLETE,blaTEM-1=COMPLETE,dfrA14=COMPLETE,emrD=COMPLETE,erm(B)=COMPLETE,fosA=COMPLETE,oqxA=COMPLETE,oqxB25=COMPLETE,qnrB1=COMPLETE,sul2=COMPLETE,tet(A)=COMPLETE,tet(D)=COMPLETE
GCA_900093245.1	SAMEA3531858	PRJEB11403	klebsiella	378	5429535	13	na	3.12.8	aac(3)-IId=COMPLETE,aph(3'')-Ib=COMPLETE,aph(6)-Id=COMPLETE,blaCTX-M=PARTIAL,blaSHV-119=COMPLETE,blaTEM-1=COMPLETE,dfrA1=COMPLETE,emrD=COMPLETE,fosA=COMPLETE,gyrA_D87A=POINT,gyrA_S83Y=POINT,oqxA=COMPLETE,oqxB25=COMPLETE,parC_S80I=POINT,qnrS1=COMPLETE,tet(A)=COMPLETE
GCA_900093045.1	SAMEA3531864	PRJEB11403	klebsiella	1318	5860717	26	na	3.12.8	aac(6')-Ia=COMPLETE,aac(6')-Ib-cr5=COMPLETE,aadA16=COMPLETE,aadA1=COMPLETE,acrR_V165I=POINT,acrR_Y114F=POINT,ant(2'')-Ia=COMPLETE,aph(3'')-Ib=COMPLETE,aph(6)-Id=COMPLETE,arr-3=COMPLETE,blaCTX-M-14=COMPLETE,blaCTX-M-15=COMPLETE,blaLAP-2=COMPLETE,blaNDM-1=COMPLETE,blaOKP-B=COMPLETE,blaOXA-10=COMPLETE,blaTEM-1=COMPLETE,blaVEB-1=COMPLETE,ble=COMPLETE,cmlA5=COMPLETE,dfrA14=COMPLETE,dfrA1=COMPLETE,dfrA27=COMPLETE,emrD=COMPLETE,erm(42)=COMPLETE,fosA=COMPLETE,gyrA_S83I=POINT,mcr-9.1=COMPLETE,mph(A)=COMPLETE,oqxA=COMPLETE,oqxB=COMPLETE,oqxR_D95E=POINT,qnrS1=COMPLETE,sul1=COMPLETE,sul2=COMPLETE
GCA_900093335.1	SAMEA3531889	PRJEB11403	klebsiella	3172	5616469	9	na	3.12.8	aac(3)-IId=COMPLETE,blaCTX-M-55=COMPLETE,blaSHV-11=COMPLETE,blaTEM-1=COMPLETE,emrD=COMPLETE,fosA=COMPLETE,oqxA=COMPLETE,oqxB=COMPLETE
GCA_900092865.1	SAMEA3531874	PRJEB11403	klebsiella	1966	5351360	6	na	3.12.8	aac(3)-IId=COMPLETE,aph(3'')-Ib=COMPLETE,aph(3')-Ia=COMPLETE,aph(6)-Id=COMPLETE,blaLAP-2=COMPLETE,blaSHV-5=COMPLETE,blaSHV=PARTIAL,catA2=COMPLETE,dfrA14=COMPLETE,emrD=COMPLETE,floR=COMPLETE,fosA=COMPLETE,oqxA=COMPLETE,oqxB=COMPLETE,qnrS1=COMPLETE,sul2=COMPLETE,tet(A)=COMPLETE
GCA_900092935.1	SAMEA3531834	PRJEB11403	klebsiella	336	5913685	11	na	3.12.8	aac(3)-IId=COMPLETE,aph(6)-Id=PARTIAL,blaCTX-M-15=COMPLETE,blaSHV-12=COMPLETE,blaSHV=PARTIAL_END_OF_CONTIG,blaTEM=PARTIAL_END_OF_CONTIG,dfrA14=PARTIAL,emrD=COMPLETE,erm(B)=COMPLETE,fosA=COMPLETE,oqxA=COMPLETE,oqxB25=COMPLETE,qnrB1=COMPLETE,tet(A)=COMPLETE,tet(D)=COMPLETE
GCA_900093025.1	SAMEA3531879	PRJEB11403	klebsiella	37	5388608	16	na	3.12.8	aac(3)-IId=COMPLETE,aph(3'')-Ib=COMPLETE,aph(6)-Id=COMPLETE,blaCTX-M-40=COMPLETE,blaSHV-11=COMPLETE,blaTEM-1=COMPLETE,emrD=COMPLETE,floR=COMPLETE,fosA=COMPLETE,oqxA=COMPLETE,oqxB=COMPLETE,pmrB_R256G=POINT,qnrS1=COMPLETE,tet(A)=COMPLETE
GCA_900093395.1	SAMEA3531896	PRJEB11403	klebsiella	3837	5875626	44	na	3.12.8	aacA16=COMPLETE,aadA1=COMPLETE,aadA2=COMPLETE,acrR_V165I=POINT,acrR_Y114F=POINT,ant(2'')-Ia=COMPLETE,aph(3')-Ib=COMPLETE,blaGES-5=COMPLETE,blaOKP-A-8=COMPLETE,blaOXA-10=COMPLETE,blaOXA-2=COMPLETE,catB3=COMPLETE,cmlA1=COMPLETE,dfrA14=COMPLETE,emrD=COMPLETE,fosA=COMPLETE,gyrA_S83F=POINT,oqxA=COMPLETE,oqxB=COMPLETE,sul1=COMPLETE
GCA_900093375.1	SAMEA3531893	PRJEB11403	klebsiella	2355	5278449	11	na	3.12.8	aac(6')-Ib-cr5=COMPLETE,aadA16=COMPLETE,acrR_V165I=POINT,acrR_Y114F=POINT,arr-3=COMPLETE,blaCTX-M-15=COMPLETE,blaOKP-B-6=COMPLETE,blaTEM-1=COMPLETE,dfrA27=COMPLETE,emrD=COMPLETE,fosA=COMPLETE,mph(A)=COMPLETE,oqxA=COMPLETE,oqxB=COMPLETE,oqxR_D95E=POINT,qnrB6=COMPLETE,sul1=COMPLETE,tet(A)=COMPLETE
GCA_900093175.1	SAMEA3531880	PRJEB11403	klebsiella	35	5636370	13	na	3.12.8	aac(3)-IId=COMPLETE,aac(3)-IIe=COMPLETE,aac(6')-Ib-cr5=COMPLETE,aadA2=COMPLETE,aph(3'')-Ib=COMPLETE,aph(6)-Id=COMPLETE,blaCTX-M-55=COMPLETE,blaOXA-1=COMPLETE,blaSHV=COMPLETE,blaTEM-1=COMPLETE,catB3=PARTIAL_END_OF_CONTIG,emrD=COMPLETE,fosA=COMPLETE,lnu(F)=COMPLETE,oqxA3=COMPLETE,oqxB19=COMPLETE,qnrS1=COMPLETE,sul2=COMPLETE,tet(A)=COMPLETE
GCA_900092955.1	SAMEA3531877	PRJEB11403	klebsiella	1966	5346649	7	na	3.12.8	aac(3)-IId=COMPLETE,aph(3'')-Ib=COMPLETE,aph(3')-Ia=COMPLETE,aph(6)-Id=COMPLETE,blaLAP-2=COMPLETE,blaSHV=PARTIAL,catA2=COMPLETE,dfrA14=COMPLETE,dfrA50=COMPLETE,emrD=COMPLETE,floR=PARTIAL,fosA=COMPLETE,oqxA=COMPLETE,oqxB=COMPLETE,qnrS1=COMPLETE,sul2=PARTIAL,tet(A)=COMPLETE
GCA_900092835.1	SAMEA3531802	PRJEB11403	klebsiella	995	5581441	12	na	3.12.8	aac(6')-Ib-cr5=COMPLETE,aadA16=COMPLETE,arr-3=COMPLETE,blaCTX-M-15=COMPLETE,blaSHV=PARTIAL,blaSHV_C-112A=POINT,blaTEM-1=COMPLETE,dfrA27=COMPLETE,dfrA7=COMPLETE,emrD=COMPLETE,fosA=COMPLETE,mph(A)=COMPLETE,oqxA=COMPLETE,oqxB25=COMPLETE,qnrB6=COMPLETE,sul1=COMPLETE,tet(A)=COMPLETE,tet(D)=COMPLETE
GCA_900093135.1	SAMEA3531789	PRJEB11403	klebsiella	35	5540273	13	na	3.12.8	aac(3)-IId=COMPLETE,aac(3)-IIe=COMPLETE,aac(6')-Ib-cr5=COMPLETE,aadA2=COMPLETE,aph(3'')-Ib=COMPLETE,aph(6)-Id=COMPLETE,blaCTX-M-15=COMPLETE,blaOXA-1=COMPLETE,blaSHV=COMPLETE,blaTEM-1=COMPLETE,catB3=PARTIAL,emrD=COMPLETE,fosA=COMPLETE,lnu(F)=COMPLETE,oqxA3=COMPLETE,oqxB19=COMPLETE,qnrS1=COMPLETE,sul2=COMPLETE,tet(A)=COMPLETE
GCA_900092805.1	SAMEA3531798	PRJEB11403	klebsiella	323	5739576	8	na	3.12.8	aac(6')-Ib-cr5=COMPLETE,ant(2'')-Ia=COMPLETE,aph(3'')-Ib=COMPLETE,aph(6)-Id=COMPLETE,blaCTX-M-15=COMPLETE,blaOXA-1=COMPLETE,blaSHV-1=COMPLETE,blaTEM-1=COMPLETE,catB3=PARTIAL,dfrA10=COMPLETE,dfrA14=COMPLETE,emrD=COMPLETE,erm(42)=COMPLETE,fosA7=MISTRANSLATION,fosA=COMPLETE,fosX=HMM,oqxA=COMPLETE,oqxB19=COMPLETE,qnrB1=COMPLETE,sul1=COMPLETE,sul2=COMPLETE,tet(A)=COMPLETE
GCA_900093195.1	SAMEA3531848	PRJEB11403	klebsiella	1318	5886678	26	na	3.12.8	aac(3)-IId=COMPLETE,aac(6')-Ia=COMPLETE,aac(6')-Ib-cr5=COMPLETE,aadA16=COMPLETE,aadA1=COMPLETE,acrR_V165I=POINT,acrR_Y114F=POINT,ant(2'')-Ia=COMPLETE,aph(3'')-Ib=COMPLETE,aph(6)-Id=COMPLETE,arr-2=COMPLETE,arr-3=COMPLETE,blaCTX-M-14=COMPLETE,blaCTX-M-15=COMPLETE,blaLAP-2=COMPLETE,blaNDM-1=COMPLETE,blaOKP-B=COMPLETE,blaOXA-10=COMPLETE,blaTEM=COMPLETE,blaVEB-1=COMPLETE,ble=COMPLETE,cmlA5=COMPLETE,dfrA14=COMPLETE,dfrA1=COMPLETE,dfrA27=COMPLETE,emrD=COMPLETE,erm(42)=COMPLETE,fosA=COMPLETE,gyrA_S83I=POINT,mcr-9.1=COMPLETE,mph(A)=COMPLETE,oqxA=COMPLETE,oqxB=COMPLETE,oqxR_D95E=POINT,sul1=COMPLETE,sul2=COMPLETE
GCA_900093365.1	SAMEA3531892	PRJEB11403	klebsiella	2355	5280529	11	na	3.12.8	aac(6')-Ib-cr5=COMPLETE,aadA16=COMPLETE,acrR_V165I=POINT,acrR_Y114F=POINT,arr-3=COMPLETE,blaCTX-M-15=COMPLETE,blaOKP-B-6=COMPLETE,blaTEM-1=COMPLETE,dfrA27=COMPLETE,emrD=COMPLETE,fosA=COMPLETE,mph(A)=COMPLETE,oqxA=COMPLETE,oqxB=COMPLETE,oqxR_D95E=POINT,qnrB6=COMPLETE,sul1=COMPLETE,tet(A)=COMPLETE
GCA_900093265.1	SAMEA3531808	PRJEB11403	klebsiella	323	5557785	5	na	3.12.8	aac(6')-Ib-cr5=COMPLETE,aph(3'')-Ib=COMPLETE,aph(6)-Id=COMPLETE,blaCTX-M-15=COMPLETE,blaOXA-1=COMPLETE,blaSHV-1=COMPLETE,blaTEM-1=COMPLETE,catB3=PARTIAL_END_OF_CONTIG,dfrA14=COMPLETE,emrD=COMPLETE,fosA7=MISTRANSLATION,fosA=COMPLETE,oqxA=COMPLETE,oqxB19=COMPLETE,qnrB1=COMPLETE,sul2=COMPLETE,tet(A)=COMPLETE
GCA_900093465.1	SAMEA3531903	PRJEB11403	klebsiella	37	5525738	19	na	3.12.8	blaSHV-11=COMPLETE,emrD=COMPLETE,fosA=COMPLETE,oqxA=COMPLETE,oqxB=COMPLETE,pmrB_R256G=POINT
GCA_900093105.1	SAMEA3531817	PRJEB11403	klebsiella	307	5665174	12	na	3.12.8	aac(3)-IIe=COMPLETE,aac(6')-Ib-cr5=COMPLETE,aph(3'')-Ib=COMPLETE,aph(6)-Id=COMPLETE,blaCTX-M-15=COMPLETE,blaOXA-1=COMPLETE,blaSHV-28=COMPLETE,blaTEM-1=COMPLETE,catB3=PARTIAL_END_OF_CONTIG,dfrA14=COMPLETE,emrD=COMPLETE,fosA=COMPLETE,gyrA_S83I=POINT,oqxA=COMPLETE,oqxB19=COMPLETE,parC_S80I=POINT,qnrB1=COMPLETE,sul2=COMPLETE,tet(A)=PARTIAL_END_OF_CONTIG
GCA_900093355.1	SAMEA3531891	PRJEB11403	klebsiella	895	5495535	15	na	3.12.8	aac(6')-Ib-cr5=COMPLETE,aadA16=COMPLETE,aph(3')-Ia=COMPLETE,arr-3=COMPLETE,blaCTX-M-27=COMPLETE,blaDHA-1=COMPLETE,blaSHV-11=COMPLETE,catA2=COMPLETE,dfrA27=COMPLETE,emrD=COMPLETE,floR=COMPLETE,fosA=COMPLETE,gyrA_S83I=POINT,mph(A)=COMPLETE,oqxA=COMPLETE,oqxB=COMPLETE,parC_S80I=POINT,pmrB_R256G=POINT,qnrB4=COMPLETE,sul1=COMPLETE,tet(D)=COMPLETE
GCA_900093235.1	SAMEA3531820	PRJEB11403	klebsiella	37	5382592	6	na	3.12.8	blaSHV-11=COMPLETE,emrD=COMPLETE,fosA=COMPLETE,oqxA=COMPLETE,oqxB=COMPLETE,pmrB_R256G=POINT
GCA_900092945.1	SAMEA3531823	PRJEB11403	klebsiella	23	5741500	17	na	3.12.8	blaCTX-M-55=COMPLETE,blaSHV-11=COMPLETE,emrD=COMPLETE,fosA=COMPLETE,oqxA=COMPLETE,oqxB19=COMPLETE,qnrS=PARTIAL
GCA_900093215.1	SAMEA3531800	PRJEB11403	klebsiella	11	5517095	23	na	3.12.8	aac(3)-IId=COMPLETE,aac(6')-Ib=COMPLETE,aacA16=COMPLETE,aadA1=COMPLETE,ant(2'')-Ia=COMPLETE,blaOXA-10=COMPLETE,blaSHV-12=COMPLETE,blaSHV=PARTIAL,blaTEM-1=COMPLETE,blaVEB-1=COMPLETE,cmlA5=PARTIAL_END_OF_CONTIG,emrD=COMPLETE,fosA=COMPLETE,gyrA_S83I=POINT,oqxA=COMPLETE,oqxB=COMPLETE,parC_S80I=POINT,pmrB_R256G=POINT,qnrVC4=COMPLETE,sul1=COMPLETE
GCA_900092825.1	SAMEA3531827	PRJEB11403	klebsiella	29	5446212	9	na	3.12.8	blaCTX-M-14=COMPLETE,blaDHA-1=COMPLETE,blaSHV-187=COMPLETE,dfrA14=COMPLETE,emrD=COMPLETE,fosA=COMPLETE,oqxA=COMPLETE,oqxB25=COMPLETE,qnrB1=COMPLETE,qnrB4=COMPLETE,sul1=COMPLETE
GCA_900093085.1	SAMEA3531814	PRJEB11403	klebsiella	35	5469468	13	na	3.12.8	aac(3)-IIe=COMPLETE,aph(3'')-Ib=COMPLETE,aph(6)-Id=COMPLETE,blaCTX-M-15=COMPLETE,blaSHV-33=COMPLETE,blaTEM-1=COMPLETE,dfrA14=COMPLETE,emrD=COMPLETE,fosA=COMPLETE,oqxA3=COMPLETE,oqxB19=COMPLETE,qnrB1=COMPLETE,sul2=COMPLETE,tet(A)=COMPLETE
GCA_900093345.1	SAMEA3531890	PRJEB11403	klebsiella	895	5496573	14	na	3.12.8	aac(6')-Ib-cr5=COMPLETE,aadA16=COMPLETE,aph(3')-Ia=COMPLETE,arr-3=COMPLETE,blaCTX-M-27=COMPLETE,blaDHA-1=COMPLETE,blaSHV-11=COMPLETE,catA2=COMPLETE,dfrA27=COMPLETE,emrD=COMPLETE,floR=COMPLETE,fosA=COMPLETE,gyrA_S83I=POINT,mph(A)=COMPLETE,oqxA=COMPLETE,oqxB=COMPLETE,parC_S80I=POINT,pmrB_R256G=POINT,qnrB4=COMPLETE,sul1=COMPLETE,tet(D)=COMPLETE
GCA_900093065.1	SAMEA3531829	PRJEB11403	klebsiella	16	5666086	7	na	3.12.8	aac(6')-Ib-cr5=COMPLETE,aacA16=COMPLETE,aadA16=COMPLETE,aadA2=COMPLETE,aph(3'')-Ib=PARTIAL_END_OF_CONTIG,arr-3=COMPLETE,blaCTX-M-15=COMPLETE,blaOXA-1=COMPLETE,blaSHV-1=COMPLETE,blaTEM=COMPLETE,catB3=PARTIAL_END_OF_CONTIG,dfrA12=COMPLETE,dfrA27=COMPLETE,emrD=COMPLETE,fosA=COMPLETE,gyrA_D87N=POINT,gyrA_S83F=POINT,mph(A)=COMPLETE,oqxA=COMPLETE,oqxB32=COMPLETE,parC_E84K=POINT,qnrB6=COMPLETE,sul1=COMPLETE,tet(A)=COMPLETE
GCA_900092985.1	SAMEA3531850	PRJEB11403	klebsiella	15	5715160	21	na	3.12.8	aac(6')-Ib-cr5=COMPLETE,aadA16=COMPLETE,arr-3=COMPLETE,blaCTX-M-15=COMPLETE,blaSHV-28=COMPLETE,blaSHV-2A=COMPLETE,blaTEM-1=COMPLETE,catA1=COMPLETE,dfrA27=COMPLETE,dfrA50=COMPLETE,dfrA5=COMPLETE,emrD=COMPLETE,fosA=COMPLETE,gyrA_D87A=POINT,gyrA_S83F=POINT,mph(A)=COMPLETE,oqxA=COMPLETE,oqxB=COMPLETE,parC_S80I=POINT,qnrB6=COMPLETE,ramR_A19V=POINT,sul1=COMPLETE,sul2=COMPLETE,tet(A)=COMPLETE,tet(D)=COMPLETE
GCA_900093425.1	SAMEA3531899	PRJEB11403	klebsiella	895	5494020	14	na	3.12.8	aac(6')-Ib-cr5=COMPLETE,aadA16=COMPLETE,aph(3')-Ia=COMPLETE,arr-3=COMPLETE,blaCTX-M-27=COMPLETE,blaDHA-1=COMPLETE,blaSHV-11=COMPLETE,catA2=COMPLETE,dfrA27=COMPLETE,emrD=COMPLETE,floR=COMPLETE,fosA=COMPLETE,gyrA_S83I=POINT,mph(A)=COMPLETE,oqxA=COMPLETE,oqxB=COMPLETE,parC_S80I=POINT,pmrB_R256G=POINT,qnrB4=COMPLETE,sul1=COMPLETE,tet(D)=COMPLETE
GCA_900093405.1	SAMEA3531897	PRJEB11403	klebsiella	3837	5841524	44	na	3.12.8	aacA16=COMPLETE,aadA1=COMPLETE,aadA2=COMPLETE,acrR_V165I=POINT,acrR_Y114F=POINT,ant(2'')-Ia=COMPLETE,aph(3')-Ib=COMPLETE,blaGES-5=COMPLETE,blaOKP-A-8=COMPLETE,blaOXA-10=COMPLETE,blaOXA-2=COMPLETE,catB3=COMPLETE,cmlA1=COMPLETE,dfrA14=COMPLETE,emrD=COMPLETE,fosA=COMPLETE,gyrA_S83F=POINT,oqxA=COMPLETE,oqxB=COMPLETE,sul1=COMPLETE
GCA_900093275.1	SAMEA3531878	PRJEB11403	klebsiella	15	5386643	9	na	3.12.8	aac(3)-IId=COMPLETE,aadA2=COMPLETE,blaSHV=PARTIAL,blaSHV=PARTIAL_END_OF_CONTIG,emrD=COMPLETE,fosA=COMPLETE,lnu(F)=COMPLETE,oqxA=COMPLETE,oqxB=COMPLETE,qnrS1=COMPLETE,ramR_A19V=POINT
GCA_900093015.1	SAMEA3531780	PRJEB11403	klebsiella	234	5605133	13	na	3.12.8	aac(6')-Ib-cr5=COMPLETE,aadA16=COMPLETE,arr-3=COMPLETE,blaCTX-M-15=COMPLETE,blaDHA-1=COMPLETE,blaSHV-27=COMPLETE,blaTEM-1=COMPLETE,dfrA27=COMPLETE,dfrA50=COMPLETE,emrD=COMPLETE,fosA=COMPLETE,mph(A)=COMPLETE,oqxA=COMPLETE,oqxB=COMPLETE,qnrB4=COMPLETE,qnrB6=COMPLETE,sul1=COMPLETE,tet(A)=COMPLETE
GCA_900092905.1	SAMEA3531837	PRJEB11403	klebsiella	11	5507042	20	na	3.12.8	aac(3)-IIe=COMPLETE,aac(6')-Ib-cr5=COMPLETE,aadA2=COMPLETE,blaCTX-M-15=COMPLETE,blaOXA-1=COMPLETE,blaSHV-11=COMPLETE,blaTEM-1=COMPLETE,catB3=PARTIAL_END_OF_CONTIG,dfrA12=COMPLETE,emrD=COMPLETE,fosA=COMPLETE,gyrA_S83I=POINT,mph(A)=COMPLETE,oqxA=COMPLETE,oqxB=COMPLETE,parC_S80I=POINT,pmrB_R256G=POINT,sul1=COMPLETE,tet(A)=COMPLETE
GCA_900093055.1	SAMEA3531875	PRJEB11403	klebsiella	3838	5776151	31	na	3.12.8	aac(3)-IId=COMPLETE,aac(6')-Ib-cr5=COMPLETE,aadA16=COMPLETE,aph(3'')-Ib=COMPLETE,aph(6)-Id=COMPLETE,arr-3=COMPLETE,blaCTX-M-15=COMPLETE,blaSHV-110=COMPLETE,blaTEM-1=COMPLETE,catA2=COMPLETE,dfrA27=COMPLETE,emrD=COMPLETE,fosA=COMPLETE,mph(A)=COMPLETE,oqxA=COMPLETE,oqxB=COMPLETE,qnrB6=COMPLETE,sul1=COMPLETE,sul2=COMPLETE,tet(A)=COMPLETE
GCA_900093325.1	SAMEA3531887	PRJEB11403	klebsiella	3839	5267569	10	na	3.12.8	aac(3)-IId=COMPLETE,aadA2=COMPLETE,aph(3')-Ia=COMPLETE,blaSHV-1=COMPLETE,blaSHV=PARTIAL,emrD=COMPLETE,fosA=COMPLETE,lnu(F)=COMPLETE,oqxA=COMPLETE,oqxB25=COMPLETE,qnrS1=COMPLETE,tet(A)=COMPLETE
GCA_900092925.1	SAMEA3531794	PRJEB11403	klebsiella	23	5754622	16	na	3.12.8	blaCTX-M-55=COMPLETE,blaSHV-11=COMPLETE,emrD=COMPLETE,fosA=COMPLETE,oqxA=COMPLETE,oqxB19=COMPLETE,qnrS=PARTIAL,qnrS=PARTIAL_END_OF_CONTIG
GCA_900093285.1	SAMEA3531882	PRJEB11403	klebsiella	394	5624535	5	na	3.11.26	aph(3'')-Ib=COMPLETE,aph(6)-Id=COMPLETE,blaCTX-M-14=COMPLETE,blaDHA-1=COMPLETE,blaSHV-11=COMPLETE,blaTEM-1=COMPLETE,dfrA14=COMPLETE,emrD=COMPLETE,fosA=COMPLETE,mph(A)=COMPLETE,oqxA=COMPLETE,oqxB25=COMPLETE,qnrB4=COMPLETE,sul1=COMPLETE,sul2=COMPLETE
GCA_900093315.1	SAMEA3531885	PRJEB11403	klebsiella	307	5385055	12	na	3.12.8	aac(3)-IIe=COMPLETE,aac(6')-Ib-cr5=COMPLETE,aph(3'')-Ib=COMPLETE,aph(6)-Id=COMPLETE,blaCTX-M-15=COMPLETE,blaOXA-1=COMPLETE,blaSHV-28=COMPLETE,blaTEM-1=COMPLETE,catB3=PARTIAL_END_OF_CONTIG,dfrA14=COMPLETE,emrD=COMPLETE,fosA=COMPLETE,gyrA_S83I=POINT,oqxA=COMPLETE,oqxB19=COMPLETE,parC_S80I=POINT,qnrB1=COMPLETE,sul2=COMPLETE,tet(A)=COMPLETE
GCA_900093205.1	SAMEA3531868	PRJEB11403	klebsiella	16	5497232	6	na	3.12.8	aac(6')-Ib-cr5=COMPLETE,aadA2=COMPLETE,blaCTX-M-15=COMPLETE,blaOXA-1=COMPLETE,blaSHV-1=COMPLETE,blaTEM-1=COMPLETE,catB3=PARTIAL_END_OF_CONTIG,dfrA12=COMPLETE,emrD=COMPLETE,fosA=COMPLETE,gyrA_D87N=POINT,gyrA_S83F=POINT,mph(A)=COMPLETE,oqxA=COMPLETE,oqxB32=COMPLETE,parC_E84K=POINT,sul1=COMPLETE
GCA_900093165.1	SAMEA3531831	PRJEB11403	klebsiella	101	5666697	10	na	3.12.8	aac(3)-IIe=COMPLETE,aac(6')-Ib-cr5=COMPLETE,aph(3'')-Ib=COMPLETE,aph(6)-Id=COMPLETE,blaCTX-M-15=COMPLETE,blaOXA-1=COMPLETE,blaSHV-1=COMPLETE,blaTEM-1=COMPLETE,catB3=PARTIAL,dfrA7=COMPLETE,emrD=COMPLETE,fosA=COMPLETE,oqxA=COMPLETE,oqxB20=COMPLETE,sul1=COMPLETE,sul2=COMPLETE
GCA_900093305.1	SAMEA3531884	PRJEB11403	klebsiella	761	5785480	44	na	3.12.8	aac(3)-IVa=COMPLETE,aadA2=COMPLETE,acrR_V165I=POINT,acrR_Y114F=POINT,aph(3'')-Ib=COMPLETE,aph(3')-Ia=COMPLETE,aph(4)-Ia=COMPLETE,aph(6)-Id=COMPLETE,blaCTX-M-63=COMPLETE,blaOKP-A-5=COMPLETE,dfrA12=COMPLETE,emrD=COMPLETE,floR=COMPLETE,fosA=COMPLETE,oqxA=COMPLETE,oqxB=COMPLETE,sul1=COMPLETE,sul2=COMPLETE,tet(A)=COMPLETE
GCA_900093125.1	SAMEA3531782	PRJEB11403	klebsiella	336	5736847	12	na	3.12.8	aac(6')-Ib-cr5=COMPLETE,aph(3'')-Ib=COMPLETE,aph(3')-Ia=COMPLETE,aph(6)-Id=COMPLETE,blaCTX-M-15=COMPLETE,blaOXA-1=COMPLETE,blaSHV-12=COMPLETE,blaTEM-1=COMPLETE,catB3=PARTIAL,dfrA14=COMPLETE,emrD=COMPLETE,erm(B)=COMPLETE,fosA=COMPLETE,oqxA=COMPLETE,oqxB25=COMPLETE,qnrB1=COMPLETE,sul2=COMPLETE,tet(D)=COMPLETE
GCA_900093255.1	SAMEA3531872	PRJEB11403	klebsiella	35	5632086	14	na	3.12.8	aac(3)-IId=COMPLETE,aac(3)-IIe=COMPLETE,aac(3)-IIe=PARTIAL_END_OF_CONTIG,aac(6')-Ib-cr5=COMPLETE,aadA2=COMPLETE,aph(3'')-Ib=COMPLETE,aph(6)-Id=COMPLETE,blaCTX-M=PARTIAL,blaOXA-1=COMPLETE,blaSHV=COMPLETE,blaTEM-1=COMPLETE,catB3=PARTIAL,emrD=COMPLETE,fosA=COMPLETE,lnu(F)=COMPLETE,oqxA3=COMPLETE,oqxB19=COMPLETE,qnrS1=COMPLETE,sul2=COMPLETE,tet(A)=COMPLETE
GCA_900093225.1	SAMEA3531839	PRJEB11403	klebsiella	16	5498657	7	na	3.12.8	aac(6')-Ib-cr5=COMPLETE,aadA2=COMPLETE,blaCTX-M-15=COMPLETE,blaOXA-1=COMPLETE,blaSHV-1=COMPLETE,blaTEM-1=COMPLETE,catB3=PARTIAL_END_OF_CONTIG,dfrA12=COMPLETE,emrD=COMPLETE,fosA=COMPLETE,gyrA_D87N=POINT,gyrA_S83F=POINT,mph(A)=COMPLETE,oqxA=COMPLETE,oqxB32=COMPLETE,parC_E84K=POINT,sul1=COMPLETE
GCA_900092875.1	SAMEA3531866	PRJEB11403	klebsiella	3787	5607161	8	na	3.12.8	aac(3)-IId=COMPLETE,blaCTX-M-14=COMPLETE,blaCTX-M-15=COMPLETE,blaDHA-1=COMPLETE,blaLAP-2=COMPLETE,blaSHV-11=COMPLETE,catA2=COMPLETE,dfrA1=COMPLETE,emrD=COMPLETE,erm(B)=COMPLETE,fosA=COMPLETE,mcr-3.4=COMPLETE,mph(A)=COMPLETE,oqxA=COMPLETE,oqxB25=COMPLETE,qnrS1=COMPLETE,sul1=COMPLETE,tet(A)=COMPLETE
GCA_900093185.1	SAMEA3531861	PRJEB11403	klebsiella	23	5820305	23	na	3.12.8	aac(3)-IId=COMPLETE,aac(6')-Ib-cr5=COMPLETE,aacA16=COMPLETE,aadA16=COMPLETE,aadA1=COMPLETE,arr-3=COMPLETE,blaCTX-M-15=COMPLETE,blaSHV-11=COMPLETE,blaSHV-12=COMPLETE,blaSHV=PARTIAL,blaTEM=COMPLETE,dfrA27=COMPLETE,emrD=COMPLETE,fosA=COMPLETE,mph(A)=COMPLETE,oqxA=COMPLETE,oqxB19=COMPLETE,qnrB6=COMPLETE,sul1=COMPLETE,tet(A)=COMPLETE
GCA_900092965.1	SAMEA3531840	PRJEB11403	klebsiella	231	5626433	14	na	3.12.8	aac(3)-IId=COMPLETE,aadA2=COMPLETE,aph(3')-Ia=COMPLETE,blaCTX-M-55=COMPLETE,blaSHV-1=COMPLETE,dfrA12=COMPLETE,dfrA50=COMPLETE,emrD=COMPLETE,fosA=COMPLETE,gyrA_S83I=POINT,mcr-3.20=COMPLETE,oqxA=COMPLETE,oqxB=MISTRANSLATION,parC_S80I=POINT,qnrS1=COMPLETE,tet(A)=COMPLETE
GCA_900093385.1	SAMEA3531894	PRJEB11403	klebsiella	895	5493461	13	na	3.12.8	aac(6')-Ib-cr5=COMPLETE,aadA16=COMPLETE,aph(3')-Ia=COMPLETE,arr-3=COMPLETE,blaCTX-M-27=COMPLETE,blaDHA-1=COMPLETE,blaSHV-11=COMPLETE,catA2=COMPLETE,dfrA27=COMPLETE,emrD=COMPLETE,floR=COMPLETE,fosA=COMPLETE,gyrA_S83I=POINT,mph(A)=COMPLETE,oqxA=COMPLETE,oqxB=COMPLETE,parC_S80I=POINT,pmrB_R256G=POINT,qnrB4=COMPLETE,sul1=COMPLETE,tet(D)=COMPLETE
GCA_900093155.1	SAMEA3531876	PRJEB11403	klebsiella	462	5273482	10	na	3.12.8	aac(6')-Ib-cr=COMPLETE,aadA16=COMPLETE,arr-3=COMPLETE,blaSHV-11=COMPLETE,blaSHV=PARTIAL,blaSHV_C-112A=POINT,blaTEM-1=COMPLETE,dfrA27=COMPLETE,emrD=COMPLETE,floR=COMPLETE,fosA=COMPLETE,oqxA=COMPLETE,oqxB25=COMPLETE,qnrB6=COMPLETE,sul1=COMPLETE,sul2=COMPLETE,tet(A)=PARTIAL,tet(D)=PARTIAL
GCA_900092995.1	SAMEA3531790	PRJEB11403	klebsiella	1507	5423766	7	na	3.12.8	aac(3)-IId=COMPLETE,blaSHV=COMPLETE,blaTEM-1=COMPLETE,emrD=COMPLETE,fosA=COMPLETE,oqxA=COMPLETE,oqxB=COMPLETE,pmrB_R256G=POINT,qnrS1=COMPLETE,tet(A)=COMPLETE
GCA_900093035.1	SAMEA3531862	PRJEB11403	klebsiella	895	5600053	17	na	3.12.8	blaCTX-M-27=COMPLETE,blaSHV-11=COMPLETE,blaTEM-1=COMPLETE,bleO=COMPLETE,catA2=COMPLETE,emrD=COMPLETE,floR=COMPLETE,fosA=COMPLETE,gyrA_S83I=POINT,oqxA=COMPLETE,oqxB=COMPLETE,parC_S80I=POINT,pmrB_R256G=POINT,qnrS1=COMPLETE,tet(D)=COMPLETE
GCA_900092885.1	SAMEA3531796	PRJEB11403	klebsiella	307	5402630	10	na	3.12.8	aac(3)-IIe=COMPLETE,aac(6')-Ib-cr5=COMPLETE,aph(3'')-Ib=COMPLETE,aph(6)-Id=COMPLETE,blaCTX-M-15=COMPLETE,blaOXA-1=COMPLETE,blaSHV-28=COMPLETE,blaTEM-1=COMPLETE,catB3=PARTIAL_END_OF_CONTIG,dfrA14=COMPLETE,emrD=COMPLETE,fosA=COMPLETE,gyrA_S83I=POINT,oqxA=COMPLETE,oqxB19=COMPLETE,parC_S80I=POINT,qnrB1=COMPLETE,sul2=COMPLETE,tet(A)=COMPLETE
GCA_900092975.1	SAMEA3531787	PRJEB11403	klebsiella	336	5997388	13	na	3.12.8	aac(3)-IId=COMPLETE,aph(3'')-Ib=COMPLETE,aph(6)-Id=COMPLETE,blaCTX-M-15=COMPLETE,blaSHV-11=COMPLETE,blaSHV=PARTIAL,blaSHV=PARTIAL_END_OF_CONTIG,blaTEM=PARTIAL_END_OF_CONTIG,dfrA14=COMPLETE,emrD=COMPLETE,erm(B)=COMPLETE,fosA=COMPLETE,oqxA=COMPLETE,oqxB25=COMPLETE,qnrB1=COMPLETE,sul2=COMPLETE,tet(A)=COMPLETE,tet(D)=COMPLETE
GCA_900093295.1	SAMEA3531883	PRJEB11403	klebsiella	35	5411669	12	na	3.12.8	aac(3)-IIe=COMPLETE,aac(6')-Ib-cr5=COMPLETE,aadA2=COMPLETE,aph(3'')-Ib=COMPLETE,aph(6)-Id=COMPLETE,blaCTX-M-55=COMPLETE,blaOXA-1=COMPLETE,blaSHV=COMPLETE,blaTEM-1=COMPLETE,catB3=PARTIAL_END_OF_CONTIG,emrD=COMPLETE,fosA=COMPLETE,lnu(F)=COMPLETE,oqxA3=COMPLETE,oqxB19=COMPLETE,qnrS1=COMPLETE,sul2=COMPLETE
GCA_900093115.1	SAMEA3531854	PRJEB11403	klebsiella	48	5409861	13	na	3.12.8	aadA2=COMPLETE,aph(3'')-Ib=COMPLETE,aph(6)-Id=COMPLETE,blaCTX-M-14=COMPLETE,blaLAP-2=COMPLETE,blaSHV-11=COMPLETE,blaTEM-1=COMPLETE,dfrA12=COMPLETE,dfrA1=COMPLETE,emrD=COMPLETE,fosA=COMPLETE,mph(A)=COMPLETE,oqxA=COMPLETE,oqxB5=COMPLETE,qnrS1=COMPLETE,sul1=COMPLETE,sul2=COMPLETE,tet(A)=COMPLETE
GCA_900093445.1	SAMEA3531901	PRJEB11403	klebsiella	322	5432179	15	na	3.12.8	aac(3)-IId=COMPLETE,blaLAP-2=COMPLETE,blaSHV=COMPLETE,blaSHV=PARTIAL,dfrA14=COMPLETE,emrD=COMPLETE,floR=COMPLETE,fosA=COMPLETE,mph(A)=COMPLETE,ompK35_E132K=POINT,oqxA=COMPLETE,oqxB20=COMPLETE,qnrS1=COMPLETE,sul2=COMPLETE,tet(A)=COMPLETE
GCA_900092795.1	SAMEA3531785	PRJEB11403	klebsiella	1530	5300040	7	na	3.12.8	aac(3)-IId=COMPLETE,aph(3'')-Ib=COMPLETE,aph(6)-Id=COMPLETE,blaCTX-M=PARTIAL,blaSHV-1=COMPLETE,blaTEM-1=COMPLETE,catA2=COMPLETE,dfrA14=COMPLETE,emrD=COMPLETE,fosA=COMPLETE,oqxA10=COMPLETE,oqxB5=COMPLETE,qnrS1=COMPLETE,sul2=COMPLETE,tet(D)=COMPLETE
GCA_900092895.1	SAMEA3531804	PRJEB11403	klebsiella	16	5487831	7	na	3.12.8	aadA2=COMPLETE,blaCTX-M-15=COMPLETE,blaSHV-1=COMPLETE,dfrA12=COMPLETE,emrD=COMPLETE,fosA=COMPLETE,gyrA_D87N=POINT,gyrA_S83F=POINT,mph(A)=COMPLETE,oqxA=COMPLETE,oqxB32=COMPLETE,parC_E84K=POINT,sul1=COMPLETE
GCA_900092845.1	SAMEA3531844	PRJEB11403	klebsiella	477	5745691	18	na	3.12.8	acrR_V165I=POINT,acrR_Y114F=POINT,blaCTX-M-15=COMPLETE,blaLAP-2=COMPLETE,blaOKP-B-7=COMPLETE,dfrA14=COMPLETE,dfrA1=COMPLETE,emrD=COMPLETE,fosA=COMPLETE,oqxA=COMPLETE,oqxB=COMPLETE,oqxR_D95E=POINT,qnrS1=COMPLETE,sul1=COMPLETE,tet(A)=COMPLETE
GCA_900093435.1	SAMEA3531900	PRJEB11403	klebsiella	895	5493144	15	na	3.12.8	aac(6')-Ib-cr5=COMPLETE,aadA16=COMPLETE,aph(3')-Ia=COMPLETE,arr-3=COMPLETE,blaCTX-M-27=COMPLETE,blaDHA-1=COMPLETE,blaSHV-11=COMPLETE,catA2=COMPLETE,dfrA27=COMPLETE,emrD=COMPLETE,floR=COMPLETE,fosA=COMPLETE,gyrA_S83I=POINT,mph(A)=COMPLETE,oqxA=COMPLETE,oqxB=COMPLETE,parC_S80I=POINT,pmrB_R256G=POINT,qnrB4=COMPLETE,sul1=COMPLETE,tet(D)=COMPLETE
GCA_900093815.1	SAMEA3531881	PRJEB11403	klebsiella	35	5411866	11	na	3.12.8	aac(3)-IId=COMPLETE,aac(3)-IIe=COMPLETE,aac(6')-Ib-cr5=COMPLETE,aadA2=COMPLETE,aph(3'')-Ib=COMPLETE,aph(6)-Id=COMPLETE,blaCTX-M-55=COMPLETE,blaOXA-1=COMPLETE,blaSHV=COMPLETE,blaTEM-1=COMPLETE,catB3=PARTIAL_END_OF_CONTIG,emrD=COMPLETE,fosA=COMPLETE,lnu(F)=COMPLETE,oqxA3=COMPLETE,oqxB19=COMPLETE,qnrS1=COMPLETE,sul2=COMPLETE
GCA_001693715.1	SAMN05293825	PRJNA325878	klebsiella	301	5389610	18	Illumina MiSeq	3.12.8	aac(3)-IIe=COMPLETE,aac(6')-Ib-cr5=COMPLETE,aph(3'')-Ib=COMPLETE,aph(6)-Id=COMPLETE,blaCTX-M-15=COMPLETE,blaOXA-1=COMPLETE,blaSHV-27=COMPLETE,blaTEM-1=COMPLETE,catB3=PARTIAL,catB3=PARTIAL_END_OF_CONTIG,dfrA14=COMPLETE,emrD=COMPLETE,fosA=COMPLETE,oqxA=COMPLETE,oqxB25=COMPLETE,qnrB1=COMPLETE,sul2=COMPLETE
GCA_001695655.1	SAMN05346258	PRJNA327575	klebsiella	258	5735557	46	454	3.12.8	aac(6')-Ib=COMPLETE,aadA2=COMPLETE,aph(3')-Ia=COMPLETE,blaKPC-3=COMPLETE,blaOXA=MISTRANSLATION,blaSHV-11=COMPLETE,blaTEM-1=COMPLETE,catA1=COMPLETE,dfrA12=COMPLETE,emrD=COMPLETE,fosA=COMPLETE,gyrA_S83I=POINT,mph(A)=COMPLETE,ompK36_D135DGD=POINT,oqxA=COMPLETE,oqxB=COMPLETE,parC_S80I=POINT,pmrB_R256G=POINT,sul1=COMPLETE
GCA_001695775.1	SAMN04914392	PRJNA320017	klebsiella	8	5766731	30	Illumina MiSeq	3.12.8	blaSHV-1=COMPLETE,emrD=COMPLETE,fosA=COMPLETE,oqxA=COMPLETE,oqxB=COMPLETE
GCA_001699025.1	SAMN03217648	PRJNA261555	klebsiella	17	5383393	25	Illumina HiSeq	3.12.8	aac(3)-IId=COMPLETE,aph(3'')-Ib=COMPLETE,aph(6)-Id=COMPLETE,blaCTX-M-14=COMPLETE,blaIMP-4=COMPLETE,blaLAP-2=COMPLETE,blaSHV-11=COMPLETE,dfrA1=COMPLETE,emrD=COMPLETE,fosA=COMPLETE,oqxA=COMPLETE,oqxB25=COMPLETE,qnrS1=COMPLETE,sul1=COMPLETE,sul2=COMPLETE,tet(A)=COMPLETE
GCA_001699015.1	SAMN03174891	PRJNA261555	klebsiella	17	5183602	24	Illumina HiSeq	3.12.8	blaLAP-2=COMPLETE,blaSHV-11=COMPLETE,catA2=COMPLETE,dfrA1=COMPLETE,emrD=COMPLETE,fosA=COMPLETE,oqxA=COMPLETE,oqxB25=COMPLETE,qnrS1=COMPLETE,sul1=COMPLETE,tet(A)=COMPLETE,tet(D)=COMPLETE
GCA_001699045.1	SAMN03223382	PRJNA261555	klebsiella	17	5128911	22	Illumina HiSeq	3.12.8	blaIMP-4=COMPLETE,blaSHV-11=COMPLETE,dfrA1=COMPLETE,emrD=COMPLETE,fosA=COMPLETE,oqxA=COMPLETE,oqxB25=COMPLETE,qnrS1=COMPLETE,sul1=COMPLETE,tet(A)=COMPLETE
GCA_001699095.1	SAMN03223383	PRJNA261555	klebsiella	17	5366474	28	Illumina HiSeq	3.12.8	aac(3)-IId=COMPLETE,aph(3'')-Ib=COMPLETE,aph(6)-Id=COMPLETE,blaCTX-M-14=COMPLETE,blaIMP-4=COMPLETE,blaLAP-2=COMPLETE,blaSHV-11=COMPLETE,dfrA1=COMPLETE,emrD=COMPLETE,fosA=COMPLETE,oqxA=COMPLETE,oqxB25=COMPLETE,qnrS1=COMPLETE,sul1=COMPLETE,sul2=COMPLETE,tet(A)=COMPLETE
GCA_001699105.2	SAMN03252408	PRJNA261555	klebsiella	17	5445524	1	Illumina HiSeq; Oxford Nanopore MiniION	3.11.26	aac(3)-IId=COMPLETE,aph(3'')-Ib=COMPLETE,aph(6)-Id=COMPLETE,blaCTX-M-14=COMPLETE,blaIMP-4=COMPLETE,blaLAP-2=COMPLETE,blaSHV-11=COMPLETE,catA2=COMPLETE,dfrA1=COMPLETE,emrD=COMPLETE,fosA=COMPLETE,oqxA=COMPLETE,oqxB25=COMPLETE,qnrS1=COMPLETE,sul1=COMPLETE,sul2=COMPLETE,tet(A)=COMPLETE,tet(D)=COMPLETE
GCA_001701365.1	SAMN04868733	PRJNA307517	klebsiella	258	5655647	32	Illumina MiSeq	3.12.8	aac(6')-Ib=COMPLETE,aadA2=COMPLETE,aph(3')-Ia=COMPLETE,blaKPC-2=COMPLETE,blaOXA=MISTRANSLATION,blaSHV=PARTIAL_END_OF_CONTIG,catA1=COMPLETE,dfrA12=COMPLETE,emrD=COMPLETE,fosA=COMPLETE,gyrA_S83I=POINT,mph(A)=COMPLETE,ompK36_D135DGD=POINT,oqxA=COMPLETE,oqxB=COMPLETE,parC_S80I=POINT,pmrB_R256G=POINT,sul1=COMPLETE
GCA_001701355.1	SAMN04868739	PRJNA307517	klebsiella	258	5623115	24	Illumina MiSeq	3.12.8	aac(6')-Ib=COMPLETE,aadA2=COMPLETE,aph(3')-Ia=COMPLETE,blaKPC-2=COMPLETE,blaSHV=PARTIAL_END_OF_CONTIG,dfrA12=COMPLETE,emrD=COMPLETE,fosA=COMPLETE,gyrA_S83I=POINT,mph(A)=COMPLETE,oqxA=COMPLETE,oqxB=COMPLETE,parC_S80I=POINT,pmrB_R256G=POINT,sul1=COMPLETE
GCA_001701395.1	SAMN04868742	PRJNA307517	klebsiella	258	5750411	27	Illumina MiSeq	3.12.8	aac(6')-Ib=COMPLETE,aph(3'')-Ib=PARTIAL,aph(3')-Ia=COMPLETE,aph(6)-Id=PARTIAL,blaKPC-2=COMPLETE,blaSHV=PARTIAL_END_OF_CONTIG,blaTEM-1=COMPLETE,dfrA14=COMPLETE,emrD=COMPLETE,fosA=COMPLETE,gyrA_S83I=POINT,mph(A)=COMPLETE,oqxA=COMPLETE,oqxB=COMPLETE,parC_S80I=POINT,pmrB_R256G=POINT,sul2=COMPLETE
GCA_001701415.1	SAMN04868744	PRJNA307517	klebsiella	258	5810514	33	Illumina MiSeq	3.12.8	aac(6')-Ib=COMPLETE,aadA1=PARTIAL_END_OF_CONTIG,aadA2=COMPLETE,ant(2'')-Ia=COMPLETE,aph(3'')-Ib=PARTIAL_END_OF_CONTIG,aph(3')-Ia=COMPLETE,aph(6)-Id=PARTIAL_END_OF_CONTIG,arr-2=COMPLETE,blaKPC-2=COMPLETE,blaOXA=MISTRANSLATION,blaSHV=PARTIAL_END_OF_CONTIG,catA1=COMPLETE,cmlA1=PARTIAL_END_OF_CONTIG,dfrA12=COMPLETE,dfrA23=COMPLETE,emrD=COMPLETE,fosA=COMPLETE,gyrA_S83I=POINT,mph(A)=COMPLETE,oqxA=COMPLETE,oqxB=COMPLETE,parC_S80I=POINT,pmrB_R256G=POINT,sul1=COMPLETE
GCA_001701425.2	SAMN04868721	PRJNA307517	klebsiella	147	5760711	2	Illumina MiSeq/ ONT MinION	3.12.8	aac(6')-Il=COMPLETE,aadA1=COMPLETE,aadA1=MISTRANSLATION,ant(2'')-Ia=COMPLETE,aph(3'')-Ib=COMPLETE,aph(3')-Ia=COMPLETE,aph(6)-Id=COMPLETE,arr-2=COMPLETE,blaOXA-10=COMPLETE,blaSHV-11=COMPLETE,blaTEM-1=COMPLETE,blaVEB-1=COMPLETE,blaVIM-27=COMPLETE,cmlA5=COMPLETE,dfrA14=COMPLETE,dfrA1=COMPLETE,dfrA23=COMPLETE,emrD=COMPLETE,floR2=COMPLETE,fosA=COMPLETE,gyrA_S83I=POINT,mph(A)=COMPLETE,ompK36_D135DGD=POINT,oqxA=COMPLETE,oqxB=COMPLETE,parC_S80I=POINT,pmrB_R256G=POINT,pmrB_T140P=POINT,rmtB1=COMPLETE,rpsJ_V57L=POINT,sul1=COMPLETE,sul1=PARTIAL,sul2=COMPLETE,tet(A)=COMPLETE,tet(G)=COMPLETE
GCA_001701445.1	SAMN04868727	PRJNA307517	klebsiella	258	5680032	26	Illumina MiSeq	3.12.8	aac(6')-Ib=COMPLETE,aadA2=COMPLETE,aph(3')-Ia=COMPLETE,blaKPC-2=COMPLETE,blaOXA=MISTRANSLATION,blaSHV=PARTIAL_END_OF_CONTIG,blaTEM-1=COMPLETE,catA1=COMPLETE,dfrA12=COMPLETE,emrD=COMPLETE,fosA=COMPLETE,gyrA_S83I=POINT,mph(A)=COMPLETE,oqxA=COMPLETE,oqxB=COMPLETE,parC_S80I=POINT,pmrB_R256G=POINT,sul1=COMPLETE
GCA_001701475.1	SAMN04868735	PRJNA307517	klebsiella	258	5612753	33	Illumina MiSeq	3.12.8	aac(6')-Ib=COMPLETE,aadA2=COMPLETE,aph(3')-Ia=COMPLETE,blaKPC-2=COMPLETE,blaOXA=MISTRANSLATION,blaSHV-12=COMPLETE,blaTEM-1=COMPLETE,catA1=COMPLETE,dfrA12=COMPLETE,emrD=COMPLETE,fosA=COMPLETE,gyrA_S83I=POINT,mph(A)=COMPLETE,oqxA=COMPLETE,oqxB=COMPLETE,parC_S80I=POINT,pmrB_R256G=POINT,sul1=COMPLETE
GCA_001701495.1	SAMN04868737	PRJNA307517	klebsiella	11	5799250	34	Illumina MiSeq	3.12.8	aac(3)-IIe=COMPLETE,aac(6')-Ib-cr5=COMPLETE,aadA1=COMPLETE,aadA2=COMPLETE,ant(2'')-Ia=COMPLETE,aph(3'')-Ib=COMPLETE,aph(6)-Id=COMPLETE,arr-2=COMPLETE,blaCTX-M-15=COMPLETE,blaOXA-10=COMPLETE,blaOXA-1=COMPLETE,blaOXA-48=COMPLETE,blaSHV-11=COMPLETE,blaTEM-1=COMPLETE,blaVEB-1=COMPLETE,catB3=PARTIAL,cmlA5=COMPLETE,dfrA12=COMPLETE,emrD=COMPLETE,floR2=COMPLETE,fosA=COMPLETE,gyrA_S83I=POINT,mph(A)=COMPLETE,oqxA=COMPLETE,oqxB=COMPLETE,parC_S80I=POINT,pmrB_R256G=POINT,rmtB1=COMPLETE,sul1=PARTIAL_END_OF_CONTIG,sul2=COMPLETE,tet(A)=COMPLETE,tet(G)=COMPLETE
GCA_001701505.1	SAMN04868728	PRJNA307517	klebsiella	258	5813542	27	Illumina MiSeq	3.12.8	aac(6')-Ib=COMPLETE,aadA1=COMPLETE,aadA2=COMPLETE,ant(2'')-Ia=COMPLETE,aph(3'')-Ib=COMPLETE,aph(3')-Ia=COMPLETE,aph(6)-Id=COMPLETE,arr-2=COMPLETE,blaKPC-2=COMPLETE,blaOXA-10=COMPLETE,blaOXA=MISTRANSLATION,blaSHV=PARTIAL_END_OF_CONTIG,blaTEM-1=COMPLETE,blaVEB-1=COMPLETE,catA1=COMPLETE,cmlA5=COMPLETE,dfrA12=COMPLETE,dfrA14=COMPLETE,dfrA23=COMPLETE,emrD=COMPLETE,floR2=COMPLETE,fosA=COMPLETE,gyrA_S83I=POINT,mph(A)=PARTIAL,ompK36_D135DGD=POINT,oqxA=COMPLETE,oqxB=COMPLETE,parC_S80I=POINT,pmrB_R256G=POINT,rmtB1=COMPLETE,sul1=PARTIAL_END_OF_CONTIG,sul2=COMPLETE,tet(A)=COMPLETE,tet(G)=COMPLETE
GCA_001701525.1	SAMN04868738	PRJNA307517	klebsiella	258	5673701	26	Illumina MiSeq	3.12.8	aac(6')-Ib=COMPLETE,aadA2=COMPLETE,aph(3')-Ia=COMPLETE,blaKPC-2=COMPLETE,blaSHV=PARTIAL_END_OF_CONTIG,dfrA12=COMPLETE,emrD=COMPLETE,fosA=COMPLETE,gyrA_S83I=POINT,mph(A)=COMPLETE,oqxA=COMPLETE,oqxB=COMPLETE,parC_S80I=POINT,pmrB_R256G=POINT,sul1=COMPLETE
GCA_001701555.1	SAMN04868743	PRJNA307517	klebsiella	258	5921735	34	Illumina MiSeq	3.12.8	aac(6')-Ib=COMPLETE,aadA1=COMPLETE,aadA2=COMPLETE,ant(2'')-Ia=COMPLETE,aph(3'')-Ib=COMPLETE,aph(3')-Ia=COMPLETE,aph(6)-Id=COMPLETE,arr-2=COMPLETE,blaKPC-2=COMPLETE,blaOXA-10=COMPLETE,blaOXA=MISTRANSLATION,blaSHV=PARTIAL_END_OF_CONTIG,blaVEB-1=COMPLETE,catA1=COMPLETE,cmlA5=COMPLETE,dfrA12=COMPLETE,dfrA14=COMPLETE,dfrA23=COMPLETE,emrD=COMPLETE,floR2=COMPLETE,fosA=COMPLETE,gyrA_S83I=POINT,mph(A)=COMPLETE,ompK36_D135DGD=POINT,oqxA=COMPLETE,oqxB=COMPLETE,parC_S80I=POINT,pmrB_R256G=POINT,rmtB1=COMPLETE,sul1=PARTIAL_END_OF_CONTIG,sul2=COMPLETE,tet(A)=COMPLETE,tet(G)=COMPLETE
GCA_001701575.1	SAMN05170670	PRJNA322421	klebsiella	2316	5538069	21	Illumina HiSeq	3.12.8	aac(3)-IId=COMPLETE,aac(6')-Ib-cr5=COMPLETE,aadA5=COMPLETE,arr-3=COMPLETE,blaCTX-M-9=COMPLETE,blaOXA-1=COMPLETE,blaSHV-28=COMPLETE,blaTEM-1=COMPLETE,catA2=COMPLETE,catB3=COMPLETE,dfrA17=COMPLETE,emrD=COMPLETE,fosA=COMPLETE,mph(A)=COMPLETE,oqxA=COMPLETE,oqxB=COMPLETE,qnrS1=COMPLETE,sul1=COMPLETE,tet(A)=COMPLETE
GCA_001701585.1	SAMN05162521	PRJNA322421	klebsiella	17	5527530	13	Illumina HiSeq	3.12.8	aac(3)-IId=COMPLETE,aph(3'')-Ib=COMPLETE,aph(6)-Id=COMPLETE,blaCTX-M-14=COMPLETE,blaLAP-2=COMPLETE,blaSHV-11=COMPLETE,blaTEM-1=COMPLETE,dfrA1=COMPLETE,emrD=COMPLETE,fosA=COMPLETE,oqxA=COMPLETE,oqxB25=COMPLETE,qnrS1=COMPLETE,sul1=COMPLETE,sul2=COMPLETE,tet(A)=COMPLETE
GCA_001701615.1	SAMN05172929	PRJNA322421	klebsiella	17	5505409	13	Illumina HiSeq	3.12.8	aac(3)-IId=COMPLETE,aph(3'')-Ib=COMPLETE,aph(6)-Id=COMPLETE,blaCTX-M-14=COMPLETE,blaLAP-2=COMPLETE,blaSHV-11=COMPLETE,blaTEM-1=COMPLETE,dfrA1=COMPLETE,emrD=COMPLETE,fosA=COMPLETE,oqxA=COMPLETE,oqxB25=COMPLETE,qnrS1=COMPLETE,sul1=COMPLETE,sul2=COMPLETE,tet(A)=COMPLETE,tet(D)=COMPLETE
GCA_001701635.1	SAMN05170810	PRJNA322421	klebsiella	138	5716246	22	Illumina HiSeq	3.12.8	aac(3)-IId=COMPLETE,aac(6')-Ib-cr5=COMPLETE,aadA5=COMPLETE,acrR_V165I=POINT,acrR_Y114F=POINT,arr-3=COMPLETE,blaCTX-M-9=COMPLETE,blaOKP-B-2=COMPLETE,blaOXA-1=COMPLETE,blaTEM-1=COMPLETE,catA2=COMPLETE,catB3=COMPLETE,dfrA17=COMPLETE,emrD=COMPLETE,fosA=COMPLETE,mph(A)=COMPLETE,oqxA=COMPLETE,oqxB=COMPLETE,oqxR_D95E=POINT,qnrS1=COMPLETE,sul1=COMPLETE
GCA_001701645.1	SAMN05170868	PRJNA322421	klebsiella	1031	5325565	13	Illumina HiSeq	3.12.8	aac(3)-IId=COMPLETE,acrR_V165I=POINT,acrR_Y114F=POINT,aph(3'')-Ib=COMPLETE,aph(6)-Id=COMPLETE,blaCTX-M-14=COMPLETE,blaLAP-2=COMPLETE,blaOKP-B-1=COMPLETE,blaTEM=COMPLETE,dfrA1=COMPLETE,emrD=COMPLETE,fosA=COMPLETE,oqxA=COMPLETE,oqxB=COMPLETE,oqxR_D95E=POINT,qnrS1=COMPLETE,sul1=COMPLETE,sul2=COMPLETE,tet(A)=COMPLETE,tet(D)=COMPLETE
GCA_001701625.1	SAMN05172930	PRJNA322421	klebsiella	1798	5536506	20	Illumina HiSeq	3.12.8	aac(3)-IId=COMPLETE,blaCTX-M-14=COMPLETE,blaLAP-2=COMPLETE,blaSHV-1=COMPLETE,dfrA1=COMPLETE,emrD=COMPLETE,fosA=COMPLETE,oqxA=COMPLETE,oqxB19=COMPLETE,qnrS1=COMPLETE,ramR_A19V=POINT,sul1=COMPLETE,tet(A)=COMPLETE,tet(D)=COMPLETE
GCA_001701695.1	SAMN05172931	PRJNA322421	klebsiella	896	5534120	16	Illumina HiSeq	3.12.8	aac(3)-IId=COMPLETE,aph(3'')-Ib=COMPLETE,aph(6)-Id=COMPLETE,blaCTX-M-14=COMPLETE,blaLAP-2=COMPLETE,blaSHV-11=COMPLETE,blaTEM-1=COMPLETE,catA2=COMPLETE,dfrA1=COMPLETE,emrD=COMPLETE,fosA=COMPLETE,oqxA=COMPLETE,oqxB25=COMPLETE,qnrS1=COMPLETE,sul1=COMPLETE,sul2=COMPLETE,tet(A)=COMPLETE,tet(D)=COMPLETE
GCA_001701705.1	SAMN05172951	PRJNA322421	klebsiella	290	5506950	19	Illumina HiSeq	3.12.8	aac(3)-IId=COMPLETE,aph(3'')-Ib=COMPLETE,aph(6)-Id=COMPLETE,blaCTX-M-14=COMPLETE,blaLAP=PARTIAL,blaSHV-1=COMPLETE,dfrA1=COMPLETE,emrD=COMPLETE,fosA=COMPLETE,oqxA=COMPLETE,oqxB19=COMPLETE,qnrS1=COMPLETE,sul1=COMPLETE,sul2=COMPLETE,tet(A)=COMPLETE,tet(D)=COMPLETE
GCA_001701725.1	SAMN05172952	PRJNA322421	klebsiella	322	5379420	16	Illumina HiSeq	3.12.8	aac(3)-IId=COMPLETE,aph(3'')-Ib=COMPLETE,aph(6)-Id=COMPLETE,blaCTX-M-14=COMPLETE,blaLAP-2=COMPLETE,blaSHV-11=COMPLETE,blaTEM-1=COMPLETE,catA2=COMPLETE,dfrA1=COMPLETE,emrD=COMPLETE,fosA=COMPLETE,ompK35_E132K=POINT,oqxA=COMPLETE,oqxB20=COMPLETE,qnrS1=COMPLETE,sul1=COMPLETE,sul2=COMPLETE,tet(A)=COMPLETE,tet(D)=COMPLETE
GCA_001701755.1	SAMN05172953	PRJNA322421	klebsiella	875	5756591	20	Illumina HiSeq	3.12.8	aac(6')-Ib-cr5=COMPLETE,aadA16=COMPLETE,arr-3=COMPLETE,blaCTX-M-3=COMPLETE,blaSHV-1=COMPLETE,blaTEM-1=COMPLETE,catA2=COMPLETE,dfrA27=COMPLETE,emrD=COMPLETE,fosA=COMPLETE,mph(A)=COMPLETE,oqxA=COMPLETE,oqxB19=COMPLETE,qnrB91=COMPLETE,qnrS=PARTIAL,sul1=COMPLETE
GCA_001701765.1	SAMN05172948	PRJNA322421	klebsiella	1522	5430141	23	Illumina HiSeq	3.12.8	blaCTX-M-15=COMPLETE,blaSHV-1=COMPLETE,blaTEM-1=COMPLETE,emrD=COMPLETE,fosA=COMPLETE,oqxA=COMPLETE,oqxB19=COMPLETE
GCA_001701795.1	SAMN05172944	PRJNA322421	klebsiella	36	5886154	40	Illumina HiSeq	3.12.8	aac(3)-IId=COMPLETE,aac(6')-Ib-cr5=COMPLETE,aadA2=COMPLETE,aph(3'')-Ib=COMPLETE,aph(3')-Ia=COMPLETE,aph(6)-Id=COMPLETE,armA=COMPLETE,arr-3=COMPLETE,blaOXA-1=COMPLETE,blaSHV-12=COMPLETE,blaTEM-1=COMPLETE,catB3=COMPLETE,dfrA12=COMPLETE,emrD=COMPLETE,fosA5=COMPLETE,mph(A)=COMPLETE,mph(E)=COMPLETE,msr(E)=COMPLETE,qnrB6=COMPLETE,sul1=COMPLETE,tet(B)=COMPLETE
GCA_001701815.1	SAMN04868734	PRJNA307517	klebsiella	258	5657496	31	Illumina MiSeq	3.12.8	aac(6')-Ib=COMPLETE,aadA2=COMPLETE,aph(3')-Ia=COMPLETE,blaKPC-2=COMPLETE,blaOXA=MISTRANSLATION,blaSHV=PARTIAL_END_OF_CONTIG,catA1=COMPLETE,dfrA12=COMPLETE,emrD=COMPLETE,fosA=COMPLETE,gyrA_S83I=POINT,mph(A)=COMPLETE,ompK36_D135DGD=POINT,oqxA=COMPLETE,oqxB=COMPLETE,parC_S80I=POINT,pmrB_R256G=POINT,sul1=COMPLETE
GCA_001701845.2	SAMN04868740	PRJNA307517	klebsiella	258	5674561	1	Illumina MiSeq/ ONT MinION	3.12.8	aac(6')-Ib=COMPLETE,aph(3'')-Ib=PARTIAL,aph(3')-Ia=COMPLETE,aph(6)-Id=COMPLETE,blaKPC-2=COMPLETE,blaOXA=MISTRANSLATION,blaSHV-11=COMPLETE,blaSHV-12=COMPLETE,blaTEM-1=COMPLETE,dfrA14=COMPLETE,emrD=COMPLETE,fosA=COMPLETE,gyrA_S83I=POINT,oqxA=COMPLETE,oqxB=COMPLETE,parC_S80I=POINT,pmrB_R256G=POINT,sul2=COMPLETE,tet(A)=COMPLETE
GCA_001701835.2	SAMN04868736	PRJNA307517	klebsiella	11	5843511	1	Illumina MiSeq/ ONT MinION	3.12.8	aac(3)-IIe=COMPLETE,aac(6')-Ib-cr5=COMPLETE,aadA1=COMPLETE,aadA2=COMPLETE,ant(2'')-Ia=COMPLETE,aph(3'')-Ib=COMPLETE,aph(3')-Ia=COMPLETE,aph(6)-Id=COMPLETE,arr-2=COMPLETE,blaCTX-M-15=COMPLETE,blaOXA-10=COMPLETE,blaOXA-1=COMPLETE,blaOXA-48=COMPLETE,blaSHV-11=COMPLETE,blaTEM-1=COMPLETE,blaVEB-1=COMPLETE,catB3=PARTIAL,cmlA5=COMPLETE,dfrA12=COMPLETE,emrD=COMPLETE,floR2=COMPLETE,fosA=COMPLETE,gyrA_S83I=POINT,mph(A)=COMPLETE,oqxA=COMPLETE,oqxB=COMPLETE,parC_S80I=POINT,pmrB_R256G=POINT,rmtB1=COMPLETE,sul1=COMPLETE,sul1=PARTIAL,sul2=COMPLETE,tet(A)=COMPLETE,tet(G)=COMPLETE
GCA_001701875.1	SAMN04868741	PRJNA307517	klebsiella	2401	5860250	29	Illumina MiSeq	3.12.8	aac(6')-Il=COMPLETE,aadA1=COMPLETE,aadA2=COMPLETE,acrR_V165I=POINT,acrR_Y114F=POINT,ant(2'')-Ia=COMPLETE,blaCMY-13=COMPLETE,blaOKP-A-11=COMPLETE,blaVIM-1=COMPLETE,dfrA1=COMPLETE,emrD=COMPLETE,fosA=COMPLETE,mph(A)=COMPLETE,oqxA=COMPLETE,oqxB=COMPLETE,qnrA1=COMPLETE,sul1=COMPLETE
GCA_001701895.1	SAMN04868732	PRJNA307517	klebsiella	11	5860872	27	Illumina MiSeq	3.12.8	aac(3)-IIe=COMPLETE,aadA2=COMPLETE,aph(3')-Ia=COMPLETE,blaCTX-M-2=COMPLETE,blaKPC-2=COMPLETE,blaSHV-11=COMPLETE,blaTEM-1=COMPLETE,catA1=COMPLETE,dfrA12=COMPLETE,emrD=COMPLETE,fosA=COMPLETE,gyrA_S83I=POINT,mph(A)=COMPLETE,ompK36_D135DGD=POINT,oqxA=COMPLETE,oqxB=COMPLETE,parC_S80I=POINT,pmrB_R256G=POINT,sul1=COMPLETE
GCA_001701915.1	SAMN04868731	PRJNA307517	klebsiella	437	5561640	28	Illumina MiSeq	3.12.8	aac(6')-Ib-cr5=COMPLETE,blaKPC-2=COMPLETE,blaOXA-1=COMPLETE,blaSHV-11=COMPLETE,catB3=PARTIAL,dfrA30=COMPLETE,emrD=COMPLETE,fosA=COMPLETE,gyrA_S83I=POINT,mph(A)=COMPLETE,oqxA=COMPLETE,oqxB=COMPLETE,parC_S80I=POINT,pmrB_R256G=POINT,sul1=COMPLETE,tet(A)=MISTRANSLATION
GCA_001701935.1	SAMN04868726	PRJNA307517	klebsiella	383	5897970	31	Illumina MiSeq	3.12.8	aac(3)-Ia=COMPLETE,aac(6')-Ib3=COMPLETE,aac(6')-Il=COMPLETE,aadA1=PARTIAL_END_OF_CONTIG,aadA2=COMPLETE,aph(3'')-Ib=COMPLETE,aph(3')-Ia=COMPLETE,aph(3')-Ia=PARTIAL_END_OF_CONTIG,aph(6)-Id=COMPLETE,blaCMY-4=COMPLETE,blaCTX-M-15=COMPLETE,blaSHV-1=COMPLETE,blaVIM-19=COMPLETE,dfrA12=COMPLETE,dfrA1=COMPLETE,emrD=COMPLETE,floR=COMPLETE,fosA=COMPLETE,gyrA_D87N=POINT,gyrA_S83F=POINT,mph(A)=COMPLETE,oqxA=COMPLETE,oqxB5=COMPLETE,parC_S80I=POINT,sul1=COMPLETE,sul2=COMPLETE,tet(A)=COMPLETE
GCA_001701925.1	SAMN04868729	PRJNA307517	klebsiella	258	5665141	26	Illumina MiSeq	3.12.8	aac(6')-Ib=COMPLETE,aadA2=COMPLETE,aph(3')-Ia=COMPLETE,blaKPC-2=COMPLETE,blaOXA=MISTRANSLATION,blaSHV=COMPLETE,blaTEM-1=COMPLETE,catA1=COMPLETE,dfrA12=COMPLETE,emrD=COMPLETE,fosA=COMPLETE,gyrA_S83I=POINT,mph(A)=COMPLETE,oqxA=COMPLETE,oqxB=COMPLETE,parC_S80I=POINT,pmrB_R256G=POINT,sul1=COMPLETE
GCA_001701975.1	SAMN04868730	PRJNA307517	klebsiella	258	5703190	30	Illumina MiSeq	3.12.8	aac(6')-Ib=COMPLETE,aadA2=COMPLETE,aph(3')-Ia=COMPLETE,blaKPC-2=COMPLETE,blaOXA=MISTRANSLATION,blaSHV=PARTIAL_END_OF_CONTIG,blaTEM-1=COMPLETE,catA1=COMPLETE,dfrA12=COMPLETE,emrD=COMPLETE,fosA=COMPLETE,gyrA_S83I=POINT,mph(A)=COMPLETE,ompK36_D135DGD=POINT,oqxA=COMPLETE,oqxB=COMPLETE,parC_S80I=POINT,pmrB_R256G=POINT,sul1=COMPLETE
GCA_001701985.1	SAMN04868725	PRJNA307517	klebsiella	383	5889874	30	Illumina MiSeq	3.12.8	aac(3)-Ia=COMPLETE,aac(6')-Ib3=COMPLETE,aac(6')-Il=COMPLETE,aadA1=PARTIAL_END_OF_CONTIG,aadA2=COMPLETE,aph(3'')-Ib=COMPLETE,aph(3')-Ia=COMPLETE,aph(3')-Ia=PARTIAL_END_OF_CONTIG,aph(6)-Id=COMPLETE,blaCMY-4=COMPLETE,blaCTX-M-15=COMPLETE,blaSHV-1=COMPLETE,blaVIM-19=COMPLETE,dfrA12=COMPLETE,dfrA1=COMPLETE,emrD=COMPLETE,floR=COMPLETE,fosA=COMPLETE,gyrA_D87N=POINT,gyrA_S83F=POINT,mgrB_Q30STOP=POINT,mph(A)=COMPLETE,oqxA=COMPLETE,oqxB5=COMPLETE,parC_S80I=POINT,sul1=COMPLETE,sul2=COMPLETE,tet(A)=COMPLETE
GCA_001702005.1	SAMN04868723	PRJNA307517	klebsiella	258	5926848	28	Illumina MiSeq	3.12.8	aac(6')-Ib=COMPLETE,aadA1=COMPLETE,ant(2'')-Ia=COMPLETE,aph(3'')-Ib=PARTIAL_END_OF_CONTIG,aph(3')-Ia=COMPLETE,aph(6)-Id=PARTIAL_END_OF_CONTIG,arr-2=COMPLETE,blaKPC-2=COMPLETE,blaOXA-10=COMPLETE,blaSHV=PARTIAL_END_OF_CONTIG,blaVEB-1=COMPLETE,cmlA5=COMPLETE,dfrA14=COMPLETE,dfrA23=COMPLETE,emrD=COMPLETE,floR2=COMPLETE,fosA=COMPLETE,gyrA_S83I=POINT,mph(A)=COMPLETE,oqxA=COMPLETE,oqxB=COMPLETE,parC_S80I=POINT,pmrB_R256G=POINT,rmtB1=COMPLETE,sul1=PARTIAL,sul2=COMPLETE,tet(A)=COMPLETE,tet(G)=COMPLETE
GCA_001702045.2	SAMN04868722	PRJNA307517	klebsiella	258	5992634	1	Illumina MiSeq/ ONT MinION	3.12.8	aac(6')-Ib=COMPLETE,aadA1=COMPLETE,aadA2=COMPLETE,ant(2'')-Ia=COMPLETE,aph(3'')-Ib=COMPLETE,aph(3')-Ia=COMPLETE,aph(6)-Id=COMPLETE,arr-2=COMPLETE,blaKPC-2=COMPLETE,blaOXA-10=COMPLETE,blaOXA=MISTRANSLATION,blaSHV-11=COMPLETE,blaSHV-12=COMPLETE,blaTEM-1=COMPLETE,blaVEB-1=COMPLETE,catA1=COMPLETE,cmlA5=COMPLETE,dfrA12=COMPLETE,dfrA14=COMPLETE,dfrA23=COMPLETE,emrD=COMPLETE,floR2=COMPLETE,fosA=COMPLETE,gyrA_S83I=POINT,mph(A)=COMPLETE,ompK36_D135DGD=POINT,oqxA=COMPLETE,oqxB=COMPLETE,parC_S80I=POINT,pmrB_R256G=POINT,rmtB1=COMPLETE,sul1=COMPLETE,sul1=PARTIAL,sul2=COMPLETE,tet(A)=COMPLETE,tet(G)=COMPLETE
GCA_001702035.1	SAMN04868724	PRJNA307517	klebsiella	258	5883719	32	Illumina MiSeq	3.12.8	aac(6')-Ib=COMPLETE,aadA1=COMPLETE,aadA2=COMPLETE,ant(2'')-Ia=COMPLETE,aph(3'')-Ib=COMPLETE,aph(6)-Id=COMPLETE,arr-2=COMPLETE,blaKPC-2=COMPLETE,blaOXA-10=COMPLETE,blaOXA=MISTRANSLATION,blaSHV=PARTIAL_END_OF_CONTIG,blaVEB-1=COMPLETE,catA1=COMPLETE,cmlA5=COMPLETE,dfrA12=COMPLETE,emrD=COMPLETE,floR2=COMPLETE,fosA=COMPLETE,gyrA_S83I=POINT,mph(A)=COMPLETE,ompK36_D135DGD=POINT,oqxA=COMPLETE,oqxB=COMPLETE,parC_S80I=POINT,pmrB_R256G=POINT,rmtB1=COMPLETE,sul1=PARTIAL_END_OF_CONTIG,sul2=COMPLETE,tet(A)=COMPLETE,tet(G)=COMPLETE
GCA_001704235.1	SAMN04448219	PRJNA296771	klebsiella	34	5558458	1	PacBio	3.12.8	aac(3)-IId=COMPLETE,aac(6')-Ib-cr5=COMPLETE,aadA1=COMPLETE,aadA2=COMPLETE,aph(3'')-Ib=COMPLETE,aph(6)-Id=COMPLETE,arr-2=COMPLETE,blaCTX-M-15=COMPLETE,blaOXA-181=COMPLETE,blaSHV-26=COMPLETE,catA1=COMPLETE,dfrA12=COMPLETE,dfrA14=COMPLETE,emrD=COMPLETE,ere(A)=COMPLETE,fosA=COMPLETE,gyrA_D87G=POINT,gyrA_S83F=POINT,parC_S80I=POINT,sul1=COMPLETE,sul2=COMPLETE,tet(A)=COMPLETE
GCA_022310975.1	SAMN05510459	PRJNA278886	klebsiella	873	5585688	18	ILLUMINA	3.11.26	blaCTX-M-15=COMPLETE,blaSHV-27=COMPLETE,blaTEM-1=COMPLETE,emrD=COMPLETE,fosA=COMPLETE,oqxA11=COMPLETE,oqxB19=COMPLETE,qnrS1=COMPLETE
GCA_001705385.1	SAMN05149976	PRJNA322244	klebsiella	512	5803735	1	PacBio	3.12.8	aadA2=COMPLETE,aph(3')-Ia=COMPLETE,blaKPC-3=COMPLETE,blaSHV-11=COMPLETE,catA1=COMPLETE,dfrA12=COMPLETE,emrD=COMPLETE,fosA=COMPLETE,gyrA_S83I=POINT,mph(A)=COMPLETE,ompK36_D135DGD=POINT,oqxA=COMPLETE,oqxB=COMPLETE,parC_S80I=POINT,pmrB_R256G=POINT,sul1=COMPLETE
GCA_001707135.1	SAMN04532005	PRJNA314324	klebsiella	23	5677564	107	Illumina HiSeq	3.12.8	blaSHV-11=COMPLETE,emrD=COMPLETE,fosA=COMPLETE,gyrA_D87G=POINT,oqxA=COMPLETE,oqxB19=COMPLETE
GCA_001708165.1	SAMN04453063	PRJNA310630	klebsiella	258	5487301	45	Illumina HiSeq	3.12.8	aac(3)-IVa=COMPLETE,aac(6')-Ib=COMPLETE,aadA1=PARTIAL_END_OF_CONTIG,aadA2=COMPLETE,aph(3')-Ia=COMPLETE,aph(4)-Ia=COMPLETE,blaKPC-2=COMPLETE,blaSHV-11=COMPLETE,catA1=COMPLETE,cmlA1=COMPLETE,dfrA12=COMPLETE,emrD=COMPLETE,fosA=COMPLETE,gyrA_S83I=POINT,mph(A)=COMPLETE,oqxA=COMPLETE,oqxB=COMPLETE,parC_S80I=POINT,pmrB_R256G=POINT,sul1=COMPLETE,sul3=COMPLETE
GCA_001708225.1	SAMN05425526	PRJNA330755	klebsiella	23	5587396	1	PacBio	3.12.8	blaSHV-11=COMPLETE,emrD=COMPLETE,fosA=COMPLETE,oqxA=COMPLETE,oqxB19=COMPLETE
GCA_001708245.1	SAMN05425525	PRJNA330755	klebsiella	23	5412960	1	PacBio	3.12.8	blaSHV-11=COMPLETE,emrD=COMPLETE,fosA=COMPLETE,oqxA=COMPLETE,oqxB19=COMPLETE
GCA_001709275.1	SAMN04448229	PRJNA296771	klebsiella	14	5805603	1	PacBio	3.12.8	aac(3)-IId=COMPLETE,aac(6')-Ib-cr5=COMPLETE,aac(6')-Ib=COMPLETE,aadA1=COMPLETE,aadA2=COMPLETE,aph(3'')-Ib=COMPLETE,aph(3')-VI=COMPLETE,aph(6)-Id=COMPLETE,armA=COMPLETE,arr-2=COMPLETE,blaCTX-M-15=COMPLETE,blaNDM-1=COMPLETE,blaOXA-1=COMPLETE,blaOXA-232=COMPLETE,blaOXA-9=COMPLETE,blaSHV-11=COMPLETE,blaSHV-28=COMPLETE,blaTEM-1=COMPLETE,ble=COMPLETE,catB3=PARTIAL,cmlA5=COMPLETE,dfrA12=COMPLETE,dfrA14=COMPLETE,dfrA1=COMPLETE,emrD=COMPLETE,ere(A)=COMPLETE,fosA=COMPLETE,gyrA_D87G=POINT,gyrA_S83Y=POINT,mph(E)=COMPLETE,msr(E)=COMPLETE,ompK36_D135DGD=POINT,oqxA=COMPLETE,oqxB=COMPLETE,parC_S80I=POINT,qnrB1=COMPLETE,sat2=COMPLETE,sul1=COMPLETE,sul2=COMPLETE
GCA_001709295.1	SAMN04448241	PRJNA296771	klebsiella	14	5483848	1	PacBio	3.12.8	aph(3'')-Ib=COMPLETE,aph(3')-VIb=COMPLETE,aph(6)-Id=COMPLETE,blaCTX-M-14=COMPLETE,blaCTX-M-15=COMPLETE,blaOXA-48=COMPLETE,blaSHV-28=COMPLETE,blaTEM-1=COMPLETE,dfrA14=COMPLETE,dfrA50=COMPLETE,emrD=COMPLETE,fosA=COMPLETE,oqxA=COMPLETE,oqxB=COMPLETE,qnrB1=COMPLETE,sul2=COMPLETE,tet(A)=COMPLETE
GCA_001715215.1	SAMN05510516	PRJNA336378	klebsiella	437	5608888	30	Illumina MiSeq	3.12.8	aac(6')-Ib-cr5=COMPLETE,armA=COMPLETE,arr-3=COMPLETE,blaCTX-M-9=COMPLETE,blaKPC-2=COMPLETE,blaOXA-1=COMPLETE,blaSHV-11=COMPLETE,blaTEM=PARTIAL,catA1=COMPLETE,catB3=COMPLETE,dfrA50=COMPLETE,dfrA8=COMPLETE,emrD=COMPLETE,fosA=COMPLETE,gyrA_S83I=POINT,mph(E)=COMPLETE,msr(E)=COMPLETE,ompK36_D135DGD=POINT,oqxA=COMPLETE,oqxB=COMPLETE,parC_S80I=POINT,pmrB_R256G=POINT,qnrA1=COMPLETE,sul1=PARTIAL
GCA_001715345.1	SAMN05505619	PRJNA336228	klebsiella	138	6039753	22	Illumina MiSeq	3.12.8	aac(3)-IIe=COMPLETE,aac(6')-Ib-cr5=COMPLETE,acrR_V165I=POINT,acrR_Y114F=POINT,aph(3'')-Ib=COMPLETE,aph(6)-Id=COMPLETE,blaCTX-M-15=COMPLETE,blaNDM-1=COMPLETE,blaOKP-B-41=COMPLETE,blaOXA-1=COMPLETE,blaTEM-1=COMPLETE,ble=COMPLETE,catB3=PARTIAL,dfrA14=COMPLETE,emrD=COMPLETE,fosA=COMPLETE,oqxA=COMPLETE,oqxB=COMPLETE,oqxR_D95E=POINT,qnrB1=COMPLETE,sul2=COMPLETE,tet(A)=COMPLETE
GCA_001718115.2	SAMN05193406	PRJNA323981	klebsiella	340	5766661	1	Oxford Nanopore PromethION; Illumina MiSeq	3.12.8	aac(3)-IId=COMPLETE,aac(6')-Ib=COMPLETE,aadA1=COMPLETE,aadA2=COMPLETE,aph(3'')-Ib=COMPLETE,aph(6)-Id=COMPLETE,arr-3=COMPLETE,blaCTX-M-15=COMPLETE,blaKPC-2=COMPLETE,blaOXA-9=COMPLETE,blaSHV-11=COMPLETE,blaTEM=COMPLETE,blaTEM=PARTIAL,catA1=COMPLETE,dfrA14=COMPLETE,dfrA15=COMPLETE,dfrA8=COMPLETE,emrD=COMPLETE,fosA=COMPLETE,gyrA_S83I=POINT,oqxA=COMPLETE,oqxB=COMPLETE,parC_S80I=POINT,pmrB_R256G=POINT,qnrB19=COMPLETE,rmtG=COMPLETE,sat2=COMPLETE,sul1=COMPLETE,sul2=COMPLETE,tet(B)=COMPLETE
GCA_001718175.1	SAMN05162257	PRJNA322396	klebsiella	340	5504176	26	Illumina MiSeq	3.12.8	aac(3)-IId=COMPLETE,aadA2=COMPLETE,aph(3'')-Ib=COMPLETE,aph(3')-Ia=COMPLETE,aph(6)-Id=COMPLETE,blaCTX-M-15=COMPLETE,blaLAP-2=COMPLETE,blaSHV-11=COMPLETE,blaTEM-1=COMPLETE,catA2=COMPLETE,dfrA12=COMPLETE,dfrA14=COMPLETE,emrD=COMPLETE,floR=COMPLETE,fosA=COMPLETE,gyrA_S83I=POINT,mph(A)=COMPLETE,oqxA=COMPLETE,oqxB=COMPLETE,parC_S80I=POINT,pmrB_R256G=POINT,qnrS1=COMPLETE,sul1=COMPLETE,sul2=COMPLETE,tet(A)=COMPLETE,tet(D)=COMPLETE
GCA_001720345.1	SAMN05514347	PRJNA337953	klebsiella	855	5921355	32	Illumina MiSeq	3.12.8	aac(3)-IVa=COMPLETE,aac(6')-Iq=COMPLETE,aadA1=COMPLETE,aadA2=COMPLETE,aadA2=PARTIAL,aph(3')-Ia=COMPLETE,aph(3')-VIa=COMPLETE,aph(4)-Ia=COMPLETE,blaCTX-M-2=COMPLETE,blaKPC-2=COMPLETE,blaSHV=COMPLETE,blaTEM-1=COMPLETE,catA2=COMPLETE,cmlA4=COMPLETE,dfrA12=COMPLETE,dfrA15=COMPLETE,emrD=COMPLETE,fosA=COMPLETE,gyrA_S83I=POINT,mph(A)=COMPLETE,oqxA=COMPLETE,oqxB=COMPLETE,parC_S80I=POINT,pmrB_R256G=POINT,qnrB19=COMPLETE,sul1=COMPLETE,tet(A)=COMPLETE
GCA_001720625.1	SAMN05413579	PRJNA269675	klebsiella	3798	5431785	25	Illumina MiSeq	3.12.8	blaSHV=COMPLETE,emrD=COMPLETE,fosA=COMPLETE,oqxA=COMPLETE,oqxB6=COMPLETE
GCA_001720645.1	SAMN05413554	PRJNA269675	klebsiella	1544	5427926	18	Illumina MiSeq	3.12.8	blaSHV-75=COMPLETE,emrD=COMPLETE,fosA=COMPLETE,oqxA=COMPLETE,oqxB19=COMPLETE
GCA_001720635.1	SAMN05413580	PRJNA269675	klebsiella	23	5719189	40	Illumina MiSeq	3.12.8	aadA1=COMPLETE,ant(2'')-Ia=COMPLETE,blaCTX-M-15=COMPLETE,blaSHV-11=COMPLETE,dfrA1=COMPLETE,emrD=COMPLETE,fosA=COMPLETE,oqxA=COMPLETE,oqxB19=COMPLETE,sat2=COMPLETE,sul1=COMPLETE
GCA_001720695.1	SAMN05213504	PRJNA308116	klebsiella	493	5322619	16	Illumina MiSeq	3.12.8	blaSHV=COMPLETE,emrD=COMPLETE,fosA7=PARTIAL,fosA=COMPLETE,oqxA=COMPLETE,oqxB=COMPLETE
GCA_001720705.1	SAMN05213499	PRJNA308116	klebsiella	14	5701390	22	Illumina MiSeq	3.12.8	aac(6')-Ib-cr5=COMPLETE,aph(3'')-Ib=COMPLETE,aph(6)-Id=COMPLETE,armA=COMPLETE,blaCTX-M-15=COMPLETE,blaNDM-1=COMPLETE,blaOXA-1=COMPLETE,blaOXA-48=COMPLETE,blaSHV-28=COMPLETE,ble=COMPLETE,catB3=PARTIAL,dfrA14=COMPLETE,emrD=COMPLETE,fosA=COMPLETE,mph(E)=COMPLETE,msr(E)=COMPLETE,oqxA=COMPLETE,oqxB=COMPLETE,qnrB1=COMPLETE,sul1=COMPLETE
GCA_001720745.1	SAMN05213503	PRJNA308116	klebsiella	101	5660430	26	Illumina MiSeq	3.12.8	aac(3)-IIe=COMPLETE,aac(6')-Ib=COMPLETE,aph(3'')-Ib=COMPLETE,aph(6)-Id=PARTIAL,arr-2=COMPLETE,blaCTX-M-15=COMPLETE,blaOXA-1=COMPLETE,blaOXA-48=COMPLETE,blaSHV-1=COMPLETE,blaTEM-1=COMPLETE,catB3=PARTIAL,catB=COMPLETE,emrD=COMPLETE,fosA=COMPLETE,gyrA_D87G=POINT,gyrA_S83Y=POINT,oqxA=COMPLETE,oqxB20=COMPLETE,parC_S80I=POINT,pmrB_T157P=POINT,rmtF1=COMPLETE,sul2=COMPLETE
GCA_001720755.1	SAMN05213500	PRJNA308116	klebsiella	11	5654489	30	Illumina MiSeq	3.12.8	aac(3)-IIe=COMPLETE,aac(6')-Ib-cr5=COMPLETE,aadA2=COMPLETE,aph(3')-Ia=COMPLETE,arr-2=COMPLETE,blaCTX-M-15=COMPLETE,blaNDM-1=COMPLETE,blaOXA-1=COMPLETE,blaOXA-48=COMPLETE,blaSHV-11=COMPLETE,ble=COMPLETE,catB3=PARTIAL,catB=COMPLETE,dfrA12=COMPLETE,emrD=COMPLETE,fosA=COMPLETE,gyrA_S83I=POINT,mph(A)=COMPLETE,oqxA=COMPLETE,oqxB=COMPLETE,parC_S80I=POINT,pmrB_R256G=POINT,rmtF1=COMPLETE,sul1=COMPLETE
GCA_001720765.1	SAMN05213501	PRJNA308116	klebsiella	11	5551793	24	Illumina MiSeq	3.12.8	aac(3)-IId=COMPLETE,aac(6')-Ib3=COMPLETE,blaOXA-48=COMPLETE,blaSHV-11=COMPLETE,emrD=COMPLETE,fosA=COMPLETE,gyrA_D87A=POINT,gyrA_S83F=POINT,oqxA=COMPLETE,oqxB=COMPLETE,parC_S80I=POINT,pmrB_R256G=POINT,pmrB_T157P=POINT,sul1=COMPLETE
GCA_001720815.1	SAMN05213502	PRJNA308116	klebsiella	101	5660703	21	Illumina MiSeq	3.12.8	aac(3)-IIe=COMPLETE,aph(3'')-Ib=COMPLETE,aph(6)-Id=PARTIAL,arr-2=COMPLETE,blaCTX-M-15=COMPLETE,blaOXA-1=COMPLETE,blaOXA-48=COMPLETE,blaSHV-1=COMPLETE,blaTEM-1=COMPLETE,catB3=PARTIAL,catB=COMPLETE,emrD=COMPLETE,fosA=COMPLETE,gyrA_D87G=POINT,gyrA_S83Y=POINT,oqxA=COMPLETE,oqxB20=COMPLETE,parC_S80I=POINT,pmrB_T157P=POINT,rmtF1=COMPLETE,sul2=COMPLETE
GCA_001720805.1	SAMN05213498	PRJNA308116	klebsiella	14	5712243	25	Illumina MiSeq	3.12.8	aac(3)-IIe=COMPLETE,aac(6')-Ib-cr5=COMPLETE,aadA1=COMPLETE,aph(3'')-Ib=COMPLETE,aph(6)-Id=COMPLETE,armA=COMPLETE,arr-2=COMPLETE,blaCMY-16=COMPLETE,blaCTX-M-15=COMPLETE,blaNDM-1=COMPLETE,blaOXA-1=COMPLETE,blaOXA=COMPLETE,blaOXA=MISTRANSLATION,blaSHV-28=COMPLETE,blaTEM-1=COMPLETE,ble=COMPLETE,catB3=PARTIAL,cmlA5=COMPLETE,dfrA14=COMPLETE,emrD=COMPLETE,fosA=COMPLETE,mph(E)=COMPLETE,msr(E)=COMPLETE,oqxA=COMPLETE,oqxB=COMPLETE,qnrB1=COMPLETE,sul1=COMPLETE,sul2=COMPLETE,tet(A)=COMPLETE
GCA_001720845.1	SAMN05213495	PRJNA308116	klebsiella	307	5490193	24	Illumina MiSeq	3.12.8	aac(3)-IIe=COMPLETE,aac(6')-Ib-cr5=COMPLETE,aph(3'')-Ib=COMPLETE,aph(6)-Id=COMPLETE,armA=COMPLETE,blaCTX-M-15=COMPLETE,blaNDM-1=COMPLETE,blaOXA-1=COMPLETE,blaSHV-28=COMPLETE,blaTEM-1=COMPLETE,ble=COMPLETE,catB3=PARTIAL,dfrA14=COMPLETE,emrD=COMPLETE,fosA=COMPLETE,gyrA_S83I=POINT,mph(E)=COMPLETE,msr(E)=COMPLETE,oqxA=COMPLETE,oqxB19=COMPLETE,parC_S80I=POINT,sul1=COMPLETE,sul2=COMPLETE
GCA_001720865.1	SAMN05213494	PRJNA308116	klebsiella	11	5718215	26	Illumina MiSeq	3.12.8	aac(3)-IIe=COMPLETE,aac(6')-Ib-cr5=COMPLETE,aadA1=COMPLETE,aph(3'')-Ib=COMPLETE,aph(3')-VI=COMPLETE,aph(6)-Id=COMPLETE,armA=COMPLETE,arr-2=COMPLETE,blaCTX-M-15=COMPLETE,blaNDM-1=COMPLETE,blaOXA-10=COMPLETE,blaOXA-1=COMPLETE,blaSHV-11=COMPLETE,blaTEM-1=COMPLETE,ble=COMPLETE,catA1=COMPLETE,catB3=PARTIAL,cmlA5=COMPLETE,dfrA1=COMPLETE,dfrA50=COMPLETE,emrD=COMPLETE,fosA=COMPLETE,gyrA_S83I=POINT,lapB_V43G=POINT,mph(E)=PARTIAL,msr(E)=COMPLETE,oqxA=COMPLETE,oqxB=COMPLETE,parC_S80I=POINT,pmrB_R256G=POINT,qnrS1=COMPLETE,sul1=COMPLETE,tet(A)=COMPLETE
GCA_001720875.1	SAMN05252770	PRJNA308116	klebsiella	14	5712694	22	Illumina MiSeq	3.12.8	aac(3)-IIe=COMPLETE,aac(6')-Ib-cr5=COMPLETE,aadA1=COMPLETE,aph(3'')-Ib=COMPLETE,aph(6)-Id=COMPLETE,armA=COMPLETE,arr-2=COMPLETE,blaCMY-16=COMPLETE,blaCTX-M-15=COMPLETE,blaNDM-1=COMPLETE,blaOXA-10=COMPLETE,blaOXA-1=COMPLETE,blaOXA=COMPLETE,blaSHV-28=COMPLETE,blaTEM-1=COMPLETE,ble=COMPLETE,catB3=PARTIAL,cmlA5=COMPLETE,dfrA14=COMPLETE,emrD=COMPLETE,fosA=COMPLETE,mph(E)=COMPLETE,msr(E)=COMPLETE,oqxA=COMPLETE,oqxB=COMPLETE,qnrB1=COMPLETE,sul1=COMPLETE,sul2=COMPLETE,tet(A)=COMPLETE
GCA_001720905.1	SAMN05213496	PRJNA308116	klebsiella	3622	5614075	31	Illumina MiSeq	3.12.8	aac(6')-Ib3=COMPLETE,blaCMY-6=COMPLETE,blaCTX-M-15=COMPLETE,blaNDM-1=COMPLETE,blaSHV-28=COMPLETE,ble=COMPLETE,dfrA50=COMPLETE,emrD=COMPLETE,fosA=COMPLETE,gyrA_D87A=POINT,gyrA_S83F=POINT,oqxA=COMPLETE,oqxB=COMPLETE,parC_S80I=POINT,ramR_A19V=POINT,rmtC=COMPLETE,sul1=COMPLETE
GCA_001721725.1	SAMN04008891	PRJNA293620	klebsiella	16	5312744	1	PacBio	3.12.8	blaSHV-1=COMPLETE,emrD=COMPLETE,fosA=COMPLETE,gyrA_D87N=POINT,gyrA_S83F=POINT,ompK36_T136TDT=POINT,oqxA=COMPLETE,oqxB32=COMPLETE,parC_E84K=POINT
GCA_900093095.1	SAMEA3531873	PRJEB11403	klebsiella	39	5532082	12	na	3.12.8	aac(3)-IId=COMPLETE,blaLAP-2=COMPLETE,blaSHV-2=COMPLETE,blaSHV_C-112A=POINT,blaTEM-1=COMPLETE,catA2=COMPLETE,dfrA14=COMPLETE,emrD=COMPLETE,fosA=COMPLETE,mph(A)=COMPLETE,oqxA=COMPLETE,oqxB32=COMPLETE,qnrS1=COMPLETE,tet(A)=COMPLETE
GCA_022310935.1	SAMN05774073	PRJNA278886	klebsiella	38	5759528	51	ILLUMINA	3.11.26	aac(6')-Ib3=COMPLETE,aadA1=COMPLETE,arr-2=COMPLETE,blaOXA-10=COMPLETE,blaSHV-12=COMPLETE,blaSHV=COMPLETE,cmlA5=COMPLETE,dfrA14=COMPLETE,emrD=COMPLETE,floR=COMPLETE,fosA=COMPLETE,gyrA_S83Y=POINT,qnrB4=COMPLETE,sul1=COMPLETE,sul2=COMPLETE
GCA_022310955.1	SAMN05774081	PRJNA278886	klebsiella	307	5556481	37	ILLUMINA	3.11.26	aac(3)-IIe=COMPLETE,aac(6')-Ib-cr5=COMPLETE,aph(3'')-Ib=COMPLETE,aph(6)-Id=COMPLETE,blaCTX-M-15=COMPLETE,blaOXA-1=COMPLETE,blaOXA=PARTIAL_END_OF_CONTIG,blaSHV-28=COMPLETE,blaTEM-1=COMPLETE,catB3=PARTIAL_END_OF_CONTIG,dfrA14=COMPLETE,emrD=COMPLETE,fosA=COMPLETE,gyrA_S83I=POINT,oqxA=COMPLETE,oqxA=PARTIAL_END_OF_CONTIG,oqxB19=COMPLETE,oqxB=PARTIAL_END_OF_CONTIG,parC_S80I=POINT,qnrB1=COMPLETE,sul2=COMPLETE,tet(A)=COMPLETE
GCA_001741545.1	SAMN04008893	PRJNA293620	klebsiella	16	5798553	1	PacBio	3.12.8	aac(6')-Ib=COMPLETE,arr-2=COMPLETE,arr-3=COMPLETE,blaSHV-1=COMPLETE,catB=COMPLETE,dfrA1=COMPLETE,emrD=COMPLETE,fosA=COMPLETE,gyrA_D87N=POINT,gyrA_S83F=POINT,ompK36_T136TDT=POINT,oqxA=COMPLETE,oqxB32=COMPLETE,parC_E84K=POINT,rmtF1=COMPLETE,sul1=COMPLETE
GCA_001741665.1	SAMN04008892	PRJNA293620	klebsiella	16	5880491	1	PacBio	3.12.8	aac(6')-Ib-cr5=COMPLETE,aac(6')-Ib=COMPLETE,arr-2=COMPLETE,arr-3=COMPLETE,blaCTX-M-15=COMPLETE,blaOXA-1=COMPLETE,blaOXA-232=COMPLETE,blaSHV-1=COMPLETE,catB3=PARTIAL,catB=COMPLETE,dfrA1=COMPLETE,emrD=COMPLETE,fosA=COMPLETE,gyrA_D87N=POINT,gyrA_S83F=POINT,ompK36_T136TDT=POINT,oqxA=COMPLETE,oqxB32=COMPLETE,parC_E84K=POINT,rmtF1=COMPLETE,sul1=COMPLETE
GCA_001746535.1	SAMN04087463	PRJNA295651	klebsiella	147	5344576	1	Illumina	3.12.8	blaSHV-11=COMPLETE,emrD=COMPLETE,fosA=COMPLETE,gyrA_D87N=POINT,gyrA_S83I=POINT,ompK36_D135DGD=POINT,oqxA=COMPLETE,oqxB=COMPLETE,parC_S80I=POINT,pmrB_R256G=POINT
GCA_001746765.1	SAMN05771180	PRJNA342955	klebsiella	340	5517975	139	Illumina MiSeq	3.12.8	aac(3)-IId=COMPLETE,aadA2=COMPLETE,blaCTX-M-15=COMPLETE,blaKPC-2=COMPLETE,blaSHV-11=COMPLETE,blaTEM-1=COMPLETE,catA2=COMPLETE,dfrA12=COMPLETE,dfrA25=COMPLETE,emrD=COMPLETE,fosA=COMPLETE,gyrA_S83I=POINT,oqxA=COMPLETE,oqxB=COMPLETE,parC_S80I=POINT,pmrB_R256G=POINT,qnrB2=COMPLETE,sul1=PARTIAL_END_OF_CONTIG,tet(D)=COMPLETE
GCA_022310915.1	SAMN05806176	PRJNA278886	klebsiella	38	5709651	48	ILLUMINA	3.11.26	aac(6')-Ib3=COMPLETE,aadA1=COMPLETE,arr-2=COMPLETE,blaOXA-10=COMPLETE,blaSHV-12=COMPLETE,blaSHV=COMPLETE,cmlA5=COMPLETE,dfrA14=COMPLETE,emrD=COMPLETE,floR=COMPLETE,fosA=COMPLETE,gyrA_S83Y=POINT,qnrB4=COMPLETE,sul1=COMPLETE,sul2=COMPLETE
GCA_022310895.1	SAMN05806167	PRJNA278886	klebsiella	17	5893160	37	ILLUMINA	3.11.26	blaCTX-M-15=COMPLETE,blaSHV-11=COMPLETE,blaTEM-1=COMPLETE,dfrA14=COMPLETE,dfrA26=COMPLETE,emrD=COMPLETE,fosA=COMPLETE,oqxA=COMPLETE,oqxB=COMPLETE,qnrS1=COMPLETE,sul2=COMPLETE
GCA_022310855.1	SAMN05853040	PRJNA329105	klebsiella	16	5735183	25	ILLUMINA	3.11.26	aac(6')-Ib-cr5=COMPLETE,aadA2=COMPLETE,blaCTX-M-15=COMPLETE,blaKPC-3=COMPLETE,blaOXA-1=COMPLETE,blaSHV-1=COMPLETE,blaTEM-1=COMPLETE,catB3=PARTIAL_END_OF_CONTIG,dfrA12=COMPLETE,emrD=COMPLETE,fosA=COMPLETE,gyrA_D87N=POINT,gyrA_S83F=POINT,mph(A)=COMPLETE,oqxA=COMPLETE,oqxB32=COMPLETE,parC_E84K=POINT,sul1=COMPLETE
GCA_900093145.1	SAMEA3531745	PRJEB11403	klebsiella	48	5385404	13	na	3.12.8	aadA2=COMPLETE,blaCTX-M-14=COMPLETE,blaLAP-2=COMPLETE,blaSHV-11=COMPLETE,dfrA12=COMPLETE,dfrA1=COMPLETE,emrD=COMPLETE,fosA=COMPLETE,mph(A)=COMPLETE,oqxA=COMPLETE,oqxB5=COMPLETE,qnrS1=COMPLETE,sul1=COMPLETE,tet(A)=COMPLETE
GCA_900092915.2	SAMEA3531867	PRJEB11403	klebsiella	3839	5272562	7	na	3.12.8	aac(3)-IId=COMPLETE,aadA2=COMPLETE,aph(3')-Ia=COMPLETE,blaSHV-12=COMPLETE,blaSHV-27=COMPLETE,emrD=COMPLETE,fosA=COMPLETE,lnu(F)=COMPLETE,oqxA=COMPLETE,oqxB25=COMPLETE,qnrS1=COMPLETE,tet(A)=COMPLETE
GCA_022310835.1	SAMN05860992	PRJNA329105	klebsiella	16	5639819	37	ILLUMINA	3.11.26	aac(3)-IVa=COMPLETE,aac(6')-Ib-cr5=COMPLETE,aadA2=COMPLETE,aph(4)-Ia=COMPLETE,blaCTX-M-15=COMPLETE,blaKPC-3=COMPLETE,blaOXA-1=COMPLETE,blaSHV-1=COMPLETE,blaTEM-1=COMPLETE,blaTEM=PARTIAL_END_OF_CONTIG,catB3=PARTIAL_END_OF_CONTIG,dfrA12=COMPLETE,emrD=COMPLETE,fosA=COMPLETE,gyrA_D87N=POINT,gyrA_S83F=POINT,mph(A)=COMPLETE,oqxA=COMPLETE,oqxB32=COMPLETE,parC_E84K=POINT,sul1=COMPLETE,sul3=COMPLETE
GCA_022309535.1	SAMN05860993	PRJNA329105	klebsiella	11	5442259	35	ILLUMINA	3.11.26	aac(6')-Ib-cr5=COMPLETE,aadA2=COMPLETE,aph(3')-Ia=COMPLETE,arr-3=COMPLETE,blaKPC-3=COMPLETE,blaOXA-1=COMPLETE,blaSHV-11=COMPLETE,blaTEM-1=COMPLETE,catB3=COMPLETE,emrD=COMPLETE,fosA=COMPLETE,gyrA_S83I=POINT,mph(A)=COMPLETE,oqxA=COMPLETE,oqxB=COMPLETE,parC_S80I=POINT,pmrB_R256G=POINT,sul1=COMPLETE
GCA_022309515.1	SAMN05860984	PRJNA329105	klebsiella	258	5846009	37	ILLUMINA	3.11.26	aac(3)-IIg=COMPLETE,aac(6')-IIc=COMPLETE,aac(6')-Ib'=COMPLETE,aac(6')-Ib3=COMPLETE,aac(6')-Ib4=COMPLETE,aac(6')-Ib=COMPLETE,aadA1=COMPLETE,aph(3'')-Ib=COMPLETE,aph(6)-Id=COMPLETE,arr=COMPLETE,blaKPC-3=COMPLETE,blaOXA-9=COMPLETE,blaSHV-11=COMPLETE,blaSHV-12=COMPLETE,blaTEM-1=COMPLETE,blaTEM=COMPLETE,blaTEM=PARTIAL_END_OF_CONTIG,dfrA14=COMPLETE,emrD=COMPLETE,ere(A)=PARTIAL,floR=COMPLETE,fosA=COMPLETE,gyrA_S83I=POINT,mph(A)=COMPLETE,oqxA=COMPLETE,oqxB=COMPLETE,parC_S80I=POINT,pmrB_R256G=POINT,qnrB4=COMPLETE,sul1=COMPLETE,sul2=COMPLETE,tet(D)=COMPLETE
GCA_022309455.1	SAMN05860985	PRJNA329105	klebsiella	11	5526108	26	ILLUMINA	3.11.26	aac(6')-Ib-cr5=COMPLETE,aadA2=COMPLETE,aph(3')-Ia=COMPLETE,arr-3=COMPLETE,blaKPC-3=COMPLETE,blaOXA-1=COMPLETE,blaSHV-11=COMPLETE,blaTEM-1=COMPLETE,catB3=COMPLETE,emrD=COMPLETE,fosA=COMPLETE,gyrA_S83I=POINT,mph(A)=COMPLETE,oqxA=COMPLETE,oqxB=COMPLETE,parC_S80I=POINT,pmrB_R256G=POINT,qnrS1=COMPLETE,sul1=COMPLETE
GCA_022309475.1	SAMN05860994	PRJNA329105	klebsiella	15	5735758	31	ILLUMINA	3.11.26	aac(3)-IIe=COMPLETE,aac(6')-Ib-cr5=COMPLETE,aph(3'')-Ib=COMPLETE,aph(6)-Id=COMPLETE,blaCTX-M-15=COMPLETE,blaKPC-3=COMPLETE,blaOXA-1=COMPLETE,blaSHV-28=COMPLETE,blaSHV=COMPLETE,blaTEM-1=COMPLETE,catB3=PARTIAL_END_OF_CONTIG,dfrA14=COMPLETE,emrD=COMPLETE,fosA=COMPLETE,gyrA_D87A=POINT,gyrA_S83F=POINT,oqxA=COMPLETE,oqxB=COMPLETE,parC_S80I=POINT,ramR_A19V=POINT,sul2=COMPLETE,tet(A)=COMPLETE
GCA_022309495.1	SAMN05860995	PRJNA329105	klebsiella	340	5691133	46	ILLUMINA	3.11.26	aac(3)-IVa=COMPLETE,aadA1=COMPLETE,aadA2=COMPLETE,aadA2=PARTIAL_END_OF_CONTIG,aph(3')-Ia=COMPLETE,aph(4)-Ia=COMPLETE,blaKPC-3=COMPLETE,blaSHV-11=COMPLETE,cmlA1=COMPLETE,dfrA12=COMPLETE,emrD=COMPLETE,fosA=COMPLETE,gyrA_D87Y=POINT,gyrA_S83I=POINT,mph(A)=COMPLETE,oqxA=COMPLETE,oqxB=COMPLETE,parC_S80I=POINT,pmrB_R256G=POINT,qnrS1=COMPLETE,sul1=COMPLETE,sul3=COMPLETE
GCA_022309435.1	SAMN05860996	PRJNA329105	klebsiella	258	5778656	35	ILLUMINA	3.11.26	aac(3)-IVa=COMPLETE,aac(6')-Ib=COMPLETE,aadA1=COMPLETE,aadA1=PARTIAL_END_OF_CONTIG,aadA2=COMPLETE,aph(3')-Ia=COMPLETE,aph(4)-Ia=COMPLETE,blaKPC-2=COMPLETE,blaOXA=MISTRANSLATION,blaSHV-11=COMPLETE,blaSHV=PARTIAL_END_OF_CONTIG,blaTEM-1=COMPLETE,blaTEM=PARTIAL_END_OF_CONTIG,catA1=COMPLETE,cmlA1=COMPLETE,dfrA12=COMPLETE,emrD=COMPLETE,fosA=COMPLETE,gyrA_S83I=POINT,mph(A)=COMPLETE,oqxA=COMPLETE,oqxB=COMPLETE,parC_S80I=POINT,pmrB_R256G=POINT,sul1=COMPLETE,sul3=COMPLETE
GCA_022309415.1	SAMN05860997	PRJNA329105	klebsiella	258	5773200	33	ILLUMINA	3.11.26	aac(6')-Ib=COMPLETE,aac(6')-Ib=PARTIAL_END_OF_CONTIG,aadA2=COMPLETE,aph(3')-Ia=COMPLETE,blaKPC-2=COMPLETE,blaSHV-11=COMPLETE,blaTEM=PARTIAL_END_OF_CONTIG,catA1=COMPLETE,dfrA12=COMPLETE,emrD=COMPLETE,fosA=COMPLETE,gyrA_S83I=POINT,mph(A)=COMPLETE,oqxA=COMPLETE,oqxB=COMPLETE,parC_S80I=POINT,pmrB_R256G=POINT,sul1=COMPLETE
GCA_022309375.1	SAMN05860998	PRJNA329105	klebsiella	16	5626686	25	ILLUMINA	3.11.26	aac(3)-IVa=COMPLETE,aac(6')-Ib-cr5=COMPLETE,aadA2=COMPLETE,aph(4)-Ia=COMPLETE,blaCTX-M-15=COMPLETE,blaKPC-3=COMPLETE,blaOXA-1=COMPLETE,blaSHV-1=COMPLETE,blaTEM-1=COMPLETE,catB3=PARTIAL_END_OF_CONTIG,dfrA12=COMPLETE,emrD=COMPLETE,fosA=COMPLETE,gyrA_D87N=POINT,gyrA_S83F=POINT,mph(A)=COMPLETE,oqxA=COMPLETE,oqxB32=COMPLETE,parC_E84K=POINT,sul1=COMPLETE,sul3=COMPLETE
GCA_022309395.1	SAMN05861000	PRJNA329105	klebsiella	340	5465877	39	ILLUMINA	3.12.8	aadA1=COMPLETE,aadA2=COMPLETE,aph(3')-Ia=COMPLETE,blaKPC-3=COMPLETE,blaSHV-11=COMPLETE,blaSHV=COMPLETE,cmlA1=COMPLETE,dfrA12=COMPLETE,emrD=COMPLETE,fosA=COMPLETE,gyrA_D87Y=POINT,gyrA_S83I=POINT,mph(A)=COMPLETE,oqxA=COMPLETE,oqxB=COMPLETE,oqxB=PARTIAL_END_OF_CONTIG,parC_S80I=POINT,pmrB_R256G=POINT,sul1=COMPLETE,sul3=COMPLETE
GCA_022309355.1	SAMN05861002	PRJNA329105	klebsiella	16	5632675	35	ILLUMINA	3.11.26	aac(3)-IVa=COMPLETE,aac(6')-Ib-cr5=COMPLETE,aadA2=COMPLETE,aph(4)-Ia=COMPLETE,blaCTX-M-15=COMPLETE,blaKPC-3=COMPLETE,blaOXA-1=COMPLETE,blaOXA=PARTIAL_END_OF_CONTIG,blaSHV-1=COMPLETE,blaTEM-1=COMPLETE,blaTEM=PARTIAL_END_OF_CONTIG,catB3=PARTIAL_END_OF_CONTIG,dfrA12=COMPLETE,emrD=COMPLETE,fosA=COMPLETE,gyrA_D87N=POINT,gyrA_S83F=POINT,mph(A)=COMPLETE,oqxA=COMPLETE,oqxB32=COMPLETE,oqxB=PARTIAL_END_OF_CONTIG,parC_E84K=POINT,sul1=COMPLETE,sul3=COMPLETE
GCA_022309335.1	SAMN05861003	PRJNA329105	klebsiella	15	5630699	33	ILLUMINA	3.11.26	aac(3)-IIe=COMPLETE,aac(6')-Ib=COMPLETE,aadA1=COMPLETE,aph(3'')-Ib=COMPLETE,aph(6)-Id=COMPLETE,blaCTX-M-15=COMPLETE,blaKPC-2=COMPLETE,blaOXA-9=COMPLETE,blaSHV-28=COMPLETE,blaTEM-1=COMPLETE,dfrA14=COMPLETE,emrD=COMPLETE,fosA=COMPLETE,gyrA_D87A=POINT,gyrA_S83F=POINT,oqxA=COMPLETE,oqxB=COMPLETE,parC_S80I=POINT,ramR_A19V=POINT,sul2=COMPLETE,tet(A)=COMPLETE
GCA_022309315.1	SAMN05860986	PRJNA329105	klebsiella	15	5789757	32	ILLUMINA	3.11.26	aac(3)-IIe=COMPLETE,aac(6')-Ib-cr5=COMPLETE,aph(3'')-Ib=COMPLETE,aph(6)-Id=COMPLETE,blaCTX-M-15=COMPLETE,blaKPC-3=COMPLETE,blaOXA-1=COMPLETE,blaSHV-28=COMPLETE,blaTEM-1=COMPLETE,catB3=PARTIAL_END_OF_CONTIG,dfrA14=COMPLETE,emrD=COMPLETE,fosA=COMPLETE,gyrA_D87A=POINT,gyrA_S83F=POINT,oqxA=COMPLETE,oqxB=COMPLETE,parC_S80I=POINT,ramR_A19V=POINT,sul2=COMPLETE,tet(A)=COMPLETE
GCA_022309275.1	SAMN05861005	PRJNA329105	klebsiella	-	5745729	41	ILLUMINA	3.11.26	aac(3)-IVa=COMPLETE,aadA1=COMPLETE,aph(4)-Ia=COMPLETE,blaKPC-3=COMPLETE,blaSHV-11=COMPLETE,dfrA1=COMPLETE,emrD=COMPLETE,fosA=COMPLETE,gyrA_D87Y=POINT,gyrA_S83I=POINT,oqxA=COMPLETE,oqxB=COMPLETE,parC_S80I=POINT,pmrB_R256G=POINT,sat2=COMPLETE
GCA_022309295.1	SAMN05861006	PRJNA329105	klebsiella	258	5643671	33	ILLUMINA	3.11.26	aac(6')-Ib=PARTIAL_END_OF_CONTIG,blaKPC-3=COMPLETE,blaSHV-11=COMPLETE,blaSHV-12=COMPLETE,blaTEM=PARTIAL_END_OF_CONTIG,catA1=COMPLETE,emrD=COMPLETE,fosA=COMPLETE,gyrA_D87N=POINT,gyrA_S83I=POINT,mph(A)=COMPLETE,oqxA=COMPLETE,oqxB=COMPLETE,parC_S80I=POINT,pmrB_R256G=POINT
GCA_022309255.1	SAMN05861007	PRJNA329105	klebsiella	15	5974254	57	ILLUMINA	3.12.8	aph(3'')-Ib=COMPLETE,aph(6)-Id=COMPLETE,blaCTX-M-15=COMPLETE,blaKPC-2=COMPLETE,blaSHV-28=COMPLETE,blaTEM-1=COMPLETE,dfrA14=COMPLETE,emrD=COMPLETE,fosA=COMPLETE,gyrA_D87A=POINT,gyrA_S83F=POINT,oqxA=COMPLETE,oqxB=COMPLETE,parC_S80I=POINT,ramR_A19V=POINT,tet(B)=COMPLETE
GCA_022309235.1	SAMN05861009	PRJNA329105	klebsiella	11	5437617	28	ILLUMINA	3.12.8	aac(6')-Ib-cr5=COMPLETE,aac(6')-Ib-cr=PARTIAL_END_OF_CONTIG,aadA2=COMPLETE,aph(3')-Ia=COMPLETE,arr=PARTIAL_END_OF_CONTIG,blaKPC-3=COMPLETE,blaOXA-1=COMPLETE,blaOXA=COMPLETE,blaSHV-11=COMPLETE,blaSHV=PARTIAL_END_OF_CONTIG,blaTEM-1=COMPLETE,catB3=COMPLETE,emrD=COMPLETE,fosA=COMPLETE,gyrA_S83I=POINT,mph(A)=COMPLETE,oqxA=COMPLETE,oqxB=COMPLETE,parC_S80I=POINT,pmrB_R256G=POINT,sul1=COMPLETE
GCA_022309215.1	SAMN05861010	PRJNA329105	klebsiella	15	5612635	36	ILLUMINA	3.11.26	blaCTX-M-15=COMPLETE,blaSHV-28=COMPLETE,dfrA14=COMPLETE,emrD=COMPLETE,fosA=COMPLETE,gyrA_D87A=POINT,gyrA_S83F=POINT,oqxA=COMPLETE,oqxB=COMPLETE,parC_S80I=POINT,ramR_A19V=POINT,tet(A)=COMPLETE
GCA_022309155.1	SAMN05861011	PRJNA329105	klebsiella	258	5780604	44	ILLUMINA	3.11.26	aac(6')-Ib=COMPLETE,aac(6')-Ib=PARTIAL_END_OF_CONTIG,aadA1=COMPLETE,aadA2=COMPLETE,aadA2=PARTIAL_END_OF_CONTIG,aph(3')-Ia=COMPLETE,blaKPC-2=COMPLETE,blaSHV-11=COMPLETE,blaSHV=PARTIAL_END_OF_CONTIG,blaTEM=PARTIAL_END_OF_CONTIG,catA1=COMPLETE,cmlA1=COMPLETE,dfrA12=COMPLETE,emrD=COMPLETE,fosA=COMPLETE,gyrA_S83I=POINT,mph(A)=COMPLETE,oqxA=COMPLETE,oqxB=COMPLETE,parC_S80I=POINT,pmrB_R256G=POINT,sul1=COMPLETE
GCA_022309175.1	SAMN05861012	PRJNA329105	klebsiella	15	5680596	39	ILLUMINA	3.11.26	aac(3)-IIe=COMPLETE,aac(6')-Ib-cr5=COMPLETE,aph(3'')-Ib=COMPLETE,aph(6)-Id=COMPLETE,blaCTX-M-15=COMPLETE,blaOXA-1=COMPLETE,blaSHV-28=COMPLETE,blaTEM-1=COMPLETE,catB3=PARTIAL_END_OF_CONTIG,dfrA14=COMPLETE,emrD=COMPLETE,fosA=COMPLETE,gyrA_D87A=POINT,gyrA_S83F=POINT,oqxA=COMPLETE,oqxB=COMPLETE,parC_S80I=POINT,ramR_A19V=POINT,sul2=COMPLETE,tet(A)=COMPLETE
GCA_022309195.1	SAMN05861013	PRJNA329105	klebsiella	15	5789795	36	ILLUMINA	3.11.26	aac(3)-IIe=COMPLETE,aac(6')-Ib-cr5=COMPLETE,aph(3'')-Ib=COMPLETE,aph(6)-Id=COMPLETE,blaCTX-M-15=COMPLETE,blaOXA-1=COMPLETE,blaSHV-28=COMPLETE,blaTEM-1=COMPLETE,catB3=PARTIAL_END_OF_CONTIG,dfrA14=COMPLETE,emrD=COMPLETE,fosA=COMPLETE,gyrA_D87A=POINT,gyrA_S83F=POINT,oqxA=COMPLETE,oqxB=COMPLETE,parC_S80I=POINT,ramR_A19V=POINT,ramR_T162I=POINT,sul2=COMPLETE,tet(A)=COMPLETE
GCA_022309135.1	SAMN05860987	PRJNA329105	klebsiella	340	5663263	33	ILLUMINA	3.11.26	aadA1=COMPLETE,aadA2=COMPLETE,aadA2=PARTIAL_END_OF_CONTIG,aph(3')-Ia=COMPLETE,blaKPC-3=COMPLETE,blaSHV-11=COMPLETE,blaSHV=COMPLETE,cmlA1=COMPLETE,dfrA12=COMPLETE,emrD=COMPLETE,fosA=COMPLETE,gyrA_D87Y=POINT,gyrA_S83I=POINT,mph(A)=COMPLETE,oqxA=COMPLETE,oqxB=COMPLETE,parC_S80I=POINT,pmrB_R256G=POINT,qnrS1=COMPLETE,sul1=COMPLETE,sul3=COMPLETE
GCA_022309075.1	SAMN05861014	PRJNA329105	klebsiella	340	5794446	43	ILLUMINA	3.12.8	aac(3)-IIe=COMPLETE,aac(6')-Ib3=COMPLETE,blaKPC-3=COMPLETE,blaOXA-2=COMPLETE,blaSHV-11=COMPLETE,blaTEM-1=COMPLETE,emrD=COMPLETE,fosA=COMPLETE,gyrA_D87Y=POINT,gyrA_S83I=POINT,oqxA=COMPLETE,oqxB=COMPLETE,parC_S80I=POINT,pmrB_R256G=POINT,qnrS1=COMPLETE,sul1=COMPLETE
GCA_022309115.1	SAMN05861015	PRJNA329105	klebsiella	16	5564434	20	ILLUMINA	3.12.8	aac(6')-Ib-cr5=COMPLETE,aadA2=COMPLETE,blaCTX-M-15=COMPLETE,blaKPC-2=COMPLETE,blaOXA-1=COMPLETE,blaSHV-1=COMPLETE,blaTEM-1=COMPLETE,catB3=PARTIAL_END_OF_CONTIG,dfrA12=COMPLETE,emrD=COMPLETE,fosA=COMPLETE,gyrA_D87N=POINT,gyrA_S83F=POINT,mph(A)=COMPLETE,oqxA=COMPLETE,oqxA=PARTIAL_END_OF_CONTIG,oqxB32=COMPLETE,parC_E84K=POINT,rpsJ_V57L=POINT,sul1=COMPLETE
GCA_022309095.1	SAMN05861016	PRJNA329105	klebsiella	16	5612454	19	ILLUMINA	3.12.8	aac(3)-IVa=COMPLETE,aac(6')-Ib-cr5=COMPLETE,aadA2=COMPLETE,aph(4)-Ia=COMPLETE,blaCTX-M-15=COMPLETE,blaKPC-3=COMPLETE,blaOXA-1=COMPLETE,blaSHV-1=COMPLETE,blaTEM-1=COMPLETE,catB3=PARTIAL_END_OF_CONTIG,dfrA12=COMPLETE,emrD=COMPLETE,fosA=COMPLETE,gyrA_D87N=POINT,gyrA_S83F=POINT,mph(A)=COMPLETE,oqxA=COMPLETE,oqxB32=COMPLETE,parC_E84K=POINT,sul1=COMPLETE,sul3=COMPLETE
GCA_022309055.1	SAMN05861018	PRJNA329105	klebsiella	258	5816439	40	ILLUMINA	3.12.8	aac(6')-Ib=COMPLETE,aac(6')-Ib=PARTIAL_END_OF_CONTIG,aadA1=COMPLETE,aadA1=PARTIAL_END_OF_CONTIG,aadA2=COMPLETE,aph(3')-Ia=COMPLETE,blaKPC-2=COMPLETE,blaSHV-11=COMPLETE,blaTEM=PARTIAL_END_OF_CONTIG,catA1=COMPLETE,cmlA1=COMPLETE,dfrA12=COMPLETE,emrD=COMPLETE,fosA=COMPLETE,gyrA_S83I=POINT,mph(A)=COMPLETE,oqxA=COMPLETE,oqxA=PARTIAL,oqxA=PARTIAL_END_OF_CONTIG,oqxB=COMPLETE,parC_S80I=POINT,pmrB_R256G=POINT,sul1=COMPLETE
GCA_022308995.1	SAMN05861019	PRJNA329105	klebsiella	15	5693561	42	ILLUMINA	3.11.26	aac(3)-IIe=COMPLETE,aac(6')-Ib-cr5=COMPLETE,aph(3'')-Ib=COMPLETE,aph(6)-Id=COMPLETE,blaCTX-M-15=COMPLETE,blaOXA-1=COMPLETE,blaSHV-28=COMPLETE,blaTEM-1=COMPLETE,catB3=PARTIAL_END_OF_CONTIG,dfrA14=COMPLETE,emrD=COMPLETE,fosA=COMPLETE,gyrA_D87A=POINT,gyrA_S83F=POINT,ompK35_W230STOP=POINT,oqxA=COMPLETE,oqxB=COMPLETE,parC_S80I=POINT,ramR_A19V=POINT,sul2=COMPLETE
GCA_022309015.1	SAMN05861020	PRJNA329105	klebsiella	70	5599911	59	ILLUMINA	3.11.26	blaKPC-3=COMPLETE,blaSHV-32=COMPLETE,blaTEM-1=COMPLETE,emrD=COMPLETE,fosA=COMPLETE,oqxA10=COMPLETE,oqxB19=COMPLETE
GCA_022309035.1	SAMN05861021	PRJNA329105	klebsiella	15	5291772	65	ILLUMINA	3.11.26	aac(6')-Ib-cr5=COMPLETE,aph(3'')-Ib=COMPLETE,aph(6)-Id=COMPLETE,blaCTX-M-15=COMPLETE,blaOXA-1=COMPLETE,blaSHV-11=COMPLETE,blaSHV-12=COMPLETE,blaSHV-28=COMPLETE,blaSHV-55=COMPLETE,blaTEM-1=COMPLETE,catB3=PARTIAL_END_OF_CONTIG,dfrA14=COMPLETE,emrD=COMPLETE,fosA=COMPLETE,gyrA_D87A=POINT,gyrA_S83F=POINT,oqxA=COMPLETE,oqxB=COMPLETE,parC_S80I=POINT,sul2=COMPLETE
GCA_022308975.1	SAMN05861022	PRJNA329105	klebsiella	16	5613490	55	ILLUMINA	3.11.26	aac(3)-IVa=COMPLETE,aac(6')-Ib-cr5=COMPLETE,aadA2=COMPLETE,aph(4)-Ia=COMPLETE,blaCTX-M-15=COMPLETE,blaKPC-3=COMPLETE,blaOXA-1=COMPLETE,blaSHV-1=COMPLETE,blaTEM-1=COMPLETE,catB3=PARTIAL_END_OF_CONTIG,dfrA12=COMPLETE,emrD=COMPLETE,fosA=COMPLETE,gyrA_D87N=POINT,gyrA_S83F=POINT,mph(A)=COMPLETE,oqxA=COMPLETE,oqxB32=COMPLETE,parC_E84K=POINT,sul1=COMPLETE,sul3=COMPLETE
GCA_022308935.1	SAMN05861023	PRJNA329105	klebsiella	15	5706427	193	ILLUMINA	3.11.26	aac(3)-IIe=COMPLETE,aac(6')-Ib-cr5=COMPLETE,aph(3'')-Ib=COMPLETE,aph(6)-Id=COMPLETE,blaCTX-M-15=COMPLETE,blaOXA-1=COMPLETE,blaSHV-14=COMPLETE,blaSHV-30=COMPLETE,blaSHV=COMPLETE,blaSHV=PARTIAL_END_OF_CONTIG,blaTEM-1=COMPLETE,catB3=PARTIAL_END_OF_CONTIG,dfrA14=COMPLETE,dfrA22=COMPLETE,emrD=COMPLETE,fosA=COMPLETE,gyrA_D87A=POINT,gyrA_S83F=POINT,oqxA=COMPLETE,oqxB=COMPLETE,parC_S80I=POINT,ramR_A19V=POINT,sul1=COMPLETE,sul2=COMPLETE,tet(A)=COMPLETE
GCA_022308915.1	SAMN05860988	PRJNA329105	klebsiella	258	5724132	32	ILLUMINA	3.11.26	aac(3)-IVa=COMPLETE,aac(6')-Ib=COMPLETE,aac(6')-Ib=PARTIAL_END_OF_CONTIG,aadA1=COMPLETE,aadA1=PARTIAL_END_OF_CONTIG,aadA2=COMPLETE,aph(3')-Ia=COMPLETE,aph(4)-Ia=COMPLETE,blaKPC-2=COMPLETE,blaOXA=MISTRANSLATION,blaSHV-11=COMPLETE,blaTEM=COMPLETE,blaTEM=PARTIAL_END_OF_CONTIG,catA1=COMPLETE,cmlA1=COMPLETE,dfrA12=COMPLETE,emrD=COMPLETE,fosA=COMPLETE,gyrA_S83I=POINT,mph(A)=COMPLETE,oqxA=COMPLETE,oqxB=COMPLETE,parC_S80I=POINT,pmrB_R256G=POINT,sul1=COMPLETE
GCA_022308955.1	SAMN05861024	PRJNA329105	klebsiella	258	5879361	72	ILLUMINA	3.11.26	aac(6')-Ib'=COMPLETE,aadA1=COMPLETE,aph(3'')-Ib=COMPLETE,aph(3')-II=HMM,aph(6)-Id=COMPLETE,blaCTX-M-15=COMPLETE,blaKPC-3=COMPLETE,blaOXA-9=COMPLETE,blaSHV-11=COMPLETE,blaTEM-1=COMPLETE,blaTEM=COMPLETE,blaTEM=PARTIAL_END_OF_CONTIG,ble=HMM,dfrA14=COMPLETE,emrD=COMPLETE,fosA=COMPLETE,gyrA_S83I=POINT,mgrB_Q30STOP=POINT,oqxA=COMPLETE,oqxB=COMPLETE,parC_S80I=POINT,pmrB_R256G=POINT,sul1=COMPLETE,sul2=COMPLETE
GCA_022308895.1	SAMN05861025	PRJNA329105	klebsiella	258	5766270	57	ILLUMINA	3.11.26	aac(6')-Ib3=COMPLETE,aac(6')-Ib=COMPLETE,aadA1=COMPLETE,aadA2=COMPLETE,arr-2=COMPLETE,blaOXA-10=COMPLETE,blaSHV-11=COMPLETE,blaSHV-12=COMPLETE,catA1=COMPLETE,dfrA12=COMPLETE,dfrA14=COMPLETE,emrD=COMPLETE,floR=COMPLETE,fosA=COMPLETE,gyrA_S83I=POINT,mph(A)=COMPLETE,oqxA=COMPLETE,oqxB=COMPLETE,parC_S80I=POINT,pmrB_R256G=POINT,qnrB4=COMPLETE,sul1=COMPLETE,sul2=COMPLETE
GCA_022308875.1	SAMN05861026	PRJNA329105	klebsiella	872	5353359	91	ILLUMINA	3.11.26	blaSHV-2A=COMPLETE,emrD=COMPLETE,fosA=COMPLETE,ompK35_E132K=POINT,oqxA=COMPLETE,oqxB=COMPLETE,tet(E)=COMPLETE
GCA_022308855.1	SAMN05861027	PRJNA329105	klebsiella	15	5769781	41	ILLUMINA	3.11.26	aac(3)-IIe=COMPLETE,aac(6')-Ib-cr5=COMPLETE,aph(3'')-Ib=COMPLETE,aph(6)-Id=COMPLETE,blaCTX-M-15=COMPLETE,blaKPC-2=COMPLETE,blaOXA-1=COMPLETE,blaSHV-28=COMPLETE,blaTEM-1=COMPLETE,catB3=PARTIAL_END_OF_CONTIG,dfrA14=COMPLETE,emrD=COMPLETE,fosA=COMPLETE,gyrA_D87A=POINT,gyrA_S83F=POINT,oqxA=COMPLETE,oqxB=COMPLETE,parC_S80I=POINT,ramR_A19V=POINT,sul2=COMPLETE,tet(A)=COMPLETE
GCA_022308835.1	SAMN05861028	PRJNA329105	klebsiella	15	5758239	34	ILLUMINA	3.12.8	aac(3)-IIe=COMPLETE,aac(6')-Ib-cr5=COMPLETE,aph(3'')-Ib=COMPLETE,aph(6)-Id=COMPLETE,blaCTX-M-15=COMPLETE,blaKPC-2=COMPLETE,blaOXA-1=COMPLETE,blaSHV-28=COMPLETE,blaTEM-1=COMPLETE,catB3=PARTIAL_END_OF_CONTIG,dfrA14=COMPLETE,emrD=COMPLETE,fosA=COMPLETE,gyrA_D87A=POINT,gyrA_S83F=POINT,oqxA=COMPLETE,oqxB=COMPLETE,parC_S80I=POINT,ramR_A19V=POINT,sul2=COMPLETE,tet(A)=COMPLETE
GCA_022308795.1	SAMN05861029	PRJNA329105	klebsiella	15	5761721	32	ILLUMINA	3.11.26	blaCTX-M-15=COMPLETE,blaKPC-2=COMPLETE,blaSHV-28=COMPLETE,blaTEM-1=COMPLETE,emrD=COMPLETE,fosA=COMPLETE,gyrA_D87A=POINT,gyrA_S83F=POINT,oqxA=COMPLETE,oqxB=COMPLETE,parC_S80I=POINT,ramR_A19V=POINT,tet(A)=COMPLETE
GCA_022308775.1	SAMN05861030	PRJNA329105	klebsiella	340	5715187	39	ILLUMINA	3.12.8	aac(3)-IVa=COMPLETE,aadA1=COMPLETE,aadA2=COMPLETE,aph(3')-Ia=COMPLETE,aph(4)-Ia=COMPLETE,blaKPC-3=COMPLETE,blaSHV-11=COMPLETE,cmlA1=COMPLETE,emrD=COMPLETE,fosA=COMPLETE,gyrA_D87Y=POINT,gyrA_S83I=POINT,mph(A)=COMPLETE,oqxA=COMPLETE,oqxB=COMPLETE,oqxB=PARTIAL_END_OF_CONTIG,parC_S80I=POINT,pmrB_R256G=POINT,qnrS1=COMPLETE,sul3=COMPLETE
GCA_022308815.1	SAMN05861031	PRJNA329105	klebsiella	340	5756131	31	ILLUMINA	3.12.8	aac(3)-IVa=COMPLETE,aac(6')-Ib=COMPLETE,aadA1=COMPLETE,aadA2=COMPLETE,aph(3')-Ia=COMPLETE,aph(4)-Ia=COMPLETE,blaKPC-3=COMPLETE,blaSHV-11=COMPLETE,cmlA1=COMPLETE,emrD=COMPLETE,fosA=COMPLETE,gyrA_D87Y=POINT,gyrA_S83I=POINT,mph(A)=COMPLETE,oqxA=COMPLETE,oqxB=COMPLETE,parC_S80I=POINT,pmrB_R256G=POINT,qnrS1=COMPLETE,sul3=COMPLETE
GCA_022308735.1	SAMN05861032	PRJNA329105	klebsiella	15	5723421	45	ILLUMINA	3.11.26	blaCTX-M-15=COMPLETE,blaKPC-2=COMPLETE,blaSHV-28=COMPLETE,blaTEM-1=COMPLETE,emrD=COMPLETE,fosA=COMPLETE,gyrA_D87A=POINT,gyrA_S83F=POINT,oqxA=COMPLETE,oqxA=PARTIAL_END_OF_CONTIG,oqxB=COMPLETE,parC_S80I=POINT,ramR_A19V=POINT,tet(A)=COMPLETE,tet(A)=PARTIAL
GCA_022308755.1	SAMN05861033	PRJNA329105	klebsiella	147	5387959	36	ILLUMINA	3.11.26	blaSHV-11=COMPLETE,blaSHV-12=COMPLETE,catA2=COMPLETE,emrD=COMPLETE,fosA=COMPLETE,gyrA_S83I=POINT,oqxA=COMPLETE,oqxB=COMPLETE,parC_S80I=POINT,pmrB_R256G=POINT,sul1=COMPLETE
GCA_022308715.1	SAMN05860989	PRJNA329105	klebsiella	-	5618654	55	ILLUMINA	3.11.26	blaKPC-2=COMPLETE,blaSHV-1=COMPLETE,blaTEM-1=COMPLETE,emrD=COMPLETE,fosA=COMPLETE,oqxA=COMPLETE,oqxB5=COMPLETE
GCA_022308695.1	SAMN05861034	PRJNA329105	klebsiella	258	5866843	50	ILLUMINA	3.11.26	aac(3)-IVa=COMPLETE,aac(6')-Ib=COMPLETE,aac(6')-Ib=PARTIAL_END_OF_CONTIG,aadA1=COMPLETE,aadA1=PARTIAL_END_OF_CONTIG,aadA2=COMPLETE,aph(4)-Ia=COMPLETE,blaKPC-2=COMPLETE,blaOXA=MISTRANSLATION,blaSHV-11=COMPLETE,blaTEM-1=COMPLETE,blaTEM=PARTIAL_END_OF_CONTIG,catA1=COMPLETE,cmlA1=COMPLETE,dfrA12=COMPLETE,emrD=COMPLETE,fosA=COMPLETE,gyrA_S83I=POINT,mph(A)=COMPLETE,oqxA=COMPLETE,oqxB=COMPLETE,parC_S80I=POINT,pmrB_R256G=POINT,sul1=COMPLETE,sul3=COMPLETE
GCA_022308675.1	SAMN05861036	PRJNA329105	klebsiella	258	5918771	38	ILLUMINA	3.11.26	aac(3)-IVa=COMPLETE,aac(6')-Ib=COMPLETE,aac(6')-Ib=PARTIAL_END_OF_CONTIG,aadA1=COMPLETE,aadA1=PARTIAL_END_OF_CONTIG,aadA2=COMPLETE,aph(4)-Ia=COMPLETE,blaKPC-2=COMPLETE,blaOXA=MISTRANSLATION,blaSHV-11=COMPLETE,blaTEM-1=COMPLETE,blaTEM=PARTIAL_END_OF_CONTIG,catA1=COMPLETE,cmlA1=COMPLETE,dfrA12=COMPLETE,emrD=COMPLETE,fosA=COMPLETE,gyrA_S83I=POINT,mph(A)=COMPLETE,oqxA=COMPLETE,oqxB=COMPLETE,parC_S80I=POINT,pmrB_R256G=POINT,sul1=COMPLETE,sul3=COMPLETE
GCA_022308635.1	SAMN05861037	PRJNA329105	klebsiella	15	5669747	29	ILLUMINA	3.11.26	aac(3)-IIe=COMPLETE,aac(6')-Ib-cr5=COMPLETE,aph(3'')-Ib=COMPLETE,aph(6)-Id=COMPLETE,blaCTX-M-15=COMPLETE,blaKPC-2=COMPLETE,blaOXA-1=COMPLETE,blaSHV-28=COMPLETE,blaTEM-1=COMPLETE,catB3=PARTIAL_END_OF_CONTIG,dfrA14=COMPLETE,emrD=COMPLETE,fosA=COMPLETE,gyrA_D87A=POINT,gyrA_S83F=POINT,oqxA=COMPLETE,oqxB=COMPLETE,parC_S80I=POINT,ramR_A19V=POINT,sul2=COMPLETE
GCA_022308645.1	SAMN05861038	PRJNA329105	klebsiella	13	5947135	30	ILLUMINA	3.11.26	aadA1=COMPLETE,aadA2=COMPLETE,blaKPC-2=COMPLETE,blaSHV-1=COMPLETE,blaTEM-1=COMPLETE,dfrA12=COMPLETE,dfrA1=COMPLETE,emrD=COMPLETE,fosA=COMPLETE,gyrA_S83F=POINT,mph(A)=COMPLETE,oqxA=COMPLETE,oqxB25=COMPLETE,sat2=COMPLETE,sul1=COMPLETE
GCA_022308595.1	SAMN05861039	PRJNA329105	klebsiella	14	5824073	38	ILLUMINA	3.11.26	aac(6')-Ib-cr5=COMPLETE,aadA2=COMPLETE,aph(3')-VI=COMPLETE,armA=COMPLETE,blaCTX-M-15=COMPLETE,blaNDM-1=COMPLETE,blaOXA-1=COMPLETE,blaSHV-28=COMPLETE,ble=COMPLETE,catA1=COMPLETE,catB3=PARTIAL_END_OF_CONTIG,dfrA12=COMPLETE,dfrA14=COMPLETE,emrD=COMPLETE,fosA=COMPLETE,gyrA_D87G=POINT,gyrA_S83Y=POINT,mph(E)=COMPLETE,msr(E)=COMPLETE,ompK36_D135DGD=POINT,oqxA=COMPLETE,oqxB=COMPLETE,parC_S80I=POINT,qnrB1=COMPLETE,sul1=COMPLETE
GCA_022308615.1	SAMN05860990	PRJNA329105	klebsiella	340	5569834	48	ILLUMINA	3.12.8	aac(3)-IVa=COMPLETE,aph(4)-Ia=MISTRANSLATION,blaKPC-3=COMPLETE,blaSHV-11=COMPLETE,emrD=COMPLETE,fosA=COMPLETE,gyrA_D87Y=POINT,gyrA_S83I=POINT,oqxA=COMPLETE,oqxB=COMPLETE,parC_S80I=POINT,pmrB_R256G=POINT,qnrS1=COMPLETE
GCA_022308575.1	SAMN05860991	PRJNA329105	klebsiella	14	5944870	44	ILLUMINA	3.11.26	aac(3)-IId=COMPLETE,aac(3)-IIe=COMPLETE,aadA1=COMPLETE,blaCTX-M-15=COMPLETE,blaNDM-5=COMPLETE,blaSHV-106=COMPLETE,blaSHV-11=COMPLETE,blaSHV-28=COMPLETE,blaSHV-2A=COMPLETE,blaTEM-1=COMPLETE,ble=COMPLETE,dfrA1=COMPLETE,dfrA30=COMPLETE,emrD=COMPLETE,fosA=COMPLETE,oqxA=COMPLETE,oqxB=COMPLETE,qnrB1=COMPLETE,sul1=COMPLETE,sul2=COMPLETE,tet(A)=COMPLETE,tet(B)=COMPLETE
GCA_001756835.2	SAMN05277828	PRJNA326415	klebsiella	-	5803589	598	Illumina MiSeq	3.12.8	aac(6')-Ib=COMPLETE,aadA1=COMPLETE,aadA2=PARTIAL_END_OF_CONTIG,blaCTX-M=COMPLETE,blaCTX-M=PARTIAL,blaKPC-2=COMPLETE,blaOXA-9=COMPLETE,blaOXA=COMPLETE,blaSHV=COMPLETE,blaTEM-1=COMPLETE,cmlA4=COMPLETE,dfrA15=PARTIAL_END_OF_CONTIG,dfrA=PARTIAL_END_OF_CONTIG,emrD=COMPLETE,ere(A)=PARTIAL_END_OF_CONTIG,fosA=COMPLETE,oqxA=COMPLETE,oqxB19=COMPLETE,parC_S80I=POINT,qnrE1=COMPLETE,rmtG=COMPLETE,sul1=COMPLETE,sul2=COMPLETE
GCA_900084335.1	SAMEA2273659	PRJEB5065	klebsiella	1	5520702	18	na	3.12.8	aadA2=PARTIAL_END_OF_CONTIG,blaCTX-M-15=COMPLETE,blaSHV-1=COMPLETE,blaTEM-1=COMPLETE,catA2=COMPLETE,dfrA12=COMPLETE,dfrA50=COMPLETE,emrD=COMPLETE,fosA=COMPLETE,gyrA_S83I=POINT,oqxA10=COMPLETE,oqxB19=COMPLETE,parC_S80I=POINT,sul2=COMPLETE,tet(A)=COMPLETE
GCA_900084165.1	SAMEA2273653	PRJEB5065	klebsiella	15	5491656	25	na	3.12.8	aadA2=COMPLETE,aph(3'')-Ib=COMPLETE,aph(3')-Ia=PARTIAL,aph(6)-Id=COMPLETE,blaSHV-28=COMPLETE,catA1=COMPLETE,dfrA12=COMPLETE,emrD=COMPLETE,fosA=COMPLETE,gyrA_D87A=POINT,gyrA_S83F=POINT,oqxA=COMPLETE,oqxB=COMPLETE,parC_S80I=POINT,ramR_A19V=POINT,sul1=COMPLETE
GCA_900084345.1	SAMEA2273643	PRJEB5065	klebsiella	101	5576752	12	na	3.12.8	aac(3)-IIe=COMPLETE,blaCTX-M-15=COMPLETE,blaSHV-11=COMPLETE,emrD=COMPLETE,fosA=COMPLETE,gyrA_D87A=POINT,gyrA_S83Y=POINT,oqxA=COMPLETE,oqxB20=COMPLETE,parC_S80I=POINT
GCA_900084085.1	SAMEA2273673	PRJEB5065	klebsiella	1686	5369700	17	na	3.12.8	blaSHV-171=COMPLETE,emrD=COMPLETE,fosA7=PARTIAL,fosA=COMPLETE,oqxA=COMPLETE,oqxB=COMPLETE
GCA_900084135.1	SAMEA2273677	PRJEB5065	klebsiella	3699	5953917	46	na	3.12.8	blaLEN-11=COMPLETE,emrD=COMPLETE,fosA7=MISTRANSLATION,fosA=COMPLETE,ompK35_E132K=POINT,oqxA=COMPLETE,oqxB15=COMPLETE,oqxR_D95E=POINT,oqxR_V113I=POINT
GCA_900084515.1	SAMEA2273724	PRJEB5065	klebsiella	15	5362172	15	na	3.12.8	aadA2=COMPLETE,aph(3'')-Ib=COMPLETE,aph(6)-Id=COMPLETE,blaSHV-28=COMPLETE,catA1=COMPLETE,dfrA12=COMPLETE,emrD=COMPLETE,fosA=COMPLETE,gyrA_D87A=POINT,gyrA_S83F=POINT,oqxA=COMPLETE,oqxB=COMPLETE,parC_S80I=POINT,ramR_A19V=POINT,sul1=COMPLETE,tet(A)=COMPLETE
GCA_900084125.1	SAMEA2273642	PRJEB5065	klebsiella	16	5451376	11	na	3.12.8	aac(6')-Ib-cr5=COMPLETE,aadA2=COMPLETE,aph(3')-Ia=COMPLETE,blaCTX-M-15=COMPLETE,blaOXA-1=COMPLETE,blaSHV-1=COMPLETE,blaTEM-1=COMPLETE,catB3=PARTIAL_END_OF_CONTIG,dfrA12=COMPLETE,emrD=COMPLETE,fosA=COMPLETE,gyrA_D87N=POINT,gyrA_S83F=POINT,mph(A)=COMPLETE,oqxA=COMPLETE,oqxB32=COMPLETE,parC_E84K=POINT,sul1=COMPLETE,tet(A)=COMPLETE
GCA_900084185.1	SAMEA2273672	PRJEB5065	klebsiella	3698	5389877	22	na	3.12.8	blaSHV-11=COMPLETE,emrD=COMPLETE,fosA=COMPLETE,oqxA=COMPLETE,oqxB19=COMPLETE
GCA_900084215.1	SAMEA2273644	PRJEB5065	klebsiella	874	5563764	17	na	3.12.8	aac(3)-IIe=COMPLETE,aac(6')-Ib-cr5=COMPLETE,aadA5=COMPLETE,aph(3'')-Ib=COMPLETE,aph(3')-Ia=COMPLETE,aph(6)-Id=COMPLETE,blaCTX-M-15=COMPLETE,blaOXA-1=COMPLETE,blaSHV=COMPLETE,blaTEM-1=COMPLETE,catB3=PARTIAL,dfrA17=COMPLETE,emrD=COMPLETE,fosA=COMPLETE,gyrA_D87N=POINT,gyrA_S83Y=POINT,mph(A)=COMPLETE,oqxA=COMPLETE,oqxB=COMPLETE,parC_S80I=POINT,sul1=COMPLETE,sul2=COMPLETE,tet(D)=COMPLETE
GCA_900084455.1	SAMEA2273713	PRJEB5065	klebsiella	3697	5359257	25	na	3.12.8	aac(3)-IIe=COMPLETE,aac(6')-Ib-cr5=COMPLETE,aadA2=COMPLETE,aph(3'')-Ib=COMPLETE,aph(3')-Ia=COMPLETE,aph(6)-Id=COMPLETE,blaCTX-M-15=COMPLETE,blaOXA-1=COMPLETE,blaSHV-121=COMPLETE,blaTEM-1=COMPLETE,catB3=PARTIAL_END_OF_CONTIG,dfrA12=COMPLETE,emrD=COMPLETE,fosA=COMPLETE,gyrA_D87N=POINT,gyrA_S83Y=POINT,mph(A)=COMPLETE,oqxA=COMPLETE,oqxB=COMPLETE,parC_S80I=POINT,sul1=COMPLETE,sul2=COMPLETE,tet(A)=COMPLETE
GCA_900084405.1	SAMEA2273683	PRJEB5065	klebsiella	874	5571754	19	na	3.12.8	aac(3)-IIe=COMPLETE,aac(6')-Ib-cr5=COMPLETE,aadA5=COMPLETE,aph(3'')-Ib=COMPLETE,aph(3')-Ia=COMPLETE,aph(6)-Id=COMPLETE,blaCTX-M-15=COMPLETE,blaOXA-1=COMPLETE,blaSHV-1=COMPLETE,blaTEM-1=COMPLETE,catB3=PARTIAL_END_OF_CONTIG,dfrA17=COMPLETE,dfrA7=COMPLETE,emrD=COMPLETE,fosA=COMPLETE,gyrA_D87N=POINT,gyrA_S83Y=POINT,mph(A)=COMPLETE,oqxA=COMPLETE,oqxB=COMPLETE,parC_S80I=POINT,sul1=COMPLETE,sul2=COMPLETE,tet(D)=COMPLETE
GCA_900084065.1	SAMEA2273682	PRJEB5065	klebsiella	15	5505341	22	na	3.12.8	aac(3)-IIe=COMPLETE,aac(6')-Ib-cr5=COMPLETE,aph(3'')-Ib=COMPLETE,aph(6)-Id=COMPLETE,blaCTX-M-15=COMPLETE,blaOXA-1=COMPLETE,blaSHV-28=COMPLETE,blaTEM-1=COMPLETE,catB3=PARTIAL_END_OF_CONTIG,emrD=COMPLETE,fosA=COMPLETE,gyrA_D87A=POINT,gyrA_S83F=POINT,oqxA=COMPLETE,oqxB=COMPLETE,parC_S80I=POINT,sul2=COMPLETE
GCA_900084145.1	SAMEA2273709	PRJEB5065	klebsiella	16	5353638	11	na	3.12.8	aac(6')-Ib-cr5=COMPLETE,aadA2=COMPLETE,blaCTX-M-15=COMPLETE,blaOXA-1=COMPLETE,blaSHV-1=COMPLETE,blaTEM-1=COMPLETE,catB3=PARTIAL_END_OF_CONTIG,dfrA12=COMPLETE,emrD=COMPLETE,fosA=COMPLETE,gyrA_D87N=POINT,gyrA_S83F=POINT,mph(A)=COMPLETE,oqxA=COMPLETE,oqxB32=COMPLETE,parC_E84K=POINT,sul1=COMPLETE,tet(A)=COMPLETE
GCA_900084225.1	SAMEA2273655	PRJEB5065	klebsiella	-	5583637	16	na	3.12.8	aph(3'')-Ib=COMPLETE,aph(3')-Ia=COMPLETE,aph(6)-Id=COMPLETE,blaSHV-11=COMPLETE,blaTEM-1=COMPLETE,dfrA14=COMPLETE,emrD=COMPLETE,fosA=COMPLETE,mph(A)=COMPLETE,oqxA=COMPLETE,oqxB25=COMPLETE,sul2=COMPLETE
GCA_900084355.1	SAMEA2273704	PRJEB5065	klebsiella	11	5584110	21	na	3.12.8	aac(6')-Ib-cr5=COMPLETE,aadA2=COMPLETE,blaOXA-1=COMPLETE,blaSHV-11=COMPLETE,catA1=COMPLETE,catB3=PARTIAL_END_OF_CONTIG,dfrA12=COMPLETE,emrD=COMPLETE,fosA=COMPLETE,gyrA_S83I=POINT,mph(A)=COMPLETE,oqxA=COMPLETE,oqxB=COMPLETE,parC_S80I=POINT,pmrB_R256G=POINT,sul1=COMPLETE
GCA_900084565.1	SAMEA2273740	PRJEB5065	klebsiella	3697	5315409	21	na	3.12.8	aac(3)-IIe=COMPLETE,aac(6')-Ib-cr5=COMPLETE,aadA2=COMPLETE,aph(3'')-Ib=COMPLETE,aph(3')-Ia=COMPLETE,aph(6)-Id=COMPLETE,blaCTX-M=COMPLETE,blaOXA-1=COMPLETE,blaSHV-121=COMPLETE,catB3=PARTIAL_END_OF_CONTIG,dfrA12=COMPLETE,emrD=COMPLETE,fosA=COMPLETE,gyrA_D87N=POINT,gyrA_S83Y=POINT,mph(A)=COMPLETE,oqxA=COMPLETE,oqxB=COMPLETE,parC_S80I=POINT,sul1=COMPLETE,sul2=COMPLETE,tet(A)=COMPLETE
GCA_900084295.1	SAMEA2273702	PRJEB5065	klebsiella	925	5761975	25	na	3.12.8	blaLEN-2=COMPLETE,emrD=COMPLETE,fosA=COMPLETE,gyrA_S83F=POINT,oqxA=COMPLETE,oqxB=COMPLETE,oqxR_D95E=POINT,oqxR_V113I=POINT
GCA_900084365.1	SAMEA2273658	PRJEB5065	klebsiella	11	5591274	17	na	3.12.8	aac(3)-IIe=COMPLETE,aac(6')-Ib-cr5=COMPLETE,aadA2=COMPLETE,aph(3'')-Ib=COMPLETE,aph(3')-Ia=COMPLETE,aph(6)-Id=COMPLETE,blaCTX-M-15=COMPLETE,blaOXA-1=COMPLETE,blaSHV-11=COMPLETE,blaTEM-1=COMPLETE,catA1=COMPLETE,catB3=PARTIAL_END_OF_CONTIG,dfrA12=COMPLETE,emrD=COMPLETE,fosA=COMPLETE,gyrA_D87A=POINT,gyrA_S83F=POINT,mph(A)=COMPLETE,oqxA=COMPLETE,oqxB=COMPLETE,parC_S80I=POINT,pmrB_R256G=POINT,sul1=COMPLETE,sul2=COMPLETE
GCA_900084495.1	SAMEA2273689	PRJEB5065	klebsiella	16	5424787	18	na	3.12.8	aac(6')-Ib-cr5=COMPLETE,aadA2=COMPLETE,blaCTX-M-15=COMPLETE,blaOXA-1=COMPLETE,blaSHV-1=COMPLETE,blaTEM=PARTIAL_END_OF_CONTIG,catB3=PARTIAL_END_OF_CONTIG,dfrA12=COMPLETE,emrD=COMPLETE,fosA=COMPLETE,gyrA_D87N=POINT,gyrA_S83F=POINT,mph(A)=COMPLETE,oqxA=COMPLETE,oqxB32=COMPLETE,parC_E84K=POINT,sul1=COMPLETE
GCA_900084505.1	SAMEA2273721	PRJEB5065	klebsiella	15	5577187	26	na	3.12.8	aac(3)-IIe=COMPLETE,aac(6')-Ib-cr5=COMPLETE,blaCTX-M-15=COMPLETE,blaOXA-1=COMPLETE,blaSHV=PARTIAL_END_OF_CONTIG,catB3=PARTIAL_END_OF_CONTIG,dfrA51=COMPLETE,emrD=COMPLETE,fosA=COMPLETE,gyrA_D87A=POINT,gyrA_S83F=POINT,oqxA=COMPLETE,oqxB=COMPLETE,parC_S80I=POINT,qnrB1=COMPLETE,ramR_A19V=POINT,tet(A)=COMPLETE
GCA_900084255.1	SAMEA2273648	PRJEB5065	klebsiella	3697	5415686	18	na	3.12.8	aac(3)-IIe=COMPLETE,aac(6')-Ib-cr5=COMPLETE,aadA2=COMPLETE,aph(3'')-Ib=COMPLETE,aph(3')-Ia=COMPLETE,aph(6)-Id=COMPLETE,blaCTX-M-15=COMPLETE,blaOXA-1=COMPLETE,blaSHV-121=COMPLETE,blaTEM-1=COMPLETE,catB3=PARTIAL_END_OF_CONTIG,dfrA12=COMPLETE,emrD=COMPLETE,fosA=COMPLETE,gyrA_D87N=POINT,gyrA_S83Y=POINT,mph(A)=COMPLETE,oqxA=COMPLETE,oqxB=COMPLETE,parC_S80I=POINT,sul1=COMPLETE,sul2=COMPLETE
GCA_900084375.1	SAMEA2273698	PRJEB5065	klebsiella	11	5468852	18	na	3.12.8	aac(3)-IId=COMPLETE,blaCTX-M-15=COMPLETE,blaSHV-11=COMPLETE,blaTEM-1=COMPLETE,catA2=COMPLETE,dfrA14=PARTIAL,emrD=COMPLETE,fosA=COMPLETE,gyrA_S83I=POINT,oqxA=COMPLETE,oqxB=COMPLETE,parC_S80I=POINT,pmrB_R256G=POINT,tet(D)=PARTIAL
GCA_900084415.1	SAMEA2273669	PRJEB5065	klebsiella	15	5662013	23	na	3.12.8	aph(3'')-Ib=COMPLETE,aph(6)-Id=COMPLETE,blaCTX-M-15=COMPLETE,blaSHV-28=COMPLETE,blaTEM-1=COMPLETE,dfrA14=COMPLETE,dfrA50=COMPLETE,emrD=COMPLETE,fosA=COMPLETE,gyrA_D87A=POINT,gyrA_S83F=POINT,oqxA=COMPLETE,oqxB=COMPLETE,parC_S80I=POINT,ramR_A19V=POINT,sul2=COMPLETE,tet(A)=COMPLETE
GCA_900084245.1	SAMEA2273685	PRJEB5065	klebsiella	-	5258560	36	na	3.12.8	blaSHV-26=COMPLETE,emrD=COMPLETE,fosA=COMPLETE
GCA_900084265.1	SAMEA2273664	PRJEB5065	klebsiella	16	5445451	12	na	3.12.8	aac(6')-Ib-cr5=COMPLETE,aadA2=COMPLETE,blaCTX-M-15=COMPLETE,blaOXA-1=COMPLETE,blaSHV-1=COMPLETE,blaTEM-1=COMPLETE,catB3=PARTIAL,dfrA12=COMPLETE,emrD=COMPLETE,fosA=COMPLETE,gyrA_D87N=POINT,gyrA_S83F=POINT,mph(A)=COMPLETE,oqxA=COMPLETE,oqxB32=COMPLETE,parC_E84K=POINT,sul1=COMPLETE,tet(A)=COMPLETE
GCA_900084325.1	SAMEA2273703	PRJEB5065	klebsiella	377	5290908	23	na	3.12.8	aac(3)-IIe=COMPLETE,aac(6')-Ib-cr5=COMPLETE,aadA1=COMPLETE,blaCTX-M-15=COMPLETE,blaOXA-1=COMPLETE,blaSHV-110=COMPLETE,catB3=PARTIAL_END_OF_CONTIG,dfrA15=COMPLETE,emrD=COMPLETE,fosA=COMPLETE,gyrA_D87A=POINT,gyrA_S83Y=POINT,oqxA=COMPLETE,oqxB19=COMPLETE,parC_S80I=POINT,qnrB2=COMPLETE,sul1=COMPLETE
GCA_900084055.1	SAMEA2273666	PRJEB5065	klebsiella	336	5484142	14	na	3.12.8	aac(3)-IId=COMPLETE,blaSHV-11=COMPLETE,blaTEM-1=COMPLETE,dfrA30=COMPLETE,emrD=COMPLETE,fosA=COMPLETE,mph(A)=COMPLETE,oqxA=COMPLETE,oqxB25=COMPLETE,tet(D)=COMPLETE
GCA_900084445.1	SAMEA2273719	PRJEB5065	klebsiella	15	5471967	26	na	3.12.8	aac(3)-IIe=COMPLETE,aac(6')-Ib-cr5=COMPLETE,blaCTX-M-15=COMPLETE,blaOXA-1=COMPLETE,blaSHV-28=COMPLETE,catB3=PARTIAL,emrD=COMPLETE,fosA=COMPLETE,gyrA_D87A=POINT,gyrA_S83F=POINT,oqxA=COMPLETE,oqxB=COMPLETE,parC_S80I=POINT,ramR_A19V=POINT,tet(A)=COMPLETE
GCA_900084105.1	SAMEA2273649	PRJEB5065	klebsiella	252	5361422	31	na	3.12.8	blaSHV-1=COMPLETE,emrD=COMPLETE,fosA7=PARTIAL,fosA=COMPLETE,gyrA_S83Y=POINT,oqxA=COMPLETE,oqxB19=COMPLETE
GCA_900084155.1	SAMEA2273660	PRJEB5065	klebsiella	11	5532235	23	na	3.12.8	aac(3)-IIe=COMPLETE,aac(6')-Ib-cr5=COMPLETE,aph(3'')-Ib=COMPLETE,aph(3')-Ia=COMPLETE,aph(6)-Id=COMPLETE,blaCTX-M-15=COMPLETE,blaOXA-1=COMPLETE,blaSHV-11=COMPLETE,blaTEM-1=COMPLETE,catA1=COMPLETE,catB3=PARTIAL_END_OF_CONTIG,emrD=COMPLETE,fosA=COMPLETE,gyrA_D87A=POINT,gyrA_S83F=POINT,mph(A)=COMPLETE,oqxA=COMPLETE,oqxB=COMPLETE,parC_S80I=POINT,pmrB_R256G=POINT,sul2=COMPLETE
GCA_900084075.1	SAMEA2273706	PRJEB5065	klebsiella	15	5596365	24	na	3.12.8	aac(3)-IIe=COMPLETE,aac(6')-Ib=COMPLETE,aadA1=COMPLETE,aph(3'')-Ib=PARTIAL,aph(6)-Id=COMPLETE,blaCTX-M-15=COMPLETE,blaOXA-9=COMPLETE,blaSHV-28=COMPLETE,blaTEM-1=COMPLETE,catA2=COMPLETE,catB3=PARTIAL_END_OF_CONTIG,dfrA14=PARTIAL,emrD=COMPLETE,fosA=COMPLETE,gyrA_D87A=POINT,gyrA_S83F=POINT,oqxA=COMPLETE,oqxB=COMPLETE,parC_S80I=POINT,ramR_A19V=POINT,sul2=COMPLETE
GCA_900084195.1	SAMEA2273661	PRJEB5065	klebsiella	1	5560011	18	na	3.12.8	aac(3)-IId=COMPLETE,aac(3)-IIe=PARTIAL,aac(6')-Ib-cr5=COMPLETE,aadA2=COMPLETE,blaCTX-M-15=COMPLETE,blaOXA-1=COMPLETE,blaSHV-1=COMPLETE,blaTEM-1=COMPLETE,catA2=COMPLETE,catB3=PARTIAL_END_OF_CONTIG,dfrA12=COMPLETE,dfrA50=COMPLETE,emrD=COMPLETE,fosA=COMPLETE,gyrA_S83I=POINT,mph(A)=COMPLETE,oqxA10=COMPLETE,oqxB19=COMPLETE,parC_S80I=POINT,sul1=COMPLETE,tet(A)=COMPLETE
GCA_900084175.1	SAMEA2273651	PRJEB5065	klebsiella	340	5610412	26	na	3.12.8	aac(3)-IIe=COMPLETE,aac(6')-Ib-cr5=COMPLETE,aadA2=COMPLETE,blaCTX-M-15=COMPLETE,blaOXA-1=COMPLETE,blaSHV-11=COMPLETE,blaTEM-1=COMPLETE,catA1=COMPLETE,catB3=PARTIAL_END_OF_CONTIG,dfrA30=COMPLETE,emrD=COMPLETE,fosA=COMPLETE,gyrA_S83I=POINT,oqxA=COMPLETE,oqxB=COMPLETE,parC_S80I=POINT,pmrB_R256G=POINT,sul1=COMPLETE
GCA_900084425.1	SAMEA2273638	PRJEB5065	klebsiella	76	5401830	19	na	3.12.8	aac(3)-IId=COMPLETE,aac(6')-Ib-cr5=COMPLETE,aadA5=COMPLETE,arr=PARTIAL_END_OF_CONTIG,blaOXA-1=COMPLETE,blaSHV-1=COMPLETE,catA1=COMPLETE,catB3=COMPLETE,dfrA17=COMPLETE,emrD=COMPLETE,fosA=COMPLETE,mph(A)=COMPLETE,oqxA=COMPLETE,oqxB=COMPLETE,sul1=COMPLETE,tet(B)=COMPLETE
GCA_900084285.1	SAMEA2273700	PRJEB5065	klebsiella	3697	5345929	18	na	3.12.8	aac(3)-IIe=COMPLETE,aac(6')-Ib-cr5=COMPLETE,aadA2=COMPLETE,aph(3'')-Ib=COMPLETE,aph(3')-Ia=COMPLETE,aph(6)-Id=COMPLETE,blaCTX-M-15=COMPLETE,blaOXA-1=COMPLETE,blaSHV-121=COMPLETE,blaTEM-1=COMPLETE,catB3=PARTIAL_END_OF_CONTIG,dfrA12=COMPLETE,emrD=COMPLETE,fosA=COMPLETE,gyrA_D87N=POINT,gyrA_S83Y=POINT,mph(A)=COMPLETE,oqxA=COMPLETE,oqxB=COMPLETE,parC_S80I=POINT,sul1=COMPLETE,sul2=COMPLETE,tet(A)=COMPLETE
GCA_900084635.1	SAMEA2273754	PRJEB5065	klebsiella	-	5464937	15	na	3.12.8	blaSHV-27=COMPLETE,emrD=COMPLETE,fosA=COMPLETE,oqxA=COMPLETE,oqxB25=COMPLETE
GCA_900084535.1	SAMEA2273727	PRJEB5065	klebsiella	16	5438534	16	na	3.12.8	aac(6')-Ib-cr5=COMPLETE,aadA2=COMPLETE,blaOXA-1=COMPLETE,blaSHV-1=COMPLETE,blaTEM-1=COMPLETE,catB3=PARTIAL_END_OF_CONTIG,dfrA12=COMPLETE,emrD=COMPLETE,fosA=COMPLETE,gyrA_D87N=POINT,gyrA_S83F=POINT,mph(A)=COMPLETE,oqxA=COMPLETE,oqxB32=COMPLETE,parC_E84K=POINT,sul1=COMPLETE,tet(A)=COMPLETE
GCA_900084115.1	SAMEA2273681	PRJEB5065	klebsiella	-	5569925	19	na	3.12.8	aac(3)-IIe=COMPLETE,aac(6')-Ib-cr5=COMPLETE,aadA5=COMPLETE,aph(3'')-Ib=COMPLETE,aph(3')-Ia=COMPLETE,aph(6)-Id=COMPLETE,blaCTX-M-15=COMPLETE,blaOXA-1=COMPLETE,blaSHV-121=COMPLETE,blaTEM-1=COMPLETE,catB3=PARTIAL_END_OF_CONTIG,dfrA17=COMPLETE,dfrA7=COMPLETE,emrD=COMPLETE,fosA=COMPLETE,gyrA_D87N=POINT,gyrA_S83Y=POINT,mph(A)=COMPLETE,oqxA=COMPLETE,oqxB=COMPLETE,parC_S80I=POINT,sul1=COMPLETE,sul2=COMPLETE,tet(D)=COMPLETE
GCA_900084275.1	SAMEA2273675	PRJEB5065	klebsiella	-	5598097	25	na	3.12.8	aac(3)-IIe=PARTIAL_END_OF_CONTIG,aac(6')-Ib-cr=PARTIAL,aadA1=COMPLETE,aph(3'')-Ib=COMPLETE,aph(6)-Id=COMPLETE,blaCTX-M-15=COMPLETE,blaOXA-1=COMPLETE,blaOXA-9=COMPLETE,blaSHV-28=COMPLETE,blaTEM-1=COMPLETE,catA2=COMPLETE,catB3=PARTIAL_END_OF_CONTIG,emrD=COMPLETE,fosA=COMPLETE,gyrA_D87A=POINT,gyrA_S83F=POINT,oqxA=COMPLETE,oqxB=COMPLETE,parC_S80I=POINT,ramR_A19V=POINT,sul2=COMPLETE
GCA_900084315.1	SAMEA2273690	PRJEB5065	klebsiella	336	5439323	17	na	3.12.8	aac(6')-Ib-cr5=COMPLETE,aph(3'')-Ib=COMPLETE,aph(3')-Ia=COMPLETE,aph(6)-Id=COMPLETE,blaCTX-M-15=COMPLETE,blaOXA-1=COMPLETE,blaSHV-11=COMPLETE,blaTEM-1=COMPLETE,catB3=PARTIAL_END_OF_CONTIG,dfrA14=COMPLETE,emrD=COMPLETE,fosA=COMPLETE,oqxA=COMPLETE,oqxB25=COMPLETE,qnrB1=COMPLETE,sul2=COMPLETE
GCA_900084095.1	SAMEA2273676	PRJEB5065	klebsiella	15	5579664	30	na	3.12.8	aac(6')-Ib=COMPLETE,aadA1=COMPLETE,aph(3'')-Ib=COMPLETE,aph(6)-Id=COMPLETE,blaCTX-M-15=COMPLETE,blaOXA-9=COMPLETE,blaSHV-28=COMPLETE,blaTEM-1=COMPLETE,catA2=COMPLETE,dfrA14=COMPLETE,emrD=COMPLETE,fosA=COMPLETE,gyrA_D87A=POINT,gyrA_S83F=POINT,oqxA=COMPLETE,oqxB=COMPLETE,parC_S80I=POINT,ramR_A19V=POINT,sul2=COMPLETE
GCA_900084395.1	SAMEA2273691	PRJEB5065	klebsiella	3169	5591493	42	na	3.12.8	blaSHV-40=COMPLETE,emrD=COMPLETE,fosA10=COMPLETE,ompK35_E132K=POINT
GCA_900084525.1	SAMEA2273726	PRJEB5065	klebsiella	16	5441279	12	na	3.12.8	aac(6')-Ib-cr5=COMPLETE,aadA2=COMPLETE,blaCTX-M-15=COMPLETE,blaOXA-1=COMPLETE,blaSHV-1=COMPLETE,blaTEM-1=COMPLETE,catB3=PARTIAL_END_OF_CONTIG,dfrA12=COMPLETE,emrD=COMPLETE,fosA=COMPLETE,gyrA_D87N=POINT,gyrA_S83F=POINT,mph(A)=COMPLETE,oqxA=COMPLETE,oqxB32=COMPLETE,parC_E84K=POINT,sul1=COMPLETE,tet(A)=COMPLETE
GCA_900084475.1	SAMEA2273694	PRJEB5065	klebsiella	11	5488116	16	na	3.12.8	aac(3)-IId=COMPLETE,aac(6')-Ib-cr5=COMPLETE,aph(3')-Ia=COMPLETE,blaCTX-M-15=COMPLETE,blaOXA-1=COMPLETE,blaSHV-12=COMPLETE,blaTEM-1=COMPLETE,catB3=PARTIAL_END_OF_CONTIG,dfrA14=COMPLETE,emrD=COMPLETE,fosA=COMPLETE,gyrA_S83I=POINT,mph(A)=COMPLETE,oqxA=COMPLETE,oqxB=COMPLETE,parC_S80I=POINT,pmrB_R256G=POINT,tet(A)=COMPLETE,tet(D)=COMPLETE
GCA_900084465.1	SAMEA2273699	PRJEB5065	klebsiella	15	5471267	22	na	3.12.8	aac(3)-IIe=PARTIAL_END_OF_CONTIG,aac(6')-Ib-cr5=COMPLETE,aph(3'')-Ib=COMPLETE,aph(6)-Id=COMPLETE,blaCTX-M-15=COMPLETE,blaOXA-1=COMPLETE,blaSHV-28=COMPLETE,blaTEM-1=COMPLETE,catB3=PARTIAL,dfrA14=COMPLETE,emrD=COMPLETE,fosA=COMPLETE,gyrA_D87A=POINT,gyrA_S83F=POINT,oqxA=COMPLETE,oqxB=COMPLETE,parC_S80I=POINT,ramR_A19V=POINT,sul2=COMPLETE
GCA_900084435.1	SAMEA2273650	PRJEB5065	klebsiella	3697	5388366	15	na	3.12.8	aac(3)-IIe=COMPLETE,aadA2=COMPLETE,aph(3'')-Ib=COMPLETE,aph(3')-Ia=COMPLETE,aph(6)-Id=COMPLETE,blaCTX-M-15=COMPLETE,blaSHV-121=COMPLETE,blaTEM-1=COMPLETE,dfrA12=COMPLETE,emrD=COMPLETE,fosA=COMPLETE,gyrA_D87N=POINT,gyrA_S83Y=POINT,mph(A)=COMPLETE,oqxA=COMPLETE,oqxB=COMPLETE,parC_S80I=POINT,sul1=COMPLETE,sul2=COMPLETE,tet(A)=COMPLETE
GCA_900084485.1	SAMEA2273712	PRJEB5065	klebsiella	37	5417108	18	na	3.12.8	aac(3)-IId=COMPLETE,blaSHV-11=COMPLETE,blaTEM-135=COMPLETE,emrD=COMPLETE,fosA=COMPLETE,oqxA=COMPLETE,oqxB=COMPLETE,pmrB_R256G=POINT
GCA_900084735.1	SAMEA2273534	PRJEB5065	klebsiella	42	5505628	29	na	3.12.8	aac(3)-IId=COMPLETE,aac(6')-Ib=COMPLETE,aadA1=PARTIAL,blaOXA=MISTRANSLATION,blaSHV-12=COMPLETE,blaTEM-1=COMPLETE,catA1=COMPLETE,dfrA5=COMPLETE,emrD=COMPLETE,fosA=COMPLETE,gyrA_D87Y=POINT,gyrA_S83F=POINT,mph(A)=COMPLETE,oqxA=COMPLETE,oqxB5=COMPLETE,parC_S80I=POINT,sul1=COMPLETE,tet(A)=COMPLETE,tet(D)=COMPLETE
GCA_900084545.1	SAMEA2273735	PRJEB5065	klebsiella	874	5585741	18	na	3.12.8	aac(3)-IIe=COMPLETE,aac(6')-Ib-cr5=COMPLETE,aadA5=COMPLETE,aph(3'')-Ib=COMPLETE,aph(3')-Ia=COMPLETE,aph(6)-Id=COMPLETE,blaCTX-M-15=COMPLETE,blaOXA-1=COMPLETE,blaSHV-121=COMPLETE,blaTEM-1=COMPLETE,catB3=PARTIAL_END_OF_CONTIG,dfrA17=COMPLETE,emrD=COMPLETE,fosA=COMPLETE,gyrA_D87N=POINT,gyrA_S83Y=POINT,mph(A)=COMPLETE,oqxA=COMPLETE,oqxB=COMPLETE,parC_S80I=POINT,sul1=COMPLETE
GCA_900084555.1	SAMEA2273737	PRJEB5065	klebsiella	874	5548467	18	na	3.12.8	aac(3)-IIe=COMPLETE,aac(6')-Ib-cr5=COMPLETE,aadA5=COMPLETE,aph(3'')-Ib=COMPLETE,aph(3')-Ia=COMPLETE,aph(6)-Id=COMPLETE,blaCTX-M-15=COMPLETE,blaOXA-1=COMPLETE,blaSHV-121=COMPLETE,blaTEM-1=COMPLETE,catB3=PARTIAL_END_OF_CONTIG,dfrA17=COMPLETE,emrD=COMPLETE,fosA=COMPLETE,gyrA_D87N=POINT,gyrA_S83Y=POINT,mph(A)=COMPLETE,oqxA=COMPLETE,oqxB=COMPLETE,parC_S80I=POINT,sul1=COMPLETE
GCA_900084385.1	SAMEA2273684	PRJEB5065	klebsiella	3700	5271759	13	na	3.12.8	blaSHV-25=COMPLETE,emrD=COMPLETE,fosA=COMPLETE,oqxA=COMPLETE,oqxB=COMPLETE,pmrB_R256G=POINT
GCA_900084595.1	SAMEA2273744	PRJEB5065	klebsiella	1380	5536431	37	na	3.12.8	aac(6')-Ib4=COMPLETE,aadA1=COMPLETE,blaSHV-5=COMPLETE,catB2=COMPLETE,emrD=COMPLETE,fosA10=COMPLETE,oqxA=COMPLETE,oqxB19=COMPLETE,sul1=COMPLETE
GCA_900084695.1	SAMEA2273527	PRJEB5065	klebsiella	152	5523888	20	na	3.12.8	blaSHV-1=COMPLETE,emrD=COMPLETE,fosA=COMPLETE,oqxA=COMPLETE,oqxB=COMPLETE
GCA_900084575.1	SAMEA2273742	PRJEB5065	klebsiella	-	5331874	25	na	3.12.8	aac(6')-Ib-cr5=COMPLETE,aadA2=COMPLETE,blaCTX-M-15=COMPLETE,blaOXA-1=COMPLETE,blaSHV-11=COMPLETE,catB3=PARTIAL_END_OF_CONTIG,dfrA30=COMPLETE,emrD=COMPLETE,fosA=COMPLETE,gyrA_S83I=POINT,oqxA=COMPLETE,oqxB=COMPLETE,parC_S80I=POINT,pmrB_R256G=POINT,sul1=COMPLETE
GCA_900084745.1	SAMEA2273536	PRJEB5065	klebsiella	776	5624432	24	na	3.12.8	blaCTX-M=PARTIAL,blaSHV-11=COMPLETE,blaTEM-1=COMPLETE,catA1=COMPLETE,dfrA5=COMPLETE,emrD=COMPLETE,ere(A)=COMPLETE,fosA=COMPLETE,gyrA_D87N=POINT,oqxA=COMPLETE,oqxB=COMPLETE,sul1=COMPLETE
GCA_900084305.1	SAMEA2273715	PRJEB5065	klebsiella	3702	5387212	15	na	3.12.8	blaSHV-61=COMPLETE,emrD=COMPLETE,fosA7=MISTRANSLATION,fosA=COMPLETE,oqxA=COMPLETE,oqxB=COMPLETE
GCA_900084645.1	SAMEA2273757	PRJEB5065	klebsiella	2004	5500724	20	na	3.12.8	aac(3)-IIe=COMPLETE,aac(6')-Ib-cr5=COMPLETE,aph(3'')-Ib=COMPLETE,aph(6)-Id=COMPLETE,blaCTX-M-15=COMPLETE,blaOXA-1=COMPLETE,blaSHV-168=COMPLETE,blaTEM-1=COMPLETE,catB3=PARTIAL_END_OF_CONTIG,dfrA14=COMPLETE,emrD=COMPLETE,fosA=COMPLETE,oqxA=COMPLETE,oqxB=COMPLETE,qnrB1=COMPLETE,sul2=COMPLETE,tet(A)=COMPLETE
GCA_900084235.1	SAMEA2273671	PRJEB5065	klebsiella	147	5672359	23	na	3.12.8	aac(3)-IId=COMPLETE,aac(6')-Ib=COMPLETE,aadA1=COMPLETE,aph(3'')-Ib=COMPLETE,aph(6)-Id=COMPLETE,blaCTX-M-15=COMPLETE,blaOXA=MISTRANSLATION,blaSHV-11=COMPLETE,blaTEM=COMPLETE,dfrA14=COMPLETE,emrD=COMPLETE,fosA=COMPLETE,gyrA_S83I=POINT,oqxA=COMPLETE,oqxB=COMPLETE,parC_S80I=POINT,pmrB_R256G=POINT,sul2=COMPLETE
GCA_001855315.1	SAMN03770912	PRJNA286828	klebsiella	147	5718854	1	PacBio	3.12.8	aac(6')-Ib=COMPLETE,armA=COMPLETE,blaCTX-M-15=COMPLETE,blaNDM-1=COMPLETE,blaSFO-1=COMPLETE,blaSHV-11=COMPLETE,blaTEM-1=COMPLETE,blaTEM=PARTIAL,ble=COMPLETE,catB=COMPLETE,dfrA14=COMPLETE,dfrA14=PARTIAL,dfrA1=COMPLETE,emrD=COMPLETE,fosA=COMPLETE,gyrA_S83I=POINT,mph(E)=COMPLETE,msr(E)=COMPLETE,oqxA=COMPLETE,oqxB=COMPLETE,parC_S80I=POINT,pmrB_R256G=POINT,qnrB1=COMPLETE,qnrS1=COMPLETE,rmtF2=COMPLETE,sul1=COMPLETE,tet(A)=COMPLETE
GCA_001856585.1	SAMN05869364	PRJNA345562	klebsiella	11	5727930	28	Illumina HiSeq	3.12.8	blaCTX-M-55=COMPLETE,blaDHA-1=COMPLETE,blaSHV-12=COMPLETE,emrD=COMPLETE,fosA=COMPLETE,gyrA_S83I=POINT,mph(A)=COMPLETE,oqxA=COMPLETE,oqxB=COMPLETE,parC_S80I=POINT,pmrB_R256G=POINT,qnrB4=COMPLETE,qnrS1=COMPLETE,sul1=COMPLETE
GCA_001856605.1	SAMN05929022	PRJNA349237	klebsiella	11	5565024	33	Illumina HiSeq	3.12.8	aadA2=COMPLETE,blaCTX-M-65=COMPLETE,blaKPC-2=COMPLETE,blaSHV-12=COMPLETE,blaTEM-1=COMPLETE,catA2=COMPLETE,emrD=COMPLETE,fosA3=COMPLETE,fosA=COMPLETE,gyrA_D87G=POINT,gyrA_S83I=POINT,ompK36_D135DGD=POINT,oqxA=COMPLETE,oqxB=COMPLETE,parC_S80I=POINT,pmrB_R256G=POINT,rmtB1=COMPLETE,sul1=PARTIAL
GCA_001866785.1	SAMN05945258	PRJNA350715	klebsiella	11	5640726	38	Illumina HiSeq	3.12.8	aac(6')-Ib-cr5=COMPLETE,aadA16=COMPLETE,aadA2=COMPLETE,arr-3=COMPLETE,blaCTX-M-65=COMPLETE,blaKPC-2=COMPLETE,blaSHV-12=COMPLETE,blaTEM-1=COMPLETE,catA2=COMPLETE,dfrA27=COMPLETE,emrD=COMPLETE,fosA3=COMPLETE,fosA=COMPLETE,gyrA_D87G=POINT,gyrA_S83I=POINT,ompK36_D135DGD=POINT,oqxA=COMPLETE,oqxB=COMPLETE,parC_S80I=POINT,pmrB_R256G=POINT,rmtB1=COMPLETE,sul1=COMPLETE,tet(A)=COMPLETE
GCA_900084675.1	SAMEA2273523	PRJEB5065	klebsiella	37	5519319	19	na	3.12.8	aac(3)-IId=COMPLETE,blaCTX-M-15=COMPLETE,blaSHV=COMPLETE,blaTEM-1=COMPLETE,dfrA50=COMPLETE,dfrA5=COMPLETE,emrD=COMPLETE,fosA=COMPLETE,gyrA_S83Y=POINT,oqxA=COMPLETE,oqxB=COMPLETE,pmrB_R256G=POINT,ramR_A19V=POINT,sul1=COMPLETE,tet(D)=COMPLETE
GCA_001867195.1	SAMN04482605	PRJNA353728	klebsiella	-	5276885	111	Illumina HiSeq	3.12.8	aac(3)-IVa=COMPLETE,aadA2=COMPLETE,aph(3')-Ia=COMPLETE,aph(4)-Ia=COMPLETE,blaSHV-195=COMPLETE,blaTEM-135=COMPLETE,bleO=PARTIAL_END_OF_CONTIG,dfrA12=COMPLETE,emrD=COMPLETE,floR=COMPLETE,fosA10=COMPLETE,mcr-1.1=COMPLETE,ompK35_E132K=POINT,oqxA=COMPLETE,oqxB=COMPLETE,sul2=COMPLETE,tet(A)=PARTIAL_END_OF_CONTIG
GCA_001870165.1	SAMN03024573	PRJNA246471	klebsiella	45	5597109	1	PacBio	3.12.8	aac(6')-Ib-cr5=COMPLETE,aadA1=COMPLETE,arr-3=COMPLETE,blaKPC-2=COMPLETE,blaOXA-1=COMPLETE,blaSHV-1=COMPLETE,blaSHV-30=COMPLETE,blaTEM-1=COMPLETE,catB3=COMPLETE,dfrA1=COMPLETE,emrD=COMPLETE,fosA=COMPLETE,gyrA_S83F=POINT,oqxA11=COMPLETE,oqxB19=COMPLETE,pmrB_R256G=POINT,sul1=COMPLETE
GCA_001874695.1	SAMN04014883	PRJNA292904	klebsiella	1	5565288	2	PacBio	3.12.8	aac(3)-IIe=COMPLETE,aac(6')-Ib-cr5=COMPLETE,aadA1=COMPLETE,aadA5=COMPLETE,aadA5=PARTIAL,aph(3')-Ia=COMPLETE,arr-2=COMPLETE,blaCTX-M-15=COMPLETE,blaOXA-10=COMPLETE,blaOXA-1=COMPLETE,blaSHV-1=COMPLETE,blaTEM-1=COMPLETE,catA2=COMPLETE,catB3=PARTIAL,cmlA5=COMPLETE,dfrA14=COMPLETE,dfrA17=COMPLETE,dfrA50=COMPLETE,emrD=COMPLETE,erm(42)=COMPLETE,erm(42)=PARTIAL,floR=COMPLETE,fosA=COMPLETE,gyrA_S83I=POINT,mph(A)=COMPLETE,oqxA10=COMPLETE,oqxB19=COMPLETE,parC_S80I=POINT,qnrS1=COMPLETE,sul1=COMPLETE,sul2=COMPLETE
GCA_001874725.1	SAMN04014853	PRJNA292901	klebsiella	258	5894793	2	PacBio	3.11.26	aac(3)-IVa=COMPLETE,aac(6')-Ib=COMPLETE,aac(6')-Ib=PARTIAL,aadA1=COMPLETE,aadA2=COMPLETE,blaSHV-11=COMPLETE,blaSHV-12=COMPLETE,blaSHV=PARTIAL,blaTEM=PARTIAL,catA1=COMPLETE,catA1=PARTIAL,cmlA1=COMPLETE,dfrA12=COMPLETE,emrD=COMPLETE,fosA=COMPLETE,gyrA_S83I=POINT,oqxA=COMPLETE,oqxB=COMPLETE,parC_S80I=POINT,pmrB_R256G=POINT,sul1=COMPLETE,sul3=COMPLETE
GCA_001874715.1	SAMN04014884	PRJNA292904	klebsiella	244	5737283	1	PacBio	3.12.8	blaSHV-11=COMPLETE,blaSHV-12=COMPLETE,emrD=COMPLETE,fosA=COMPLETE,gyrA_S83I=POINT,oqxA=COMPLETE,oqxB=COMPLETE,parC_E84K=POINT
GCA_001874865.1	SAMN04014851	PRJNA292901	klebsiella	461	6017882	3	PacBio	3.12.8	blaCMY-94=COMPLETE,blaSHV-1=COMPLETE,emrD=COMPLETE,fosA=COMPLETE,oqxA=COMPLETE,oqxB14=COMPLETE
GCA_001874875.1	SAMN04014880	PRJNA292904	klebsiella	34	5628665	2	PacBio	3.11.26	aac(3)-IId=COMPLETE,aac(6')-Ib-cr5=COMPLETE,aadA1=COMPLETE,aadA2=COMPLETE,aph(3'')-Ib=COMPLETE,aph(6)-Id=COMPLETE,arr-2=COMPLETE,blaCTX-M-15=COMPLETE,blaOXA-181=COMPLETE,blaSHV-26=COMPLETE,catA1=COMPLETE,dfrA12=COMPLETE,dfrA14=COMPLETE,emrD=COMPLETE,ere(A)=COMPLETE,fosA=COMPLETE,gyrA_D87G=POINT,gyrA_S83F=POINT,parC_S80I=POINT,sul1=COMPLETE,sul2=COMPLETE
GCA_001875025.1	SAMN04014844	PRJNA292901	klebsiella	258	5886119	2	PacBio	3.12.8	aac(6')-Ib'=COMPLETE,aac(6')-Ib=PARTIAL,aadA1=COMPLETE,aph(3'')-Ib=COMPLETE,aph(6)-Id=COMPLETE,blaKPC-3=COMPLETE,blaOXA-9=COMPLETE,blaSHV-11=COMPLETE,blaSHV-12=COMPLETE,blaTEM-1=COMPLETE,blaTEM=PARTIAL,dfrA14=COMPLETE,emrD=COMPLETE,fosA=COMPLETE,gyrA_S83I=POINT,oqxA=COMPLETE,oqxB=COMPLETE,parC_S80I=POINT,pmrB_R256G=POINT,sul2=COMPLETE
GCA_001875045.2	SAMN04014845	PRJNA292901	klebsiella	258	5753666	3	pacbio	3.12.8	aac(6')-Ib'=PARTIAL,aac(6')-Ib=COMPLETE,aac(6')-Ib=PARTIAL,aadA1=COMPLETE,aadA2=COMPLETE,blaKPC-3=COMPLETE,blaKPC=PARTIAL,blaOXA-9=COMPLETE,blaSHV-11=COMPLETE,blaTEM-1=COMPLETE,catA1=COMPLETE,dfrA12=COMPLETE,emrD=COMPLETE,fosA=COMPLETE,gyrA_D87N=POINT,gyrA_S83I=POINT,oqxA=PARTIAL,oqxB=COMPLETE,parC_S80I=POINT,pmrB_R256G=POINT,sul1=COMPLETE,tet(W)=COMPLETE
GCA_001875055.2	SAMN04014846	PRJNA292901	klebsiella	258	5741326	2	pacbio	3.11.26	aadA2=COMPLETE,aph(3')-Ia=COMPLETE,blaKPC-2=COMPLETE,blaOXA=MISTRANSLATION,blaSHV-11=COMPLETE,blaSHV-12=COMPLETE,blaTEM-1=COMPLETE,catA1=COMPLETE,dfrA12=COMPLETE,emrD=COMPLETE,fosA=COMPLETE,gyrA_S83I=POINT,mph(A)=COMPLETE,oqxA=COMPLETE,oqxB=COMPLETE,parC_S80I=POINT,pmrB_R256G=POINT,sul1=COMPLETE
GCA_001875075.1	SAMN04014875	PRJNA292904	klebsiella	17	5653598	2	PacBio	3.12.8	aac(3)-IId=COMPLETE,aac(6')-Ib4=COMPLETE,aac(6')-Ib=COMPLETE,blaIMP=PARTIAL,blaSHV-11=COMPLETE,blaTEM-1=COMPLETE,catB3=COMPLETE,emrD=COMPLETE,fosA=COMPLETE,mph(A)=COMPLETE,oqxA=COMPLETE,oqxB=COMPLETE,qnrB2=COMPLETE,sul1=COMPLETE
GCA_001875105.1	SAMN04014881	PRJNA292904	klebsiella	147	5784278	3	PacBio	3.11.26	aac(3)-IIe=COMPLETE,aac(6')-Ib-cr5=COMPLETE,aac(6')-Il=COMPLETE,aadA1=COMPLETE,aph(3'')-Ib=COMPLETE,aph(3')-Ia=COMPLETE,aph(6)-Id=COMPLETE,blaCTX-M-15=COMPLETE,blaOXA-1=COMPLETE,blaSHV-11=COMPLETE,blaVIM-27=COMPLETE,catB3=PARTIAL,dfrA1=COMPLETE,emrD=COMPLETE,fosA=COMPLETE,gyrA_S83I=POINT,mph(A)=COMPLETE,ompK36_D135DGD=POINT,oqxA=COMPLETE,oqxB=COMPLETE,parC_S80I=POINT,pmrB_R256G=POINT,sul1=COMPLETE,tet(A)=COMPLETE
GCA_001875125.1	SAMN04014882	PRJNA292904	klebsiella	37	6102611	6	PacBio	3.12.8	aac(6')-IIa=COMPLETE,aadA1=COMPLETE,aadA2=COMPLETE,aph(3'')-Ib=COMPLETE,aph(3')-VI=COMPLETE,aph(6)-Id=COMPLETE,armA=COMPLETE,arr-2=COMPLETE,blaCMY-4=COMPLETE,blaCTX-M-15=COMPLETE,blaNDM-1=COMPLETE,blaOXA-10=COMPLETE,blaSHV-11=COMPLETE,ble=COMPLETE,catB=COMPLETE,cmlA5=COMPLETE,dfrA1=COMPLETE,emrD=COMPLETE,fosA=COMPLETE,gyrA_D87N=POINT,gyrA_S83F=POINT,mph(E)=COMPLETE,msr(E)=COMPLETE,msr(E)=PARTIAL,oqxA=COMPLETE,oqxB=COMPLETE,parC_S80I=POINT,pmrB_R256G=POINT,sul1=COMPLETE,sul2=COMPLETE,tet(A)=COMPLETE
GCA_001875135.1	SAMN04014885	PRJNA292904	klebsiella	327	5543609	3	PacBio	3.12.8	aac(3)-IId=COMPLETE,aac(6')-Ib-cr5=COMPLETE,aac(6')-Ib=COMPLETE,aadA1=COMPLETE,blaCTX-M-15=COMPLETE,blaOXA-1=COMPLETE,blaOXA=MISTRANSLATION,blaSHV-12=COMPLETE,blaSHV-1=COMPLETE,blaTEM-1=COMPLETE,catA1=COMPLETE,catB3=PARTIAL,dfrA14=COMPLETE,emrD=COMPLETE,floR=COMPLETE,fosA=COMPLETE,gyrA_D87G=POINT,gyrA_S83F=POINT,oqxA=COMPLETE,oqxB25=COMPLETE,parC_S80I=POINT,sul2=COMPLETE
GCA_001875745.1	SAMN04014857	PRJNA292901	klebsiella	3921	5516831	1	PacBio	3.12.8	blaLEN-27=COMPLETE,emrD=COMPLETE,fosA=COMPLETE,oqxA=COMPLETE,oqxB=COMPLETE,oqxR_D95E=POINT,oqxR_V113I=POINT
GCA_001876675.1	SAMN05272522	PRJNA326255	klebsiella	200	4807409	66	Illumina HiSeq	3.12.8	blaSHV-1=COMPLETE,emrD=COMPLETE,fosA10=COMPLETE,oqxA=COMPLETE,oqxB=COMPLETE
GCA_022308535.1	SAMEA1572908	PRJEB3255	klebsiella	29	5530909	51	ILLUMINA	3.11.26	blaSHV-187=COMPLETE,emrD=COMPLETE,fosA=COMPLETE,oqxA=COMPLETE,oqxB25=COMPLETE
GCA_022308495.1	SAMEA1572905	PRJEB3255	klebsiella	35	5471187	51	ILLUMINA	3.11.26	blaSHV-33=COMPLETE,emrD=COMPLETE,fosA=COMPLETE,oqxA3=COMPLETE,oqxB19=COMPLETE
GCA_022308515.1	SAMEA1903566	PRJEB3255	klebsiella	82	5158696	80	ILLUMINA	3.11.26	emrD=COMPLETE,fosA=COMPLETE
GCA_022308435.1	SAMEA1903564	PRJEB3255	klebsiella	82	5144953	81	ILLUMINA	3.11.26	emrD=COMPLETE,fosA=COMPLETE
GCA_022308455.1	SAMEA1903568	PRJEB3255	klebsiella	3	5693138	48	ILLUMINA	3.11.26	blaSHV-1=COMPLETE,emrD=COMPLETE,fosA=COMPLETE,oqxA10=COMPLETE,oqxB19=COMPLETE
GCA_022308475.1	SAMEA1903567	PRJEB3255	klebsiella	82	5221119	93	ILLUMINA	3.11.26	emrD=COMPLETE,fosA=COMPLETE
GCA_022307555.1	SAMEA1903569	PRJEB3255	klebsiella	82	5216684	88	ILLUMINA	3.11.26	emrD=COMPLETE,fosA=COMPLETE
GCA_022307515.1	SAMEA1903589	PRJEB3255	kaerogenes	93	5404441	27	ILLUMINA	3.11.26	ampC=COMPLETE,emrD=COMPLETE,fosA=COMPLETE,gyrA_S83T=POINT,oqxB=COMPLETE
GCA_022307495.1	SAMEA1903591	PRJEB3255	kaerogenes	93	5542188	30	ILLUMINA	3.11.26	ampC=COMPLETE,emrD=COMPLETE,fosA=COMPLETE,gyrA_S83T=POINT,oqxB=COMPLETE
GCA_022307475.1	SAMEA1903597	PRJEB3255	klebsiella	90	5127366	113	ILLUMINA	3.11.26	emrD=COMPLETE,fosA=COMPLETE,oqxA=COMPLETE,oqxB=COMPLETE
GCA_022307455.1	SAMEA1903608	PRJEB3255	klebsiella	3764	5341312	88	ILLUMINA	3.11.26	emrD=COMPLETE,fosA=COMPLETE
GCA_022307435.1	SAMEA1903614	PRJEB3255	klebsiella	91	5592864	101	ILLUMINA	3.11.26	blaSHV-11=COMPLETE,emrD=COMPLETE,fosA=COMPLETE,oqxA=COMPLETE,oqxB=COMPLETE
GCA_022307415.1	SAMEA1903617	PRJEB3255	klebsiella	3768	5415674	84	ILLUMINA	3.11.26	blaSHV-11=COMPLETE,emrD=COMPLETE,fosA=COMPLETE,oqxB=COMPLETE
GCA_022307395.1	SAMEA1903618	PRJEB3255	klebsiella	82	5231573	84	ILLUMINA	3.11.26	emrD=COMPLETE,fosA=COMPLETE
GCA_022307355.1	SAMEA1903620	PRJEB3255	klebsiella	3764	5341165	96	ILLUMINA	3.11.26	emrD=COMPLETE,fosA=COMPLETE
GCA_022307375.1	SAMEA1968457	PRJEB3255	klebsiella	82	5263190	83	ILLUMINA	3.11.26	emrD=COMPLETE,fosA=COMPLETE
GCA_022307335.1	SAMEA2004061	PRJEB3255	klebsiella	82	4993703	72	ILLUMINA	3.11.26	emrD=COMPLETE,fosA=COMPLETE
GCA_022307315.1	SAMEA2004870	PRJEB3255	klebsiella	82	5256689	82	ILLUMINA	3.11.26	emrD=COMPLETE,fosA=COMPLETE
GCA_022307295.1	SAMEA2003024	PRJEB3255	klebsiella	82	5234493	80	ILLUMINA	3.11.26	emrD=COMPLETE,fosA=COMPLETE
GCA_022307275.1	SAMEA2046735	PRJEB3255	klebsiella	3766	5354308	82	ILLUMINA	3.11.26	blaSHV-11=COMPLETE,emrD=COMPLETE,fosA=COMPLETE,oqxA=COMPLETE,oqxB=COMPLETE
GCA_022307255.1	SAMEA1964881	PRJEB3255	klebsiella	3766	5341516	83	ILLUMINA	3.11.26	blaSHV-11=COMPLETE,emrD=COMPLETE,fosA=COMPLETE,oqxA=COMPLETE,oqxB=COMPLETE
GCA_022307235.1	SAMEA2004150	PRJEB3255	klebsiella	3766	5292271	81	ILLUMINA	3.11.26	blaSHV-11=COMPLETE,emrD=COMPLETE,fosA=COMPLETE,oqxA=COMPLETE,oqxB=COMPLETE
GCA_022307215.1	SAMEA2004976	PRJEB3255	klebsiella	90	5047459	102	ILLUMINA	3.11.26	emrD=COMPLETE,fosA=COMPLETE,oqxA=COMPLETE,oqxB=COMPLETE
GCA_022307175.1	SAMEA2004151	PRJEB3255	klebsiella	82	5199244	89	ILLUMINA	3.11.26	emrD=COMPLETE,fosA=COMPLETE
GCA_022307195.1	SAMEA2004977	PRJEB3255	klebsiella	-	5648625	55	ILLUMINA	3.11.26	blaSHV=COMPLETE,emrD=COMPLETE,fosA=COMPLETE,oqxA=COMPLETE,oqxB5=COMPLETE
GCA_022307155.1	SAMEA2004978	PRJEB3255	klebsiella	93	5522505	122	ILLUMINA	3.11.26	blaSHV=COMPLETE,emrD=COMPLETE,fosA=COMPLETE,oqxA=COMPLETE,oqxB=COMPLETE
GCA_001884325.1	SAMN04168655	PRJNA298912	klebsiella	278	5604347	24	Illumina MiSeq	3.12.8	aph(3'')-Ib=COMPLETE,aph(6)-Id=COMPLETE,blaCTX-M-15=COMPLETE,blaNDM-7=COMPLETE,blaSHV-27=COMPLETE,blaTEM-1=COMPLETE,ble=COMPLETE,dfrA14=COMPLETE,emrD=COMPLETE,fosA=COMPLETE,gyrA_D87G=POINT,oqxA=COMPLETE,oqxB=COMPLETE,qnrB1=COMPLETE,sul2=COMPLETE,tet(A)=COMPLETE
GCA_001884315.1	SAMN04168651	PRJNA298912	klebsiella	278	5628465	67	Illumina MiSeq	3.12.8	aph(3'')-Ib=COMPLETE,aph(6)-Id=COMPLETE,blaCTX-M-15=COMPLETE,blaNDM-7=COMPLETE,blaSHV-27=COMPLETE,blaTEM-1=COMPLETE,ble=COMPLETE,dfrA14=COMPLETE,emrD=COMPLETE,fosA=COMPLETE,gyrA_D87G=POINT,oqxA=COMPLETE,oqxB=COMPLETE,qnrB1=COMPLETE,sul2=COMPLETE,tet(A)=COMPLETE
GCA_001884335.1	SAMN04168650	PRJNA298912	klebsiella	278	5634950	33	Illumina MiSeq	3.12.8	aph(3'')-Ib=COMPLETE,aph(6)-Id=COMPLETE,blaCTX-M-15=COMPLETE,blaNDM-7=COMPLETE,blaSHV-27=COMPLETE,blaTEM-1=COMPLETE,ble=COMPLETE,dfrA14=COMPLETE,emrD=COMPLETE,fosA=COMPLETE,gyrA_D87G=POINT,oqxA=COMPLETE,oqxB=COMPLETE,qnrB1=COMPLETE,sul2=COMPLETE,tet(A)=COMPLETE
GCA_001884385.1	SAMN04168660	PRJNA298912	klebsiella	278	5575333	23	Illumina MiSeq	3.12.8	aph(3'')-Ib=COMPLETE,aph(6)-Id=COMPLETE,blaCTX-M-15=COMPLETE,blaNDM-7=COMPLETE,blaSHV-27=COMPLETE,blaTEM-1=COMPLETE,ble=COMPLETE,dfrA14=COMPLETE,emrD=COMPLETE,fosA=COMPLETE,gyrA_D87G=POINT,oqxA=COMPLETE,oqxB=COMPLETE,qnrB1=COMPLETE,sul2=COMPLETE,tet(A)=COMPLETE
GCA_001884395.1	SAMN04168652	PRJNA298912	klebsiella	278	5576435	115	Illumina MiSeq	3.12.8	aph(3'')-Ib=COMPLETE,aph(6)-Id=COMPLETE,blaCTX-M-15=COMPLETE,blaNDM-7=COMPLETE,blaSHV-27=COMPLETE,blaTEM-1=COMPLETE,ble=COMPLETE,dfrA14=COMPLETE,emrD=COMPLETE,fosA=COMPLETE,gyrA_D87G=POINT,oqxA=COMPLETE,oqxB=COMPLETE,qnrB1=COMPLETE,sul2=COMPLETE,tet(A)=COMPLETE
GCA_001884415.1	SAMN04168653	PRJNA298912	klebsiella	278	5603554	24	Illumina MiSeq	3.12.8	aph(3'')-Ib=COMPLETE,aph(6)-Id=COMPLETE,blaCTX-M-15=COMPLETE,blaNDM-7=COMPLETE,blaSHV=COMPLETE,blaTEM-1=COMPLETE,ble=COMPLETE,dfrA14=COMPLETE,emrD=COMPLETE,fosA=COMPLETE,gyrA_D87G=POINT,oqxA=COMPLETE,oqxB=COMPLETE,qnrB1=COMPLETE,sul2=COMPLETE,tet(A)=COMPLETE
GCA_001884425.1	SAMN04168662	PRJNA298912	klebsiella	278	5634927	32	Illumina MiSeq	3.12.8	aph(3'')-Ib=COMPLETE,aph(6)-Id=COMPLETE,blaCTX-M-15=COMPLETE,blaNDM-7=COMPLETE,blaSHV-27=COMPLETE,blaTEM-1=COMPLETE,ble=COMPLETE,dfrA14=COMPLETE,emrD=COMPLETE,fosA=COMPLETE,gyrA_D87G=POINT,oqxA=COMPLETE,oqxB=COMPLETE,qnrB1=COMPLETE,sul2=COMPLETE,tet(A)=COMPLETE
GCA_001884465.1	SAMN04168661	PRJNA298912	klebsiella	278	5604080	23	Illumina MiSeq	3.12.8	aph(3'')-Ib=COMPLETE,aph(6)-Id=COMPLETE,blaCTX-M=PARTIAL_END_OF_CONTIG,blaNDM-7=COMPLETE,blaSHV-27=COMPLETE,blaTEM-1=COMPLETE,ble=COMPLETE,dfrA14=COMPLETE,emrD=COMPLETE,fosA=COMPLETE,gyrA_D87G=POINT,oqxA=COMPLETE,oqxB=COMPLETE,qnrB1=COMPLETE,sul2=COMPLETE,tet(A)=COMPLETE
GCA_001884485.1	SAMN04168689	PRJNA298912	klebsiella	278	5643345	25	Illumina MiSeq	3.12.8	aph(3'')-Ib=COMPLETE,aph(6)-Id=COMPLETE,blaCTX-M-15=COMPLETE,blaNDM-7=COMPLETE,blaSHV-27=COMPLETE,blaTEM-1=COMPLETE,ble=COMPLETE,dfrA14=COMPLETE,emrD=COMPLETE,fosA=COMPLETE,gyrA_D87G=POINT,oqxA=COMPLETE,oqxB=COMPLETE,qnrB1=COMPLETE,sul2=COMPLETE,tet(A)=COMPLETE
GCA_001884765.1	SAMN05730643	PRJNA341925	klebsiella	512	5737507	30	Illumina MiSeq	3.12.8	aac(6')-Ib=COMPLETE,aadA2=COMPLETE,blaKPC-3=COMPLETE,blaOXA=MISTRANSLATION,blaSHV-11=COMPLETE,blaTEM-1=COMPLETE,catA1=COMPLETE,dfrA12=COMPLETE,emrD=COMPLETE,fosA=COMPLETE,gyrA_S83I=POINT,mph(A)=COMPLETE,ompK36_D135DGD=POINT,oqxA=COMPLETE,oqxB=COMPLETE,parC_S80I=POINT,pmrB_R256G=POINT,sul1=COMPLETE
GCA_001885255.2	SAMN05412444	PRJNA329409	klebsiella	147	5920942	1	PacBio RSII	3.12.8	aac(3)-IIe=COMPLETE,aac(6')-Ib-cr5=COMPLETE,aac(6')-Ib3=COMPLETE,aph(3'')-Ib=COMPLETE,aph(6)-Id=COMPLETE,blaCTX-M-15=COMPLETE,blaOXA-1=COMPLETE,blaOXA-48=COMPLETE,blaSHV-11=COMPLETE,blaTEM-1=COMPLETE,catB3=PARTIAL,dfrA1=COMPLETE,emrD=COMPLETE,floR=COMPLETE,fosA=COMPLETE,gyrA_S83I=POINT,ompK36_D135DGD=POINT,oqxA=COMPLETE,oqxB=COMPLETE,parC_S80I=POINT,pmrB_R256G=POINT,qnrS1=COMPLETE,sul1=COMPLETE,sul2=COMPLETE,tet(A)=COMPLETE
GCA_001717795.1	SAMN03793168	PRJNA288071	klebsiella	3912	5208108	18	Illumina HiSeq	3.12.8	blaSHV-11=COMPLETE,emrD=COMPLETE,fosA=COMPLETE,oqxA=COMPLETE,oqxB19=COMPLETE
GCA_001261795.1	SAMEA3488478	PRJEB7831	klebsiella	1688	5853168	66	na	3.12.8	blaLEN-7=COMPLETE,emrD=COMPLETE,fosA=COMPLETE,oqxA=COMPLETE,oqxB=COMPLETE,oqxR_D95E=POINT,oqxR_V113I=POINT
GCA_001261815.1	SAMEA3487663	PRJEB7831	klebsiella	357	5510558	14	na	3.12.8	blaLEN-8=COMPLETE,emrD=COMPLETE,fosA=COMPLETE,oqxA=COMPLETE,oqxB9=COMPLETE,oqxR_D95E=POINT,oqxR_V113I=POINT
GCA_001261875.1	SAMEA3487664	PRJEB7831	klebsiella	2048	5430057	13	na	3.12.8	blaLEN-17=COMPLETE,emrD=COMPLETE,fosA=COMPLETE,oqxA=COMPLETE,oqxB=COMPLETE,oqxR_D95E=POINT,oqxR_V113I=POINT
GCA_001510995.1	SAMEA3515300	PRJEB10561	klebsiella	258	5655663	34	na	3.12.8	aac(6')-Ib=COMPLETE,aadA2=COMPLETE,aph(3')-Ia=COMPLETE,blaKPC-2=COMPLETE,blaOXA=MISTRANSLATION,blaSHV-12=COMPLETE,blaTEM=PARTIAL_END_OF_CONTIG,catA1=COMPLETE,dfrA12=COMPLETE,emrD=COMPLETE,fosA=COMPLETE,gyrA_S83I=POINT,mph(A)=COMPLETE,oqxA=COMPLETE,oqxB=COMPLETE,parC_S80I=POINT,pmrB_R256G=POINT,sul1=COMPLETE
GCA_001511015.1	SAMEA3515299	PRJEB10561	klebsiella	147	5873612	32	na	3.12.8	blaKPC-2=COMPLETE,blaSHV-11=COMPLETE,emrD=COMPLETE,fosA=COMPLETE,gyrA_S83I=POINT,oqxA=COMPLETE,oqxB=COMPLETE,parC_S80I=POINT,pmrB_R256G=POINT,pmrB_T157P=POINT
GCA_001511035.1	SAMEA3515294	PRJEB10561	klebsiella	258	5647705	32	na	3.12.8	aac(6')-Ib=COMPLETE,aadA2=COMPLETE,aph(3')-Ia=COMPLETE,blaKPC-2=COMPLETE,blaOXA=MISTRANSLATION,blaSHV-12=COMPLETE,blaTEM=PARTIAL_END_OF_CONTIG,catA1=COMPLETE,dfrA12=COMPLETE,emrD=COMPLETE,fosA=COMPLETE,gyrA_S83I=POINT,mph(A)=COMPLETE,oqxA=COMPLETE,oqxB=COMPLETE,parC_S80I=POINT,pmrB_R256G=POINT,sul1=COMPLETE
GCA_001511055.1	SAMEA3515293	PRJEB10561	klebsiella	258	5653266	33	na	3.12.8	aac(6')-Ib=COMPLETE,aadA2=COMPLETE,aph(3')-Ia=COMPLETE,blaKPC-2=COMPLETE,blaOXA=MISTRANSLATION,blaSHV-12=COMPLETE,blaTEM=PARTIAL_END_OF_CONTIG,catA1=COMPLETE,dfrA12=COMPLETE,emrD=COMPLETE,fosA=COMPLETE,gyrA_S83I=POINT,mph(A)=COMPLETE,oqxA=COMPLETE,oqxB=COMPLETE,parC_S80I=POINT,pmrB_R256G=POINT,sul1=COMPLETE
GCA_001511095.1	SAMEA3515298	PRJEB10561	klebsiella	258	5530126	28	na	3.12.8	aac(6')-Ib=COMPLETE,aph(3')-Ia=COMPLETE,blaKPC-2=COMPLETE,blaOXA=MISTRANSLATION,blaSHV-11=COMPLETE,blaTEM=PARTIAL_END_OF_CONTIG,emrD=COMPLETE,fosA=COMPLETE,gyrA_S83I=POINT,oqxA=COMPLETE,oqxB=COMPLETE,parC_S80I=POINT,pmrB_R256G=POINT
GCA_001511115.1	SAMEA3515315	PRJEB10561	klebsiella	258	5587204	34	na	3.12.8	aac(6')-Ib=COMPLETE,aadA2=COMPLETE,aph(3')-Ia=COMPLETE,blaKPC-2=COMPLETE,blaOXA=MISTRANSLATION,blaSHV-12=COMPLETE,blaTEM=PARTIAL_END_OF_CONTIG,catA1=COMPLETE,dfrA12=COMPLETE,emrD=COMPLETE,fosA=COMPLETE,gyrA_S83I=POINT,mph(A)=COMPLETE,oqxA=COMPLETE,oqxB=COMPLETE,parC_S80I=POINT,pmrB_R256G=POINT,sul1=COMPLETE
GCA_001511135.1	SAMEA3515313	PRJEB10561	klebsiella	258	5700019	58	na	3.12.8	aac(6')-Ib=COMPLETE,aadA2=COMPLETE,aph(3')-Ia=COMPLETE,blaKPC-2=COMPLETE,blaOXA=MISTRANSLATION,blaSHV-12=COMPLETE,blaTEM=PARTIAL_END_OF_CONTIG,catA1=COMPLETE,dfrA12=COMPLETE,emrD=COMPLETE,fosA=COMPLETE,gyrA_S83I=POINT,mph(A)=COMPLETE,oqxA=COMPLETE,oqxB=COMPLETE,parC_S80I=POINT,pmrB_R256G=POINT,sul1=COMPLETE
GCA_001511155.1	SAMEA3515321	PRJEB10561	klebsiella	258	5585573	35	na	3.12.8	aac(6')-Ib=COMPLETE,aadA2=COMPLETE,aph(3')-Ia=COMPLETE,blaKPC-2=COMPLETE,blaOXA=MISTRANSLATION,blaSHV-12=COMPLETE,blaTEM=PARTIAL_END_OF_CONTIG,catA1=COMPLETE,dfrA12=COMPLETE,emrD=COMPLETE,fosA=COMPLETE,gyrA_S83I=POINT,mph(A)=COMPLETE,oqxA=COMPLETE,oqxB=COMPLETE,parC_S80I=POINT,pmrB_R256G=POINT,rpsJ_V57L=POINT,sul1=COMPLETE
GCA_001511175.1	SAMEA3515310	PRJEB10561	klebsiella	258	5587188	34	na	3.12.8	aac(6')-Ib=COMPLETE,aadA2=COMPLETE,aph(3')-Ia=COMPLETE,blaKPC-2=COMPLETE,blaOXA=MISTRANSLATION,blaSHV-12=COMPLETE,blaTEM=PARTIAL_END_OF_CONTIG,catA1=COMPLETE,dfrA12=COMPLETE,emrD=COMPLETE,fosA=COMPLETE,gyrA_S83I=POINT,mph(A)=COMPLETE,oqxA=COMPLETE,oqxB=COMPLETE,parC_S80I=POINT,pmrB_R256G=POINT,sul1=COMPLETE
GCA_001511195.1	SAMEA3515324	PRJEB10561	klebsiella	258	5416940	163	na	3.12.8	aac(6')-Ib=COMPLETE,blaKPC-2=COMPLETE,blaOXA=MISTRANSLATION,blaSHV-12=COMPLETE,blaTEM=PARTIAL_END_OF_CONTIG,emrD=COMPLETE,fosA=COMPLETE,gyrA_S83I=POINT,ompK36_D135DGD=POINT,oqxA=COMPLETE,oqxB=COMPLETE,parC_S80I=POINT,pmrB_R256G=POINT
GCA_001511215.1	SAMEA3515325	PRJEB10561	klebsiella	258	5624155	37	na	3.12.8	aac(6')-Ib=COMPLETE,aadA2=COMPLETE,blaKPC-2=COMPLETE,blaOXA=MISTRANSLATION,blaSHV-12=COMPLETE,blaTEM=PARTIAL_END_OF_CONTIG,catA1=COMPLETE,dfrA12=COMPLETE,emrD=COMPLETE,fosA=COMPLETE,gyrA_S83I=POINT,oqxA=COMPLETE,oqxB=COMPLETE,parC_S80I=POINT,sul1=COMPLETE
GCA_001511255.1	SAMEA3515306	PRJEB10561	klebsiella	258	5584581	34	na	3.12.8	aac(6')-Ib=COMPLETE,aadA2=COMPLETE,aph(3')-Ia=COMPLETE,blaKPC-2=COMPLETE,blaOXA=MISTRANSLATION,blaSHV-12=COMPLETE,blaTEM=PARTIAL_END_OF_CONTIG,catA1=COMPLETE,dfrA12=COMPLETE,emrD=COMPLETE,fosA=COMPLETE,gyrA_S83I=POINT,mph(A)=COMPLETE,oqxA=COMPLETE,oqxB=COMPLETE,parC_S80I=POINT,pmrB_R256G=POINT,sul1=COMPLETE
GCA_001511275.1	SAMEA3515305	PRJEB10561	klebsiella	258	5554570	33	na	3.12.8	aac(6')-Ib=COMPLETE,aadA2=COMPLETE,aph(3')-Ia=COMPLETE,blaKPC-2=COMPLETE,blaOXA=MISTRANSLATION,blaSHV-12=COMPLETE,blaTEM=PARTIAL_END_OF_CONTIG,catA1=COMPLETE,dfrA12=COMPLETE,emrD=COMPLETE,fosA=COMPLETE,gyrA_S83I=POINT,mph(A)=COMPLETE,oqxA=COMPLETE,oqxB=COMPLETE,parC_S80I=POINT,pmrB_R256G=POINT,sul1=COMPLETE
GCA_001511295.1	SAMEA3515312	PRJEB10561	klebsiella	258	5493868	30	na	3.12.8	aac(6')-Ib=COMPLETE,aph(3')-Ia=COMPLETE,blaKPC-2=COMPLETE,blaOXA=MISTRANSLATION,blaSHV-12=COMPLETE,blaTEM=PARTIAL_END_OF_CONTIG,catA1=COMPLETE,emrD=COMPLETE,fosA=COMPLETE,gyrA_S83I=POINT,mph(A)=PARTIAL_END_OF_CONTIG,oqxA=COMPLETE,oqxB=COMPLETE,parC_S80I=POINT,pmrB_R256G=POINT
GCA_001511315.1	SAMEA3515320	PRJEB10561	klebsiella	258	5668958	38	na	3.12.8	aac(6')-Ib=COMPLETE,aadA2=COMPLETE,aph(3')-Ia=COMPLETE,blaKPC-2=COMPLETE,blaOXA=MISTRANSLATION,blaSHV-12=COMPLETE,blaTEM-1=COMPLETE,catA1=COMPLETE,dfrA12=COMPLETE,emrD=COMPLETE,fosA=COMPLETE,gyrA_S83I=POINT,mph(A)=COMPLETE,oqxA=COMPLETE,oqxB=COMPLETE,parC_S80I=POINT,pmrB_R256G=POINT,sul1=COMPLETE
GCA_001511335.1	SAMEA3515307	PRJEB10561	klebsiella	258	5581041	34	na	3.12.8	aac(6')-Ib=COMPLETE,aadA2=COMPLETE,aph(3')-Ia=COMPLETE,blaKPC-2=COMPLETE,blaOXA=MISTRANSLATION,blaSHV-12=COMPLETE,blaTEM=PARTIAL_END_OF_CONTIG,catA1=COMPLETE,dfrA12=COMPLETE,emrD=COMPLETE,fosA=COMPLETE,gyrA_S83I=POINT,mph(A)=COMPLETE,oqxA=COMPLETE,oqxB=COMPLETE,parC_S80I=POINT,pmrB_R256G=POINT,sul1=COMPLETE
GCA_001511355.1	SAMEA3515295	PRJEB10561	klebsiella	258	5588650	32	na	3.12.8	aac(6')-Ib=COMPLETE,aph(3')-Ia=COMPLETE,blaKPC-2=COMPLETE,blaOXA=MISTRANSLATION,blaSHV=PARTIAL_END_OF_CONTIG,blaTEM=PARTIAL_END_OF_CONTIG,emrD=COMPLETE,fosA=COMPLETE,gyrA_S83I=POINT,mph(A)=COMPLETE,oqxA=COMPLETE,oqxB=COMPLETE,parC_S80I=POINT,pmrB_R256G=POINT
GCA_001511375.1	SAMEA3515314	PRJEB10561	klebsiella	258	5674605	31	na	3.12.8	aac(6')-Ib=COMPLETE,aadA2=COMPLETE,aph(3')-Ia=COMPLETE,blaKPC-2=COMPLETE,blaOXA=MISTRANSLATION,blaSHV-11=COMPLETE,blaTEM=PARTIAL_END_OF_CONTIG,catA1=COMPLETE,dfrA12=COMPLETE,emrD=COMPLETE,fosA=COMPLETE,gyrA_S83I=POINT,mph(A)=COMPLETE,oqxA=COMPLETE,oqxB=COMPLETE,parC_S80I=POINT,sul1=COMPLETE
GCA_001511395.1	SAMEA3515323	PRJEB10561	klebsiella	258	5677072	33	na	3.12.8	aac(6')-Ib=COMPLETE,aadA2=COMPLETE,aph(3')-Ia=COMPLETE,blaKPC-2=COMPLETE,blaOXA=MISTRANSLATION,blaSHV-11=COMPLETE,blaTEM=PARTIAL_END_OF_CONTIG,catA1=COMPLETE,dfrA12=COMPLETE,emrD=COMPLETE,fosA=COMPLETE,gyrA_S83I=POINT,mph(A)=COMPLETE,oqxA=COMPLETE,oqxB=COMPLETE,parC_S80I=POINT,pmrB_R256G=POINT,sul1=COMPLETE
GCA_001511415.1	SAMEA3515296	PRJEB10561	klebsiella	258	5652964	37	na	3.12.8	aac(6')-Ib=COMPLETE,aadA2=COMPLETE,aph(3')-Ia=COMPLETE,blaKPC-2=COMPLETE,blaOXA=MISTRANSLATION,blaSHV-12=COMPLETE,blaTEM=PARTIAL_END_OF_CONTIG,catA1=COMPLETE,dfrA12=COMPLETE,emrD=COMPLETE,fosA=COMPLETE,gyrA_S83I=POINT,mph(A)=COMPLETE,oqxA=COMPLETE,oqxB=COMPLETE,parC_S80I=POINT,pmrB_R256G=POINT,sul1=COMPLETE
GCA_001511435.1	SAMEA3515309	PRJEB10561	klebsiella	258	5651277	32	na	3.12.8	aac(6')-Ib=COMPLETE,aadA2=COMPLETE,aph(3')-Ia=COMPLETE,blaKPC-2=COMPLETE,blaOXA=MISTRANSLATION,blaSHV-12=COMPLETE,blaTEM=PARTIAL_END_OF_CONTIG,catA1=COMPLETE,dfrA12=COMPLETE,emrD=COMPLETE,fosA=COMPLETE,gyrA_S83I=POINT,mph(A)=COMPLETE,oqxA=COMPLETE,oqxB=COMPLETE,parC_S80I=POINT,pmrB_R256G=POINT,sul1=COMPLETE
GCA_001511455.1	SAMEA3515318	PRJEB10561	klebsiella	258	5657220	40	na	3.12.8	aac(6')-Ib=COMPLETE,aadA2=COMPLETE,aph(3')-Ia=COMPLETE,blaKPC-2=COMPLETE,blaOXA=MISTRANSLATION,blaSHV-12=COMPLETE,blaTEM=PARTIAL_END_OF_CONTIG,catA1=COMPLETE,dfrA12=COMPLETE,emrD=COMPLETE,fosA=COMPLETE,gyrA_S83I=POINT,mph(A)=COMPLETE,ompK36_D135DGD=POINT,oqxA=COMPLETE,oqxB=COMPLETE,parC_S80I=POINT,pmrB_R256G=POINT,sul1=COMPLETE
GCA_001511475.1	SAMEA3515326	PRJEB10561	klebsiella	258	5550021	33	na	3.12.8	aac(6')-Ib=COMPLETE,aadA2=COMPLETE,aph(3')-Ia=COMPLETE,blaKPC-2=COMPLETE,blaOXA=MISTRANSLATION,blaSHV-12=COMPLETE,blaTEM=PARTIAL_END_OF_CONTIG,catA1=COMPLETE,dfrA12=COMPLETE,emrD=COMPLETE,fosA=COMPLETE,gyrA_S83I=POINT,mph(A)=COMPLETE,ompK36_W125STOP=POINT,oqxA=COMPLETE,oqxB=COMPLETE,parC_S80I=POINT,pmrB_R256G=POINT,sul1=COMPLETE
GCA_001511495.1	SAMEA3515302	PRJEB10561	klebsiella	258	5653866	32	na	3.12.8	aac(6')-Ib=COMPLETE,aadA2=PARTIAL_END_OF_CONTIG,aph(3')-Ia=COMPLETE,blaKPC-2=COMPLETE,blaOXA=MISTRANSLATION,blaSHV-12=COMPLETE,blaTEM-1=COMPLETE,catA1=COMPLETE,dfrA12=COMPLETE,emrD=COMPLETE,fosA=COMPLETE,gyrA_S83I=POINT,mph(A)=COMPLETE,oqxA=COMPLETE,oqxB=COMPLETE,parC_S80I=POINT,pmrB_R256G=POINT,sul1=COMPLETE
GCA_001511535.1	SAMEA3515319	PRJEB10561	klebsiella	258	5507340	31	na	3.12.8	aac(6')-Ib=COMPLETE,blaKPC-2=COMPLETE,blaOXA=MISTRANSLATION,blaSHV-11=COMPLETE,blaTEM=PARTIAL_END_OF_CONTIG,emrD=COMPLETE,fosA=COMPLETE,gyrA_S83I=POINT,oqxA=COMPLETE,oqxB=COMPLETE,parC_S80I=POINT,pmrB_R256G=POINT
GCA_001511555.1	SAMEA3515322	PRJEB10561	klebsiella	258	5674396	29	na	3.12.8	aac(6')-Ib=COMPLETE,aadA2=COMPLETE,aph(3')-Ia=COMPLETE,blaKPC-2=COMPLETE,blaOXA=MISTRANSLATION,blaSHV-11=COMPLETE,blaTEM=PARTIAL_END_OF_CONTIG,catA1=COMPLETE,dfrA12=COMPLETE,emrD=COMPLETE,fosA=COMPLETE,gyrA_S83I=POINT,mph(A)=COMPLETE,oqxA=COMPLETE,oqxB=COMPLETE,parC_S80I=POINT,pmrB_R256G=POINT,sul1=COMPLETE
GCA_001511575.1	SAMEA3515301	PRJEB10561	klebsiella	258	5658949	42	na	3.12.8	aac(6')-Ib=COMPLETE,aadA2=COMPLETE,aph(3')-Ia=COMPLETE,blaKPC-2=COMPLETE,blaOXA=MISTRANSLATION,blaSHV=PARTIAL_END_OF_CONTIG,blaTEM=PARTIAL_END_OF_CONTIG,catA1=COMPLETE,dfrA12=COMPLETE,emrD=COMPLETE,fosA=COMPLETE,gyrA_S83I=POINT,mph(A)=COMPLETE,oqxA=COMPLETE,oqxB=COMPLETE,parC_S80I=POINT,pmrB_R256G=POINT,sul1=COMPLETE
GCA_001511595.1	SAMEA3515311	PRJEB10561	klebsiella	258	5707693	35	na	3.12.8	aac(6')-Ib=COMPLETE,aadA2=COMPLETE,aph(3')-Ia=COMPLETE,blaKPC-2=COMPLETE,blaOXA=MISTRANSLATION,blaSHV-11=COMPLETE,blaTEM=PARTIAL_END_OF_CONTIG,catA1=COMPLETE,dfrA12=COMPLETE,emrD=COMPLETE,fosA=COMPLETE,gyrA_S83I=POINT,mph(A)=COMPLETE,oqxA=COMPLETE,oqxB=COMPLETE,parC_S80I=POINT,pmrB_R256G=POINT,rpsJ_V57L=POINT,sul1=COMPLETE
GCA_001511635.1	SAMEA3515304	PRJEB10561	klebsiella	258	5540559	33	na	3.12.8	aac(6')-Ib=COMPLETE,aadA2=COMPLETE,aph(3')-Ia=COMPLETE,blaKPC-2=COMPLETE,blaOXA=MISTRANSLATION,blaSHV-11=COMPLETE,blaTEM=PARTIAL_END_OF_CONTIG,catA1=COMPLETE,dfrA12=COMPLETE,emrD=COMPLETE,fosA=COMPLETE,gyrA_S83I=POINT,mph(A)=COMPLETE,oqxA=COMPLETE,oqxB=COMPLETE,parC_S80I=POINT,pmrB_R256G=POINT,sul1=COMPLETE
GCA_001511675.1	SAMEA3515308	PRJEB10561	klebsiella	258	5645972	33	na	3.12.8	aac(6')-Ib=COMPLETE,aadA2=COMPLETE,aph(3')-Ia=COMPLETE,blaKPC-2=COMPLETE,blaOXA=MISTRANSLATION,blaSHV-12=COMPLETE,blaTEM=PARTIAL_END_OF_CONTIG,catA1=COMPLETE,dfrA12=COMPLETE,emrD=COMPLETE,fosA=COMPLETE,gyrA_S83I=POINT,mph(A)=COMPLETE,oqxA=COMPLETE,oqxB=COMPLETE,parC_S80I=POINT,pmrB_R256G=POINT,sul1=COMPLETE
GCA_001511695.1	SAMEA3515316	PRJEB10561	klebsiella	258	5415981	29	na	3.12.8	aac(6')-Ib=COMPLETE,blaKPC-2=COMPLETE,blaOXA=MISTRANSLATION,blaSHV-12=COMPLETE,blaTEM=PARTIAL_END_OF_CONTIG,emrD=COMPLETE,fosA=COMPLETE,gyrA_S83I=POINT,oqxA=COMPLETE,oqxB=COMPLETE,parC_S80I=POINT,pmrB_R256G=POINT
GCA_001511715.1	SAMEA3515297	PRJEB10561	klebsiella	258	5763065	46	na	3.12.8	aac(6')-Ib=COMPLETE,aadA2=COMPLETE,aph(3')-Ia=COMPLETE,blaKPC-2=COMPLETE,blaSHV=PARTIAL_END_OF_CONTIG,catA1=COMPLETE,dfrA12=COMPLETE,emrD=COMPLETE,fosA=COMPLETE,gyrA_S83I=POINT,mph(A)=COMPLETE,oqxA=COMPLETE,oqxB=COMPLETE,parC_S80I=POINT,pmrB_R256G=POINT,rpsJ_V57L=POINT,sul1=COMPLETE
GCA_001511735.1	SAMEA3515317	PRJEB10561	klebsiella	258	5590337	34	na	3.12.8	aac(6')-Ib=COMPLETE,aadA2=COMPLETE,aph(3')-Ia=COMPLETE,blaKPC-2=COMPLETE,blaOXA=MISTRANSLATION,blaSHV-12=COMPLETE,blaTEM=PARTIAL_END_OF_CONTIG,catA1=COMPLETE,dfrA12=COMPLETE,emrD=COMPLETE,fosA=COMPLETE,gyrA_S83I=POINT,mph(A)=COMPLETE,oqxA=COMPLETE,oqxB=COMPLETE,parC_S80I=POINT,pmrB_R256G=POINT,sul1=COMPLETE
GCA_900080215.1	SAMEA3940169	PRJEB13450	klebsiella	138	5640275	13	na	3.12.8	aac(6')-Ib3=COMPLETE,aadA2=COMPLETE,acrR_V165I=POINT,acrR_Y114F=POINT,aph(3'')-Ib=COMPLETE,aph(3')-Ia=COMPLETE,aph(6)-Id=COMPLETE,blaOKP-B-2=COMPLETE,blaSHV-12=COMPLETE,blaTEM-1=COMPLETE,catA2=COMPLETE,dfrA19=COMPLETE,emrD=COMPLETE,fosA=COMPLETE,mcr-9.1=COMPLETE,oqxA=COMPLETE,oqxB=COMPLETE,oqxR_D95E=POINT,qnrB2=COMPLETE,sul1=COMPLETE,tet(D)=COMPLETE
GCA_900079675.1	SAMEA3931432	PRJEB13452	klebsiella	86	5486775	31	na	3.12.8	blaSHV-1=COMPLETE,emrD=COMPLETE,fosA10=COMPLETE,oqxA11=COMPLETE,oqxB19=COMPLETE
GCA_900087895.1	SAMEA3993664	PRJEB13452	klebsiella	17	5366702	13	na	3.12.8	blaSHV=COMPLETE,emrD=COMPLETE,fosA=COMPLETE,oqxA=COMPLETE,oqxB32=COMPLETE
GCA_900087855.1	SAMEA3993663	PRJEB7831	klebsiella	3944	5524701	16	na	3.12.8	blaLEN-43=COMPLETE,emrD=COMPLETE,fosA=COMPLETE,oqxA=COMPLETE,oqxB=COMPLETE,oqxR_D95E=POINT,oqxR_V113I=POINT
GCA_001887985.4	SAMN06019522	PRJNA353728	klebsiella	11	5632871	1	Illumina HiSeq; MinION	3.11.26	blaCTX-M-65=COMPLETE,blaKPC-2=COMPLETE,blaSHV-11=COMPLETE,blaTEM-1=COMPLETE,catA2=COMPLETE,emrD=COMPLETE,fosA=COMPLETE,gyrA_D87G=POINT,gyrA_S83I=POINT,ompK36_D135DGD=POINT,oqxA=COMPLETE,oqxB=COMPLETE,parC_S80I=POINT,pmrB_R256G=POINT,rmtB1=COMPLETE
GCA_001887995.2	SAMN06019523	PRJNA353728	klebsiella	1	5461882	1	Illumina HiSeq; MinION	3.12.8	aph(3'')-Ib=COMPLETE,aph(6)-Id=COMPLETE,blaNDM-1=COMPLETE,blaSHV-1=COMPLETE,blaTEM-1=COMPLETE,ble=COMPLETE,emrD=COMPLETE,fosA=COMPLETE,gyrA_S83I=POINT,mcr-8.2=COMPLETE,oqxA10=COMPLETE,oqxB19=COMPLETE,parC_S80I=POINT,sul2=COMPLETE,tet(A)=COMPLETE
GCA_900119335.1	SAMN03097705	PRJEB17905	kaerogenes	187	5152801	10	na	3.12.8	ampC=COMPLETE,emrD=COMPLETE,fosA7=COMPLETE,fosA=COMPLETE,gyrA_S83T=POINT,oqxB=COMPLETE
GCA_900119465.1	SAMN03159400	PRJEB17903	klebsiella	3910	5284226	9	na	3.12.8	acrR_V165I=POINT,acrR_Y114F=POINT,blaOKP-A-3=COMPLETE,emrD=COMPLETE,fosA=COMPLETE,oqxA=COMPLETE,oqxB=COMPLETE
GCA_900119545.1	SAMN03159373	PRJEB17902	klebsiella	3909	5215873	10	na	3.12.8	acrR_V165I=POINT,acrR_Y114F=POINT,blaOKP-A-4=COMPLETE,emrD=COMPLETE,fosA=COMPLETE,oqxA=COMPLETE,oqxB=COMPLETE
GCA_900119605.1	SAMN03159513	PRJEB17904	klebsiella	3909	5217896	10	na	3.12.8	acrR_V165I=POINT,acrR_Y114F=POINT,blaOKP-A-4=COMPLETE,emrD=COMPLETE,fosA=COMPLETE,oqxA=COMPLETE,oqxB=COMPLETE
GCA_900119505.1	SAMN03159364	PRJEB17906	klebsiella	3785	5439064	20	na	3.12.8	acrR_V165I=POINT,acrR_Y114F=POINT,blaOKP-A=COMPLETE,emrD=COMPLETE,fosA=COMPLETE,oqxA=COMPLETE,oqxB=COMPLETE
GCA_900119585.1	SAMN03159289	PRJEB17899	klebsiella	3785	5441380	14	na	3.12.8	acrR_V165I=POINT,acrR_Y114F=POINT,blaOKP-A=COMPLETE,emrD=COMPLETE,fosA=COMPLETE,oqxA=COMPLETE,oqxB=COMPLETE
GCA_001902195.1	SAMN06067846	PRJNA355274	klebsiella	258	5778465	1	PacBio RS II; Illumina MiSeq	3.12.8	aac(6')-Ib=COMPLETE,aadA2=COMPLETE,aph(3')-Ia=COMPLETE,blaKPC-2=COMPLETE,blaSHV-11=COMPLETE,blaSHV-12=COMPLETE,catA1=COMPLETE,dfrA12=COMPLETE,emrD=COMPLETE,fosA=COMPLETE,gyrA_S83I=POINT,mph(A)=COMPLETE,oqxA=COMPLETE,oqxB=COMPLETE,parC_S80I=POINT,pmrB_R256G=POINT,qnrS1=COMPLETE,sul1=COMPLETE
GCA_001902215.1	SAMN06067845	PRJNA355274	klebsiella	258	5773763	1	PacBio RS II; Illumina MiSeq	3.11.26	aac(6')-Ib=COMPLETE,aadA2=COMPLETE,aph(3')-Ia=COMPLETE,blaKPC-2=COMPLETE,blaSHV-11=COMPLETE,blaSHV-12=COMPLETE,catA1=COMPLETE,dfrA12=COMPLETE,emrD=COMPLETE,fosA=COMPLETE,gyrA_S83I=POINT,mph(A)=COMPLETE,oqxA=COMPLETE,oqxB=COMPLETE,parC_S80I=POINT,pmrB_R256G=POINT,qnrS1=COMPLETE,sul1=COMPLETE
GCA_001902235.1	SAMN06067844	PRJNA355274	klebsiella	258	5811538	1	PacBio RS II; Illumina MiSeq	3.12.8	aac(6')-Ib=COMPLETE,aadA2=COMPLETE,aph(3')-Ia=COMPLETE,blaKPC-2=COMPLETE,blaSHV-11=COMPLETE,blaSHV-12=COMPLETE,catA1=COMPLETE,dfrA12=COMPLETE,emrD=COMPLETE,fosA=COMPLETE,gyrA_S83I=POINT,mph(A)=COMPLETE,oqxA=COMPLETE,oqxB=COMPLETE,parC_S80I=POINT,pmrB_R256G=POINT,qnrS1=COMPLETE,sul1=COMPLETE
GCA_001902255.1	SAMN03733793	PRJNA246471	klebsiella	258	5594981	1	PacBio	3.12.8	aac(3)-IVa=COMPLETE,aac(6')-Ib=COMPLETE,aadA1=COMPLETE,aadA2=COMPLETE,aph(3')-Ia=COMPLETE,aph(4)-Ia=COMPLETE,blaKPC-2=COMPLETE,blaSHV-11=COMPLETE,catA1=COMPLETE,cmlA1=COMPLETE,dfrA12=COMPLETE,emrD=COMPLETE,fosA=COMPLETE,gyrA_S83I=POINT,mph(A)=COMPLETE,oqxA=COMPLETE,oqxB=COMPLETE,parC_S80I=POINT,pmrB_R256G=POINT,sul1=COMPLETE,sul3=COMPLETE
GCA_001902335.1	SAMN05412805	PRJNA329409	klebsiella	23	5851286	2	PacBio	3.12.8	aac(3)-IIe=COMPLETE,aac(6')-Ib-cr5=COMPLETE,blaCTX-M=PARTIAL,blaLAP-2=COMPLETE,blaOXA-1=COMPLETE,blaOXA-48=COMPLETE,blaSHV-1=COMPLETE,catA2=COMPLETE,catB3=PARTIAL,emrD=COMPLETE,fosA=COMPLETE,gyrA_S83I=POINT,ompK36_D135DGD=POINT,oqxA=COMPLETE,oqxB=COMPLETE,parC_S80I=POINT,qnrS1=COMPLETE,sul2=COMPLETE,tet(A)=COMPLETE
GCA_001902355.1	SAMN05412811	PRJNA329409	klebsiella	395	5778578	1	PacBio	3.12.8	aac(3)-IIe=COMPLETE,aac(6')-Ib-cr5=COMPLETE,aadA2=COMPLETE,blaCTX-M-15=COMPLETE,blaNDM-1=COMPLETE,blaOXA-1=COMPLETE,blaSHV-11=COMPLETE,ble=COMPLETE,catA1=COMPLETE,catB3=PARTIAL,dfrA1=COMPLETE,emrD=COMPLETE,fosA=COMPLETE,gyrA_S83I=POINT,mph(A)=COMPLETE,oqxA=COMPLETE,oqxB=COMPLETE,parC_S80I=POINT,pmrB_R256G=POINT,rmtC=COMPLETE,sul1=COMPLETE,tet(A)=COMPLETE
GCA_001902415.1	SAMN05412453	PRJNA329409	klebsiella	11	5584283	1	PacBio	3.12.8	aac(3)-IIe=COMPLETE,aac(6')-Ib-cr5=COMPLETE,aadA2=COMPLETE,aph(3')-Ia=COMPLETE,blaCTX-M-15=COMPLETE,blaOXA-1=COMPLETE,blaOXA-48=COMPLETE,blaSHV-11=COMPLETE,catB3=PARTIAL,dfrA12=COMPLETE,dfrA14=COMPLETE,emrD=COMPLETE,fosA=COMPLETE,gyrA_S83I=POINT,mph(A)=COMPLETE,oqxA=COMPLETE,oqxB=COMPLETE,parC_S80I=POINT,pmrB_R256G=POINT,sul1=COMPLETE
GCA_001902435.1	SAMN05412455	PRJNA329409	klebsiella	101	5655658	1	PacBio	3.12.8	aac(3)-IIe=COMPLETE,aac(6')-Ib=COMPLETE,aadA1=COMPLETE,aadA2=COMPLETE,aph(3'')-Ib=COMPLETE,aph(3')-VIb=COMPLETE,blaCTX-M-14=COMPLETE,blaOXA-48=COMPLETE,blaOXA-9=COMPLETE,blaSHV-1=COMPLETE,blaTEM-1=COMPLETE,cmlA1=COMPLETE,dfrA14=COMPLETE,emrD=COMPLETE,floR=COMPLETE,fosA=COMPLETE,gyrA_D87N=POINT,gyrA_S83Y=POINT,mph(A)=COMPLETE,ompK36_D135DGD=POINT,oqxA=COMPLETE,oqxB20=COMPLETE,parC_S80I=POINT,qnrS=PARTIAL,sul3=COMPLETE,tet(D)=COMPLETE
GCA_001902475.1	SAMN06109054	PRJNA354663	klebsiella	11	5699058	1	Illumina Miseq and PacBio RS Sequencing	3.12.8	aadA2=COMPLETE,ant(2'')-Ia=COMPLETE,blaCTX-M-65=COMPLETE,blaKPC-2=COMPLETE,blaSHV-11=COMPLETE,blaSHV-12=COMPLETE,blaTEM-1=COMPLETE,cmlA10=COMPLETE,emrD=COMPLETE,fosA=COMPLETE,gyrA_D87G=POINT,gyrA_S83I=POINT,ompK36_D135DGD=POINT,parC_S80I=POINT,pmrB_R256G=POINT,rmtB1=COMPLETE,sul1=COMPLETE,sul1=PARTIAL
GCA_001902515.1	SAMN05412456	PRJNA329409	klebsiella	101	5658942	1	PacBio	3.12.8	aac(3)-IIe=COMPLETE,aac(6')-Ib=COMPLETE,aadA1=COMPLETE,aadA2=COMPLETE,aph(3'')-Ib=COMPLETE,aph(3')-VIb=COMPLETE,blaCTX-M-14=COMPLETE,blaOXA-48=COMPLETE,blaOXA-9=COMPLETE,blaSHV-1=COMPLETE,blaTEM-1=COMPLETE,cmlA1=COMPLETE,dfrA14=COMPLETE,emrD=COMPLETE,floR=COMPLETE,fosA=COMPLETE,gyrA_D87N=POINT,gyrA_S83Y=POINT,mph(A)=COMPLETE,ompK36_D135DGD=POINT,oqxA=COMPLETE,oqxB20=COMPLETE,parC_S80I=POINT,qnrS=PARTIAL,sul3=COMPLETE,tet(D)=COMPLETE
GCA_001902755.4	SAMN05956104	PRJNA339843	klebsiella	11	5795226	35	Illumina NextSeq 500	3.12.8	aadA2=COMPLETE,aph(3')-Ia=COMPLETE,blaCTX-M-15=COMPLETE,blaKPC-2=COMPLETE,blaOXA=MISTRANSLATION,blaSHV-11=COMPLETE,blaTEM-1=COMPLETE,dfrA12=COMPLETE,emrD=COMPLETE,fosA=COMPLETE,gyrA_D87Y=POINT,gyrA_S83I=POINT,mph(A)=COMPLETE,oqxA=COMPLETE,oqxB=COMPLETE,parC_S80I=POINT,pmrB_R256G=POINT,sul1=COMPLETE,sul3=COMPLETE
GCA_001902775.4	SAMN05956095	PRJNA339843	klebsiella	11	5609174	33	Illumina NextSeq 500	3.12.8	aadA2=COMPLETE,aph(3')-Ia=COMPLETE,blaCTX-M-15=COMPLETE,blaKPC-2=COMPLETE,blaOXA=MISTRANSLATION,blaSHV-11=COMPLETE,blaTEM-1=COMPLETE,dfrA12=COMPLETE,emrD=COMPLETE,fosA=COMPLETE,gyrA_D87Y=POINT,gyrA_S83I=POINT,mph(A)=COMPLETE,oqxA=COMPLETE,oqxB=COMPLETE,parC_S80I=POINT,pmrB_R256G=POINT,sul1=COMPLETE,sul3=COMPLETE
GCA_001902765.4	SAMN05956093	PRJNA339843	klebsiella	258	5633677	39	Illumina NextSeq 500	3.12.8	aac(3)-IVa=COMPLETE,aac(6')-Ib'=COMPLETE,aadA1=PARTIAL_END_OF_CONTIG,aadA2=COMPLETE,aph(3')-Ia=COMPLETE,aph(4)-Ia=COMPLETE,blaKPC-3=COMPLETE,blaOXA-9=COMPLETE,blaSHV-12=COMPLETE,blaTEM-1=COMPLETE,blaTEM=PARTIAL,cmlA1=COMPLETE,dfrA12=COMPLETE,emrD=COMPLETE,fosA=COMPLETE,gyrA_D87N=POINT,gyrA_S83I=POINT,mph(A)=COMPLETE,parC_S80I=POINT,pmrB_R256G=POINT,sul1=COMPLETE,sul3=COMPLETE
GCA_001902815.4	SAMN05956096	PRJNA339843	klebsiella	20	5598279	33	Illumina NextSeq 500	3.12.8	aac(6')-Ib'=COMPLETE,aadA1=COMPLETE,ant(2'')-Ia=COMPLETE,blaKPC-3=COMPLETE,blaOXA-9=COMPLETE,blaSHV-7=COMPLETE,blaTEM=PARTIAL,blaTEM=PARTIAL_END_OF_CONTIG,emrD=COMPLETE,fosA10=COMPLETE,oqxA=COMPLETE,oqxB32=COMPLETE,qnrA1=COMPLETE,sul1=COMPLETE
GCA_001902835.4	SAMN05956124	PRJNA339843	klebsiella	258	5548245	36	Illumina NextSeq 500	3.12.8	blaKPC-2=COMPLETE,blaOXA=MISTRANSLATION,blaSHV-12=COMPLETE,blaTEM-1=COMPLETE,emrD=COMPLETE,fosA=COMPLETE,gyrA_S83I=POINT,mgrB_D31N=POINT,ompK36_D135DGD=POINT,oqxA=COMPLETE,oqxB=COMPLETE,parC_S80I=POINT,pmrB_R256G=POINT
GCA_001902865.4	SAMN05956119	PRJNA339843	klebsiella	307	5583181	25	Illumina NextSeq 500	3.12.8	aac(3)-IIe=COMPLETE,aac(6')-Ib-cr5=COMPLETE,aph(3'')-Ib=COMPLETE,aph(6)-Id=COMPLETE,blaCTX-M-15=COMPLETE,blaKPC-2=COMPLETE,blaOXA-1=COMPLETE,blaOXA=MISTRANSLATION,blaSHV-28=COMPLETE,blaTEM-1=COMPLETE,catB3=PARTIAL_END_OF_CONTIG,dfrA14=COMPLETE,emrD=COMPLETE,fosA=COMPLETE,gyrA_S83I=POINT,oqxA=COMPLETE,oqxB19=COMPLETE,parC_S80I=POINT,qnrB1=COMPLETE,sul2=COMPLETE,tet(A)=COMPLETE
GCA_001902855.4	SAMN05956070	PRJNA339843	klebsiella	258	5541274	32	Illumina NextSeq 500	3.12.8	aac(6')-Ib=COMPLETE,aadA2=COMPLETE,blaKPC-2=COMPLETE,blaOXA=MISTRANSLATION,blaSHV-12=COMPLETE,blaTEM-1=COMPLETE,catA1=COMPLETE,dfrA12=COMPLETE,emrD=COMPLETE,fosA=COMPLETE,gyrA_S83I=POINT,mph(A)=COMPLETE,ompK36_D135DGD=POINT,oqxA=COMPLETE,oqxB=COMPLETE,parC_S80I=POINT,pmrB_R256G=POINT,sul1=COMPLETE
GCA_001902875.4	SAMN05956123	PRJNA339843	klebsiella	258	5440717	37	Illumina NextSeq 500	3.12.8	aac(6')-Ib'=COMPLETE,blaKPC-2=COMPLETE,blaOXA=MISTRANSLATION,blaSHV-11=COMPLETE,blaTEM-1=COMPLETE,emrD=COMPLETE,fosA=COMPLETE,gyrA_S83I=POINT,ompK36_D135DGD=POINT,oqxA=COMPLETE,oqxB=COMPLETE,parC_S80I=POINT,pmrB_R256G=POINT
GCA_001902905.4	SAMN05956063	PRJNA339843	klebsiella	258	5555871	38	Illumina NextSeq 500	3.12.8	aac(6')-Ib=COMPLETE,aadA2=COMPLETE,blaKPC-2=COMPLETE,blaOXA=MISTRANSLATION,blaSHV-12=COMPLETE,blaTEM-1=COMPLETE,catA1=COMPLETE,dfrA12=COMPLETE,emrD=COMPLETE,fosA=COMPLETE,gyrA_S83I=POINT,mph(A)=COMPLETE,oqxA=COMPLETE,oqxB=COMPLETE,parC_S80I=POINT,pmrB_R256G=POINT,sul1=COMPLETE
GCA_001902945.4	SAMN05956118	PRJNA339843	klebsiella	258	5680287	43	Illumina NextSeq 500	3.12.8	aac(6')-Ib'=COMPLETE,aadA1=COMPLETE,aadA2=COMPLETE,aph(3')-Ia=COMPLETE,blaKPC-3=COMPLETE,blaOXA-9=COMPLETE,blaSHV-11=COMPLETE,blaTEM-1=COMPLETE,blaTEM=PARTIAL,dfrA12=COMPLETE,emrD=COMPLETE,fosA=COMPLETE,gyrA_D87N=POINT,gyrA_S83I=POINT,mph(A)=COMPLETE,oqxA=COMPLETE,oqxB=COMPLETE,parC_S80I=POINT,pmrB_R256G=POINT,sul1=COMPLETE
GCA_001902935.4	SAMN05956115	PRJNA339843	klebsiella	48	5665512	16	Illumina NextSeq 500	3.12.8	aac(6')-Ib=PARTIAL,blaKPC-3=COMPLETE,blaSHV-11=COMPLETE,blaTEM=PARTIAL,emrD=COMPLETE,fosA=COMPLETE,gyrA_D87G=POINT,oqxA=COMPLETE,oqxB5=COMPLETE
GCA_001902955.4	SAMN05956117	PRJNA339843	klebsiella	11	5601935	28	Illumina NextSeq 500	3.12.8	aadA2=COMPLETE,aph(3')-Ia=COMPLETE,blaCTX-M-15=COMPLETE,blaKPC-2=COMPLETE,blaOXA=MISTRANSLATION,blaSHV-11=COMPLETE,blaTEM-1=COMPLETE,dfrA12=COMPLETE,emrD=COMPLETE,fosA=COMPLETE,gyrA_D87Y=POINT,gyrA_S83I=POINT,mph(A)=COMPLETE,oqxA=COMPLETE,oqxB=COMPLETE,parC_S80I=POINT,pmrB_R256G=POINT,sul1=COMPLETE
GCA_001902965.4	SAMN05956098	PRJNA339843	klebsiella	258	5555112	38	Illumina NextSeq 500	3.12.8	aac(6')-Ib=COMPLETE,aadA2=COMPLETE,blaKPC-2=COMPLETE,blaOXA=MISTRANSLATION,blaSHV-11=COMPLETE,blaTEM-1=COMPLETE,catA1=COMPLETE,dfrA12=COMPLETE,emrD=COMPLETE,fosA=COMPLETE,gyrA_S83I=POINT,mph(A)=COMPLETE,oqxA=COMPLETE,oqxB=COMPLETE,parC_S80I=POINT,pmrB_R256G=POINT,sul1=COMPLETE
GCA_001903015.4	SAMN05956101	PRJNA339843	klebsiella	258	5837571	39	Illumina NextSeq 500	3.12.8	aac(6')-Ib=PARTIAL,aadA2=COMPLETE,aph(3')-Ia=COMPLETE,blaKPC-3=COMPLETE,blaSHV-12=COMPLETE,blaTEM=PARTIAL,dfrA12=COMPLETE,emrD=COMPLETE,fosA=COMPLETE,gyrA_D87N=POINT,gyrA_S83I=POINT,mph(A)=COMPLETE,oqxA=COMPLETE,oqxB=COMPLETE,parC_S80I=POINT,pmrB_R256G=POINT,sul1=COMPLETE
GCA_001903025.4	SAMN05956100	PRJNA339843	klebsiella	258	5347918	34	Illumina NextSeq 500	3.12.8	aac(6')-Ib=COMPLETE,blaKPC-2=COMPLETE,blaSHV-11=COMPLETE,emrD=COMPLETE,fosA=COMPLETE,gyrA_S83I=POINT,mph(A)=COMPLETE,ompK36_D135DGD=POINT,oqxA=COMPLETE,oqxB=COMPLETE,parC_S80I=POINT,pmrB_R256G=POINT
GCA_001903035.4	SAMN05956102	PRJNA339843	klebsiella	11	5610984	28	Illumina NextSeq 500	3.12.8	aadA2=COMPLETE,aph(3')-Ia=COMPLETE,blaCTX-M-15=COMPLETE,blaKPC-2=COMPLETE,blaOXA=MISTRANSLATION,blaSHV-11=COMPLETE,blaTEM-1=COMPLETE,dfrA12=COMPLETE,emrD=COMPLETE,fosA=COMPLETE,gyrA_D87Y=POINT,gyrA_S83I=POINT,mph(A)=COMPLETE,oqxA=COMPLETE,oqxB=COMPLETE,parC_S80I=POINT,pmrB_R256G=POINT,sul1=COMPLETE,sul3=COMPLETE
GCA_001903045.4	SAMN05956109	PRJNA339843	klebsiella	258	6219496	81	Illumina NextSeq 500	3.12.8	aac(3)-IVa=COMPLETE,aac(6')-Ib=COMPLETE,aadA1=COMPLETE,aadA2=COMPLETE,aph(4)-Ia=COMPLETE,blaKPC-3=COMPLETE,blaOXA=MISTRANSLATION,blaSHV-12=COMPLETE,blaTEM=PARTIAL,cmlA1=COMPLETE,emrD=COMPLETE,fosA=COMPLETE,gyrA_D87N=POINT,gyrA_S83I=POINT,oqxA=COMPLETE,oqxB=COMPLETE,parC_S80I=POINT,pmrB_R256G=POINT,sul3=COMPLETE
GCA_001903095.4	SAMN05956106	PRJNA339843	klebsiella	258	5775461	42	Illumina NextSeq 500	3.12.8	aac(3)-IIe=COMPLETE,aac(6')-Ib=PARTIAL_END_OF_CONTIG,aadA1=COMPLETE,ant(2'')-Ia=COMPLETE,aph(3'')-Ib=COMPLETE,aph(6)-Id=COMPLETE,blaCTX-M-15=COMPLETE,blaKPC-3=COMPLETE,blaOXA-1=COMPLETE,blaOXA-9=COMPLETE,blaSHV-11=COMPLETE,blaTEM-1=COMPLETE,blaTEM=PARTIAL,catB3=PARTIAL_END_OF_CONTIG,dfrA14=COMPLETE,emrD=COMPLETE,fosA=COMPLETE,gyrA_D87N=POINT,gyrA_S83I=POINT,oqxA=COMPLETE,oqxB=COMPLETE,parC_S80I=POINT,pmrB_R256G=POINT,qnrB1=COMPLETE,sul2=COMPLETE,tet(A)=COMPLETE
GCA_001903105.4	SAMN05956108	PRJNA339843	klebsiella	258	5939408	46	Illumina NextSeq 500	3.12.8	aac(6')-Ib'=COMPLETE,aadA1=COMPLETE,aadA2=COMPLETE,aph(3'')-Ib=COMPLETE,aph(6)-Id=COMPLETE,blaKPC-3=COMPLETE,blaOXA-9=COMPLETE,blaSHV-12=COMPLETE,blaTEM-1=COMPLETE,blaTEM=PARTIAL,catA1=COMPLETE,dfrA12=COMPLETE,dfrA14=COMPLETE,emrD=COMPLETE,fosA=COMPLETE,gyrA_S83I=POINT,oqxA=COMPLETE,oqxB=COMPLETE,parC_S80I=POINT,pmrB_R256G=POINT,sul1=COMPLETE,sul2=COMPLETE
GCA_001903135.4	SAMN05956097	PRJNA339843	klebsiella	258	5667229	44	Illumina NextSeq 500	3.12.8	aac(3)-IVa=COMPLETE,aac(6')-Ib'=COMPLETE,aadA1=PARTIAL_END_OF_CONTIG,aadA2=COMPLETE,aph(4)-Ia=COMPLETE,blaKPC-3=COMPLETE,blaOXA-9=COMPLETE,blaSHV-12=COMPLETE,blaTEM-1=COMPLETE,blaTEM=PARTIAL,cmlA1=COMPLETE,emrD=COMPLETE,fosA=COMPLETE,gyrA_D87N=POINT,gyrA_S83I=POINT,oqxA=COMPLETE,oqxB=COMPLETE,parC_S80I=POINT,pmrB_R256G=POINT,sul3=COMPLETE
GCA_001903125.4	SAMN05956068	PRJNA339843	klebsiella	258	5572050	35	Illumina NextSeq 500	3.12.8	aac(6')-Ib=COMPLETE,aadA2=COMPLETE,blaKPC-2=COMPLETE,blaOXA=MISTRANSLATION,blaSHV-12=COMPLETE,blaTEM-1=COMPLETE,catA1=COMPLETE,dfrA12=COMPLETE,emrD=COMPLETE,fosA=COMPLETE,gyrA_S83I=POINT,mph(A)=COMPLETE,ompK36_D135DGD=POINT,oqxA=COMPLETE,oqxB=COMPLETE,parC_S80I=POINT,pmrB_R256G=POINT,sul1=COMPLETE
GCA_001903175.4	SAMN05956066	PRJNA339843	klebsiella	258	5696164	36	Illumina NextSeq 500	3.12.8	aac(6')-Ib'=COMPLETE,aadA2=COMPLETE,blaKPC-2=COMPLETE,blaOXA=MISTRANSLATION,blaSHV-12=COMPLETE,blaTEM-1=COMPLETE,catA1=COMPLETE,dfrA12=COMPLETE,emrD=COMPLETE,fosA=COMPLETE,gyrA_S83I=POINT,mgrB_D31N=POINT,mph(A)=COMPLETE,ompK36_D135DGD=POINT,oqxA=COMPLETE,oqxB=COMPLETE,parC_S80I=POINT,pmrB_R256G=POINT,sul1=COMPLETE
GCA_001903195.4	SAMN05956067	PRJNA339843	klebsiella	258	5610723	39	Illumina NextSeq 500	3.12.8	aac(6')-Ib=PARTIAL_END_OF_CONTIG,aadA2=COMPLETE,aph(3')-Ia=COMPLETE,blaCTX-M-15=COMPLETE,blaKPC-3=COMPLETE,blaOXA-1=COMPLETE,blaSHV-11=COMPLETE,blaTEM-1=COMPLETE,blaTEM=PARTIAL,catB3=PARTIAL_END_OF_CONTIG,dfrA12=COMPLETE,emrD=COMPLETE,fosA=COMPLETE,gyrA_S83I=POINT,mph(A)=COMPLETE,oqxA=COMPLETE,oqxB=COMPLETE,parC_S80I=POINT,pmrB_R256G=POINT,sul1=COMPLETE
GCA_001903205.4	SAMN05956120	PRJNA339843	klebsiella	258	5675491	43	Illumina NextSeq 500	3.12.8	aac(6')-Ib'=COMPLETE,aadA1=COMPLETE,blaKPC-3=COMPLETE,blaLAP-2=COMPLETE,blaOXA-9=COMPLETE,blaSHV-12=COMPLETE,blaTEM-1=COMPLETE,blaTEM=PARTIAL,dfrA14=COMPLETE,emrD=COMPLETE,fosA=COMPLETE,gyrA_D87N=POINT,gyrA_S83I=POINT,oqxA=COMPLETE,oqxB=COMPLETE,parC_S80I=POINT,pmrB_R256G=POINT,qnrS1=COMPLETE,sul2=COMPLETE,tet(A)=COMPLETE
GCA_001903215.4	SAMN05956069	PRJNA339843	klebsiella	258	5770878	37	Illumina NextSeq 500	3.12.8	aac(6')-Ib'=COMPLETE,aac(6')-Ib=PARTIAL,aadA1=PARTIAL_END_OF_CONTIG,aadA2=COMPLETE,aph(3')-Ia=COMPLETE,blaKPC-3=COMPLETE,blaOXA-9=COMPLETE,blaSHV-11=COMPLETE,blaTEM=PARTIAL_END_OF_CONTIG,dfrA12=COMPLETE,emrD=COMPLETE,fosA=COMPLETE,gyrA_D87N=POINT,gyrA_S83I=POINT,mph(A)=COMPLETE,oqxA=COMPLETE,oqxB=COMPLETE,parC_S80I=POINT,pmrB_R256G=POINT,sul1=COMPLETE
GCA_001903255.4	SAMN05956121	PRJNA339843	klebsiella	258	5367101	30	Illumina NextSeq 500	3.12.8	blaKPC-2=COMPLETE,blaOXA=MISTRANSLATION,blaSHV-11=COMPLETE,blaTEM-1=COMPLETE,emrD=COMPLETE,fosA=COMPLETE,gyrA_S83I=POINT,ompK36_D135DGD=POINT,oqxA=COMPLETE,oqxB=COMPLETE,parC_S80I=POINT,pmrB_R256G=POINT
GCA_001903265.4	SAMN05956064	PRJNA339843	klebsiella	258	5621258	38	Illumina NextSeq 500	3.12.8	aac(6')-Ib=COMPLETE,aac(6')-Ib=PARTIAL,aadA2=COMPLETE,aph(3')-Ia=COMPLETE,blaCTX-M-15=COMPLETE,blaKPC-3=COMPLETE,blaOXA-1=COMPLETE,blaSHV-11=COMPLETE,blaTEM=PARTIAL,blaTEM=PARTIAL_END_OF_CONTIG,catB3=PARTIAL_END_OF_CONTIG,dfrA12=COMPLETE,emrD=COMPLETE,fosA=COMPLETE,gyrA_S83I=POINT,mph(A)=COMPLETE,oqxA=COMPLETE,oqxB=COMPLETE,parC_S80I=POINT,pmrB_R256G=POINT,sul1=COMPLETE
GCA_001903285.4	SAMN05956065	PRJNA339843	klebsiella	258	5649764	40	Illumina NextSeq 500	3.12.8	aac(3)-IVa=COMPLETE,aac(6')-Ib=COMPLETE,aadA1=COMPLETE,aadA2=COMPLETE,aph(3')-Ia=COMPLETE,aph(4)-Ia=COMPLETE,blaKPC-3=COMPLETE,blaSHV-12=COMPLETE,blaTEM=PARTIAL,cmlA1=COMPLETE,dfrA12=COMPLETE,emrD=COMPLETE,fosA=COMPLETE,gyrA_D87N=POINT,gyrA_S83I=POINT,mph(A)=COMPLETE,oqxA=COMPLETE,oqxB=COMPLETE,parC_S80I=POINT,pmrB_R256G=POINT,sul1=COMPLETE,sul3=COMPLETE
GCA_001903295.4	SAMN05956112	PRJNA339843	klebsiella	258	5666181	39	Illumina NextSeq 500	3.12.8	aac(3)-IVa=COMPLETE,aac(6')-Ib=COMPLETE,aac(6')-Ib=PARTIAL,aadA1=COMPLETE,aadA2=COMPLETE,aph(4)-Ia=COMPLETE,blaKPC-3=COMPLETE,blaSHV-12=COMPLETE,blaTEM=PARTIAL,cmlA1=COMPLETE,crrB_Q10L=POINT,emrD=COMPLETE,fosA=COMPLETE,gyrA_D87N=POINT,gyrA_S83I=POINT,oqxA=COMPLETE,oqxB=COMPLETE,parC_S80I=POINT,pmrB_R256G=POINT,sul3=COMPLETE
GCA_001903335.4	SAMN05956116	PRJNA339843	klebsiella	11	5674816	34	Illumina NextSeq 500	3.12.8	aadA2=COMPLETE,aph(3')-Ia=COMPLETE,blaCTX-M-15=COMPLETE,blaKPC-2=COMPLETE,blaOXA=MISTRANSLATION,blaSHV-11=COMPLETE,blaTEM-1=COMPLETE,dfrA12=COMPLETE,emrD=COMPLETE,fosA=COMPLETE,gyrA_D87Y=POINT,gyrA_S83I=POINT,mph(A)=COMPLETE,oqxA=COMPLETE,oqxB=COMPLETE,parC_S80I=POINT,pmrB_R256G=POINT,sul1=COMPLETE,sul3=COMPLETE
GCA_001903355.4	SAMN05956113	PRJNA339843	klebsiella	258	5484520	35	Illumina NextSeq 500	3.12.8	aac(6')-Ib=COMPLETE,aac(6')-Ib=PARTIAL,blaKPC-3=COMPLETE,blaSHV-12=COMPLETE,blaTEM=PARTIAL,crrB_Q10L=POINT,emrD=COMPLETE,fosA=COMPLETE,gyrA_D87N=POINT,gyrA_S83I=POINT,oqxA=COMPLETE,oqxB=COMPLETE,parC_S80I=POINT,pmrB_R256G=POINT
GCA_001903365.4	SAMN05956110	PRJNA339843	klebsiella	258	5468572	37	Illumina NextSeq 500	3.12.8	ant(2'')-Ia=COMPLETE,ant(3'')=HMM,aphA16=COMPLETE,blaKPC-2=COMPLETE,blaOXA=MISTRANSLATION,blaSHV-11=COMPLETE,blaTEM-1=COMPLETE,emrD=COMPLETE,fosA=COMPLETE,gyrA_S83I=POINT,ompK36_D135DGD=POINT,oqxA=COMPLETE,oqxB=COMPLETE,parC_S80I=POINT,pmrB_R256G=POINT,sul1=COMPLETE
GCA_001903385.4	SAMN05956114	PRJNA339843	klebsiella	258	5530421	37	Illumina NextSeq 500	3.12.8	aac(3)-IVa=COMPLETE,aac(6')-Ib'=COMPLETE,aac(6')-Ib=PARTIAL_END_OF_CONTIG,aadA1=PARTIAL_END_OF_CONTIG,aadA2=COMPLETE,aph(4)-Ia=COMPLETE,blaKPC-3=COMPLETE,blaOXA-9=COMPLETE,blaSHV-12=COMPLETE,blaTEM-1=COMPLETE,blaTEM=PARTIAL,cmlA1=COMPLETE,emrD=COMPLETE,fosA=COMPLETE,gyrA_D87N=POINT,gyrA_S83I=POINT,oqxA=COMPLETE,oqxB=COMPLETE,parC_S80I=POINT,pmrB_R256G=POINT,sul3=COMPLETE
GCA_001903415.4	SAMN05956111	PRJNA339843	klebsiella	258	5588157	41	Illumina NextSeq 500	3.12.8	aac(6')-Ib'=COMPLETE,aadA2=COMPLETE,blaKPC-2=COMPLETE,blaOXA=MISTRANSLATION,blaSHV-12=COMPLETE,blaTEM-1=COMPLETE,catA1=COMPLETE,dfrA12=COMPLETE,emrD=COMPLETE,fosA=COMPLETE,gyrA_S83I=POINT,mph(A)=COMPLETE,ompK36_D135DGD=POINT,oqxA=COMPLETE,oqxB=COMPLETE,parC_S80I=POINT,pmrB_R256G=POINT,sul1=COMPLETE
GCA_001903435.4	SAMN05956105	PRJNA339843	klebsiella	258	5518455	34	Illumina NextSeq 500	3.12.8	aac(3)-IVa=COMPLETE,aac(6')-Ib'=COMPLETE,aac(6')-Ib=PARTIAL,aac(6')-Ib=PARTIAL_END_OF_CONTIG,aadA1=PARTIAL_END_OF_CONTIG,aadA2=COMPLETE,aph(4)-Ia=COMPLETE,blaKPC-3=COMPLETE,blaOXA-9=COMPLETE,blaSHV-12=COMPLETE,blaTEM-1=COMPLETE,blaTEM=PARTIAL,cmlA1=COMPLETE,emrD=COMPLETE,fosA=COMPLETE,gyrA_D87N=POINT,gyrA_S83I=POINT,oqxA=COMPLETE,oqxB=COMPLETE,parC_S80I=POINT,pmrB_R256G=POINT,sul3=COMPLETE
GCA_001903445.4	SAMN05956107	PRJNA339843	klebsiella	258	5657832	44	Illumina NextSeq 500	3.12.8	aac(3)-IVa=COMPLETE,aac(6')-Ib=PARTIAL_END_OF_CONTIG,aadA1=COMPLETE,aadA2=COMPLETE,aph(4)-Ia=COMPLETE,blaKPC-3=COMPLETE,blaSHV-12=COMPLETE,blaTEM=PARTIAL,cmlA1=COMPLETE,crrB_Q10L=POINT,dfrA12=COMPLETE,emrD=COMPLETE,fosA=COMPLETE,gyrA_D87N=POINT,gyrA_S83I=POINT,oqxA=COMPLETE,oqxB=COMPLETE,parC_S80I=POINT,pmrB_R256G=POINT,sul1=COMPLETE,sul3=COMPLETE
GCA_001903465.4	SAMN05956099	PRJNA339843	klebsiella	258	5828542	40	Illumina NextSeq 500	3.12.8	aac(6')-Ib=PARTIAL,aadA2=COMPLETE,aph(3')-Ia=COMPLETE,blaKPC-3=COMPLETE,blaSHV-12=COMPLETE,blaTEM=PARTIAL,dfrA12=COMPLETE,emrD=COMPLETE,fosA=COMPLETE,gyrA_D87N=POINT,gyrA_S83I=POINT,mph(A)=COMPLETE,oqxA=COMPLETE,oqxB=COMPLETE,parC_S80I=POINT,pmrB_R256G=POINT,sul1=COMPLETE
GCA_001903495.4	SAMN05956073	PRJNA339843	klebsiella	258	5574194	36	Illumina NextSeq 500	3.12.8	aac(6')-Ib=COMPLETE,blaKPC-3=COMPLETE,blaSHV-12=COMPLETE,blaTEM=PARTIAL,emrD=COMPLETE,fosA=COMPLETE,gyrA_D87N=POINT,gyrA_S83I=POINT,oqxA=COMPLETE,oqxB=COMPLETE,parC_S80I=POINT,pmrB_R256G=POINT
GCA_001903515.4	SAMN05956094	PRJNA339843	klebsiella	258	5553537	38	Illumina NextSeq 500	3.12.8	aac(6')-Ib=COMPLETE,aadA2=COMPLETE,blaKPC-2=COMPLETE,blaOXA=MISTRANSLATION,blaSHV-12=COMPLETE,blaTEM-1=COMPLETE,catA1=COMPLETE,dfrA12=COMPLETE,emrD=COMPLETE,fosA=COMPLETE,gyrA_S83I=POINT,mph(A)=COMPLETE,ompK36_D135DGD=POINT,oqxA=COMPLETE,oqxB=COMPLETE,parC_S80I=POINT,pmrB_R256G=POINT,sul1=COMPLETE
GCA_001903535.4	SAMN05956079	PRJNA339843	klebsiella	258	5659400	46	Illumina NextSeq 500	3.12.8	aac(3)-IVa=COMPLETE,aac(6')-Ib=COMPLETE,aadA1=PARTIAL_END_OF_CONTIG,aadA2=COMPLETE,aph(4)-Ia=COMPLETE,blaKPC-3=COMPLETE,blaOXA-9=COMPLETE,blaSHV-12=COMPLETE,blaTEM-1=COMPLETE,cmlA1=COMPLETE,dfrA12=COMPLETE,emrD=COMPLETE,fosA=COMPLETE,gyrA_D87N=POINT,gyrA_S83I=POINT,oqxA=COMPLETE,oqxB=COMPLETE,parC_S80I=POINT,pmrB_R256G=POINT,sul3=COMPLETE
GCA_001903525.4	SAMN05956103	PRJNA339843	klebsiella	258	5705796	40	Illumina NextSeq 500	3.12.8	aac(3)-IVa=COMPLETE,aac(6')-Ib'=COMPLETE,aadA1=PARTIAL_END_OF_CONTIG,aadA2=COMPLETE,aph(3')-Ia=COMPLETE,aph(4)-Ia=COMPLETE,blaKPC-3=COMPLETE,blaOXA-9=COMPLETE,blaSHV-12=COMPLETE,blaTEM=PARTIAL,blaTEM=PARTIAL_END_OF_CONTIG,cmlA1=COMPLETE,dfrA12=COMPLETE,emrD=COMPLETE,fosA=COMPLETE,gyrA_D87N=POINT,gyrA_S83I=POINT,mph(A)=COMPLETE,oqxA=COMPLETE,oqxB=COMPLETE,parC_S80I=POINT,pmrB_R256G=POINT,pmrB_T157P=POINT,sul1=COMPLETE,sul3=COMPLETE
GCA_001903555.4	SAMN05956122	PRJNA339843	klebsiella	258	5666277	42	Illumina NextSeq 500	3.12.8	aac(3)-IVa=COMPLETE,aac(6')-Ib=COMPLETE,aac(6')-Ib=PARTIAL,aadA1=COMPLETE,aadA2=COMPLETE,aph(3')-Ia=COMPLETE,aph(4)-Ia=COMPLETE,blaKPC-3=COMPLETE,blaSHV-12=COMPLETE,blaTEM=PARTIAL,cmlA1=COMPLETE,crrB_Q10L=POINT,emrD=COMPLETE,fosA=COMPLETE,gyrA_D87N=POINT,gyrA_S83I=POINT,mph(A)=COMPLETE,oqxA=COMPLETE,oqxB=COMPLETE,parC_S80I=POINT,pmrB_R256G=POINT,sul3=COMPLETE
GCA_001903605.4	SAMN05956091	PRJNA339843	klebsiella	258	5534183	40	Illumina NextSeq 500	3.12.8	aac(6')-Ib'=PARTIAL_END_OF_CONTIG,aadA1=COMPLETE,blaKPC-3=COMPLETE,blaOXA-9=COMPLETE,blaSHV-12=COMPLETE,blaTEM-1=COMPLETE,blaTEM=PARTIAL,emrD=COMPLETE,fosA=COMPLETE,gyrA_D87N=POINT,gyrA_S83I=POINT,oqxA=COMPLETE,oqxB=COMPLETE,parC_S80I=POINT,pmrB_R256G=POINT
GCA_001903625.4	SAMN05956089	PRJNA339843	klebsiella	258	6483557	77	Illumina NextSeq 500	3.12.8	aac(6')-Ib=PARTIAL,aadA2=COMPLETE,aph(3')-Ia=COMPLETE,blaKPC-3=COMPLETE,blaOXA=MISTRANSLATION,blaSHV-12=COMPLETE,blaTEM=PARTIAL,dfrA12=COMPLETE,emrD=COMPLETE,fosA=COMPLETE,gyrA_D87N=POINT,gyrA_S83I=POINT,mph(A)=COMPLETE,oqxA=COMPLETE,oqxB=COMPLETE,parC_S80I=POINT,pmrB_R256G=POINT,sul1=COMPLETE
GCA_001903615.4	SAMN05956090	PRJNA339843	klebsiella	307	5577199	25	Illumina NextSeq 500	3.12.8	aac(3)-IIe=COMPLETE,aac(6')-Ib-cr5=COMPLETE,ant(2'')-Ia=COMPLETE,aph(3'')-Ib=COMPLETE,aph(6)-Id=COMPLETE,blaCTX-M-15=COMPLETE,blaKPC-2=COMPLETE,blaOXA-1=COMPLETE,blaOXA=MISTRANSLATION,blaSHV-28=COMPLETE,blaTEM-1=COMPLETE,catB3=PARTIAL_END_OF_CONTIG,dfrA14=COMPLETE,emrD=COMPLETE,fosA=COMPLETE,gyrA_S83I=POINT,oqxA=COMPLETE,oqxB19=COMPLETE,parC_S80I=POINT,qnrB1=COMPLETE,sul2=COMPLETE,tet(A)=COMPLETE
GCA_001903685.4	SAMN05956152	PRJNA339843	klebsiella	147	5652599	29	Illumina NextSeq 500	3.12.8	aac(6')-Ib=COMPLETE,arr-2=COMPLETE,blaCTX-M-15=COMPLETE,blaOXA-181=COMPLETE,blaSHV-11=COMPLETE,catB=COMPLETE,dfrA14=COMPLETE,emrD=COMPLETE,fosA=COMPLETE,gyrA_S83I=POINT,ompK36_T136TDT=POINT,oqxA=COMPLETE,oqxB=COMPLETE,parC_S80I=POINT,pmrB_R256G=POINT,qnrB=PARTIAL,rmtF1=COMPLETE
GCA_001903675.4	SAMN05956139	PRJNA339843	klebsiella	258	5522849	44	Illumina NextSeq 500	3.12.8	aac(3)-IVa=COMPLETE,aac(6')-Ib=COMPLETE,aadA1=COMPLETE,aadA2=COMPLETE,aph(3')-Ia=COMPLETE,aph(4)-Ia=COMPLETE,blaKPC-2=COMPLETE,blaOXA=MISTRANSLATION,blaSHV-12=COMPLETE,blaTEM-1=COMPLETE,catA1=COMPLETE,cmlA1=COMPLETE,dfrA12=COMPLETE,emrD=COMPLETE,fosA=COMPLETE,gyrA_S83I=POINT,mph(A)=COMPLETE,oqxA=COMPLETE,oqxB=COMPLETE,parC_S80I=POINT,pmrB_R256G=POINT,sul1=COMPLETE,sul3=COMPLETE
GCA_001903695.4	SAMN05956077	PRJNA339843	klebsiella	307	5572643	23	Illumina NextSeq 500	3.12.8	aph(3'')-Ib=COMPLETE,aph(6)-Id=COMPLETE,blaCTX-M-15=COMPLETE,blaKPC-2=COMPLETE,blaOXA=MISTRANSLATION,blaSHV-28=COMPLETE,blaTEM-1=COMPLETE,dfrA14=COMPLETE,emrD=COMPLETE,fosA=COMPLETE,gyrA_S83I=POINT,oqxA=COMPLETE,oqxB19=COMPLETE,parC_S80I=POINT,qnrB1=COMPLETE,sul2=COMPLETE
GCA_001903735.4	SAMN05956131	PRJNA339843	klebsiella	258	5800065	44	Illumina NextSeq 500	3.12.8	aac(6')-Ib'=COMPLETE,aadA1=COMPLETE,aadA2=COMPLETE,aph(3')-Ia=COMPLETE,blaKPC-3=COMPLETE,blaOXA-9=COMPLETE,blaTEM-1=COMPLETE,blaTEM=PARTIAL,dfrA12=COMPLETE,emrD=COMPLETE,fosA=COMPLETE,gyrA_D87N=POINT,gyrA_S83I=POINT,mph(A)=COMPLETE,ompK36_D135DGD=POINT,oqxA=COMPLETE,oqxB=COMPLETE,parC_S80I=POINT,pmrB_R256G=POINT,sul1=COMPLETE
GCA_001903755.4	SAMN05956071	PRJNA339843	klebsiella	258	5654667	37	Illumina NextSeq 500	3.12.8	aac(6')-Ib'=COMPLETE,aac(6')-Ib=PARTIAL,aadA1=COMPLETE,blaKPC-3=COMPLETE,blaOXA-9=COMPLETE,blaSHV-12=COMPLETE,blaTEM=PARTIAL_END_OF_CONTIG,emrD=COMPLETE,fosA=COMPLETE,gyrA_D87N=POINT,gyrA_S83I=POINT,oqxA=COMPLETE,oqxB=COMPLETE,parC_S80I=POINT,pmrB_R256G=POINT
GCA_001903775.4	SAMN05956074	PRJNA339843	klebsiella	258	5670590	42	Illumina NextSeq 500	3.12.8	aac(3)-IVa=COMPLETE,aac(6')-Ib=PARTIAL_END_OF_CONTIG,aadA1=PARTIAL_END_OF_CONTIG,aadA2=COMPLETE,aph(4)-Ia=COMPLETE,blaKPC-3=COMPLETE,blaOXA-9=COMPLETE,blaSHV-12=COMPLETE,blaTEM-1=COMPLETE,cmlA1=COMPLETE,dfrA12=COMPLETE,emrD=COMPLETE,fosA=COMPLETE,gyrA_D87N=POINT,gyrA_S83I=POINT,oqxA=COMPLETE,oqxB=PARTIAL,parC_S80I=POINT,pmrB_R256G=POINT,sul3=COMPLETE
GCA_001903785.4	SAMN05956126	PRJNA339843	klebsiella	258	5585876	39	Illumina NextSeq 500	3.12.8	aac(3)-IVa=COMPLETE,aac(6')-Ib'=COMPLETE,aadA1=PARTIAL_END_OF_CONTIG,aadA2=COMPLETE,aph(4)-Ia=COMPLETE,blaKPC-3=COMPLETE,blaOXA-9=COMPLETE,blaSHV-12=COMPLETE,blaTEM-1=COMPLETE,blaTEM=PARTIAL,cmlA1=COMPLETE,emrD=COMPLETE,fosA=COMPLETE,gyrA_D87N=POINT,gyrA_S83I=POINT,oqxA=COMPLETE,oqxB=COMPLETE,parC_S80I=POINT,pmrB_R256G=POINT,sul3=COMPLETE
GCA_001903795.4	SAMN05956136	PRJNA339843	klebsiella	258	5392891	37	Illumina NextSeq 500	3.12.8	aac(6')-Ib=COMPLETE,aadA2=COMPLETE,blaKPC-2=COMPLETE,blaSHV-12=COMPLETE,dfrA12=COMPLETE,emrD=COMPLETE,fosA=COMPLETE,gyrA_S83I=POINT,mph(A)=COMPLETE,ompK36_D135DGD=POINT,oqxA=COMPLETE,oqxB=COMPLETE,parC_S80I=POINT,pmrB_R256G=POINT,sul1=COMPLETE
GCA_001903835.4	SAMN05956078	PRJNA339843	klebsiella	258	5396007	30	Illumina NextSeq 500	3.12.8	aac(3)-IVa=COMPLETE,aadA1=COMPLETE,aadA2=COMPLETE,aph(4)-Ia=COMPLETE,blaKPC-3=COMPLETE,blaSHV-11=COMPLETE,blaTEM=PARTIAL,cmlA1=COMPLETE,emrD=COMPLETE,fosA=COMPLETE,gyrA_D87N=POINT,gyrA_S83I=POINT,oqxA=COMPLETE,oqxB=COMPLETE,parC_S80I=POINT,pmrB_R256G=POINT,sul3=COMPLETE
GCA_001903865.4	SAMN05956072	PRJNA339843	klebsiella	258	5778226	42	Illumina NextSeq 500	3.12.8	aac(3)-IVa=COMPLETE,aac(6')-Ib'=COMPLETE,aadA1=PARTIAL_END_OF_CONTIG,aadA2=COMPLETE,aph(3')-II=HMM,aph(4)-Ia=COMPLETE,blaKPC-3=COMPLETE,blaOXA-9=COMPLETE,blaSHV-12=COMPLETE,blaTEM=PARTIAL_END_OF_CONTIG,ble=HMM,cmlA1=COMPLETE,emrD=COMPLETE,fosA=COMPLETE,gyrA_D87N=POINT,gyrA_S83I=POINT,oqxA=COMPLETE,oqxB=COMPLETE,parC_S80I=POINT,pmrB_R256G=POINT,sul1=COMPLETE,sul3=COMPLETE
GCA_001903845.4	SAMN05956076	PRJNA339843	klebsiella	258	5559112	37	Illumina NextSeq 500	3.12.8	aac(6')-Ib=COMPLETE,aadA2=COMPLETE,blaKPC-2=COMPLETE,blaOXA=MISTRANSLATION,blaSHV-11=COMPLETE,blaTEM-1=COMPLETE,catA1=COMPLETE,dfrA12=COMPLETE,emrD=COMPLETE,fosA=COMPLETE,gyrA_S83I=POINT,mph(A)=COMPLETE,oqxA=COMPLETE,oqxB=COMPLETE,parC_S80I=POINT,pmrB_R256G=POINT,sul1=COMPLETE
GCA_001903875.4	SAMN05956137	PRJNA339843	klebsiella	258	5524504	38	Illumina NextSeq 500	3.12.8	aac(3)-IVa=COMPLETE,aac(6')-Ib=COMPLETE,aadA1=COMPLETE,aadA2=COMPLETE,aph(3')-Ia=COMPLETE,aph(4)-Ia=COMPLETE,blaKPC-2=COMPLETE,blaOXA=MISTRANSLATION,blaSHV-12=COMPLETE,catA1=COMPLETE,cmlA1=COMPLETE,dfrA12=COMPLETE,emrD=COMPLETE,fosA=COMPLETE,gyrA_S83I=POINT,mph(A)=COMPLETE,oqxA=COMPLETE,oqxB=COMPLETE,parC_S80I=POINT,pmrB_R256G=POINT,sul1=COMPLETE,sul3=COMPLETE
GCA_001903915.4	SAMN05956147	PRJNA339843	klebsiella	258	5755312	40	Illumina NextSeq 500	3.12.8	aac(6')-Ib=COMPLETE,aadA1=COMPLETE,aadA2=COMPLETE,aph(3'')-Ib=COMPLETE,aph(6)-Id=COMPLETE,blaKPC-3=COMPLETE,blaOXA-9=COMPLETE,blaSHV-12=COMPLETE,blaTEM-1=COMPLETE,catA1=COMPLETE,dfrA14=COMPLETE,emrD=COMPLETE,fosA=COMPLETE,gyrA_S83I=POINT,oqxA=COMPLETE,oqxB=COMPLETE,parC_S80I=POINT,pmrB_R256G=POINT,sul1=COMPLETE,sul2=COMPLETE
GCA_001903925.4	SAMN05956135	PRJNA339843	klebsiella	258	5491295	42	Illumina NextSeq 500	3.12.8	aac(6')-Ib=COMPLETE,aac(6')-Ib=PARTIAL,aadA2=COMPLETE,aph(3')-Ia=COMPLETE,blaKPC-3=COMPLETE,blaSHV-12=COMPLETE,blaTEM=PARTIAL,dfrA12=COMPLETE,emrD=COMPLETE,fosA=COMPLETE,gyrA_D87N=POINT,gyrA_S83I=POINT,mph(A)=COMPLETE,oqxA=COMPLETE,oqxB=COMPLETE,parC_S80I=POINT,pmrB_R256G=POINT,sul1=COMPLETE
GCA_001903935.4	SAMN05956150	PRJNA339843	klebsiella	258	5601337	37	Illumina NextSeq 500	3.12.8	aac(6')-Ib=COMPLETE,aadA1=COMPLETE,aadA2=COMPLETE,aph(3'')-Ib=COMPLETE,aph(6)-Id=COMPLETE,blaKPC-3=COMPLETE,blaOXA-9=COMPLETE,blaSHV-11=COMPLETE,blaTEM-1=COMPLETE,dfrA14=COMPLETE,emrD=COMPLETE,fosA=COMPLETE,gyrA_S83I=POINT,oqxA=COMPLETE,oqxB=COMPLETE,parC_S80I=POINT,pmrB_R256G=POINT,sul1=COMPLETE,sul2=COMPLETE
GCA_001903975.4	SAMN05956088	PRJNA339843	klebsiella	11	5962243	41	Illumina NextSeq 500	3.12.8	aac(3)-IVa=COMPLETE,aadA1=COMPLETE,aadA2=COMPLETE,aph(3')-Ia=COMPLETE,aph(4)-Ia=COMPLETE,blaCTX-M-15=COMPLETE,blaKPC-2=COMPLETE,blaOXA=MISTRANSLATION,blaSHV-11=COMPLETE,blaTEM-1=COMPLETE,catA1=COMPLETE,cmlA1=COMPLETE,dfrA12=COMPLETE,emrD=COMPLETE,fosA=COMPLETE,gyrA_D87Y=POINT,gyrA_S83I=POINT,mph(A)=COMPLETE,oqxA=COMPLETE,oqxB=COMPLETE,parC_S80I=POINT,pmrB_R256G=POINT,sul1=COMPLETE,sul3=COMPLETE
GCA_001903995.4	SAMN05956133	PRJNA339843	klebsiella	258	5496734	37	Illumina NextSeq 500	3.12.8	aac(3)-IVa=COMPLETE,aac(6')-Ib=COMPLETE,aac(6')-Ib=PARTIAL,aadA1=COMPLETE,aadA2=COMPLETE,aph(4)-Ia=COMPLETE,blaKPC-3=COMPLETE,blaSHV-12=COMPLETE,blaTEM-1=COMPLETE,blaTEM=PARTIAL,cmlA1=COMPLETE,emrD=COMPLETE,fosA=COMPLETE,gyrA_D87N=POINT,gyrA_S83I=POINT,parC_S80I=POINT,pmrB_R256G=POINT,sul3=COMPLETE
GCA_001904005.4	SAMN05956143	PRJNA339843	klebsiella	258	5714673	35	Illumina NextSeq 500	3.12.8	aac(6')-Ib=PARTIAL,aadA2=COMPLETE,aph(3'')-Ib=COMPLETE,aph(6)-Id=COMPLETE,blaKPC-3=COMPLETE,blaSHV-11=COMPLETE,blaTEM=PARTIAL_END_OF_CONTIG,catA1=COMPLETE,dfrA12=COMPLETE,dfrA14=COMPLETE,emrD=COMPLETE,fosA=COMPLETE,gyrA_D87Y=POINT,gyrA_S83I=POINT,oqxA=COMPLETE,oqxB=COMPLETE,parC_S80I=POINT,pmrB_R256G=POINT,sul1=COMPLETE,sul2=COMPLETE
GCA_001904015.4	SAMN05956140	PRJNA339843	klebsiella	76	5509044	22	Illumina NextSeq 500	3.12.8	aac(6')-Ib-cr5=COMPLETE,ant(2'')-Ia=COMPLETE,ant(3'')-Ia=COMPLETE,aph(3')-Ia=COMPLETE,arr-3=COMPLETE,blaKPC-4=COMPLETE,blaOXA-1=COMPLETE,blaSHV-1=COMPLETE,blaTEM-1=COMPLETE,catB3=COMPLETE,emrD=COMPLETE,fosA=COMPLETE,mph(A)=COMPLETE,oqxA6=COMPLETE,oqxB=COMPLETE,sul1=COMPLETE
GCA_001904045.4	SAMN05956075	PRJNA339843	klebsiella	258	5470044	35	Illumina NextSeq 500	3.12.8	aac(6')-Ib=COMPLETE,blaKPC-2=COMPLETE,blaOXA=MISTRANSLATION,blaSHV-12=COMPLETE,blaTEM-1=COMPLETE,emrD=COMPLETE,fosA=COMPLETE,gyrA_S83I=POINT,oqxA=COMPLETE,oqxB=COMPLETE,parC_S80I=POINT,pmrB_R256G=POINT
GCA_001904075.4	SAMN05956141	PRJNA339843	klebsiella	76	5509519	23	Illumina NextSeq 500	3.12.8	blaKPC=COMPLETE,blaSHV-1=COMPLETE,emrD=COMPLETE,fosA=COMPLETE,oqxA6=COMPLETE,oqxB=COMPLETE
GCA_001904095.4	SAMN05956142	PRJNA339843	klebsiella	258	5460602	43	Illumina NextSeq 500	3.12.8	aac(3)-IVa=COMPLETE,aac(6')-Ib=COMPLETE,aadA1=COMPLETE,aadA2=COMPLETE,aph(4)-Ia=COMPLETE,blaKPC-2=COMPLETE,blaSHV-12=COMPLETE,cmlA1=COMPLETE,emrD=COMPLETE,fosA=COMPLETE,gyrA_S83I=POINT,oqxA=COMPLETE,oqxB=COMPLETE,parC_S80I=POINT,pmrB_R256G=POINT,sul3=COMPLETE
GCA_001904105.4	SAMN05956144	PRJNA339843	klebsiella	258	5890663	48	Illumina NextSeq 500	3.12.8	aac(6')-Ib=COMPLETE,aac(6')-Ib=PARTIAL,aadA1=COMPLETE,aph(3'')-Ib=COMPLETE,aph(6)-Id=COMPLETE,blaKPC-3=COMPLETE,blaOXA-9=COMPLETE,blaSHV-11=COMPLETE,blaTEM-1=COMPLETE,blaTEM=PARTIAL,catA1=COMPLETE,dfrA14=COMPLETE,emrD=COMPLETE,fosA=COMPLETE,gyrA_S83I=POINT,oqxA=COMPLETE,oqxB=COMPLETE,parC_S80I=POINT,pmrB_R256G=POINT,sul2=COMPLETE
GCA_001904115.4	SAMN05956138	PRJNA339843	klebsiella	258	5894723	50	Illumina NextSeq 500	3.12.8	aac(6')-Ib=COMPLETE,aac(6')-Ib=PARTIAL,aadA1=COMPLETE,aph(3'')-Ib=COMPLETE,aph(6)-Id=COMPLETE,blaKPC-3=COMPLETE,blaOXA-9=COMPLETE,blaSHV-11=COMPLETE,blaTEM-1=COMPLETE,blaTEM=PARTIAL,catA1=COMPLETE,dfrA14=COMPLETE,emrD=COMPLETE,fosA=COMPLETE,gyrA_S83I=POINT,oqxA=COMPLETE,oqxB=COMPLETE,parC_S80I=POINT,pmrB_R256G=POINT,sul2=COMPLETE
GCA_001904165.4	SAMN05956128	PRJNA339843	klebsiella	258	5527850	38	Illumina NextSeq 500	3.12.8	aac(6')-Ib=COMPLETE,aac(6')-Ib=PARTIAL,blaKPC-3=COMPLETE,blaSHV-12=COMPLETE,blaTEM-1=COMPLETE,catB3=COMPLETE,crrB_Q10L=POINT,dfrA1=COMPLETE,emrD=COMPLETE,fosA=COMPLETE,gyrA_D87N=POINT,gyrA_S83I=POINT,oqxA=COMPLETE,oqxB=COMPLETE,parC_S80I=POINT,pmrB_R256G=POINT,tet(A)=COMPLETE
GCA_001904155.4	SAMN05956125	PRJNA339843	klebsiella	258	5541482	42	Illumina NextSeq 500	3.12.8	aac(6')-Ib=COMPLETE,aadA2=COMPLETE,aph(3')-Ia=COMPLETE,aph(6)-Id=PARTIAL,blaKPC-2=COMPLETE,blaOXA=MISTRANSLATION,blaSHV-12=COMPLETE,blaTEM-1=COMPLETE,catA1=COMPLETE,dfrA12=COMPLETE,emrD=COMPLETE,fosA=COMPLETE,gyrA_S83I=POINT,mph(A)=COMPLETE,ompK36_D135DGD=POINT,oqxA=COMPLETE,oqxB=COMPLETE,parC_S80I=POINT,pmrB_R256G=POINT,sul1=COMPLETE
GCA_001904175.4	SAMN05956129	PRJNA339843	klebsiella	258	5551356	40	Illumina NextSeq 500	3.12.8	aac(6')-Ib=COMPLETE,aadA2=COMPLETE,blaKPC-2=COMPLETE,blaOXA=MISTRANSLATION,blaSHV-11=COMPLETE,blaTEM-1=COMPLETE,catA1=COMPLETE,dfrA12=COMPLETE,emrD=COMPLETE,fosA=COMPLETE,gyrA_S83I=POINT,mph(A)=COMPLETE,oqxA=COMPLETE,oqxB=COMPLETE,parC_S80I=POINT,pmrB_R256G=POINT,sul1=COMPLETE
GCA_001904205.4	SAMN05956130	PRJNA339843	klebsiella	258	5679866	42	Illumina NextSeq 500	3.12.8	aac(6')-Ib'=PARTIAL_END_OF_CONTIG,aadA1=COMPLETE,aadA2=COMPLETE,aph(3')-Ia=COMPLETE,blaKPC-3=COMPLETE,blaOXA-9=COMPLETE,blaTEM-1=COMPLETE,blaTEM=PARTIAL,dfrA12=COMPLETE,emrD=COMPLETE,fosA=COMPLETE,gyrA_D87N=POINT,gyrA_S83I=POINT,mph(A)=COMPLETE,ompK36_D135DGD=POINT,oqxA=COMPLETE,oqxB=COMPLETE,parC_S80I=POINT,pmrB_R256G=POINT,sul1=COMPLETE
GCA_001904245.4	SAMN05956151	PRJNA339843	klebsiella	147	5672565	25	Illumina NextSeq 500	3.12.8	aac(6')-Ib=COMPLETE,aadA2=COMPLETE,arr-2=COMPLETE,blaCTX-M-15=COMPLETE,blaNDM-5=COMPLETE,blaOXA-181=COMPLETE,blaSHV-11=COMPLETE,blaTEM-1=COMPLETE,ble=COMPLETE,catB=COMPLETE,dfrA12=COMPLETE,dfrA14=COMPLETE,emrD=COMPLETE,erm(B)=COMPLETE,fosA=COMPLETE,gyrA_S83I=POINT,mph(A)=COMPLETE,ompK36_T136TDT=POINT,oqxA=COMPLETE,oqxB=COMPLETE,parC_S80I=POINT,pmrB_R256G=POINT,qnrB=PARTIAL,rmtB1=COMPLETE,rmtF1=COMPLETE,sul1=COMPLETE
GCA_001904235.4	SAMN05956134	PRJNA339843	klebsiella	258	5389498	38	Illumina NextSeq 500	3.12.8	aac(6')-Ib=COMPLETE,aadA2=COMPLETE,blaKPC-2=COMPLETE,blaSHV-12=COMPLETE,dfrA12=COMPLETE,emrD=COMPLETE,fosA=COMPLETE,gyrA_S83I=POINT,mph(A)=COMPLETE,ompK36_D135DGD=POINT,oqxA=COMPLETE,oqxB=COMPLETE,parC_S80I=POINT,pmrB_R256G=POINT,sul1=COMPLETE
GCA_001904255.4	SAMN05956081	PRJNA339843	klebsiella	258	5740548	41	Illumina NextSeq 500	3.12.8	aac(3)-IVa=COMPLETE,aac(6')-Ib=COMPLETE,aadA1=COMPLETE,aadA2=COMPLETE,aph(3')-Ia=COMPLETE,aph(4)-Ia=COMPLETE,blaKPC-3=COMPLETE,blaSHV-12=COMPLETE,blaTEM=PARTIAL,cmlA1=COMPLETE,dfrA12=COMPLETE,emrD=COMPLETE,fosA=COMPLETE,gyrA_D87N=POINT,gyrA_S83I=POINT,mph(A)=COMPLETE,oqxA=COMPLETE,oqxB=COMPLETE,parC_S80I=POINT,pmrB_R256G=POINT,sul1=COMPLETE,sul3=COMPLETE
GCA_001904295.4	SAMN05956145	PRJNA339843	klebsiella	258	5889528	49	Illumina NextSeq 500	3.12.8	aac(6')-Ib=COMPLETE,aac(6')-Ib=PARTIAL,aadA1=COMPLETE,aph(3'')-Ib=COMPLETE,aph(6)-Id=COMPLETE,blaKPC-3=COMPLETE,blaOXA-9=COMPLETE,blaSHV-11=COMPLETE,blaTEM-1=COMPLETE,blaTEM=PARTIAL,catA1=COMPLETE,dfrA14=COMPLETE,emrD=COMPLETE,fosA=COMPLETE,gyrA_S83I=POINT,oqxA=COMPLETE,oqxB=COMPLETE,parC_S80I=POINT,pmrB_R256G=POINT,sul2=COMPLETE
GCA_001904325.4	SAMN05956084	PRJNA339843	klebsiella	258	5557329	37	Illumina NextSeq 500	3.12.8	aac(6')-Ib=COMPLETE,aadA2=COMPLETE,blaKPC-2=COMPLETE,blaOXA=MISTRANSLATION,blaSHV-12=COMPLETE,blaTEM-1=COMPLETE,catA1=COMPLETE,dfrA12=COMPLETE,emrD=COMPLETE,fosA=COMPLETE,gyrA_S83I=POINT,mph(A)=COMPLETE,ompK36_D135DGD=POINT,oqxA=COMPLETE,oqxB=COMPLETE,parC_S80I=POINT,pmrB_R256G=POINT,sul1=COMPLETE
GCA_001904315.4	SAMN05956146	PRJNA339843	klebsiella	258	5888426	50	Illumina NextSeq 500	3.12.8	aac(6')-Ib=COMPLETE,aac(6')-Ib=PARTIAL,aadA1=COMPLETE,aph(3'')-Ib=COMPLETE,aph(6)-Id=COMPLETE,blaKPC-3=COMPLETE,blaOXA-9=COMPLETE,blaSHV-11=COMPLETE,blaTEM-1=COMPLETE,blaTEM=PARTIAL,catA1=COMPLETE,dfrA14=COMPLETE,emrD=COMPLETE,fosA=COMPLETE,gyrA_S83I=POINT,oqxA=COMPLETE,oqxB=COMPLETE,parC_S80I=POINT,pmrB_R256G=POINT,sul2=COMPLETE
GCA_001904335.4	SAMN05956086	PRJNA339843	klebsiella	258	5517646	35	Illumina NextSeq 500	3.12.8	aac(3)-IVa=COMPLETE,aac(6')-Ib=COMPLETE,aadA1=PARTIAL_END_OF_CONTIG,aadA2=COMPLETE,aph(4)-Ia=COMPLETE,blaKPC-3=COMPLETE,blaOXA-9=COMPLETE,blaSHV-12=COMPLETE,blaTEM=PARTIAL_END_OF_CONTIG,cmlA1=COMPLETE,emrD=COMPLETE,fosA=COMPLETE,gyrA_D87N=POINT,gyrA_S83I=POINT,oqxA=COMPLETE,oqxB=COMPLETE,parC_S80I=POINT,pmrB_R256G=POINT,sul3=COMPLETE
GCA_001904375.4	SAMN05956087	PRJNA339843	klebsiella	258	5544878	36	Illumina NextSeq 500	3.12.8	aac(6')-Ib=COMPLETE,aadA2=COMPLETE,blaKPC-2=COMPLETE,blaOXA=MISTRANSLATION,blaSHV-12=COMPLETE,blaTEM-1=COMPLETE,catA1=COMPLETE,dfrA12=COMPLETE,emrD=COMPLETE,fosA=COMPLETE,gyrA_S83I=POINT,mph(A)=COMPLETE,ompK36_D135DGD=POINT,oqxA=COMPLETE,oqxB=COMPLETE,parC_S80I=POINT,pmrB_R256G=POINT,sul1=COMPLETE
GCA_001904385.4	SAMN05956082	PRJNA339843	klebsiella	258	5542956	37	Illumina NextSeq 500	3.12.8	aac(3)-IVa=COMPLETE,aac(6')-Ib'=COMPLETE,aadA1=PARTIAL_END_OF_CONTIG,aadA2=COMPLETE,aph(4)-Ia=COMPLETE,blaKPC-3=COMPLETE,blaOXA-9=COMPLETE,blaSHV-11=COMPLETE,blaTEM-1=COMPLETE,blaTEM=PARTIAL,cmlA1=COMPLETE,emrD=COMPLETE,fosA=COMPLETE,gyrA_D87N=POINT,gyrA_S83I=POINT,oqxA=COMPLETE,oqxB=COMPLETE,parC_S80I=POINT,pmrB_R256G=POINT,sul3=COMPLETE
GCA_001904405.4	SAMN05956085	PRJNA339843	klebsiella	11	5512945	30	Illumina NextSeq 500	3.12.8	ant(2'')-Ia=COMPLETE,blaOXA-2=COMPLETE,blaSHV=COMPLETE,emrD=COMPLETE,fosA=COMPLETE,gyrA_S83I=POINT,oqxA=PARTIAL,oqxB=COMPLETE,parC_S80I=POINT,pmrB_R256G=POINT,sul1=COMPLETE
GCA_001904425.4	SAMN05956083	PRJNA339843	klebsiella	258	5807942	43	Illumina NextSeq 500	3.12.8	aac(3)-IVa=COMPLETE,aac(6')-Ib'=COMPLETE,aac(6')-Ib=PARTIAL_END_OF_CONTIG,aadA1=PARTIAL_END_OF_CONTIG,aadA2=COMPLETE,ant(2'')-Ia=COMPLETE,aph(3')-II=HMM,aph(4)-Ia=COMPLETE,blaCARB-2=COMPLETE,blaKPC-3=COMPLETE,blaOXA-9=COMPLETE,blaSHV-12=COMPLETE,blaTEM-1=COMPLETE,blaTEM=PARTIAL,ble=HMM,catB11=COMPLETE,catB3=COMPLETE,cmlA1=COMPLETE,dfrA19=COMPLETE,emrD=COMPLETE,fosA=COMPLETE,gyrA_D87N=POINT,gyrA_S83I=POINT,mph(E)=COMPLETE,msr(E)=COMPLETE,oqxA=COMPLETE,oqxB=COMPLETE,parC_S80I=POINT,pmrB_R256G=POINT,sul1=COMPLETE,sul3=COMPLETE
GCA_001904455.4	SAMN05956080	PRJNA339843	klebsiella	258	5647969	40	Illumina NextSeq 500	3.12.8	aac(3)-IVa=COMPLETE,aac(6')-Ib=COMPLETE,aadA1=COMPLETE,aadA2=COMPLETE,aph(4)-Ia=COMPLETE,blaKPC-3=COMPLETE,blaOXA-9=COMPLETE,blaSHV-11=COMPLETE,blaTEM=PARTIAL_END_OF_CONTIG,cmlA1=COMPLETE,dfrA12=COMPLETE,emrD=COMPLETE,fosA=COMPLETE,gyrA_D87N=POINT,gyrA_S83I=POINT,oqxA=COMPLETE,oqxB=COMPLETE,parC_S80I=POINT,pmrB_R256G=POINT,sul3=COMPLETE
GCA_001904475.4	SAMN05956127	PRJNA339843	klebsiella	11	5575229	35	Illumina NextSeq 500	3.12.8	blaCTX-M-15=COMPLETE,blaKPC-2=COMPLETE,blaOXA=MISTRANSLATION,blaSHV-11=COMPLETE,blaTEM-1=COMPLETE,emrD=COMPLETE,fosA=COMPLETE,gyrA_D87Y=POINT,gyrA_S83I=POINT,oqxA=COMPLETE,oqxB=COMPLETE,parC_S80I=POINT,pmrB_R256G=POINT
GCA_001904485.4	SAMN05956132	PRJNA339843	klebsiella	258	5826492	42	Illumina NextSeq 500	3.12.8	aac(6')-Ib=PARTIAL,aadA2=COMPLETE,aph(3')-Ia=COMPLETE,blaKPC-3=COMPLETE,blaSHV-12=COMPLETE,blaTEM=PARTIAL,dfrA12=COMPLETE,emrD=COMPLETE,fosA=COMPLETE,gyrA_D87N=POINT,gyrA_S83I=POINT,mph(A)=COMPLETE,oqxA=COMPLETE,oqxB=COMPLETE,parC_S80I=POINT,pmrB_R256G=POINT,sul1=COMPLETE
GCA_001904495.4	SAMN05956149	PRJNA339843	klebsiella	258	5755945	45	Illumina NextSeq 500	3.12.8	aac(6')-Ib=COMPLETE,aadA1=COMPLETE,aadA2=COMPLETE,aph(3'')-Ib=COMPLETE,aph(6)-Id=COMPLETE,blaKPC-3=COMPLETE,blaOXA-9=COMPLETE,blaSHV-12=COMPLETE,blaTEM-1=COMPLETE,catA1=COMPLETE,dfrA14=COMPLETE,emrD=COMPLETE,fosA=COMPLETE,gyrA_S83I=POINT,oqxA=COMPLETE,oqxB=COMPLETE,parC_S80I=POINT,pmrB_R256G=POINT,sul1=COMPLETE,sul2=COMPLETE
GCA_001904535.4	SAMN05956148	PRJNA339843	klebsiella	258	5714416	38	Illumina NextSeq 500	3.12.8	aac(6')-Ib=COMPLETE,aadA1=COMPLETE,aadA2=COMPLETE,aph(3'')-Ib=COMPLETE,aph(6)-Id=COMPLETE,blaKPC-3=COMPLETE,blaOXA-9=COMPLETE,blaSHV-11=COMPLETE,blaTEM-1=COMPLETE,blaTEM=PARTIAL,catA1=COMPLETE,dfrA12=COMPLETE,dfrA14=COMPLETE,emrD=COMPLETE,fosA=COMPLETE,gyrA_S83I=POINT,oqxA=COMPLETE,oqxB=COMPLETE,parC_S80I=POINT,pmrB_R256G=POINT,sul1=COMPLETE,sul2=COMPLETE
GCA_001905185.1	SAMN05301547	PRJNA326665	klebsiella	258	5575297	36	Illumina NextSeq	3.12.8	aac(6')-Ib=PARTIAL_END_OF_CONTIG,aadA1=COMPLETE,aph(3'')-Ib=COMPLETE,aph(6)-Id=COMPLETE,blaKPC-3=COMPLETE,blaOXA-9=COMPLETE,blaSHV-11=COMPLETE,blaTEM-1=COMPLETE,dfrA14=COMPLETE,emrD=COMPLETE,fosA=COMPLETE,gyrA_D87Y=POINT,gyrA_S83I=POINT,oqxA=COMPLETE,oqxB=COMPLETE,parC_S80I=POINT,pmrB_R256G=POINT,sul2=COMPLETE
GCA_001905195.1	SAMN05301550	PRJNA326665	klebsiella	258	5601018	39	Illumina NextSeq	3.12.8	aac(6')-Ib'=COMPLETE,aadA1=COMPLETE,aph(3'')-Ib=COMPLETE,aph(6)-Id=COMPLETE,blaKPC=COMPLETE,blaOXA-9=COMPLETE,blaSHV-11=COMPLETE,blaTEM-1=COMPLETE,dfrA14=COMPLETE,emrD=COMPLETE,gyrA_D87Y=POINT,gyrA_S83I=POINT,oqxA=COMPLETE,oqxB=COMPLETE,parC_S80I=POINT,pmrB_R256G=POINT,sul2=COMPLETE
GCA_001905225.1	SAMN05301552	PRJNA326665	klebsiella	258	5597066	84	Illumina NextSeq	3.12.8	aac(6')-Ib=PARTIAL_END_OF_CONTIG,aadA1=COMPLETE,aph(3'')-Ib=COMPLETE,aph(6)-Id=COMPLETE,blaKPC-31=COMPLETE,blaOXA-9=COMPLETE,blaSHV-11=COMPLETE,blaTEM-1=COMPLETE,dfrA14=COMPLETE,emrD=COMPLETE,fosA=COMPLETE,gyrA_D87Y=POINT,gyrA_S83I=POINT,oqxA=COMPLETE,oqxB=COMPLETE,parC_S80I=POINT,pmrB_R256G=POINT,sul2=COMPLETE
GCA_001905235.1	SAMN05301553	PRJNA326665	klebsiella	258	5609188	66	Illumina NextSeq	3.12.8	aac(6')-Ib=COMPLETE,aadA1=COMPLETE,aph(3'')-Ib=COMPLETE,aph(6)-Id=COMPLETE,blaKPC-31=COMPLETE,blaOXA-9=COMPLETE,blaSHV-11=COMPLETE,blaTEM-1=COMPLETE,dfrA14=COMPLETE,emrD=COMPLETE,fosA=COMPLETE,gyrA_D87Y=POINT,gyrA_S83I=POINT,oqxA=COMPLETE,oqxB=COMPLETE,parC_S80I=POINT,pmrB_R256G=POINT,sul2=COMPLETE
GCA_001905315.1	SAMN05301551	PRJNA326665	klebsiella	258	5599131	75	Illumina NextSeq	3.12.8	aac(6')-Ib=COMPLETE,aadA1=COMPLETE,aph(3'')-Ib=COMPLETE,aph(6)-Id=COMPLETE,blaKPC-3=COMPLETE,blaOXA-9=COMPLETE,blaSHV-11=COMPLETE,blaTEM-1=COMPLETE,dfrA14=COMPLETE,emrD=COMPLETE,fosA=COMPLETE,gyrA_D87Y=POINT,gyrA_S83I=POINT,oqxA=COMPLETE,oqxB=COMPLETE,parC_S80I=POINT,pmrB_R256G=POINT,sul2=COMPLETE
GCA_001906645.1	SAMN05301549	PRJNA326665	klebsiella	258	5576353	41	Illumina NextSeq	3.12.8	aac(6')-Ib=PARTIAL_END_OF_CONTIG,aadA1=COMPLETE,aph(3'')-Ib=COMPLETE,aph(6)-Id=COMPLETE,blaKPC-31=COMPLETE,blaOXA-9=COMPLETE,blaSHV-11=COMPLETE,blaTEM-1=COMPLETE,dfrA14=COMPLETE,emrD=COMPLETE,fosA=COMPLETE,gyrA_D87Y=POINT,gyrA_S83I=POINT,oqxA=COMPLETE,oqxB=COMPLETE,parC_S80I=POINT,pmrB_R256G=POINT,sul2=COMPLETE
GCA_001906705.1	SAMN05301545	PRJNA326665	klebsiella	258	5670349	39	Illumina MiSeq	3.12.8	aac(6')-Ib=PARTIAL_END_OF_CONTIG,aadA1=COMPLETE,aph(3'')-Ib=COMPLETE,aph(6)-Id=COMPLETE,blaKPC-32=COMPLETE,blaOXA-9=COMPLETE,blaSHV-11=COMPLETE,blaTEM-1=COMPLETE,dfrA14=COMPLETE,emrD=COMPLETE,fosA=COMPLETE,gyrA_D87Y=POINT,gyrA_S83I=POINT,oqxA=COMPLETE,oqxB=COMPLETE,parC_S80I=POINT,pmrB_R256G=POINT,sul2=COMPLETE
GCA_001906685.1	SAMN05301548	PRJNA326665	klebsiella	258	5575636	37	Illumina NextSeq	3.12.8	aac(6')-Ib'=PARTIAL_END_OF_CONTIG,aadA1=COMPLETE,aph(3'')-Ib=COMPLETE,aph(6)-Id=COMPLETE,blaKPC-8=COMPLETE,blaOXA-9=COMPLETE,blaSHV-11=COMPLETE,blaTEM-1=COMPLETE,dfrA14=COMPLETE,emrD=COMPLETE,fosA=COMPLETE,gyrA_D87Y=POINT,gyrA_S83I=POINT,oqxA=COMPLETE,oqxB=COMPLETE,parC_S80I=POINT,pmrB_R256G=POINT,sul2=COMPLETE
GCA_001906715.1	SAMN05301546	PRJNA326665	klebsiella	258	5668079	42	Illumina NextSeq	3.12.8	aac(6')-Ib=PARTIAL_END_OF_CONTIG,aadA1=COMPLETE,aph(3'')-Ib=COMPLETE,aph(6)-Id=COMPLETE,blaKPC-32=COMPLETE,blaOXA-9=COMPLETE,blaSHV-11=COMPLETE,blaTEM-1=COMPLETE,dfrA14=COMPLETE,emrD=COMPLETE,fosA=COMPLETE,gyrA_D87Y=POINT,gyrA_S83I=POINT,oqxA=COMPLETE,oqxB=COMPLETE,parC_S80I=POINT,pmrB_R256G=POINT,sul2=COMPLETE
GCA_001906725.1	SAMN05301544	PRJNA326665	klebsiella	258	5608707	39	Illumina NextSeq	3.12.8	aac(6')-Ib=PARTIAL_END_OF_CONTIG,aadA1=COMPLETE,aph(3'')-Ib=COMPLETE,aph(6)-Id=COMPLETE,blaKPC-3=COMPLETE,blaOXA-9=COMPLETE,blaSHV-11=COMPLETE,blaTEM-1=COMPLETE,dfrA14=COMPLETE,emrD=COMPLETE,fosA=COMPLETE,gyrA_D87Y=POINT,gyrA_S83I=POINT,oqxA=COMPLETE,oqxB=COMPLETE,parC_S80I=POINT,pmrB_R256G=POINT,sul2=COMPLETE
GCA_001907955.1	SAMN06132264	PRJNA357080	klebsiella	198	5311340	5	Illumina MiSeq	3.12.8	aac(3)-IIe=COMPLETE,aac(6')-Ib-cr5=COMPLETE,blaOXA-1=COMPLETE,blaSHV-77=COMPLETE,catA1=COMPLETE,catB3=PARTIAL,dfrA14=COMPLETE,emrD=COMPLETE,fosA=COMPLETE,oqxA=COMPLETE,oqxB25=COMPLETE,tet(A)=COMPLETE
GCA_022307095.1	SAMN06015668	PRJNA278886	klebsiella	37	5480685	40	ILLUMINA	3.11.26	ant(2'')-Ia=COMPLETE,blaSHV-11=COMPLETE,blaSHV-12=COMPLETE,blaSHV=COMPLETE,blaTEM-1=COMPLETE,catB3=COMPLETE,emrD=COMPLETE,fosA=COMPLETE,gyrA_D87N=POINT,gyrA_S83F=POINT,oqxA=COMPLETE,oqxB=COMPLETE,parC_S80I=POINT,pmrB_R256G=POINT,sul1=COMPLETE
GCA_022300155.1	SAMN06015658	PRJNA278886	klebsiella	5380	5289927	24	ILLUMINA	3.11.26	aac(3)-IId=COMPLETE,aac(6')-Ib-cr5=COMPLETE,aadA16=COMPLETE,aph(3'')-Ib=COMPLETE,aph(6)-Id=COMPLETE,arr-3=COMPLETE,blaSHV-1=COMPLETE,blaSHV-2=COMPLETE,blaSHV=PARTIAL_END_OF_CONTIG,blaTEM-1=COMPLETE,dfrA27=COMPLETE,emrD=COMPLETE,fosA=COMPLETE,oqxA=COMPLETE,oqxB5=COMPLETE,qnrB6=COMPLETE,sul1=COMPLETE,sul2=COMPLETE,tet(D)=COMPLETE
GCA_001908515.1	SAMN03024576	PRJNA246471	klebsiella	244	5752260	1	PacBio	3.12.8	aadA2=COMPLETE,blaKPC-2=COMPLETE,blaSHV-11=COMPLETE,blaSHV-7=COMPLETE,blaTEM-1=COMPLETE,dfrA12=COMPLETE,emrD=COMPLETE,fosA=COMPLETE,mph(A)=COMPLETE,oqxA10=COMPLETE,oqxB=COMPLETE,sul1=COMPLETE
GCA_001908595.1	SAMN05412458	PRJNA329409	klebsiella	147	5916317	1	PacBio	3.12.8	aac(6')-Ib3=COMPLETE,aph(3'')-Ib=COMPLETE,aph(6)-Id=COMPLETE,blaCTX-M-15=COMPLETE,blaOXA-48=COMPLETE,blaSHV-11=COMPLETE,blaTEM-1=COMPLETE,dfrA1=COMPLETE,emrD=COMPLETE,floR=COMPLETE,fosA=COMPLETE,gyrA_S83I=POINT,ompK36_D135DGD=POINT,oqxA=COMPLETE,oqxB=COMPLETE,parC_S80I=POINT,pmrB_R256G=POINT,qnrS1=COMPLETE,sul1=COMPLETE,sul2=COMPLETE,tet(A)=COMPLETE
GCA_001908625.1	SAMN05412797	PRJNA329409	klebsiella	147	5907691	1	PacBio	3.12.8	aac(6')-Ib3=COMPLETE,aph(3'')-Ib=COMPLETE,aph(6)-Id=COMPLETE,blaCTX-M-15=COMPLETE,blaOXA-48=COMPLETE,blaSHV-11=COMPLETE,blaTEM-1=COMPLETE,dfrA1=COMPLETE,emrD=COMPLETE,floR=COMPLETE,fosA=COMPLETE,gyrA_S83I=POINT,ompK36_D135DGD=POINT,oqxA=COMPLETE,oqxB=COMPLETE,parC_S80I=POINT,pmrB_R256G=POINT,qnrS1=COMPLETE,sul1=COMPLETE,sul2=COMPLETE,tet(A)=COMPLETE
GCA_001908655.1	SAMN05412802	PRJNA329409	klebsiella	147	5913496	1	PacBio	3.12.8	aac(6')-Ib3=COMPLETE,aph(3'')-Ib=COMPLETE,aph(6)-Id=COMPLETE,blaCTX-M-15=COMPLETE,blaOXA=MISTRANSLATION,blaSHV-11=COMPLETE,blaTEM-1=COMPLETE,dfrA1=COMPLETE,emrD=COMPLETE,floR=COMPLETE,fosA=COMPLETE,gyrA_S83I=POINT,ompK36_D135DGD=POINT,oqxA=COMPLETE,oqxB=COMPLETE,parC_S80I=POINT,pmrB_R256G=POINT,qnrS1=COMPLETE,sul1=COMPLETE,sul2=COMPLETE,tet(A)=COMPLETE
GCA_001908675.1	SAMN05412803	PRJNA329409	klebsiella	147	5921376	1	PacBio	3.12.8	aac(6')-Ib3=COMPLETE,aph(3'')-Ib=COMPLETE,aph(6)-Id=COMPLETE,blaCTX-M-15=COMPLETE,blaOXA-48=COMPLETE,blaSHV-11=COMPLETE,blaTEM-1=COMPLETE,dfrA1=COMPLETE,emrD=COMPLETE,floR=COMPLETE,fosA=COMPLETE,gyrA_S83I=POINT,ompK36_D135DGD=POINT,oqxA=COMPLETE,oqxB=COMPLETE,parC_S80I=POINT,pmrB_R256G=POINT,qnrS1=COMPLETE,sul1=COMPLETE,sul2=COMPLETE,tet(A)=COMPLETE
GCA_001908695.1	SAMN05412804	PRJNA329409	klebsiella	147	5914083	1	PacBio	3.12.8	aac(6')-Ib3=COMPLETE,aph(3'')-Ib=COMPLETE,aph(6)-Id=COMPLETE,blaCTX-M-15=COMPLETE,blaOXA-48=COMPLETE,blaSHV-11=COMPLETE,blaTEM-1=COMPLETE,dfrA1=COMPLETE,emrD=COMPLETE,floR=COMPLETE,fosA=COMPLETE,gyrA_S83I=POINT,ompK36_D135DGD=POINT,oqxA=COMPLETE,oqxB=COMPLETE,parC_S80I=POINT,pmrB_R256G=POINT,qnrS1=COMPLETE,sul1=COMPLETE,sul2=COMPLETE,tet(A)=COMPLETE
GCA_001908875.1	SAMN05412459	PRJNA329409	klebsiella	147	5920288	1	PacBio	3.12.8	aac(6')-Ib3=COMPLETE,aph(3'')-Ib=COMPLETE,aph(6)-Id=COMPLETE,blaCTX-M-15=COMPLETE,blaOXA-48=COMPLETE,blaSHV-11=COMPLETE,blaTEM-1=COMPLETE,dfrA1=COMPLETE,emrD=COMPLETE,floR=COMPLETE,fosA=COMPLETE,gyrA_S83I=POINT,ompK36_D135DGD=POINT,oqxA=COMPLETE,oqxB=COMPLETE,parC_S80I=POINT,pmrB_R256G=POINT,qnrS1=COMPLETE,sul1=COMPLETE,sul2=COMPLETE,tet(A)=COMPLETE
GCA_001908895.1	SAMN05412457	PRJNA329409	klebsiella	11	5526153	1	PacBio	3.12.8	aac(3)-IIe=COMPLETE,aac(6')-Ib-cr5=COMPLETE,aph(3')-Ia=COMPLETE,blaCTX-M-15=COMPLETE,blaOXA-1=COMPLETE,blaOXA-48=COMPLETE,blaSHV-11=COMPLETE,catB3=PARTIAL,dfrA14=COMPLETE,emrD=COMPLETE,fosA=COMPLETE,gyrA_S83I=POINT,oqxA=COMPLETE,oqxB=COMPLETE,parC_S80I=POINT,pmrB_R256G=POINT
GCA_001913175.1	SAMN05412452	PRJNA329409	klebsiella	101	5627728	1	PacBio	3.12.8	aac(3)-IIe=COMPLETE,aac(6')-Ib-cr5=COMPLETE,aac(6')-Ib=COMPLETE,aadA1=COMPLETE,blaCTX-M-15=COMPLETE,blaOXA-1=COMPLETE,blaOXA-48=COMPLETE,blaOXA-9=COMPLETE,blaSHV-1=COMPLETE,blaTEM-1=COMPLETE,catB3=PARTIAL,dfrA14=COMPLETE,emrD=COMPLETE,fosA=COMPLETE,gyrA_D87N=POINT,gyrA_S83Y=POINT,oqxA=COMPLETE,oqxB20=COMPLETE,parC_S80I=POINT
GCA_001922465.1	SAMN04014890	PRJNA292904	klebsiella	11	5779484	1	PacBio RSII	3.12.8	aac(3)-IIe=COMPLETE,aac(6')-Ib-cr5=COMPLETE,aac(6')-Ib3=COMPLETE,aac(6')-Ib=COMPLETE,aadA2=COMPLETE,aph(3'')-Ib=COMPLETE,aph(6)-Id=COMPLETE,blaCMY-6=COMPLETE,blaCTX-M-15=COMPLETE,blaNDM-1=COMPLETE,blaOXA-1=COMPLETE,blaSHV-11=COMPLETE,blaTEM-1=COMPLETE,ble=COMPLETE,catB3=PARTIAL,dfrA14=COMPLETE,emrD=COMPLETE,fosA=COMPLETE,gyrA_S83I=POINT,mph(A)=COMPLETE,oqxA=COMPLETE,oqxB=COMPLETE,parC_S80I=POINT,pmrB_R256G=POINT,qnrB9=COMPLETE,rmtC=COMPLETE,sul1=COMPLETE,sul2=COMPLETE,tet(A)=COMPLETE
GCA_022307115.1	SAMEA2273355	PRJEB5065	kaerogenes	93	5188613	24	ILLUMINA	3.11.26	ampC=COMPLETE,emrD=COMPLETE,fosA=COMPLETE,gyrA_S83T=POINT,oqxB=COMPLETE
GCA_022307135.1	SAMEA2273368	PRJEB5065	kaerogenes	103	5466854	22	ILLUMINA	3.11.26	ampC=COMPLETE,emrD=COMPLETE,fosA=COMPLETE,gyrA_S83T=POINT,oqxB=COMPLETE
GCA_022307075.1	SAMEA2273374	PRJEB5065	kaerogenes	237	5408752	30	ILLUMINA	3.11.26	ampC=COMPLETE,emrD=COMPLETE,fosA=COMPLETE,gyrA_S83T=POINT,oqxB=COMPLETE
GCA_022307055.1	SAMEA2273645	PRJEB5065	klebsiella	874	5728373	33	ILLUMINA	3.11.26	aac(3)-IIe=COMPLETE,aac(6')-Ib-cr5=COMPLETE,aadA5=COMPLETE,aph(3'')-Ib=COMPLETE,aph(3')-Ia=COMPLETE,aph(6)-Id=COMPLETE,blaCTX-M-15=COMPLETE,blaOXA-1=COMPLETE,blaSHV-121=COMPLETE,blaSHV-1=COMPLETE,blaSHV=COMPLETE,blaSHV=PARTIAL_END_OF_CONTIG,blaTEM-1=COMPLETE,catB3=PARTIAL_END_OF_CONTIG,dfrA17=COMPLETE,dfrA7=COMPLETE,emrD=COMPLETE,fosA=COMPLETE,gyrA_D87N=POINT,gyrA_S83Y=POINT,mph(A)=COMPLETE,oqxA=COMPLETE,oqxB=COMPLETE,parC_S80I=POINT,sul1=COMPLETE,sul2=COMPLETE,tet(D)=COMPLETE
GCA_022307015.1	SAMEA2273646	PRJEB5065	klebsiella	874	5714674	32	ILLUMINA	3.12.8	aac(3)-IIe=COMPLETE,aac(6')-Ib-cr5=COMPLETE,aadA5=COMPLETE,aph(3'')-Ib=COMPLETE,aph(3'')-Ib=PARTIAL_END_OF_CONTIG,aph(3')-Ia=COMPLETE,aph(6)-Id=COMPLETE,blaCTX-M-15=COMPLETE,blaOXA-1=COMPLETE,blaSHV-121=COMPLETE,blaSHV-1=COMPLETE,blaSHV=COMPLETE,blaTEM-1=COMPLETE,catB3=PARTIAL_END_OF_CONTIG,dfrA17=COMPLETE,emrD=COMPLETE,fosA=COMPLETE,gyrA_D87N=POINT,gyrA_S83Y=POINT,mph(A)=COMPLETE,oqxA=COMPLETE,oqxB=COMPLETE,parC_S80I=POINT,sul1=COMPLETE,sul2=COMPLETE,tet(D)=COMPLETE
GCA_022307035.1	SAMEA2273656	PRJEB5065	klebsiella	36	5533453	36	ILLUMINA	3.11.26	aph(3'')-Ib=COMPLETE,aph(6)-Id=COMPLETE,blaSHV-11=COMPLETE,dfrA14=COMPLETE,emrD=COMPLETE,fosA5=COMPLETE,oqxA=COMPLETE,oqxB5=COMPLETE,qnrS1=COMPLETE,sul2=COMPLETE
GCA_022306995.1	SAMEA2273657	PRJEB5065	klebsiella	-	5667564	38	ILLUMINA	3.11.26	aadA2=PARTIAL_END_OF_CONTIG,aph(3'')-Ib=COMPLETE,aph(6)-Id=COMPLETE,blaSHV-1=COMPLETE,blaTEM-1=COMPLETE,catA2=COMPLETE,dfrA12=COMPLETE,emrD=COMPLETE,fosA=COMPLETE,gyrA_S83I=POINT,oqxA10=COMPLETE,oqxB19=COMPLETE,parC_S80I=POINT,sul2=COMPLETE,tet(A)=COMPLETE
GCA_022306975.1	SAMEA2273665	PRJEB5065	klebsiella	-	5803089	45	ILLUMINA	3.12.8	aac(6')-Ib'=COMPLETE,aadA1=COMPLETE,blaOXA-9=COMPLETE,blaSHV-11=COMPLETE,blaSHV-12=COMPLETE,blaSHV-60=COMPLETE,blaSHV=COMPLETE,blaSHV=PARTIAL_END_OF_CONTIG,blaTEM-1=COMPLETE,blaTEM=COMPLETE,cmlA5=COMPLETE,dfrA50=COMPLETE,dfrA5=COMPLETE,emrD=COMPLETE,ere(A)=COMPLETE,fosA=COMPLETE,oqxA=COMPLETE,oqxB19=COMPLETE,qnrA1=COMPLETE,sul1=COMPLETE
GCA_022306955.1	SAMEA2273670	PRJEB5065	klebsiella	340	5509135	36	ILLUMINA	3.11.26	aac(6')-Ib-cr5=COMPLETE,aadA2=COMPLETE,blaCTX-M-15=COMPLETE,blaOXA-1=COMPLETE,blaSHV-11=COMPLETE,catA1=COMPLETE,catB3=PARTIAL_END_OF_CONTIG,dfrA30=COMPLETE,emrD=COMPLETE,fosA=COMPLETE,gyrA_S83I=POINT,oqxA=COMPLETE,oqxB=COMPLETE,parC_S80I=POINT,pmrB_R256G=POINT,sul1=COMPLETE
GCA_022306875.1	SAMEA2273707	PRJEB5065	klebsiella	-	5849389	47	ILLUMINA	3.11.26	blaSHV-1=COMPLETE,emrD=COMPLETE,fosA=COMPLETE,oqxA=COMPLETE,oqxB14=COMPLETE
GCA_022306935.1	SAMEA2273711	PRJEB5065	klebsiella	-	5875450	46	ILLUMINA	3.12.8	aac(3)-IId=COMPLETE,aac(6')-Ib-cr5=COMPLETE,aadA1=COMPLETE,aadA2=COMPLETE,aph(3'')-Ib=COMPLETE,aph(3')-Ia=COMPLETE,aph(6)-Id=COMPLETE,armA=COMPLETE,arr-2=COMPLETE,blaCTX-M-15=COMPLETE,blaOXA-10=COMPLETE,blaOXA-1=COMPLETE,blaSHV-1=COMPLETE,blaTEM-1=COMPLETE,catA1=COMPLETE,catB3=PARTIAL_END_OF_CONTIG,cmlA5=COMPLETE,dfrA12=COMPLETE,emrD=COMPLETE,fosA=COMPLETE,gyrA_D87N=POINT,gyrA_S83I=POINT,mph(A)=COMPLETE,mph(E)=COMPLETE,msr(E)=COMPLETE,oqxA=COMPLETE,oqxB19=COMPLETE,parC_S80I=POINT,qnrB1=COMPLETE,sul1=COMPLETE,sul2=COMPLETE,tet(D)=COMPLETE
GCA_022306855.1	SAMEA2273714	PRJEB5065	klebsiella	669	5751312	39	ILLUMINA	3.11.26	blaSHV-1=COMPLETE,emrD=COMPLETE,fosA=COMPLETE,oqxA=COMPLETE,oqxB25=COMPLETE
GCA_022306915.1	SAMEA2273717	PRJEB5065	klebsiella	15	5737434	43	ILLUMINA	3.11.26	aadA1=COMPLETE,aph(3'')-Ib=COMPLETE,aph(6)-Id=COMPLETE,blaSHV-28=COMPLETE,blaTEM-1=COMPLETE,dfrA1=COMPLETE,emrD=COMPLETE,fosA=COMPLETE,gyrA_S83F=POINT,oqxA=COMPLETE,oqxB=COMPLETE,ramR_A19V=POINT,sul1=COMPLETE,tet(A)=COMPLETE
GCA_022306535.1	SAMEA2273718	PRJEB5065	klebsiella	13	5631579	34	ILLUMINA	3.11.26	aadA1=COMPLETE,blaSHV-1=COMPLETE,emrD=COMPLETE,fosA=COMPLETE,oqxA=COMPLETE,oqxB25=COMPLETE,sul1=COMPLETE,tet(D)=COMPLETE
GCA_022306515.1	SAMEA2273733	PRJEB5065	klebsiella	914	5631329	37	ILLUMINA	3.11.26	aac(3)-Ia=COMPLETE,aac(6')-Ib'=COMPLETE,aadA1=COMPLETE,aadA1=PARTIAL_END_OF_CONTIG,blaOXA-9=COMPLETE,blaSHV-110=COMPLETE,blaSHV-11=COMPLETE,blaSHV-12=COMPLETE,blaSHV-1=COMPLETE,blaSHV-27=COMPLETE,blaSHV-45=COMPLETE,blaSHV-5=COMPLETE,blaSHV=COMPLETE,blaTEM-1=COMPLETE,blaTEM=COMPLETE,emrD=COMPLETE,fosA=COMPLETE,oqxA11=COMPLETE,oqxB=COMPLETE,pmrB_R256G=POINT,sul1=COMPLETE,tet(D)=COMPLETE
GCA_022306495.1	SAMEA2273736	PRJEB5065	klebsiella	-	5699294	34	ILLUMINA	3.11.26	aac(3)-IIe=COMPLETE,aac(6')-Ib-cr5=COMPLETE,aadA5=COMPLETE,aph(3'')-Ib=COMPLETE,aph(3')-Ia=COMPLETE,aph(6)-Id=COMPLETE,blaCTX-M-15=COMPLETE,blaOXA-1=COMPLETE,blaSHV-121=COMPLETE,blaTEM-1=COMPLETE,catB3=PARTIAL_END_OF_CONTIG,dfrA17=COMPLETE,emrD=COMPLETE,fosA=COMPLETE,gyrA_D87N=POINT,gyrA_S83Y=POINT,mph(A)=COMPLETE,oqxA=COMPLETE,oqxB=COMPLETE,parC_S80I=POINT,sul1=COMPLETE
GCA_022306455.1	SAMEA2273752	PRJEB5065	klebsiella	340	5714980	46	ILLUMINA	3.11.26	aac(6')-Ib-cr5=COMPLETE,aadA2=COMPLETE,aadA2=PARTIAL_END_OF_CONTIG,blaOXA-1=COMPLETE,blaSHV-11=COMPLETE,blaTEM-1=COMPLETE,catB3=PARTIAL_END_OF_CONTIG,dfrA12=COMPLETE,dfrA30=COMPLETE,emrD=COMPLETE,fosA=COMPLETE,gyrA_S83I=POINT,mph(A)=COMPLETE,oqxA=COMPLETE,oqxB=COMPLETE,parC_S80I=POINT,pmrB_R256G=POINT,sul1=COMPLETE
GCA_022306435.1	SAMEA2273764	PRJEB5065	klebsiella	14	5573827	32	ILLUMINA	3.11.26	aph(3'')-Ib=COMPLETE,aph(6)-Id=COMPLETE,blaSHV-1=COMPLETE,blaSHV-28=COMPLETE,blaSHV=PARTIAL_END_OF_CONTIG,emrD=COMPLETE,fosA=COMPLETE,oqxA=COMPLETE,oqxB=COMPLETE,sul1=COMPLETE,tet(D)=COMPLETE
GCA_022306395.1	SAMEA2273123	PRJEB5065	kaerogenes	-	5310723	27	ILLUMINA	3.11.26	ampC=COMPLETE,emrD=COMPLETE,fosA=COMPLETE,gyrA_S83I=POINT,oqxB=COMPLETE
GCA_022306475.1	SAMEA2273490	PRJEB5065	kaerogenes	92	5183078	23	ILLUMINA	3.11.26	ampC=COMPLETE,emrD=COMPLETE,fosA=COMPLETE,gyrA_S83T=POINT,oqxB=COMPLETE
GCA_022306415.1	SAMEA2273501	PRJEB5065	kaerogenes	-	5111221	31	ILLUMINA	3.11.26	ampC=COMPLETE,emrD=COMPLETE,fosA=COMPLETE,gyrA_S83T=POINT,oqxB=COMPLETE
GCA_022306315.1	SAMEA2273515	PRJEB5065	klebsiella	776	5690000	41	ILLUMINA	3.11.26	blaCTX-M-26=COMPLETE,blaSHV-11=COMPLETE,blaTEM-1=COMPLETE,catA1=COMPLETE,dfrA5=COMPLETE,emrD=COMPLETE,ere(A)=COMPLETE,fosA=COMPLETE,gyrA_D87N=POINT,ompK36_T136TDT=POINT,oqxA=COMPLETE,oqxB=COMPLETE,sul1=COMPLETE
GCA_022306375.1	SAMEA2273517	PRJEB5065	klebsiella	776	5734660	41	ILLUMINA	3.11.26	blaCTX-M-26=COMPLETE,blaSHV-11=COMPLETE,blaTEM-1=COMPLETE,catA1=COMPLETE,dfrA5=COMPLETE,emrD=COMPLETE,ere(A)=COMPLETE,fosA=COMPLETE,gyrA_D87N=POINT,ompK36_T136TDT=POINT,oqxA=COMPLETE,oqxB=COMPLETE,sul1=COMPLETE
GCA_022306355.1	SAMEA2273522	PRJEB5065	klebsiella	147	5775977	43	ILLUMINA	3.11.26	aac(3)-IIe=COMPLETE,aac(6')-Ib-cr5=COMPLETE,aph(3'')-Ib=COMPLETE,aph(6)-Id=COMPLETE,blaCTX-M-15=COMPLETE,blaOXA-1=COMPLETE,blaSHV-11=COMPLETE,catB3=PARTIAL_END_OF_CONTIG,dfrA14=COMPLETE,emrD=COMPLETE,fosA=COMPLETE,gyrA_S83I=POINT,oqxA=COMPLETE,oqxB=COMPLETE,parC_S80I=POINT,pmrB_R256G=POINT,qnrB1=COMPLETE,sul2=COMPLETE
GCA_022306335.1	SAMEA2273524	PRJEB5065	klebsiella	478	5448711	42	ILLUMINA	3.11.26	blaSHV-1=COMPLETE,emrD=COMPLETE,fosA=COMPLETE,gyrA_S83F=POINT,oqxA=COMPLETE,oqxB=COMPLETE
GCA_022306295.1	SAMEA2273530	PRJEB5065	klebsiella	42	5612387	43	ILLUMINA	3.11.26	aac(3)-IId=COMPLETE,aph(3'')-Ib=COMPLETE,aph(6)-Id=COMPLETE,blaSHV-1=COMPLETE,blaTEM-1=COMPLETE,catA1=COMPLETE,dfrA5=COMPLETE,emrD=COMPLETE,fosA=COMPLETE,gyrA_D87Y=POINT,gyrA_S83F=POINT,mph(A)=COMPLETE,oqxA=COMPLETE,oqxB5=COMPLETE,parC_S80I=POINT,sul1=COMPLETE,sul2=COMPLETE,tet(A)=COMPLETE,tet(D)=COMPLETE
GCA_022306275.1	SAMEA2273542	PRJEB5065	klebsiella	-	5400127	30	ILLUMINA	3.11.26	blaSHV-11=COMPLETE,emrD=COMPLETE,fosA=COMPLETE,oqxA=COMPLETE,oqxB=COMPLETE
GCA_022306235.1	SAMEA2273544	PRJEB5065	klebsiella	-	5383063	30	ILLUMINA	3.11.26	blaSHV-11=COMPLETE,emrD=COMPLETE,fosA5=COMPLETE,gyrA_S83F=POINT,oqxA=COMPLETE,oqxB5=COMPLETE
GCA_022306255.1	SAMEA2273547	PRJEB5065	klebsiella	-	5793231	44	ILLUMINA	3.11.26	aac(3)-IId=COMPLETE,aac(6')-Ib'=COMPLETE,aadA1=COMPLETE,aph(3'')-Ib=COMPLETE,aph(6)-Id=COMPLETE,blaCTX-M-15=COMPLETE,blaOXA-9=COMPLETE,blaSHV-11=COMPLETE,blaSHV-12=COMPLETE,blaSHV=COMPLETE,blaTEM-1=COMPLETE,blaTEM=COMPLETE,dfrA5=COMPLETE,emrD=COMPLETE,fosA=COMPLETE,gyrA_S83Y=POINT,oqxA=COMPLETE,oqxB=COMPLETE,pmrB_R256G=POINT,ramR_A19V=POINT,sul1=COMPLETE,sul2=COMPLETE,tet(D)=COMPLETE
GCA_022306215.1	SAMEA2273548	PRJEB5065	klebsiella	-	5669323	38	ILLUMINA	3.11.26	aac(6')-Ib'=COMPLETE,aadA1=COMPLETE,aph(3'')-Ib=COMPLETE,aph(6)-Id=COMPLETE,blaCTX-M-15=COMPLETE,blaOXA-9=COMPLETE,blaSHV-11=COMPLETE,blaSHV-12=COMPLETE,blaSHV=PARTIAL_END_OF_CONTIG,blaTEM-1=COMPLETE,blaTEM=COMPLETE,dfrA5=COMPLETE,emrD=COMPLETE,fosA=COMPLETE,gyrA_S83Y=POINT,oqxA=COMPLETE,oqxB=COMPLETE,pmrB_R256G=POINT,ramR_A19V=POINT,sul1=COMPLETE,sul2=COMPLETE,tet(D)=COMPLETE
GCA_022306195.1	SAMEA2273551	PRJEB5065	klebsiella	133	5582816	32	ILLUMINA	3.11.26	blaSHV-75=COMPLETE,emrD=COMPLETE,fosA=COMPLETE,oqxA=COMPLETE,oqxB14=COMPLETE
GCA_022306135.1	SAMEA2273554	PRJEB5065	klebsiella	36	5356980	25	ILLUMINA	3.11.26	blaSHV-11=COMPLETE,emrD=COMPLETE,fosA5=COMPLETE,gyrA_S83F=POINT,oqxA=COMPLETE,oqxB5=COMPLETE
GCA_022306155.1	SAMEA2273560	PRJEB5065	klebsiella	42	6004014	54	ILLUMINA	3.11.26	aac(3)-IIe=COMPLETE,aac(6')-Ib-cr5=COMPLETE,aadA2=COMPLETE,aph(3'')-Ib=COMPLETE,aph(3')-Ia=COMPLETE,aph(6)-Id=COMPLETE,blaCTX-M-15=COMPLETE,blaOXA-1=COMPLETE,blaSHV-11=COMPLETE,blaSHV-1=COMPLETE,blaSHV-2=COMPLETE,blaSHV-2A=COMPLETE,blaTEM-1=COMPLETE,catA1=COMPLETE,catB3=PARTIAL_END_OF_CONTIG,dfrA12=COMPLETE,dfrA14=COMPLETE,emrD=COMPLETE,fosA=COMPLETE,gyrA_D87N=POINT,gyrA_S83F=POINT,mph(A)=COMPLETE,oqxA=COMPLETE,oqxB5=COMPLETE,parC_S80I=POINT,sul1=COMPLETE,sul2=COMPLETE,sul2=PARTIAL_END_OF_CONTIG,tet(A)=COMPLETE
GCA_022306115.1	SAMEA2273561	PRJEB5065	klebsiella	3697	5578084	31	ILLUMINA	3.11.26	aac(3)-IIe=COMPLETE,aac(6')-Ib-cr5=COMPLETE,aadA2=COMPLETE,aph(3'')-Ib=COMPLETE,aph(3')-Ia=COMPLETE,aph(6)-Id=COMPLETE,blaCTX-M-15=COMPLETE,blaOXA-1=COMPLETE,blaSHV-121=COMPLETE,blaTEM-1=COMPLETE,catB3=PARTIAL_END_OF_CONTIG,dfrA12=COMPLETE,emrD=COMPLETE,fosA=COMPLETE,gyrA_D87N=POINT,gyrA_S83Y=POINT,mph(A)=COMPLETE,oqxA=COMPLETE,oqxB=COMPLETE,parC_S80I=POINT,sul1=COMPLETE,sul2=COMPLETE,tet(A)=COMPLETE
GCA_022306175.1	SAMEA2273565	PRJEB5065	klebsiella	628	5657009	38	ILLUMINA	3.11.26	blaSHV-1=COMPLETE,emrD=COMPLETE,fosA7=PARTIAL,fosA=COMPLETE,ompK35_E132K=POINT,oqxA=COMPLETE,oqxB=COMPLETE
GCA_022306075.1	SAMEA2273568	PRJEB5065	klebsiella	-	5471634	50	ILLUMINA	3.11.26	aph(3'')-Ib=COMPLETE,aph(6)-Id=COMPLETE,emrD=COMPLETE,fosA=COMPLETE,oqxA=COMPLETE,oqxB=COMPLETE,tet(A)=COMPLETE
GCA_022306055.1	SAMEA2273579	PRJEB5065	klebsiella	14	5699304	33	ILLUMINA	3.12.8	aadA5=COMPLETE,blaSHV=COMPLETE,blaTEM-1=COMPLETE,dfrA17=COMPLETE,emrD=COMPLETE,fosA=COMPLETE,mph(A)=COMPLETE,oqxA=COMPLETE,oqxB=COMPLETE,sul1=COMPLETE,tet(A)=COMPLETE
GCA_022306035.1	SAMEA2273588	PRJEB5065	klebsiella	-	5400990	48	ILLUMINA	3.12.8	aac(3)-IId=COMPLETE,aac(3)-IId=PARTIAL_END_OF_CONTIG,aac(3)-IIe=COMPLETE,aac(3)-IIe=PARTIAL_END_OF_CONTIG,blaCTX-M-15=COMPLETE,blaSHV-12=COMPLETE,blaSHV=COMPLETE,blaSHV=PARTIAL_END_OF_CONTIG,blaTEM-1=COMPLETE,blaTEM=PARTIAL_END_OF_CONTIG,emrD=COMPLETE,fosA=COMPLETE,mph(A)=COMPLETE,oqxA=COMPLETE,oqxB19=COMPLETE,tet(D)=COMPLETE
GCA_022306015.1	SAMEA2273592	PRJEB5065	klebsiella	70	5627424	37	ILLUMINA	3.11.26	aac(6')-Ib=COMPLETE,aadA1=COMPLETE,blaOXA-9=COMPLETE,blaSHV-110=COMPLETE,blaSHV-11=COMPLETE,blaSHV-1=COMPLETE,blaSHV-27=COMPLETE,blaSHV-32=COMPLETE,blaSHV=COMPLETE,blaTEM-1=COMPLETE,blaTEM=COMPLETE,emrD=COMPLETE,fosA=COMPLETE,oqxA10=COMPLETE,oqxB=COMPLETE
GCA_022305975.1	SAMEA2273623	PRJEB5065	klebsiella	-	5231594	24	ILLUMINA	3.12.8	aac(3)-IIe=COMPLETE,aac(6')-Ib-cr5=COMPLETE,aph(3'')-Ib=COMPLETE,aph(6)-Id=COMPLETE,blaCTX-M-15=COMPLETE,blaOXA-1=COMPLETE,blaSHV-1=COMPLETE,blaSHV_C-112A=POINT,blaTEM-1=COMPLETE,catB3=PARTIAL_END_OF_CONTIG,emrD=COMPLETE,fosA=COMPLETE,gyrA_S83Y=POINT,oqxA=COMPLETE,oqxB5=COMPLETE,sul2=COMPLETE,tet(A)=COMPLETE
GCA_022305995.1	SAMEA2273628	PRJEB5065	klebsiella	-	5632013	35	ILLUMINA	3.11.26	aac(3)-IIe=COMPLETE,aac(6')-Ib-cr5=COMPLETE,aadA2=PARTIAL_END_OF_CONTIG,blaCTX-M-15=COMPLETE,blaOXA-1=COMPLETE,blaSHV-1=COMPLETE,blaTEM-1=COMPLETE,catB3=PARTIAL_END_OF_CONTIG,dfrA12=COMPLETE,emrD=COMPLETE,fosA=COMPLETE,gyrA_S83I=POINT,oqxA10=COMPLETE,oqxB19=COMPLETE,parC_S80I=POINT
GCA_022305955.1	SAMEA2273770	PRJEB5065	klebsiella	35	5676876	31	ILLUMINA	3.12.8	aac(3)-IId=COMPLETE,blaCTX-M-15=COMPLETE,blaSHV-33=COMPLETE,emrD=COMPLETE,fosA=COMPLETE,oqxA3=COMPLETE,oqxB19=COMPLETE,qnrB1=COMPLETE
GCA_022305935.1	SAMEA2273771	PRJEB5065	klebsiella	3702	5578470	33	ILLUMINA	3.11.26	aadA2=COMPLETE,blaSHV-11=COMPLETE,blaSHV-31=COMPLETE,blaSHV-61=COMPLETE,blaSHV=COMPLETE,dfrA16=COMPLETE,emrD=COMPLETE,fosA7=MISTRANSLATION,fosA=COMPLETE,oqxA=COMPLETE,oqxB=COMPLETE,qnrA1=COMPLETE,sul1=COMPLETE
GCA_022305915.1	SAMEA2273772	PRJEB5065	klebsiella	231	5759050	44	ILLUMINA	3.11.26	aac(3)-IId=COMPLETE,aac(6')-Ib'=COMPLETE,aac(6')-Ib3=COMPLETE,aac(6')-Ib4=COMPLETE,aac(6')-Ib=COMPLETE,aadA1=COMPLETE,aph(3')-VI=COMPLETE,arr-2=COMPLETE,blaCMY-6=COMPLETE,blaCTX-M-15=COMPLETE,blaNDM-1=COMPLETE,blaOXA=MISTRANSLATION,blaSHV-11=COMPLETE,blaSHV-12=COMPLETE,blaSHV-1=COMPLETE,blaSHV-5=COMPLETE,blaTEM-1=COMPLETE,blaTEM=COMPLETE,ble=COMPLETE,catA1=COMPLETE,catB=COMPLETE,dfrA5=COMPLETE,emrD=COMPLETE,fosA=COMPLETE,gyrA_S83I=POINT,oqxA=COMPLETE,oqxB19=COMPLETE,parC_S80I=POINT,qnrB1=COMPLETE,rmtC=COMPLETE,rmtF1=COMPLETE,sul1=COMPLETE
GCA_022305895.1	SAMEA2273824	PRJEB5065	klebsiella	147	5810442	41	ILLUMINA	3.11.26	aac(3)-IIe=COMPLETE,aac(6')-Ib-cr5=COMPLETE,aadA2=COMPLETE,aph(3')-Ia=COMPLETE,blaCTX-M-15=COMPLETE,blaOXA-1=COMPLETE,blaSHV-11=COMPLETE,blaTEM-1=COMPLETE,catA2=COMPLETE,catB3=PARTIAL_END_OF_CONTIG,dfrA12=COMPLETE,emrD=COMPLETE,fosA=COMPLETE,gyrA_S83I=POINT,mph(A)=COMPLETE,oqxA=COMPLETE,oqxB=COMPLETE,parC_S80I=POINT,pmrB_R256G=POINT,sul1=COMPLETE,sul2=COMPLETE,tet(A)=COMPLETE
GCA_022305875.1	SAMEA2273825	PRJEB5065	klebsiella	678	5661214	49	ILLUMINA	3.11.26	aac(3)-Ic=COMPLETE,aac(6')-Ib=COMPLETE,aadA1=PARTIAL_END_OF_CONTIG,aph(3'')-Ib=COMPLETE,aph(3')-Ia=COMPLETE,aph(6)-Id=COMPLETE,blaOXA-4=COMPLETE,blaOXA=MISTRANSLATION,blaSHV-11=COMPLETE,blaSHV-12=COMPLETE,blaSHV-1=COMPLETE,blaSHV-41=COMPLETE,blaSHV-5=COMPLETE,blaSHV=COMPLETE,blaTEM-1=COMPLETE,blaTEM=COMPLETE,catA1=COMPLETE,emrD=COMPLETE,fosA=COMPLETE,oqxA10=COMPLETE,oqxB=COMPLETE,sul1=COMPLETE
GCA_022305835.1	SAMEA2273826	PRJEB5065	klebsiella	11	5566069	33	ILLUMINA	3.11.26	aadA2=PARTIAL_END_OF_CONTIG,blaSHV-11=COMPLETE,blaSHV-12=COMPLETE,blaSHV=PARTIAL_END_OF_CONTIG,dfrA14=COMPLETE,emrD=COMPLETE,fosA=COMPLETE,gyrA_S83I=POINT,mph(A)=COMPLETE,oqxA=COMPLETE,oqxB=COMPLETE,parC_S80I=POINT,pmrB_R256G=POINT,qnrS1=COMPLETE,sul1=COMPLETE
GCA_022305535.1	SAMEA2273827	PRJEB5065	klebsiella	17	5582934	28	ILLUMINA	3.11.26	aac(3)-IIe=COMPLETE,aac(6')-Ib-cr5=COMPLETE,blaCTX-M-15=COMPLETE,blaOXA-1=COMPLETE,blaSHV-11=COMPLETE,catB3=PARTIAL_END_OF_CONTIG,dfrA14=COMPLETE,emrD=COMPLETE,fosA=COMPLETE,oqxA=COMPLETE,oqxB25=COMPLETE,qnrB1=COMPLETE,tet(A)=COMPLETE
GCA_022305515.1	SAMEA2273828	PRJEB5065	klebsiella	893	5769994	36	ILLUMINA	3.11.26	blaDHA-1=COMPLETE,blaSHV-1=COMPLETE,dfrA17=COMPLETE,emrD=COMPLETE,fosA=COMPLETE,mph(A)=COMPLETE,oqxA=COMPLETE,oqxB19=COMPLETE,qnrB4=COMPLETE,sul1=COMPLETE
GCA_022305495.1	SAMEA2273829	PRJEB5065	klebsiella	-	5555734	29	ILLUMINA	3.11.26	aac(6')-Ib-cr5=COMPLETE,aph(3'')-Ib=COMPLETE,aph(6)-Id=COMPLETE,blaCTX-M-15=COMPLETE,blaOXA-1=COMPLETE,blaSHV-28=COMPLETE,blaTEM-1=COMPLETE,catB3=PARTIAL_END_OF_CONTIG,dfrA14=COMPLETE,emrD=COMPLETE,fosA=COMPLETE,gyrA_S83I=POINT,ompK36_W125STOP=POINT,oqxA=COMPLETE,oqxB19=COMPLETE,parC_S80I=POINT,qnrB1=COMPLETE,sul2=COMPLETE,tet(A)=COMPLETE
GCA_022305475.1	SAMEA2273832	PRJEB5065	klebsiella	874	5532629	28	ILLUMINA	3.11.26	aac(3)-IIe=COMPLETE,aac(6')-Ib-cr5=COMPLETE,aadA5=COMPLETE,blaCTX-M-15=COMPLETE,blaOXA-1=COMPLETE,blaSHV-121=COMPLETE,blaTEM-1=COMPLETE,catB3=PARTIAL_END_OF_CONTIG,dfrA17=COMPLETE,emrD=COMPLETE,fosA=COMPLETE,gyrA_D87N=POINT,gyrA_S83Y=POINT,oqxA=COMPLETE,oqxB=COMPLETE,parC_S80I=POINT,sul1=COMPLETE
GCA_022305455.1	SAMEA2273834	PRJEB5065	klebsiella	15	5572999	38	ILLUMINA	3.12.8	aac(6')-Ib-cr5=COMPLETE,aph(3'')-Ib=COMPLETE,aph(6)-Id=COMPLETE,blaCTX-M-15=COMPLETE,blaOXA-1=COMPLETE,blaSHV-28=COMPLETE,blaTEM-1=COMPLETE,catB3=PARTIAL_END_OF_CONTIG,dfrA14=COMPLETE,emrD=COMPLETE,fosA=COMPLETE,oqxA=COMPLETE,oqxB=COMPLETE,qnrB1=COMPLETE,ramR_A19V=POINT,sul2=COMPLETE,tet(A)=COMPLETE
GCA_022305435.1	SAMEA2273835	PRJEB5065	klebsiella	23	5892834	42	ILLUMINA	3.11.26	aac(3)-Ia=COMPLETE,aadA2=COMPLETE,blaSHV-11=COMPLETE,blaTEM-3=COMPLETE,cmlA1=COMPLETE,emrD=COMPLETE,fosA=COMPLETE,oqxA=COMPLETE,oqxB19=COMPLETE,sul1=COMPLETE,tet(A)=COMPLETE
GCA_022305415.1	SAMEA2273836	PRJEB5065	klebsiella	15	5747378	50	ILLUMINA	3.11.26	aac(3)-IId=COMPLETE,aac(6')-Il=COMPLETE,aadA1=COMPLETE,blaCTX-M-15=COMPLETE,blaSHV-28=COMPLETE,blaVIM-4=COMPLETE,dfrA1=COMPLETE,emrD=COMPLETE,fosA=COMPLETE,gyrA_D87A=POINT,gyrA_S83F=POINT,oqxA=COMPLETE,oqxB=COMPLETE,parC_S80I=POINT,ramR_A19V=POINT,sul1=COMPLETE
GCA_022305395.1	SAMEA2273837	PRJEB5065	klebsiella	15	5687669	50	ILLUMINA	3.11.26	aac(3)-IId=COMPLETE,aac(6')-Ib-cr5=COMPLETE,aac(6')-Il=COMPLETE,aadA1=COMPLETE,blaCTX-M-15=COMPLETE,blaOXA-1=COMPLETE,blaSHV-28=COMPLETE,blaVIM-4=COMPLETE,catB3=PARTIAL_END_OF_CONTIG,dfrA1=COMPLETE,emrD=COMPLETE,fosA=COMPLETE,gyrA_D87A=POINT,gyrA_S83F=POINT,mph(A)=COMPLETE,oqxA=COMPLETE,oqxB=COMPLETE,parC_S80I=POINT,ramR_A19V=POINT,sul1=COMPLETE,tet(A)=COMPLETE
GCA_022305355.1	SAMEA2273838	PRJEB5065	klebsiella	-	5611620	39	ILLUMINA	3.11.26	blaSHV-11=COMPLETE,dfrA5=COMPLETE,emrD=COMPLETE,ere(A)=COMPLETE,fosA=COMPLETE,oqxA=COMPLETE,oqxB=COMPLETE,pmrB_R256G=POINT,sul1=COMPLETE,tet(A)=COMPLETE
GCA_022305375.1	SAMEA2273839	PRJEB5065	klebsiella	-	5297274	29	ILLUMINA	3.11.26	blaSHV-1=COMPLETE,emrD=COMPLETE,fosA=COMPLETE,oqxA=COMPLETE,oqxB25=COMPLETE
GCA_022305335.1	SAMEA2273840	PRJEB5065	klebsiella	307	5722365	40	ILLUMINA	3.12.8	aac(3)-IIe=COMPLETE,aph(3'')-Ib=COMPLETE,aph(6)-Id=COMPLETE,blaSCO-1=COMPLETE,blaSHV-28=COMPLETE,blaTEM-1=COMPLETE,catA2=COMPLETE,dfrA14=COMPLETE,emrD=COMPLETE,fosA=COMPLETE,gyrA_S83I=POINT,oqxA=COMPLETE,oqxB19=COMPLETE,parC_S80I=POINT,sul2=COMPLETE
GCA_022305315.1	SAMEA2273841	PRJEB5065	klebsiella	-	5594922	38	ILLUMINA	3.11.26	aac(3)-IIe=COMPLETE,blaCTX-M-15=COMPLETE,blaCTX-M=PARTIAL_END_OF_CONTIG,blaSHV-28=COMPLETE,blaTEM-1=COMPLETE,emrD=COMPLETE,fosA=COMPLETE,gyrA_S83I=POINT,oqxA=COMPLETE,oqxB19=COMPLETE,parC_S80I=POINT
GCA_022305275.1	SAMEA2273842	PRJEB5065	klebsiella	307	5670466	35	ILLUMINA	3.12.8	aac(3)-IIe=COMPLETE,aph(3'')-Ib=COMPLETE,aph(6)-Id=COMPLETE,blaCTX-M-15=COMPLETE,blaSCO-1=COMPLETE,blaSHV-28=COMPLETE,blaTEM-1=COMPLETE,catA2=COMPLETE,dfrA14=COMPLETE,emrD=COMPLETE,fosA=COMPLETE,gyrA_S83I=POINT,oqxA=COMPLETE,oqxB19=COMPLETE,parC_S80I=POINT,sul2=COMPLETE
GCA_022305295.1	SAMEA2273843	PRJEB5065	klebsiella	15	5674919	48	ILLUMINA	3.11.26	aac(6')-Ib-cr5=COMPLETE,aadA2=PARTIAL_END_OF_CONTIG,blaCTX-M-15=COMPLETE,blaOXA-1=COMPLETE,blaSHV-28=COMPLETE,blaTEM-1=COMPLETE,catB3=PARTIAL_END_OF_CONTIG,dfrA12=COMPLETE,emrD=COMPLETE,fosA=COMPLETE,gyrA_D87A=POINT,gyrA_S83F=POINT,oqxA=COMPLETE,oqxB=COMPLETE,parC_S80I=POINT,ramR_A19V=POINT
GCA_022305235.1	SAMEA2273844	PRJEB5065	klebsiella	48	5586751	27	ILLUMINA	3.11.26	aac(3)-IIe=COMPLETE,aac(6')-Ib-cr5=COMPLETE,aadA2=COMPLETE,aph(3'')-Ib=COMPLETE,aph(3')-Ia=COMPLETE,aph(6)-Id=COMPLETE,blaCTX-M-15=COMPLETE,blaOXA-1=COMPLETE,blaSHV-1=COMPLETE,catA1=COMPLETE,catB3=PARTIAL_END_OF_CONTIG,dfrA12=COMPLETE,emrD=COMPLETE,fosA=COMPLETE,gyrA_S83Y=POINT,mph(A)=COMPLETE,oqxA=COMPLETE,oqxB5=COMPLETE,sul1=COMPLETE,sul2=COMPLETE,tet(A)=COMPLETE
GCA_022305255.1	SAMEA2273845	PRJEB5065	klebsiella	147	5581855	37	ILLUMINA	3.12.8	aac(3)-IIe=COMPLETE,aac(6')-Ib-cr5=COMPLETE,aadA2=COMPLETE,aph(3')-Ia=COMPLETE,blaCTX-M-15=COMPLETE,blaOXA-1=COMPLETE,blaSHV-11=COMPLETE,blaTEM-1=COMPLETE,catB3=PARTIAL_END_OF_CONTIG,dfrA12=COMPLETE,emrD=COMPLETE,fosA=COMPLETE,gyrA_S83I=POINT,mph(A)=COMPLETE,oqxA=COMPLETE,oqxB=COMPLETE,parC_S80I=POINT,pmrB_R256G=POINT,sul1=COMPLETE
GCA_022305215.1	SAMEA2273846	PRJEB5065	klebsiella	1399	5867354	57	ILLUMINA	3.11.26	aac(6')-Ib-cr5=COMPLETE,aph(3'')-Ib=COMPLETE,aph(3')-Ia=COMPLETE,aph(6)-Id=COMPLETE,blaCTX-M-15=COMPLETE,blaOXA-1=COMPLETE,blaSHV-11=COMPLETE,blaSHV-12=COMPLETE,blaTEM-1=COMPLETE,catA1=COMPLETE,emrD=COMPLETE,fosA=COMPLETE,gyrA_S83Y=POINT,oqxA=COMPLETE,oqxB=COMPLETE,sul2=COMPLETE,tet(A)=COMPLETE
GCA_022305155.1	SAMEA2298378	PRJEB5065	klebsiella	15	5503937	44	ILLUMINA	3.11.26	aac(3)-IIe=COMPLETE,aac(6')-Ib-cr5=COMPLETE,aph(3'')-Ib=COMPLETE,aph(6)-Id=COMPLETE,blaCTX-M-15=COMPLETE,blaOXA-1=COMPLETE,blaSHV-28=COMPLETE,blaTEM-1=COMPLETE,catB3=PARTIAL_END_OF_CONTIG,emrD=COMPLETE,fosA=COMPLETE,gyrA_D87A=POINT,gyrA_S83F=POINT,oqxA=COMPLETE,oqxB=COMPLETE,parC_S80I=POINT,sul2=COMPLETE
GCA_001929345.1	SAMN06131829	PRJNA357060	klebsiella	6	5561554	25	Illumina	3.12.8	blaSHV-1=COMPLETE,emrD=COMPLETE,fosA=COMPLETE,oqxA10=COMPLETE,oqxB19=COMPLETE
GCA_001931705.1	SAMN06043599	PRJNA354234	klebsiella	37	5427001	24	Illumina NextSeq	3.12.8	blaOXA-48=COMPLETE,blaSHV-11=COMPLETE,dfrA14=PARTIAL_END_OF_CONTIG,emrD=COMPLETE,fosA=COMPLETE,oqxA=COMPLETE,oqxB=COMPLETE,pmrB_R256G=POINT
GCA_001936035.1	SAMN03455977	PRJNA279657	klebsiella	505	5387970	1	PacBio RSII	3.12.8	blaSHV-108=COMPLETE,emrD=COMPLETE,fosA=COMPLETE,oqxA=COMPLETE,oqxB19=COMPLETE
GCA_001938035.1	SAMN05908144	PRJNA348399	klebsiella	3721	5635623	10	Illumina MiSeq	3.12.8	aac(6')-Ib-cr5=COMPLETE,aadA2=COMPLETE,blaCTX-M-15=COMPLETE,blaOXA-1=COMPLETE,blaSHV-1=COMPLETE,blaTEM-1=COMPLETE,catB3=PARTIAL,dfrA12=COMPLETE,emrD=COMPLETE,fosA=COMPLETE,gyrA_D87N=POINT,gyrA_S83F=POINT,mph(A)=COMPLETE,oqxA=COMPLETE,oqxB32=COMPLETE,parC_E84K=POINT,sul1=COMPLETE,tet(A)=COMPLETE
GCA_001939855.1	SAMN05928591	PRJNA349219	klebsiella	23	5735416	17	Illumina MiSeq	3.12.8	blaSHV-11=COMPLETE,emrD=COMPLETE,fosA=COMPLETE,oqxA=COMPLETE,oqxB19=COMPLETE
GCA_001939885.2	SAMN05928590	PRJNA349219	klebsiella	485	5652219	1	PacBio	3.12.8	blaSHV-27=COMPLETE,emrD=COMPLETE,fosA=COMPLETE,oqxA11=COMPLETE,oqxB19=COMPLETE,pmrB_R256G=POINT
GCA_001939895.1	SAMN05935553	PRJNA350242	kaerogenes	-	5018285	20	Illumina HiSeq	3.12.8	ampC=COMPLETE,emrD=COMPLETE,fosA=COMPLETE,gyrA_S83T=POINT,oqxB=COMPLETE
GCA_001945475.1	SAMN06014567	PRJNA353361	klebsiella	111	5406369	34	Illumina NextSeq	3.12.8	aac(6')-Ib=COMPLETE,aadA1=COMPLETE,aph(3'')-Ib=COMPLETE,aph(6)-Id=COMPLETE,blaKPC-2=COMPLETE,blaOXA-9=COMPLETE,blaSHV-1=COMPLETE,blaTEM-1=COMPLETE,dfrA14=COMPLETE,emrD=COMPLETE,fosA=COMPLETE,oqxA=COMPLETE,oqxB=COMPLETE,sul2=COMPLETE
GCA_001950635.1	SAMD00069266	PRJDB5371	klebsiella	35	5427115	30	Illumina HiSeq 2500	3.12.8	aac(3)-IIe=COMPLETE,blaDHA-1=COMPLETE,blaSHV-33=COMPLETE,dfrA17=COMPLETE,emrD=COMPLETE,fosA=COMPLETE,oqxA3=COMPLETE,oqxB19=COMPLETE,qnrB4=COMPLETE
GCA_001950655.1	SAMD00069267	PRJDB5371	klebsiella	485	5539246	31	Illumina HiSeq 2500	3.12.8	aph(3')-Ia=COMPLETE,blaDHA-1=COMPLETE,blaLAP-2=COMPLETE,blaSHV-27=COMPLETE,dfrA1=COMPLETE,emrD=COMPLETE,fosA=COMPLETE,gyrA_S83I=POINT,mph(A)=COMPLETE,oqxA11=COMPLETE,oqxB19=COMPLETE,pmrB_R256G=POINT,qnrB4=COMPLETE,qnrS1=COMPLETE,sul1=PARTIAL_END_OF_CONTIG,tet(A)=COMPLETE
GCA_001950675.1	SAMD00069268	PRJDB5371	klebsiella	15	5549096	45	Illumina HiSeq 2500	3.12.8	aac(3)-IIe=COMPLETE,aac(6')-Ib-cr5=COMPLETE,blaCTX-M-15=COMPLETE,blaOXA-1=COMPLETE,blaSHV-28=COMPLETE,catB3=PARTIAL_END_OF_CONTIG,dfrA14=COMPLETE,emrD=COMPLETE,fosA=COMPLETE,gyrA_D87A=POINT,gyrA_S83F=POINT,oqxA=COMPLETE,oqxB=COMPLETE,parC_S80I=POINT,ramR_A19V=POINT,tet(A)=COMPLETE
GCA_001952835.1	SAMN06216564	PRJNA360900	klebsiella	2549	5269768	1	PacBio	3.12.8	aac(3)-IId=COMPLETE,aadA22=COMPLETE,aph(3')-Ia=COMPLETE,blaCMY-2=COMPLETE,blaSHV-11=COMPLETE,blaTEM-1=COMPLETE,emrD=COMPLETE,fosA7=PARTIAL,fosA=COMPLETE,ompK36_D135DGD=POINT,oqxA=COMPLETE,oqxB=COMPLETE
GCA_001952875.1	SAMN04889855	PRJNA319426	klebsiella	392	5435802	1	Illumina; PacBio	3.12.8	aac(3)-IIe=COMPLETE,aac(6')-Ib-cr5=COMPLETE,aac(6')-Ib=COMPLETE,blaCTX-M-15=COMPLETE,blaKPC-2=COMPLETE,blaOXA-1=COMPLETE,blaSHV-11=COMPLETE,catB3=PARTIAL,dfrA14=COMPLETE,emrD=COMPLETE,fosA=COMPLETE,gyrA_S83I=POINT,oqxA=COMPLETE,oqxB=COMPLETE,parC_S80I=POINT,pmrB_R256G=POINT,qnrB1=COMPLETE,tet(A)=COMPLETE
GCA_001952895.1	SAMN04889856	PRJNA319426	klebsiella	340	5880908	1	Illumina; PacBio	3.12.8	aac(3)-IVa=COMPLETE,aac(6')-Ib'=COMPLETE,aac(6')-Ib-cr5=COMPLETE,aadA1=COMPLETE,aadA2=COMPLETE,aph(3'')-Ib=COMPLETE,aph(3')-Ia=COMPLETE,aph(4)-Ia=COMPLETE,aph(6)-Id=COMPLETE,blaCTX-M-15=COMPLETE,blaKPC-3=COMPLETE,blaOXA-1=COMPLETE,blaOXA-9=COMPLETE,blaSHV=COMPLETE,blaTEM-1=COMPLETE,catB3=PARTIAL,cmlA1=COMPLETE,dfrA12=COMPLETE,dfrA14=COMPLETE,emrD=COMPLETE,fosA=COMPLETE,gyrA_S83I=POINT,mph(A)=COMPLETE,oqxA=COMPLETE,oqxB=COMPLETE,parC_S80I=POINT,pmrB_R256G=POINT,sul1=COMPLETE,sul2=COMPLETE,sul3=COMPLETE,tet(A)=COMPLETE
GCA_001952915.1	SAMN04889857	PRJNA319426	klebsiella	258	6063895	1	Illumina; PacBio	3.12.8	aac(3)-IIe=COMPLETE,aac(6')-Ib3=COMPLETE,aac(6')-Ib=COMPLETE,blaCTX-M-2=COMPLETE,blaKPC-2=COMPLETE,blaOXA-2=COMPLETE,blaOXA=MISTRANSLATION,blaTEM-1=COMPLETE,catA1=COMPLETE,emrD=COMPLETE,fosA=COMPLETE,gyrA_S83I=POINT,mph(A)=COMPLETE,oqxA=COMPLETE,oqxB=COMPLETE,parC_S80I=POINT,pmrB_R256G=POINT,sul1=COMPLETE
GCA_001956965.1	SAMN05412796	PRJNA329409	klebsiella	147	5869161	1	Illumina; PacBio	3.12.8	aac(6')-Ib3=COMPLETE,aph(3'')-Ib=COMPLETE,aph(6)-Id=COMPLETE,blaCTX-M-15=COMPLETE,blaOXA-48=COMPLETE,blaSHV-11=COMPLETE,blaTEM-1=COMPLETE,dfrA1=COMPLETE,emrD=COMPLETE,floR=COMPLETE,fosA=COMPLETE,gyrA_S83I=POINT,ompK36_D135DGD=POINT,oqxA=COMPLETE,oqxB=COMPLETE,parC_S80I=POINT,pmrB_R256G=POINT,qnrS1=COMPLETE,sul1=COMPLETE,sul1=PARTIAL,sul2=COMPLETE,tet(A)=COMPLETE
GCA_001968745.2	SAMN05194650	PRJNA324074	klebsiella	437	5493625	21	Illumina MiSeq	3.12.8	aac(6')-Ib-cr5=COMPLETE,aph(3')-Ia=COMPLETE,blaCTX-M-15=COMPLETE,blaKPC-2=COMPLETE,blaOXA-1=COMPLETE,blaSHV-11=COMPLETE,catB3=PARTIAL,dfrA30=COMPLETE,emrD=COMPLETE,fosA=COMPLETE,gyrA_S83I=POINT,mph(A)=COMPLETE,oqxA=COMPLETE,oqxB=COMPLETE,parC_S80I=POINT,pmrB_R256G=POINT,sul1=COMPLETE
GCA_001968755.2	SAMN05194617	PRJNA324070	klebsiella	437	5516594	21	Illumina MiSeq	3.12.8	aac(6')-Ib-cr5=COMPLETE,aph(3')-Ia=COMPLETE,blaCTX-M-15=COMPLETE,blaKPC-2=COMPLETE,blaOXA=COMPLETE,blaSHV-11=COMPLETE,catA1=COMPLETE,catB3=PARTIAL,dfrA30=COMPLETE,emrD=COMPLETE,fosA=COMPLETE,gyrA_S83I=POINT,mph(A)=COMPLETE,oqxA=COMPLETE,oqxB=COMPLETE,parC_S80I=POINT,pmrB_R256G=POINT,sul1=COMPLETE,tet(A)=COMPLETE
GCA_001969305.1	SAMN04419546	PRJNA309027	klebsiella	1169	5763656	1	PacBio	3.12.8	blaLEN-16=COMPLETE,emrD=COMPLETE,fosA=COMPLETE,oqxA=COMPLETE,oqxB=COMPLETE,oqxR_D95E=POINT,oqxR_V113I=POINT
GCA_001969905.2	SAMN06127797	PRJNA356818	klebsiella	395	5649681	31	Illumina MiSeq	3.12.8	aac(6')-Ib-cr5=COMPLETE,aph(3')-IIa=COMPLETE,blaCTX-M-15=COMPLETE,blaOXA-1=COMPLETE,blaOXA-48=COMPLETE,blaSHV-11=COMPLETE,blaTEM-1=COMPLETE,catA1=COMPLETE,catB3=PARTIAL,dfrA1=COMPLETE,emrD=COMPLETE,fosA=COMPLETE,gyrA_S83I=POINT,oqxA=COMPLETE,oqxB=COMPLETE,parC_S80I=POINT,pmrB_R256G=POINT,qnrS1=COMPLETE,sul1=COMPLETE,tet(A)=COMPLETE
GCA_001970155.2	SAMN06140912	PRJNA357339	klebsiella	23	5528137	30	Illumina MiSeq	3.12.8	aac(3)-IIe=COMPLETE,aac(6')-Ib-cr5=COMPLETE,blaCTX-M-55=COMPLETE,blaLAP-2=COMPLETE,blaOXA-1=COMPLETE,blaSHV-1=COMPLETE,catA2=COMPLETE,catB3=PARTIAL,emrD=COMPLETE,fosA=COMPLETE,gyrA_S83I=POINT,ompK36_D135DGD=POINT,oqxA=COMPLETE,oqxB=COMPLETE,parC_S80I=POINT,qnrS1=COMPLETE,sul2=COMPLETE,tet(A)=COMPLETE
GCA_001970165.2	SAMN06140973	PRJNA357350	klebsiella	395	5878737	43	Illumina MiSeq	3.12.8	aac(6')-Ib-cr5=COMPLETE,aadA1=COMPLETE,aadA5=COMPLETE,ant(2'')-Ia=COMPLETE,armA=COMPLETE,blaCTX-M-15=COMPLETE,blaOXA-1=COMPLETE,blaOXA-48=COMPLETE,blaSHV-11=COMPLETE,blaTEM-1=COMPLETE,catA1=COMPLETE,catB3=PARTIAL,dfrA17=COMPLETE,dfrA1=COMPLETE,emrD=COMPLETE,fosA=COMPLETE,gyrA_S83I=POINT,mph(E)=COMPLETE,msr(E)=COMPLETE,oqxA=COMPLETE,oqxB=COMPLETE,parC_S80I=POINT,pmrB_R256G=POINT,qnrS1=COMPLETE,sul1=COMPLETE,tet(A)=COMPLETE
GCA_001970175.2	SAMN06143022	PRJNA357543	klebsiella	395	5647248	32	Illumina MiSeq	3.12.8	aac(6')-Ib-cr5=COMPLETE,blaCTX-M-15=COMPLETE,blaOXA-1=COMPLETE,blaOXA-48=COMPLETE,blaSHV-11=COMPLETE,blaTEM-1=COMPLETE,catA1=COMPLETE,catB3=PARTIAL,dfrA1=COMPLETE,emrD=COMPLETE,fosA=COMPLETE,gyrA_S83I=POINT,oqxA=COMPLETE,oqxB=COMPLETE,parC_S80I=POINT,pmrB_R256G=POINT,qnrS1=COMPLETE,sul1=COMPLETE,tet(A)=COMPLETE
GCA_022305175.1	SAMEA3545812	PRJEB11403	klebsiella	11	5599363	33	ILLUMINA	3.11.26	aac(3)-IId=COMPLETE,aacA16=COMPLETE,aadA1=COMPLETE,blaSHV-11=COMPLETE,blaSHV-12=COMPLETE,blaTEM-1=COMPLETE,emrD=COMPLETE,fosA=COMPLETE,gyrA_S83I=POINT,oqxA=COMPLETE,oqxB=COMPLETE,parC_S80I=POINT,pmrB_R256G=POINT,sul1=COMPLETE
GCA_022305195.1	SAMEA3545813	PRJEB11403	klebsiella	-	5464523	17	ILLUMINA	3.11.26	aac(3)-IId=COMPLETE,aadA2=COMPLETE,aph(3')-Ia=COMPLETE,blaSHV-110=COMPLETE,blaSHV-11=COMPLETE,blaSHV-12=COMPLETE,blaSHV-1=COMPLETE,blaSHV-27=COMPLETE,blaSHV-45=COMPLETE,blaSHV-5=COMPLETE,blaSHV=COMPLETE,emrD=COMPLETE,fosA=COMPLETE,lnu(F)=COMPLETE,oqxA=COMPLETE,oqxB25=COMPLETE,qnrS1=COMPLETE,tet(A)=COMPLETE
GCA_001974865.1	SAMN06234924	PRJNA361572	kaerogenes	-	5218815	12	Illumina HiSeq	3.12.8	ampC=COMPLETE,emrD=COMPLETE,fosA=COMPLETE,gyrA_S83T=POINT,oqxB=COMPLETE,oqxR_D95E=POINT
GCA_001984895.1	SAMN05449123	PRJNA335581	klebsiella	231	5692661	21	Illumina	3.12.8	aac(6')-Ib=COMPLETE,aph(3')-Ia=COMPLETE,arr-2=COMPLETE,blaCTX-M=COMPLETE,blaOXA-232=COMPLETE,blaSHV-11=COMPLETE,blaTEM-1=COMPLETE,catA1=COMPLETE,catB=COMPLETE,emrD=COMPLETE,erm(42)=COMPLETE,floR=COMPLETE,fosA=COMPLETE,gyrA_S83I=POINT,ompK36_T136TDT=POINT,oqxA=COMPLETE,oqxB=PARTIAL,parC_S80I=POINT,qnrS1=COMPLETE,rmtF1=COMPLETE,sul2=COMPLETE
GCA_022305135.1	SAMN02581303	PRJNA234170	klebsiella	258	5788624	134	ILLUMINA	3.12.8	aac(6')-Ib'=COMPLETE,aac(6')-Ib=COMPLETE,aadA1=COMPLETE,aadA1=PARTIAL_END_OF_CONTIG,aadA2=COMPLETE,aph(3'')-Ib=COMPLETE,aph(6)-Id=COMPLETE,blaKPC-3=COMPLETE,blaOXA-9=COMPLETE,blaSHV-11=COMPLETE,blaSHV-12=COMPLETE,blaSHV=PARTIAL_END_OF_CONTIG,blaTEM-1=COMPLETE,blaTEM=COMPLETE,dfrA14=COMPLETE,emrD=COMPLETE,fosA=COMPLETE,gyrA_S83I=POINT,mgrB_G37S=POINT,oqxA=COMPLETE,oqxB=COMPLETE,parC_S80I=POINT,pmrB_R256G=POINT,sul1=COMPLETE,sul2=COMPLETE
GCA_022305075.1	SAMN02581306	PRJNA234173	klebsiella	258	5786362	91	ILLUMINA	3.12.8	aac(6')-Ib'=COMPLETE,aac(6')-Ib=COMPLETE,aadA1=COMPLETE,aadA1=PARTIAL_END_OF_CONTIG,aadA2=COMPLETE,aph(3'')-Ib=COMPLETE,aph(6)-Id=COMPLETE,blaKPC-3=COMPLETE,blaOXA-9=COMPLETE,blaSHV-11=COMPLETE,blaSHV-12=COMPLETE,blaSHV=COMPLETE,blaSHV=PARTIAL_END_OF_CONTIG,blaTEM-1=COMPLETE,blaTEM=PARTIAL_END_OF_CONTIG,dfrA14=COMPLETE,emrD=COMPLETE,fosA=COMPLETE,gyrA_S83I=POINT,mgrB_G37S=POINT,oqxA=COMPLETE,oqxB=COMPLETE,oqxB=PARTIAL_END_OF_CONTIG,parC_S80I=POINT,pmrB_R256G=POINT,sul1=COMPLETE,sul2=COMPLETE
GCA_022305115.1	SAMN02138604	PRJNA201981	klebsiella	38	5634991	45	ILLUMINA	3.11.26	aac(6')-Ib=COMPLETE,aadA1=COMPLETE,ant(2'')-Ia=COMPLETE,aph(3'')-Ib=COMPLETE,aph(3')-Ia=COMPLETE,aph(6)-Id=COMPLETE,blaOXA=MISTRANSLATION,blaSHV-11=COMPLETE,blaSHV-12=COMPLETE,blaTEM-1=COMPLETE,blaTEM=PARTIAL_END_OF_CONTIG,catA1=COMPLETE,cmlA5=COMPLETE,dfrA4=COMPLETE,emrD=COMPLETE,fosA=COMPLETE,gyrA_S83Y=POINT,oqxA=COMPLETE,oqxB=COMPLETE,sul1=COMPLETE,sul2=COMPLETE,tet(D)=COMPLETE
GCA_001989495.1	SAMN05361763	PRJNA327903	klebsiella	363	5860470	1	PacBio	3.12.8	aadA2=COMPLETE,aph(3')-Ia=COMPLETE,blaLEN-13=COMPLETE,blaNDM-9=COMPLETE,ble=COMPLETE,dfrA12=COMPLETE,emrD=COMPLETE,fosA=COMPLETE,oqxA=COMPLETE,oqxB=COMPLETE,oqxR_D95E=POINT,oqxR_V113I=POINT,sul1=COMPLETE
GCA_001989515.1	SAMN05361854	PRJNA327903	klebsiella	363	5927027	1	PacBio	3.12.8	aadA2=PARTIAL,aph(3')-Ia=COMPLETE,aph(3')-Ia=MISTRANSLATION,blaLEN-13=COMPLETE,blaNDM-9=COMPLETE,blaTEM-215=COMPLETE,ble=COMPLETE,dfrA12=PARTIAL,emrD=COMPLETE,fosA=COMPLETE,mph(A)=COMPLETE,oqxA=COMPLETE,oqxB=COMPLETE,oqxR_D95E=POINT,oqxR_V113I=POINT,sul1=PARTIAL
GCA_001989535.1	SAMN05361855	PRJNA327903	klebsiella	363	5933065	1	PacBio	3.12.8	aadA2=COMPLETE,aph(3')-Ia=COMPLETE,blaCTX-M-65=COMPLETE,blaLEN-13=COMPLETE,blaNDM-9=COMPLETE,blaTEM-215=COMPLETE,ble=COMPLETE,dfrA12=COMPLETE,emrD=COMPLETE,fosA3=COMPLETE,fosA=COMPLETE,mph(A)=COMPLETE,oqxA=COMPLETE,oqxB=COMPLETE,oqxR_D95E=POINT,oqxR_V113I=POINT,sul1=COMPLETE
GCA_022305035.1	SAMN06311516	PRJNA278886	klebsiella	323	5546955	21	ILLUMINA	3.11.26	aac(3)-IIe=COMPLETE,aac(6')-Ib-cr5=COMPLETE,aph(3'')-Ib=COMPLETE,aph(6)-Id=COMPLETE,blaCTX-M-15=COMPLETE,blaOXA-1=COMPLETE,blaSHV-1=COMPLETE,blaTEM-1=COMPLETE,catB3=PARTIAL_END_OF_CONTIG,dfrA14=COMPLETE,emrD=COMPLETE,fosA7=MISTRANSLATION,fosA=COMPLETE,oqxA=COMPLETE,oqxA=PARTIAL_END_OF_CONTIG,oqxB19=COMPLETE,oqxB=COMPLETE,qnrB1=COMPLETE,sul2=COMPLETE,tet(A)=COMPLETE
GCA_900108765.2	SAMEA4470457	PRJEB11503	klebsiella	48	5324891	45	na	3.12.8	blaSHV-11=COMPLETE,catA1=COMPLETE,emrD=COMPLETE,fosA=COMPLETE,oqxA=COMPLETE,oqxB5=COMPLETE,tet(D)=COMPLETE
GCA_002007665.1	SAMN06335643	PRJNA324148	klebsiella	512	5804404	1	PacBio	3.12.8	aac(6')-Ib=COMPLETE,aadA2=COMPLETE,aph(3')-Ia=COMPLETE,blaKPC-3=COMPLETE,blaOXA=MISTRANSLATION,blaSHV-11=COMPLETE,blaTEM-1=COMPLETE,catA1=COMPLETE,dfrA12=COMPLETE,emrD=COMPLETE,fosA=COMPLETE,gyrA_S83I=POINT,mph(A)=COMPLETE,ompK36_D135DGD=POINT,oqxA=COMPLETE,oqxB=COMPLETE,parC_S80I=POINT,pmrB_R256G=POINT,sul1=COMPLETE
GCA_022305055.1	SAMN03280334	PRJNA271899	klebsiella	258	5829858	76	ILLUMINA	3.11.26	aac(6')-Ib'=COMPLETE,aac(6')-Ib=COMPLETE,aadA1=COMPLETE,aadA1=PARTIAL_END_OF_CONTIG,aadA2=COMPLETE,aph(3'')-Ib=COMPLETE,aph(3')-Ia=COMPLETE,aph(6)-Id=COMPLETE,blaKPC-3=COMPLETE,blaOXA-9=COMPLETE,blaSHV-11=COMPLETE,blaSHV-12=COMPLETE,blaSHV=PARTIAL_END_OF_CONTIG,blaTEM-1=COMPLETE,blaTEM=PARTIAL_END_OF_CONTIG,catA1=COMPLETE,dfrA14=COMPLETE,emrD=COMPLETE,fosA=COMPLETE,gyrA_S83I=POINT,mph(A)=COMPLETE,oqxA=COMPLETE,oqxB=COMPLETE,parC_S80I=POINT,pmrB_R256G=POINT,sul1=COMPLETE,sul2=COMPLETE
GCA_022305095.1	SAMN02927709	PRJNA252957	klebsiella	11	5762843	86	ILLUMINA	3.11.26	aac(6')-Iq=COMPLETE,aadA1=COMPLETE,aadA2=PARTIAL_END_OF_CONTIG,blaCTX-M-2=COMPLETE,blaSHV-11=COMPLETE,blaTEM-1=COMPLETE,bleO=COMPLETE,catA2=COMPLETE,cmlA4=COMPLETE,dfrA15=COMPLETE,emrD=COMPLETE,fosA=COMPLETE,gyrA_S83I=POINT,oqxA=COMPLETE,parC_S80I=POINT,pmrB_R256G=POINT,sul1=COMPLETE,sul1=PARTIAL_END_OF_CONTIG,sul2=COMPLETE,tet(B)=COMPLETE,tet(D)=COMPLETE
GCA_022305015.1	SAMN02927710	PRJNA252957	klebsiella	258	5698404	55	ILLUMINA	3.12.8	aac(6')-Ib=COMPLETE,aadA2=COMPLETE,aadA2=PARTIAL_END_OF_CONTIG,blaKPC-2=COMPLETE,blaOXA=MISTRANSLATION,blaSHV-11=COMPLETE,blaSHV-12=COMPLETE,blaSHV=PARTIAL_END_OF_CONTIG,blaTEM-1=COMPLETE,catA1=COMPLETE,dfrA12=COMPLETE,emrD=COMPLETE,fosA=COMPLETE,gyrA_S83I=POINT,mph(A)=COMPLETE,oqxA=COMPLETE,oqxB=COMPLETE,parC_S80I=POINT,pmrB_R256G=POINT,sul1=COMPLETE
GCA_022304995.1	SAMN02927711	PRJNA252957	klebsiella	258	5703650	56	ILLUMINA	3.11.26	aac(6')-Ib=COMPLETE,aadA2=COMPLETE,blaKPC-2=COMPLETE,blaOXA=MISTRANSLATION,blaSHV-11=COMPLETE,blaSHV-12=COMPLETE,blaSHV=PARTIAL_END_OF_CONTIG,blaTEM-1=COMPLETE,blaTEM=PARTIAL_END_OF_CONTIG,catA1=COMPLETE,dfrA12=COMPLETE,emrD=COMPLETE,fosA=COMPLETE,gyrA_S83I=POINT,mph(A)=COMPLETE,oqxA=COMPLETE,oqxB=COMPLETE,parC_S80I=POINT,pmrB_R256G=POINT,sul1=COMPLETE
GCA_022304975.1	SAMN02927712	PRJNA252957	klebsiella	437	5577952	59	ILLUMINA	3.11.26	aadA2=COMPLETE,blaKPC-2=COMPLETE,blaSHV-11=COMPLETE,blaSHV=PARTIAL_END_OF_CONTIG,emrD=COMPLETE,fosA=COMPLETE,gyrA_S83I=POINT,oqxA=COMPLETE,oqxB=COMPLETE,parC_S80I=POINT,pmrB_R256G=POINT,qnrB1=COMPLETE,sul1=COMPLETE,tet(A)=COMPLETE
GCA_022304515.1	SAMN02927713	PRJNA252957	klebsiella	437	5865103	53	ILLUMINA	3.12.8	aac(6')-Ib'=COMPLETE,aadA1=COMPLETE,aadA2=COMPLETE,aadA2=PARTIAL_END_OF_CONTIG,aph(3'')-Ib=COMPLETE,aph(3')-Ia=COMPLETE,aph(6)-Id=COMPLETE,blaKPC-2=COMPLETE,blaOXA-9=COMPLETE,blaSHV-11=COMPLETE,blaTEM-1=COMPLETE,blaTEM=COMPLETE,emrD=COMPLETE,floR=COMPLETE,fosA=COMPLETE,gyrA_S83I=POINT,mph(A)=COMPLETE,oqxA=COMPLETE,oqxB=COMPLETE,parC_S80I=POINT,pmrB_R256G=POINT,qnrE1=COMPLETE,sul1=COMPLETE,sul2=COMPLETE,tet(A)=COMPLETE
GCA_022304535.1	SAMN02927714	PRJNA252957	klebsiella	11	5670554	49	ILLUMINA	3.11.26	aadA1=COMPLETE,aadA2=COMPLETE,aph(3')-Ia=COMPLETE,blaKPC-2=COMPLETE,blaOXA=MISTRANSLATION,blaSHV-11=COMPLETE,blaTEM-1=COMPLETE,blaTEM=PARTIAL_END_OF_CONTIG,dfrA12=COMPLETE,emrD=COMPLETE,fosA=COMPLETE,gyrA_S83I=POINT,mph(A)=COMPLETE,oqxA=COMPLETE,oqxB=COMPLETE,parC_S80I=POINT,pmrB_R256G=POINT,sul1=COMPLETE,tet(A)=COMPLETE
GCA_022304495.1	SAMN02927715	PRJNA252957	klebsiella	437	5853539	54	ILLUMINA	3.11.26	aac(3)-IIe=COMPLETE,aac(6')-Ib=PARTIAL_END_OF_CONTIG,aac(6')-Iq=COMPLETE,aadA1=COMPLETE,aph(3'')-Ib=COMPLETE,aph(6)-Id=COMPLETE,blaCTX-M-9=COMPLETE,blaKPC-2=COMPLETE,blaOXA-9=COMPLETE,blaSHV-11=COMPLETE,blaTEM-1=COMPLETE,blaTEM=PARTIAL_END_OF_CONTIG,catA1=COMPLETE,dfrA8=COMPLETE,emrD=COMPLETE,floR=COMPLETE,fosA=COMPLETE,gyrA_S83I=POINT,ompK36_D135DGD=POINT,oqxA=COMPLETE,oqxB=COMPLETE,parC_S80I=POINT,pmrB_R256G=POINT,qnrA1=COMPLETE,sul1=COMPLETE,sul2=COMPLETE,tet(B)=COMPLETE
GCA_022304475.1	SAMN02927716	PRJNA252957	klebsiella	340	5830125	69	ILLUMINA	3.11.26	aac(6')-Ib=COMPLETE,aadA1=COMPLETE,aph(3')-VIa=COMPLETE,aph(3')-VIa=PARTIAL_END_OF_CONTIG,arr-4=COMPLETE,blaCTX-M-9=COMPLETE,blaKPC-2=COMPLETE,blaOXA-9=COMPLETE,blaSHV-11=COMPLETE,blaSHV-12=COMPLETE,blaSHV-1=COMPLETE,blaSHV-5=COMPLETE,blaSHV=PARTIAL_END_OF_CONTIG,blaTEM-1=COMPLETE,blaTEM=PARTIAL_END_OF_CONTIG,catA13=COMPLETE,catA1=COMPLETE,dfrA14=COMPLETE,dfrA8=COMPLETE,emrD=COMPLETE,fosA=COMPLETE,gyrA_S83I=POINT,oqxA=COMPLETE,oqxB=COMPLETE,parC_S80I=POINT,pmrB_R256G=POINT,rmtD1=COMPLETE,sul1=COMPLETE,tet(B)=COMPLETE
GCA_022304435.1	SAMN02927718	PRJNA252957	klebsiella	855	5972437	131	ILLUMINA	3.12.8	aac(6')-Ib=COMPLETE,aadA1=COMPLETE,aadA2=COMPLETE,aadA2=PARTIAL_END_OF_CONTIG,aph(3'')-Ib=COMPLETE,aph(6)-Id=COMPLETE,blaKPC-2=COMPLETE,blaOXA-9=COMPLETE,blaSHV-11=COMPLETE,blaSHV=PARTIAL_END_OF_CONTIG,blaTEM-1=COMPLETE,blaTEM=COMPLETE,catA1=COMPLETE,emrD=COMPLETE,fosA=COMPLETE,fosA=PARTIAL_END_OF_CONTIG,gyrA_S83I=POINT,ompK36_D135DGD=POINT,oqxA=COMPLETE,oqxB=COMPLETE,parC_S80I=POINT,pmrB_R256G=POINT,qnrB19=COMPLETE,qnrS1=COMPLETE,sul1=COMPLETE,sul1=PARTIAL_END_OF_CONTIG,tet(B)=COMPLETE
GCA_022304395.1	SAMN02927719	PRJNA252957	klebsiella	855	5854134	89	ILLUMINA	3.11.26	aac(6')-Iq=COMPLETE,aadA1=COMPLETE,aadA2=COMPLETE,aadA2=PARTIAL_END_OF_CONTIG,aph(3')-VIa=COMPLETE,blaCTX-M-2=COMPLETE,blaKPC-2=COMPLETE,blaSHV-11=COMPLETE,blaSHV-2A=COMPLETE,blaSHV=PARTIAL_END_OF_CONTIG,blaTEM-1=COMPLETE,catA2=COMPLETE,cmlA4=COMPLETE,dfrA12=COMPLETE,dfrA15=COMPLETE,emrD=COMPLETE,fosA=COMPLETE,gyrA_S83I=POINT,mph(A)=COMPLETE,ompK36_G133D=POINT,oqxA=COMPLETE,oqxB=COMPLETE,parC_S80I=POINT,pmrB_R256G=POINT,qnrB12=COMPLETE,qnrB19=COMPLETE,sul1=COMPLETE,sul1=PARTIAL_END_OF_CONTIG,tet(A)=COMPLETE
GCA_022304415.1	SAMN02927721	PRJNA252957	klebsiella	512	5770493	92	ILLUMINA	3.11.26	aac(6')-Ib=COMPLETE,aadA2=COMPLETE,aadA2=PARTIAL_END_OF_CONTIG,aph(3')-Ia=COMPLETE,blaKPC-3=COMPLETE,blaOXA=MISTRANSLATION,blaSHV-11=COMPLETE,blaTEM-1=COMPLETE,blaTEM=PARTIAL_END_OF_CONTIG,catA1=COMPLETE,dfrA12=COMPLETE,emrD=COMPLETE,fosA=COMPLETE,gyrA_S83I=POINT,mph(A)=COMPLETE,mph(A)=PARTIAL_END_OF_CONTIG,ompK36_D135DGD=POINT,oqxA=COMPLETE,oqxB=COMPLETE,parC_S80I=POINT,pmrB_R256G=POINT,sul1=COMPLETE
GCA_022304375.1	SAMN02927722	PRJNA252957	klebsiella	20	5779819	85	ILLUMINA	3.11.26	aac(6')-Ib'=COMPLETE,aadA1=COMPLETE,blaKPC-3=COMPLETE,blaOXA-9=COMPLETE,blaSHV-187=COMPLETE,dfrA14=COMPLETE,emrD=COMPLETE,fosA10=COMPLETE,oqxA=COMPLETE,oqxB32=COMPLETE,tet(D)=COMPLETE
GCA_022304355.1	SAMN02927723	PRJNA252957	klebsiella	152	5619867	92	ILLUMINA	3.11.26	blaKPC-3=COMPLETE,blaSHV-1=COMPLETE,emrD=COMPLETE,fosA=COMPLETE,oqxA=COMPLETE,oqxB=COMPLETE
GCA_022304315.1	SAMN02927724	PRJNA252957	klebsiella	2982	5486006	89	ILLUMINA	3.11.26	blaKPC-3=COMPLETE,blaOXA=MISTRANSLATION,blaSHV=COMPLETE,blaTEM-1=COMPLETE,emrD=COMPLETE,fosA=COMPLETE,oqxA11=COMPLETE,oqxB19=COMPLETE,pmrB_R256G=POINT
GCA_022304295.1	SAMN02927725	PRJNA252957	klebsiella	258	5957237	64	ILLUMINA	3.11.26	aac(3)-IVa=COMPLETE,aac(6')-Ib-cr5=COMPLETE,aac(6')-Ib-cr=PARTIAL_END_OF_CONTIG,aac(6')-Ib=COMPLETE,aac(6')-Ib=PARTIAL_END_OF_CONTIG,aadA16=COMPLETE,aadA1=COMPLETE,aadA2=COMPLETE,aadA2=PARTIAL_END_OF_CONTIG,aph(4)-Ia=COMPLETE,arr-3=COMPLETE,blaCTX-M-12=COMPLETE,blaKPC-3=COMPLETE,blaOXA=PARTIAL,blaSHV-11=COMPLETE,blaSHV-12=COMPLETE,blaSHV=COMPLETE,blaTEM-1=COMPLETE,blaTEM=PARTIAL_END_OF_CONTIG,cmlA1=COMPLETE,dfrA12=COMPLETE,dfrA27=COMPLETE,emrD=COMPLETE,fosA=COMPLETE,gyrA_D87N=POINT,gyrA_S83I=POINT,oqxA=COMPLETE,oqxB=COMPLETE,parC_S80I=POINT,pmrB_R256G=POINT,rmtG=COMPLETE,sul1=COMPLETE,sul2=COMPLETE,sul3=COMPLETE
GCA_022304335.1	SAMN02927726	PRJNA252957	klebsiella	258	5967769	53	ILLUMINA	3.11.26	aac(3)-IVa=COMPLETE,aac(6')-Ib=COMPLETE,aac(6')-Ib=PARTIAL_END_OF_CONTIG,aadA1=COMPLETE,aadA2=COMPLETE,aadA2=PARTIAL_END_OF_CONTIG,aph(4)-Ia=COMPLETE,blaKPC-3=COMPLETE,blaSHV-11=COMPLETE,blaSHV-12=COMPLETE,blaTEM-1=COMPLETE,blaTEM=PARTIAL_END_OF_CONTIG,catA1=COMPLETE,cmlA1=COMPLETE,dfrA12=COMPLETE,emrD=COMPLETE,fosA=COMPLETE,gyrA_D87N=POINT,gyrA_S83I=POINT,oqxA=COMPLETE,oqxB=COMPLETE,parC_S80I=POINT,pmrB_R256G=POINT,sul1=COMPLETE,sul3=COMPLETE
GCA_022304275.1	SAMN02927727	PRJNA252957	klebsiella	258	5669161	70	ILLUMINA	3.11.26	aac(6')-Ib=COMPLETE,aadA2=COMPLETE,aph(3')-Ia=COMPLETE,blaKPC-2=COMPLETE,blaOXA=MISTRANSLATION,blaSHV-11=COMPLETE,blaSHV-12=COMPLETE,blaSHV=PARTIAL_END_OF_CONTIG,blaTEM-1=COMPLETE,blaTEM=PARTIAL_END_OF_CONTIG,catA1=COMPLETE,dfrA12=COMPLETE,emrD=COMPLETE,fosA=COMPLETE,gyrA_S83I=POINT,mph(A)=COMPLETE,oqxA=COMPLETE,oqxB=COMPLETE,parC_S80I=POINT,pmrB_R256G=POINT,sul1=COMPLETE
GCA_022304255.1	SAMN02927728	PRJNA252957	klebsiella	258	5706456	53	ILLUMINA	3.12.8	aac(6')-Ib=COMPLETE,aadA2=COMPLETE,aph(3')-Ia=COMPLETE,blaKPC-2=COMPLETE,blaOXA=MISTRANSLATION,blaSHV-11=COMPLETE,blaSHV-12=COMPLETE,blaTEM-1=COMPLETE,catA1=COMPLETE,dfrA12=COMPLETE,emrD=COMPLETE,fosA=COMPLETE,gyrA_S83I=POINT,mph(A)=COMPLETE,oqxA=COMPLETE,oqxB=COMPLETE,parC_S80I=POINT,pmrB_R256G=POINT,sul1=COMPLETE
GCA_022304235.1	SAMN02927729	PRJNA252957	klebsiella	258	5554894	55	ILLUMINA	3.11.26	aac(6')-Ib=COMPLETE,aph(3')-Ia=COMPLETE,blaKPC-2=COMPLETE,blaOXA=MISTRANSLATION,blaSHV-11=COMPLETE,blaSHV-12=COMPLETE,blaSHV=COMPLETE,blaTEM-1=COMPLETE,blaTEM=COMPLETE,emrD=COMPLETE,fosA=COMPLETE,gyrA_S83I=POINT,oqxA=COMPLETE,oqxB=COMPLETE,parC_S80I=POINT,pmrB_R256G=POINT
GCA_022304215.1	SAMN02927730	PRJNA252957	klebsiella	258	5684855	58	ILLUMINA	3.11.26	aac(6')-Ib=COMPLETE,aadA2=COMPLETE,aph(3')-Ia=COMPLETE,blaKPC-2=COMPLETE,blaOXA=MISTRANSLATION,blaSHV-11=COMPLETE,blaSHV-12=COMPLETE,blaTEM-1=COMPLETE,blaTEM=COMPLETE,catA1=COMPLETE,dfrA12=COMPLETE,emrD=COMPLETE,fosA=COMPLETE,gyrA_S83I=POINT,mph(A)=COMPLETE,oqxA=COMPLETE,oqxB=COMPLETE,parC_S80I=POINT,pmrB_R256G=POINT,sul1=COMPLETE
GCA_022304195.1	SAMN02927731	PRJNA252957	klebsiella	258	5584507	70	ILLUMINA	3.11.26	aac(6')-Ib=COMPLETE,aadA2=COMPLETE,aadA2=PARTIAL_END_OF_CONTIG,aph(3')-Ia=COMPLETE,blaKPC-2=COMPLETE,blaOXA=MISTRANSLATION,blaSHV-11=COMPLETE,blaSHV-12=COMPLETE,blaSHV=PARTIAL_END_OF_CONTIG,blaTEM-1=COMPLETE,blaTEM=COMPLETE,catA1=COMPLETE,dfrA12=COMPLETE,emrD=COMPLETE,fosA=COMPLETE,gyrA_S83I=POINT,mph(A)=COMPLETE,ompK36_T136TDT=POINT,oqxA=COMPLETE,oqxB=COMPLETE,parC_S80I=POINT,pmrB_R256G=POINT,sul1=COMPLETE
GCA_022304175.1	SAMN02927732	PRJNA252957	klebsiella	258	5682116	65	ILLUMINA	3.11.26	aac(6')-Ib=COMPLETE,aadA2=COMPLETE,aph(3')-Ia=COMPLETE,blaKPC-2=COMPLETE,blaOXA=MISTRANSLATION,blaSHV-11=COMPLETE,blaSHV-12=COMPLETE,blaSHV=COMPLETE,blaSHV=PARTIAL_END_OF_CONTIG,blaTEM-1=COMPLETE,catA1=COMPLETE,dfrA12=COMPLETE,emrD=COMPLETE,fosA=COMPLETE,gyrA_S83I=POINT,mph(A)=COMPLETE,oqxA=COMPLETE,oqxB=COMPLETE,parC_S80I=POINT,pmrB_R256G=POINT,sul1=COMPLETE
GCA_022304155.1	SAMN02927734	PRJNA252957	klebsiella	258	5700731	97	ILLUMINA	3.12.8	aac(6')-Ib=COMPLETE,aadA2=COMPLETE,aph(3')-Ia=COMPLETE,blaKPC-2=COMPLETE,blaOXA=MISTRANSLATION,blaSHV-11=COMPLETE,blaTEM-1=COMPLETE,catA1=COMPLETE,dfrA12=COMPLETE,emrD=COMPLETE,fosA=COMPLETE,gyrA_S83I=POINT,mph(A)=COMPLETE,oqxA=COMPLETE,oqxB=COMPLETE,parC_S80I=POINT,pmrB_R256G=POINT,sul1=COMPLETE
GCA_022304135.1	SAMN02927735	PRJNA252957	klebsiella	258	5734907	59	ILLUMINA	3.11.26	aac(6')-Ib=COMPLETE,aadA2=COMPLETE,aph(3')-Ia=COMPLETE,blaKPC-2=COMPLETE,blaOXA=MISTRANSLATION,blaSHV-11=COMPLETE,blaSHV-12=COMPLETE,blaTEM-1=COMPLETE,blaTEM=COMPLETE,catA1=COMPLETE,crrB_N141I=POINT,dfrA12=COMPLETE,emrD=COMPLETE,fosA=COMPLETE,gyrA_S83I=POINT,mph(A)=COMPLETE,oqxA=COMPLETE,oqxB=COMPLETE,parC_S80I=POINT,pmrB_R256G=POINT,sul1=COMPLETE,tet(A)=COMPLETE
GCA_022304115.1	SAMN02927736	PRJNA252957	klebsiella	258	5655881	55	ILLUMINA	3.12.8	aac(6')-Ib=COMPLETE,aadA2=COMPLETE,aph(3')-Ia=COMPLETE,blaKPC-2=COMPLETE,blaOXA=MISTRANSLATION,blaSHV-11=COMPLETE,blaSHV-12=COMPLETE,blaSHV=COMPLETE,blaTEM-1=COMPLETE,catA1=COMPLETE,dfrA12=COMPLETE,emrD=COMPLETE,fosA=COMPLETE,gyrA_S83I=POINT,mph(A)=COMPLETE,oqxA=COMPLETE,oqxB=COMPLETE,parC_S80I=POINT,pmrB_R256G=POINT,sul1=COMPLETE
GCA_022304075.1	SAMN02927737	PRJNA252957	klebsiella	11	5726090	62	ILLUMINA	3.12.8	aac(3)-IId=COMPLETE,aac(3)-VIa=COMPLETE,aadA1=COMPLETE,aadA2=COMPLETE,aph(3')-Ia=COMPLETE,armA=COMPLETE,blaCTX-M-15=COMPLETE,blaSHV-11=COMPLETE,blaTEM-1=COMPLETE,catA1=COMPLETE,dfrA12=COMPLETE,emrD=COMPLETE,fosA=COMPLETE,gyrA_S83I=POINT,mph(A)=COMPLETE,mph(E)=COMPLETE,msr(E)=COMPLETE,oqxA=COMPLETE,oqxB=COMPLETE,parC_S80I=POINT,pmrB_R256G=POINT,qnrB2=COMPLETE,sul1=COMPLETE,tet(A)=COMPLETE
GCA_022304095.1	SAMN02927738	PRJNA252957	klebsiella	11	5833509	54	ILLUMINA	3.11.26	aac(6')-Ib-cr5=COMPLETE,aac(6')-Ib-cr=PARTIAL_END_OF_CONTIG,aadA2=COMPLETE,aph(3')-Ia=COMPLETE,arr-3=COMPLETE,blaCTX-M-15=COMPLETE,blaDHA-1=COMPLETE,blaOXA-1=COMPLETE,blaSHV-11=COMPLETE,catA1=COMPLETE,catB3=COMPLETE,catB3=PARTIAL_END_OF_CONTIG,dfrA12=COMPLETE,emrD=COMPLETE,fosA=COMPLETE,gyrA_S83I=POINT,mph(A)=COMPLETE,oqxA=COMPLETE,oqxB=COMPLETE,parC_S80I=POINT,pmrB_R256G=POINT,qnrB4=COMPLETE,sul1=COMPLETE,tet(A)=COMPLETE
GCA_022304055.1	SAMN02927739	PRJNA252957	klebsiella	101	5854026	155	ILLUMINA	3.11.26	aac(3)-IId=COMPLETE,aph(3'')-Ib=COMPLETE,aph(6)-Id=COMPLETE,blaCTX-M-15=COMPLETE,blaKPC-2=COMPLETE,blaSHV-11=COMPLETE,blaSHV-1=COMPLETE,blaTEM-1=COMPLETE,dfrA14=COMPLETE,emrD=COMPLETE,fosA=COMPLETE,gyrA_D87G=POINT,gyrA_S83Y=POINT,ompK36_D135DGD=POINT,oqxA=COMPLETE,oqxB20=COMPLETE,parC_S80I=POINT,sul1=PARTIAL_END_OF_CONTIG,sul2=COMPLETE,tet(D)=COMPLETE
GCA_022304035.1	SAMN02927740	PRJNA252957	klebsiella	43	5646092	83	ILLUMINA	3.12.8	aac(3)-IIe=COMPLETE,aac(6')-Ib-cr=COMPLETE,aac(6')-Ib=COMPLETE,aadA1=COMPLETE,blaCTX-M-15=COMPLETE,blaKPC-2=COMPLETE,blaOXA-1=COMPLETE,blaOXA-9=COMPLETE,blaSHV-11=COMPLETE,blaTEM-1=COMPLETE,blaTEM=COMPLETE,catB3=PARTIAL_END_OF_CONTIG,emrD=COMPLETE,fosA=COMPLETE,gyrA_D87N=POINT,gyrA_S83F=POINT,ompK36_D135DGD=POINT,parC_E84K=POINT,tet(A)=COMPLETE
GCA_022304015.1	SAMN02927741	PRJNA252957	klebsiella	437	5451415	246	ILLUMINA	3.11.26	aac(3)-IId=COMPLETE,aac(6')-Ib-cr5=COMPLETE,aadA2=COMPLETE,aadA2=PARTIAL_END_OF_CONTIG,aph(3')-Ia=COMPLETE,blaCTX-M-15=COMPLETE,blaOXA-1=COMPLETE,blaSHV=PARTIAL_END_OF_CONTIG,blaTEM-1=COMPLETE,catA1=COMPLETE,catB3=PARTIAL_END_OF_CONTIG,dfrA30=COMPLETE,emrD=COMPLETE,fosA=COMPLETE,gyrA_S83I=POINT,mph(A)=COMPLETE,oqxA=COMPLETE,oqxB=COMPLETE,oqxB=PARTIAL_END_OF_CONTIG,parC_S80I=POINT,pmrB_R256G=POINT,sul1=COMPLETE
GCA_022303955.1	SAMN02927742	PRJNA252957	klebsiella	437	5500581	53	ILLUMINA	3.11.26	aac(3)-IId=COMPLETE,aac(6')-Ib-cr5=COMPLETE,aph(3')-Ia=COMPLETE,blaCTX-M-15=COMPLETE,blaOXA-1=COMPLETE,blaSHV-11=COMPLETE,blaSHV=PARTIAL_END_OF_CONTIG,blaTEM-1=COMPLETE,catA1=COMPLETE,catB3=PARTIAL_END_OF_CONTIG,dfrA30=COMPLETE,emrD=COMPLETE,fosA=COMPLETE,gyrA_S83I=POINT,mph(A)=COMPLETE,oqxA=COMPLETE,oqxB=COMPLETE,parC_S80I=POINT,pmrB_R256G=POINT,sul1=COMPLETE
GCA_022303975.1	SAMN02927743	PRJNA252957	klebsiella	437	5530255	57	ILLUMINA	3.11.26	aac(3)-IId=COMPLETE,aac(6')-Ib-cr5=COMPLETE,aadA2=COMPLETE,aadA2=PARTIAL_END_OF_CONTIG,aph(3')-Ia=COMPLETE,blaCTX-M-15=COMPLETE,blaOXA-1=COMPLETE,blaSHV-11=COMPLETE,blaTEM-1=COMPLETE,catB3=PARTIAL_END_OF_CONTIG,dfrA30=COMPLETE,emrD=COMPLETE,fosA=COMPLETE,gyrA_S83I=POINT,mph(A)=COMPLETE,oqxA=COMPLETE,oqxB=COMPLETE,parC_S80I=POINT,pmrB_R256G=POINT,sul1=COMPLETE,tet(D)=COMPLETE
GCA_022303995.1	SAMN02927744	PRJNA252957	klebsiella	11	5624222	78	ILLUMINA	3.11.26	aac(6')-Ib-cr5=COMPLETE,aadA2=COMPLETE,aadA2=PARTIAL_END_OF_CONTIG,aph(3'')-Ib=COMPLETE,aph(3')-Ia=COMPLETE,aph(6)-Id=COMPLETE,blaCTX-M-15=COMPLETE,blaOXA-1=COMPLETE,blaSHV-11=COMPLETE,blaSHV=COMPLETE,catA2=COMPLETE,dfrA12=COMPLETE,dfrA14=COMPLETE,emrD=COMPLETE,fosA=COMPLETE,fosA=PARTIAL_END_OF_CONTIG,gyrA_S83I=POINT,mph(A)=COMPLETE,oqxA=COMPLETE,oqxB=COMPLETE,parC_S80I=POINT,pmrB_R256G=POINT,sul1=COMPLETE,sul2=COMPLETE
GCA_022303935.1	SAMN02927745	PRJNA252957	klebsiella	512	5830978	59	ILLUMINA	3.11.26	aac(6')-Ib=COMPLETE,aadA2=COMPLETE,aadA2=PARTIAL_END_OF_CONTIG,aph(3')-Ia=COMPLETE,blaKPC-3=COMPLETE,blaKPC=COMPLETE,blaOXA=MISTRANSLATION,blaSHV-11=COMPLETE,blaTEM-1=COMPLETE,blaTEM=PARTIAL_END_OF_CONTIG,catA1=COMPLETE,dfrA12=COMPLETE,emrD=COMPLETE,fosA=COMPLETE,gyrA_S83I=POINT,mph(A)=COMPLETE,ompK36_D135DGD=POINT,oqxA=COMPLETE,oqxB=COMPLETE,parC_S80I=POINT,pmrB_R256G=POINT,sul1=COMPLETE
GCA_022303915.1	SAMN02927746	PRJNA252957	klebsiella	-	5651798	84	ILLUMINA	3.11.26	aac(3)-IIe=COMPLETE,aac(6')-Ib-cr5=COMPLETE,aadA5=COMPLETE,blaCTX-M=PARTIAL_END_OF_CONTIG,blaKPC-2=COMPLETE,blaOXA-1=COMPLETE,blaSHV-27=COMPLETE,catB3=PARTIAL_END_OF_CONTIG,dfrA17=COMPLETE,emrD=COMPLETE,fosA=COMPLETE,mph(A)=COMPLETE,oqxA=COMPLETE,oqxB=COMPLETE,sul1=COMPLETE,tet(A)=COMPLETE
GCA_022303875.1	SAMN02927747	PRJNA252957	klebsiella	340	5737859	126	ILLUMINA	3.11.26	aac(3)-IIe=COMPLETE,aac(6')-Ib=COMPLETE,aac(6')-Ib=PARTIAL_END_OF_CONTIG,aadA1=COMPLETE,aph(3')-Ia=COMPLETE,blaKPC-2=COMPLETE,blaOXA-2=COMPLETE,blaOXA-9=COMPLETE,blaSHV-11=COMPLETE,blaTEM-1=COMPLETE,blaTEM=PARTIAL_END_OF_CONTIG,catA1=COMPLETE,emrD=COMPLETE,fosA=COMPLETE,gyrA_S83I=POINT,oqxA=COMPLETE,oqxB=COMPLETE,parC_S80I=POINT,pmrB_R256G=POINT,sul1=COMPLETE,sul2=COMPLETE
GCA_022303535.1	SAMN02927748	PRJNA252957	klebsiella	376	5813428	92	ILLUMINA	3.11.26	aac(6')-Ib-cr5=COMPLETE,aadA1=COMPLETE,aph(3'')-Ib=COMPLETE,aph(6)-Id=COMPLETE,arr-2=COMPLETE,blaCMY-4=COMPLETE,blaKPC-2=COMPLETE,blaOXA-10=COMPLETE,blaSHV-1=COMPLETE,catA1=COMPLETE,cmlA5=COMPLETE,emrD=COMPLETE,floR=PARTIAL,fosA=COMPLETE,gyrA_D87N=POINT,gyrA_S83F=POINT,oqxA=COMPLETE,oqxB5=COMPLETE,parC_S80I=POINT,sul2=COMPLETE,tet(A)=COMPLETE
GCA_022303515.1	SAMN02927749	PRJNA252957	klebsiella	258	5776286	63	ILLUMINA	3.11.26	aac(6')-Ib=COMPLETE,aadA2=COMPLETE,aadA2=PARTIAL_END_OF_CONTIG,aph(3')-Ia=COMPLETE,blaKPC-3=COMPLETE,blaOXA=MISTRANSLATION,blaSHV-11=COMPLETE,blaTEM-1=COMPLETE,catA1=COMPLETE,dfrA12=COMPLETE,emrD=COMPLETE,fosA=COMPLETE,gyrA_S83I=POINT,mph(A)=COMPLETE,oqxA=COMPLETE,oqxB=COMPLETE,parC_S80I=POINT,pmrB_R256G=POINT,sul1=COMPLETE
GCA_022303495.1	SAMN02927750	PRJNA252957	klebsiella	258	5737922	60	ILLUMINA	3.11.26	aac(6')-Ib=COMPLETE,aadA2=COMPLETE,aph(3')-Ia=COMPLETE,blaKPC-2=COMPLETE,blaOXA=MISTRANSLATION,blaSHV-11=COMPLETE,blaSHV-12=COMPLETE,blaSHV=COMPLETE,blaSHV=PARTIAL_END_OF_CONTIG,blaTEM-1=COMPLETE,catA1=COMPLETE,dfrA12=COMPLETE,emrD=COMPLETE,fosA=COMPLETE,gyrA_S83I=POINT,mph(A)=COMPLETE,oqxA=COMPLETE,oqxB=COMPLETE,parC_S80I=POINT,pmrB_R256G=POINT,sul1=COMPLETE
GCA_022303475.1	SAMN02927751	PRJNA252957	klebsiella	258	5658875	55	ILLUMINA	3.11.26	aac(6')-Ib=COMPLETE,aadA2=COMPLETE,aph(3')-Ia=COMPLETE,blaKPC-2=COMPLETE,blaOXA=MISTRANSLATION,blaSHV-11=COMPLETE,blaSHV-12=COMPLETE,blaSHV=PARTIAL_END_OF_CONTIG,blaTEM-1=COMPLETE,blaTEM=COMPLETE,catA1=COMPLETE,dfrA12=COMPLETE,emrD=COMPLETE,fosA=COMPLETE,gyrA_S83I=POINT,mph(A)=COMPLETE,oqxA=COMPLETE,oqxB=COMPLETE,parC_S80I=POINT,pmrB_R256G=POINT,sul1=COMPLETE
GCA_022303455.1	SAMN02927752	PRJNA252957	klebsiella	258	5649716	56	ILLUMINA	3.11.26	aac(6')-Ib=COMPLETE,aph(3')-Ia=COMPLETE,blaKPC-2=COMPLETE,blaSHV-11=COMPLETE,blaSHV-12=COMPLETE,emrD=COMPLETE,fosA=COMPLETE,gyrA_S83I=POINT,oqxA=COMPLETE,oqxB=COMPLETE,parC_S80I=POINT,pmrB_R256G=POINT
GCA_022303435.1	SAMN02927753	PRJNA252957	klebsiella	512	5740979	68	ILLUMINA	3.11.26	aac(6')-Ib=COMPLETE,aadA2=COMPLETE,aadA2=PARTIAL_END_OF_CONTIG,aph(3')-Ia=PARTIAL_END_OF_CONTIG,blaKPC-3=COMPLETE,blaOXA=MISTRANSLATION,blaSHV-11=COMPLETE,blaTEM-1=COMPLETE,catA1=COMPLETE,dfrA12=COMPLETE,emrD=COMPLETE,fosA=COMPLETE,gyrA_S83I=POINT,mph(A)=COMPLETE,ompK36_D135DGD=POINT,oqxA=COMPLETE,oqxB=COMPLETE,parC_S80I=POINT,pmrB_R256G=POINT,sul1=COMPLETE
GCA_022303415.1	SAMN02927754	PRJNA252957	klebsiella	258	5772017	58	ILLUMINA	3.12.8	aac(6')-Ib=COMPLETE,aadA2=COMPLETE,aadA2=PARTIAL_END_OF_CONTIG,aph(3')-Ia=COMPLETE,blaKPC-3=COMPLETE,blaOXA=MISTRANSLATION,blaSHV-11=COMPLETE,blaTEM-1=COMPLETE,blaTEM=PARTIAL_END_OF_CONTIG,catA1=COMPLETE,dfrA12=COMPLETE,emrD=COMPLETE,fosA=COMPLETE,gyrA_S83I=POINT,mph(A)=COMPLETE,ompK36_T136TDT=POINT,oqxA=COMPLETE,oqxB=COMPLETE,parC_S80I=POINT,pmrB_R256G=POINT,sul1=COMPLETE
GCA_022303395.1	SAMN02927755	PRJNA252957	klebsiella	258	5761164	56	ILLUMINA	3.11.26	aac(6')-Ib=COMPLETE,aadA2=COMPLETE,aph(3')-Ia=COMPLETE,blaKPC-3=COMPLETE,blaOXA=MISTRANSLATION,blaSHV-11=COMPLETE,blaTEM-1=COMPLETE,blaTEM=PARTIAL_END_OF_CONTIG,catA1=COMPLETE,dfrA12=COMPLETE,emrD=COMPLETE,fosA=COMPLETE,gyrA_S83I=POINT,mph(A)=COMPLETE,oqxA=COMPLETE,oqxB=COMPLETE,parC_S80I=POINT,pmrB_R256G=POINT,sul1=COMPLETE
GCA_022303375.1	SAMN02927756	PRJNA252957	klebsiella	258	5674844	90	ILLUMINA	3.11.26	aac(6')-Ib=COMPLETE,aadA2=COMPLETE,aadA2=PARTIAL_END_OF_CONTIG,aph(3')-Ia=COMPLETE,blaKPC-3=COMPLETE,blaOXA=MISTRANSLATION,blaSHV-11=COMPLETE,blaTEM-1=COMPLETE,blaTEM=PARTIAL_END_OF_CONTIG,catA1=COMPLETE,dfrA12=COMPLETE,emrD=COMPLETE,fosA=COMPLETE,gyrA_S83I=POINT,mph(A)=COMPLETE,mph(A)=PARTIAL_END_OF_CONTIG,oqxA=COMPLETE,oqxB=COMPLETE,oqxB=PARTIAL_END_OF_CONTIG,parC_S80I=POINT,pmrB_R256G=POINT,sul1=COMPLETE
GCA_022303355.1	SAMN02927757	PRJNA252957	klebsiella	258	5767550	58	ILLUMINA	3.11.26	aac(6')-Ib=COMPLETE,aadA2=COMPLETE,aadA2=PARTIAL_END_OF_CONTIG,aph(3')-Ia=COMPLETE,blaKPC-3=COMPLETE,blaOXA=MISTRANSLATION,blaSHV-11=COMPLETE,blaTEM-1=COMPLETE,catA1=COMPLETE,dfrA12=COMPLETE,emrD=COMPLETE,fosA=COMPLETE,gyrA_S83I=POINT,mph(A)=COMPLETE,oqxA=COMPLETE,oqxB=COMPLETE,parC_S80I=POINT,pmrB_R256G=POINT,sul1=COMPLETE
GCA_022303335.1	SAMN02927758	PRJNA252957	klebsiella	258	5782527	65	ILLUMINA	3.11.26	aac(6')-Ib=COMPLETE,aadA2=COMPLETE,aadA2=PARTIAL_END_OF_CONTIG,aph(3')-Ia=COMPLETE,aph(3')-VIa=COMPLETE,blaKPC-2=COMPLETE,blaKPC-3=COMPLETE,blaOXA=MISTRANSLATION,blaSHV-11=COMPLETE,blaTEM-1=COMPLETE,blaTEM=PARTIAL_END_OF_CONTIG,catA1=COMPLETE,dfrA12=COMPLETE,emrD=COMPLETE,fosA=COMPLETE,gyrA_S83I=POINT,mph(A)=COMPLETE,oqxA=COMPLETE,oqxB=COMPLETE,parC_S80I=POINT,pmrB_R256G=POINT,sul1=COMPLETE
GCA_022303315.1	SAMN02927759	PRJNA252957	klebsiella	258	5671906	103	ILLUMINA	3.12.8	aac(6')-Ib=COMPLETE,aadA2=COMPLETE,aph(3')-Ia=COMPLETE,blaKPC-3=COMPLETE,blaOXA=MISTRANSLATION,blaSHV=PARTIAL_END_OF_CONTIG,blaTEM-1=COMPLETE,catA1=COMPLETE,dfrA12=COMPLETE,emrD=COMPLETE,fosA=COMPLETE,gyrA_S83I=POINT,mph(A)=COMPLETE,mph(A)=PARTIAL_END_OF_CONTIG,oqxA=COMPLETE,oqxB=COMPLETE,parC_S80I=POINT,pmrB_R256G=POINT,sul1=COMPLETE
GCA_022303295.1	SAMN02927760	PRJNA252957	klebsiella	37	5787922	42	ILLUMINA	3.11.26	aac(3)-IIe=COMPLETE,aac(6')-Ib-cr5=COMPLETE,armA=COMPLETE,blaCTX-M-15=COMPLETE,blaOXA-1=COMPLETE,blaSHV-11=COMPLETE,blaTEM-1=COMPLETE,catA1=COMPLETE,catB3=PARTIAL_END_OF_CONTIG,dfrA5=COMPLETE,emrD=COMPLETE,fosA=COMPLETE,gyrA_D87A=POINT,gyrA_S83Y=POINT,mph(E)=COMPLETE,msr(E)=COMPLETE,ompK36_T136TDT=POINT,oqxA=COMPLETE,oqxB=COMPLETE,parC_E84K=POINT,pmrB_R256G=POINT,ramR_A19V=POINT,sul1=COMPLETE,tet(D)=COMPLETE
GCA_022303255.1	SAMN02927761	PRJNA252957	klebsiella	258	5784235	58	ILLUMINA	3.12.8	aac(6')-Ib=COMPLETE,aadA2=COMPLETE,aadA2=PARTIAL_END_OF_CONTIG,blaKPC-3=COMPLETE,blaOXA=MISTRANSLATION,blaSHV-11=COMPLETE,blaTEM-1=COMPLETE,blaTEM=PARTIAL_END_OF_CONTIG,catA1=COMPLETE,dfrA12=COMPLETE,emrD=COMPLETE,fosA=COMPLETE,gyrA_S83I=POINT,mph(A)=COMPLETE,oqxA=COMPLETE,oqxB=COMPLETE,parC_S80I=POINT,pmrB_R256G=POINT,sul1=COMPLETE
GCA_022303275.1	SAMN02927762	PRJNA252957	klebsiella	258	5815000	52	ILLUMINA	3.11.26	aac(6')-Ib=COMPLETE,aadA2=COMPLETE,aadA2=PARTIAL_END_OF_CONTIG,aph(3')-Ia=COMPLETE,blaKPC-3=COMPLETE,blaOXA=MISTRANSLATION,blaSHV-11=COMPLETE,blaTEM-1=COMPLETE,blaTEM=COMPLETE,catA1=COMPLETE,dfrA12=COMPLETE,emrD=COMPLETE,fosA=COMPLETE,gyrA_S83I=POINT,mph(A)=COMPLETE,oqxA=COMPLETE,oqxB=COMPLETE,parC_S80I=POINT,pmrB_R256G=POINT,sul1=COMPLETE
GCA_022303235.1	SAMN02927763	PRJNA252957	klebsiella	258	5788079	59	ILLUMINA	3.11.26	aac(6')-Ib=COMPLETE,aadA2=COMPLETE,aadA2=PARTIAL_END_OF_CONTIG,aph(3')-Ia=COMPLETE,blaKPC-3=COMPLETE,blaOXA=MISTRANSLATION,blaSHV-11=COMPLETE,blaTEM-1=COMPLETE,blaTEM=PARTIAL_END_OF_CONTIG,catA1=COMPLETE,dfrA12=COMPLETE,emrD=COMPLETE,fosA=COMPLETE,gyrA_S83I=POINT,mph(A)=COMPLETE,oqxA=COMPLETE,oqxB=COMPLETE,parC_S80I=POINT,pmrB_R256G=POINT,sul1=COMPLETE
GCA_022303215.1	SAMN02927764	PRJNA252957	klebsiella	258	5798339	58	ILLUMINA	3.12.8	aac(6')-Ib=COMPLETE,aadA2=COMPLETE,aadA2=PARTIAL_END_OF_CONTIG,aph(3')-Ia=COMPLETE,blaKPC-3=COMPLETE,blaOXA=MISTRANSLATION,blaSHV-11=COMPLETE,blaTEM-1=COMPLETE,blaTEM=PARTIAL_END_OF_CONTIG,catA1=COMPLETE,dfrA12=COMPLETE,emrD=COMPLETE,fosA=COMPLETE,gyrA_S83I=POINT,mph(A)=COMPLETE,oqxA=COMPLETE,oqxB=COMPLETE,parC_S80I=POINT,pmrB_R256G=POINT,sul1=COMPLETE
GCA_022303195.1	SAMN02927765	PRJNA252957	klebsiella	258	5741420	61	ILLUMINA	3.11.26	aac(6')-Ib=COMPLETE,aadA2=COMPLETE,aadA2=PARTIAL_END_OF_CONTIG,aph(3')-Ia=COMPLETE,blaKPC-3=COMPLETE,blaOXA=MISTRANSLATION,blaSHV-11=COMPLETE,blaTEM-1=COMPLETE,blaTEM=PARTIAL_END_OF_CONTIG,catA1=COMPLETE,dfrA12=COMPLETE,dfrA12=PARTIAL_END_OF_CONTIG,emrD=COMPLETE,fosA=COMPLETE,gyrA_S83I=POINT,mph(A)=COMPLETE,oqxA=COMPLETE,oqxB=COMPLETE,parC_S80I=POINT,pmrB_R256G=POINT,sul1=COMPLETE
GCA_022303155.1	SAMN02927766	PRJNA252957	klebsiella	258	5762994	57	ILLUMINA	3.11.26	aac(6')-Ib=COMPLETE,aadA2=COMPLETE,aadA2=PARTIAL_END_OF_CONTIG,aph(3')-Ia=COMPLETE,blaKPC-3=COMPLETE,blaOXA=MISTRANSLATION,blaSHV-11=COMPLETE,blaTEM-1=COMPLETE,catA1=COMPLETE,dfrA12=COMPLETE,emrD=COMPLETE,fosA=COMPLETE,gyrA_S83I=POINT,mph(A)=COMPLETE,oqxA=COMPLETE,oqxB=COMPLETE,parC_S80I=POINT,pmrB_R256G=POINT,sul1=COMPLETE
GCA_022303135.1	SAMN02927767	PRJNA252957	klebsiella	258	5694295	63	ILLUMINA	3.12.8	aac(6')-Ib=COMPLETE,aadA2=COMPLETE,aph(3')-Ia=COMPLETE,blaKPC-3=COMPLETE,blaOXA=MISTRANSLATION,blaSHV-11=COMPLETE,blaTEM-1=COMPLETE,catA1=COMPLETE,dfrA12=COMPLETE,emrD=COMPLETE,fosA=COMPLETE,fosA=PARTIAL_END_OF_CONTIG,gyrA_S83I=POINT,mph(A)=COMPLETE,oqxA=COMPLETE,oqxB=COMPLETE,parC_S80I=POINT,pmrB_R256G=POINT,sul1=COMPLETE
GCA_022303175.1	SAMN02927768	PRJNA252957	klebsiella	258	5683049	68	ILLUMINA	3.11.26	aac(6')-Ib=COMPLETE,aadA2=COMPLETE,aadA2=PARTIAL_END_OF_CONTIG,aph(3')-Ia=COMPLETE,blaKPC-3=COMPLETE,blaOXA=MISTRANSLATION,blaSHV-11=COMPLETE,blaSHV=PARTIAL_END_OF_CONTIG,blaTEM-1=COMPLETE,catA1=COMPLETE,dfrA12=COMPLETE,emrD=COMPLETE,fosA=COMPLETE,gyrA_S83I=POINT,mph(A)=COMPLETE,oqxA=COMPLETE,oqxB=COMPLETE,parC_S80I=POINT,pmrB_R256G=POINT,sul1=COMPLETE
GCA_022303115.1	SAMN02927769	PRJNA252957	klebsiella	258	5726401	69	ILLUMINA	3.11.26	aac(6')-Ib=COMPLETE,aadA2=COMPLETE,aadA2=PARTIAL_END_OF_CONTIG,aph(3')-Ia=COMPLETE,blaKPC-3=COMPLETE,blaOXA=MISTRANSLATION,blaSHV-11=COMPLETE,blaTEM-1=COMPLETE,blaTEM=PARTIAL_END_OF_CONTIG,catA1=COMPLETE,dfrA12=COMPLETE,emrD=COMPLETE,fosA=COMPLETE,gyrA_S83I=POINT,mph(A)=COMPLETE,oqxA=COMPLETE,oqxA=PARTIAL_END_OF_CONTIG,oqxB=COMPLETE,parC_S80I=POINT,pmrB_R256G=POINT,sul1=COMPLETE
GCA_022303095.1	SAMN02927770	PRJNA252957	klebsiella	258	5725727	48	ILLUMINA	3.11.26	aac(6')-Ib=COMPLETE,aadA2=COMPLETE,aph(3')-Ia=COMPLETE,blaKPC-3=COMPLETE,blaOXA=MISTRANSLATION,blaSHV-11=COMPLETE,blaTEM-1=COMPLETE,blaTEM=PARTIAL_END_OF_CONTIG,catA1=COMPLETE,dfrA12=COMPLETE,emrD=COMPLETE,fosA=COMPLETE,gyrA_S83I=POINT,mph(A)=COMPLETE,oqxA=COMPLETE,oqxB=COMPLETE,parC_S80I=POINT,pmrB_R256G=POINT,sul1=COMPLETE
GCA_022303075.1	SAMN02927771	PRJNA252957	klebsiella	258	5769958	54	ILLUMINA	3.11.26	aac(6')-Ib=COMPLETE,aadA2=COMPLETE,aadA2=PARTIAL_END_OF_CONTIG,aph(3')-Ia=COMPLETE,blaKPC-3=COMPLETE,blaOXA=MISTRANSLATION,blaSHV-11=COMPLETE,blaTEM-1=COMPLETE,blaTEM=PARTIAL_END_OF_CONTIG,catA1=COMPLETE,dfrA12=COMPLETE,emrD=COMPLETE,fosA=COMPLETE,gyrA_S83I=POINT,mph(A)=COMPLETE,oqxA=COMPLETE,oqxB=COMPLETE,parC_S80I=POINT,pmrB_R256G=POINT,sul1=COMPLETE
GCA_022303015.1	SAMN02927772	PRJNA252957	klebsiella	258	5778643	57	ILLUMINA	3.11.26	aac(6')-Ib=COMPLETE,aadA2=COMPLETE,aadA2=PARTIAL_END_OF_CONTIG,aph(3')-Ia=COMPLETE,blaKPC-3=COMPLETE,blaOXA=MISTRANSLATION,blaSHV-11=COMPLETE,blaTEM-1=COMPLETE,blaTEM=PARTIAL_END_OF_CONTIG,catA1=COMPLETE,dfrA12=COMPLETE,emrD=COMPLETE,fosA=COMPLETE,gyrA_S83I=POINT,mph(A)=COMPLETE,oqxA=COMPLETE,oqxB=COMPLETE,parC_S80I=POINT,pmrB_R256G=POINT,sul1=COMPLETE
GCA_022303055.1	SAMN02927773	PRJNA252957	klebsiella	258	5809603	56	ILLUMINA	3.11.26	aac(6')-Ib=COMPLETE,aadA2=COMPLETE,aph(3')-Ia=COMPLETE,blaKPC-3=COMPLETE,blaOXA=MISTRANSLATION,blaSHV-11=COMPLETE,blaTEM-1=COMPLETE,catA1=COMPLETE,dfrA12=COMPLETE,emrD=COMPLETE,fosA=COMPLETE,gyrA_S83I=POINT,mph(A)=COMPLETE,ompK36_D135DGD=POINT,oqxA=COMPLETE,oqxB=COMPLETE,parC_S80I=POINT,pmrB_R256G=POINT,sul1=COMPLETE
GCA_022303035.1	SAMN02927774	PRJNA252957	klebsiella	258	5782367	61	ILLUMINA	3.11.26	aac(6')-Ib=COMPLETE,aadA2=COMPLETE,aadA2=PARTIAL_END_OF_CONTIG,aph(3')-Ia=COMPLETE,blaKPC-3=COMPLETE,blaOXA=MISTRANSLATION,blaSHV-11=COMPLETE,blaTEM-1=COMPLETE,blaTEM=PARTIAL_END_OF_CONTIG,catA1=COMPLETE,dfrA12=COMPLETE,emrD=COMPLETE,fosA=COMPLETE,gyrA_S83I=POINT,mph(A)=COMPLETE,ompK36_D135DGD=POINT,oqxA=COMPLETE,oqxB=COMPLETE,parC_S80I=POINT,pmrB_R256G=POINT,sul1=COMPLETE
GCA_022302995.1	SAMN02927775	PRJNA252957	klebsiella	258	6071247	68	ILLUMINA	3.11.26	aac(3)-IIe=COMPLETE,aac(6')-Ib=COMPLETE,aadA2=COMPLETE,aadA2=PARTIAL_END_OF_CONTIG,aph(3')-Ia=COMPLETE,blaKPC-3=COMPLETE,blaOXA=MISTRANSLATION,blaSHV-11=COMPLETE,blaTEM-1=COMPLETE,blaTEM=PARTIAL_END_OF_CONTIG,catA1=COMPLETE,dfrA12=COMPLETE,emrD=COMPLETE,fosA=COMPLETE,gyrA_S83I=POINT,mph(A)=COMPLETE,ompK36_D135DGD=POINT,oqxA=COMPLETE,oqxB=COMPLETE,parC_S80I=POINT,pmrB_R256G=POINT,sul1=COMPLETE
GCA_022302975.1	SAMN02927776	PRJNA252957	klebsiella	258	5714052	64	ILLUMINA	3.12.8	aac(6')-Ib=COMPLETE,aadA2=COMPLETE,aadA2=PARTIAL_END_OF_CONTIG,aph(3')-Ia=COMPLETE,blaKPC-3=COMPLETE,blaOXA=MISTRANSLATION,blaSHV-11=COMPLETE,blaTEM-1=COMPLETE,blaTEM=PARTIAL_END_OF_CONTIG,catA1=COMPLETE,dfrA12=COMPLETE,emrD=COMPLETE,fosA=COMPLETE,gyrA_S83I=POINT,mph(A)=COMPLETE,ompK36_T136TDT=POINT,oqxA=COMPLETE,oqxB=COMPLETE,parC_S80I=POINT,phoQ_L26P=POINT,pmrB_R256G=POINT,sul1=COMPLETE
GCA_022302955.1	SAMN02927777	PRJNA252957	klebsiella	258	5746888	71	ILLUMINA	3.11.26	aac(6')-Ib=COMPLETE,aadA2=COMPLETE,aadA2=PARTIAL_END_OF_CONTIG,aph(3')-Ia=COMPLETE,blaKPC-3=COMPLETE,blaOXA=MISTRANSLATION,blaSHV-11=COMPLETE,blaTEM-1=COMPLETE,catA1=COMPLETE,dfrA12=COMPLETE,emrD=COMPLETE,fosA=COMPLETE,gyrA_S83I=POINT,mph(A)=COMPLETE,oqxA=COMPLETE,oqxB=COMPLETE,parC_S80I=POINT,pmrB_R256G=POINT,sul1=COMPLETE
GCA_022302915.1	SAMN02927778	PRJNA252957	klebsiella	258	5820717	61	ILLUMINA	3.11.26	aac(6')-Ib=COMPLETE,aadA2=COMPLETE,aph(3')-Ia=COMPLETE,blaKPC-3=COMPLETE,blaOXA=MISTRANSLATION,blaSHV-11=COMPLETE,blaTEM-1=COMPLETE,blaTEM=PARTIAL_END_OF_CONTIG,catA1=COMPLETE,dfrA12=COMPLETE,emrD=COMPLETE,fosA=COMPLETE,gyrA_S83I=POINT,mph(A)=COMPLETE,ompK36_D135DGD=POINT,oqxA=COMPLETE,oqxB=COMPLETE,parC_S80I=POINT,pmrB_R256G=POINT,sul1=COMPLETE
GCA_022302935.1	SAMN02927779	PRJNA252957	klebsiella	258	5822272	58	ILLUMINA	3.11.26	aac(6')-Ib=COMPLETE,aadA2=COMPLETE,aadA2=PARTIAL_END_OF_CONTIG,aph(3')-Ia=COMPLETE,blaKPC-3=COMPLETE,blaOXA=MISTRANSLATION,blaSHV-11=COMPLETE,blaTEM-1=COMPLETE,blaTEM=PARTIAL_END_OF_CONTIG,catA1=COMPLETE,dfrA12=COMPLETE,emrD=COMPLETE,fosA=COMPLETE,gyrA_S83I=POINT,mph(A)=COMPLETE,ompK36_T136TDT=POINT,oqxA=COMPLETE,oqxB=COMPLETE,parC_S80I=POINT,pmrB_R256G=POINT,sul1=COMPLETE
GCA_022302895.1	SAMN02927780	PRJNA252957	klebsiella	258	5767789	59	ILLUMINA	3.11.26	aac(6')-Ib=COMPLETE,aadA2=COMPLETE,aadA2=PARTIAL_END_OF_CONTIG,aph(3')-Ia=COMPLETE,blaKPC-3=COMPLETE,blaOXA=MISTRANSLATION,blaSHV-11=COMPLETE,blaTEM-1=COMPLETE,catA1=COMPLETE,dfrA12=COMPLETE,emrD=COMPLETE,fosA=COMPLETE,gyrA_S83I=POINT,mph(A)=COMPLETE,ompK36_T136TDT=POINT,oqxA=COMPLETE,oqxB=COMPLETE,parC_S80I=POINT,pmrB_R256G=POINT,sul1=COMPLETE
GCA_022302875.1	SAMN02927781	PRJNA252957	klebsiella	258	5716861	58	ILLUMINA	3.11.26	aac(6')-Ib=COMPLETE,aadA2=COMPLETE,aadA2=PARTIAL_END_OF_CONTIG,aph(3')-Ia=COMPLETE,blaKPC-3=COMPLETE,blaOXA=MISTRANSLATION,blaSHV-11=COMPLETE,blaTEM-1=COMPLETE,catA1=COMPLETE,dfrA12=COMPLETE,emrD=COMPLETE,fosA=COMPLETE,gyrA_S83I=POINT,mph(A)=COMPLETE,ompK36_G133D=POINT,oqxA=COMPLETE,oqxB=COMPLETE,parC_S80I=POINT,pmrB_R256G=POINT,sul1=COMPLETE
GCA_022302835.1	SAMN02927782	PRJNA252957	klebsiella	11	5684412	125	ILLUMINA	3.11.26	aadA2=COMPLETE,aadA2=PARTIAL_END_OF_CONTIG,armA=COMPLETE,blaCTX-M-15=COMPLETE,blaDHA-1=COMPLETE,blaSHV-11=COMPLETE,blaSHV-12=COMPLETE,blaSHV=PARTIAL_END_OF_CONTIG,catA1=COMPLETE,dfrA12=COMPLETE,emrD=COMPLETE,fosA=COMPLETE,gyrA_S83I=POINT,mph(E)=COMPLETE,msr(E)=COMPLETE,oqxA=COMPLETE,oqxB=COMPLETE,parC_S80I=POINT,pmrB_R256G=POINT,qnrB4=COMPLETE,sul1=COMPLETE
GCA_022302555.1	SAMN02927783	PRJNA252957	klebsiella	11	5588920	109	ILLUMINA	3.12.8	aac(3)-IIe=COMPLETE,aac(6')-Ib-cr5=COMPLETE,aac(6')-Ib-cr=PARTIAL_END_OF_CONTIG,aadA2=COMPLETE,arr-3=COMPLETE,blaCTX-M-15=COMPLETE,blaDHA-1=COMPLETE,blaOXA-1=COMPLETE,blaSHV-11=COMPLETE,blaSHV=PARTIAL_END_OF_CONTIG,catB3=COMPLETE,catB3=PARTIAL_END_OF_CONTIG,dfrA12=COMPLETE,emrD=COMPLETE,fosA=COMPLETE,gyrA_S83I=POINT,mph(A)=PARTIAL_END_OF_CONTIG,oqxA=COMPLETE,oqxB=COMPLETE,parC_S80I=POINT,pmrB_R256G=POINT,qnrB4=COMPLETE,sul1=COMPLETE
GCA_022302515.1	SAMN02927784	PRJNA252957	klebsiella	11	5662577	47	ILLUMINA	3.11.26	aac(3)-IIe=COMPLETE,aac(6')-Ib-cr5=COMPLETE,aac(6')-Ib-cr=PARTIAL_END_OF_CONTIG,aadA2=COMPLETE,arr-3=COMPLETE,blaCTX-M-15=COMPLETE,blaOXA-1=COMPLETE,blaSHV-11=COMPLETE,catB3=COMPLETE,catB3=PARTIAL_END_OF_CONTIG,dfrA12=COMPLETE,emrD=COMPLETE,fosA=COMPLETE,gyrA_S83I=POINT,mph(A)=COMPLETE,oqxA=COMPLETE,oqxB=COMPLETE,parC_S80I=POINT,pmrB_R256G=POINT,sul1=COMPLETE
GCA_022302435.1	SAMN02927785	PRJNA252957	klebsiella	340	5598703	69	ILLUMINA	3.11.26	aac(3)-IId=COMPLETE,aac(6')-Ib-cr5=COMPLETE,aac(6')-Ib-cr=PARTIAL_END_OF_CONTIG,aadA1=COMPLETE,aadA2=COMPLETE,aph(3')-Ia=COMPLETE,arr-2=COMPLETE,blaCTX-M-15=COMPLETE,blaOXA-10=COMPLETE,blaOXA-1=COMPLETE,blaSHV-11=COMPLETE,blaSHV=PARTIAL_END_OF_CONTIG,catB3=PARTIAL_END_OF_CONTIG,dfrA12=COMPLETE,emrD=COMPLETE,fosA=COMPLETE,gyrA_S83I=POINT,mph(A)=COMPLETE,oqxA=COMPLETE,oqxB=COMPLETE,parC_S80I=POINT,pmrB_R256G=POINT,sul1=COMPLETE,tet(A)=COMPLETE
GCA_022302475.1	SAMN02927786	PRJNA252957	klebsiella	258	5771456	59	ILLUMINA	3.11.26	aac(3)-IId=COMPLETE,aac(3)-IVa=COMPLETE,aac(6')-Ib'=COMPLETE,aadA1=COMPLETE,aadA1=PARTIAL_END_OF_CONTIG,aadA2=COMPLETE,aadA2=PARTIAL_END_OF_CONTIG,aph(4)-Ia=COMPLETE,armA=COMPLETE,blaCTX-M-3=COMPLETE,blaKPC-3=COMPLETE,blaOXA-9=COMPLETE,blaSHV-11=COMPLETE,blaTEM-1=COMPLETE,blaTEM=PARTIAL_END_OF_CONTIG,cmlA1=PARTIAL_END_OF_CONTIG,dfrA12=COMPLETE,emrD=COMPLETE,fosA=COMPLETE,gyrA_D87N=POINT,gyrA_S83I=POINT,mph(E)=MISTRANSLATION,msr(E)=COMPLETE,oqxA=COMPLETE,oqxB=COMPLETE,parC_S80I=POINT,pmrB_R256G=POINT,sul1=COMPLETE,sul3=COMPLETE
GCA_022302495.1	SAMN02927787	PRJNA252957	klebsiella	258	5650192	59	ILLUMINA	3.11.26	aac(6')-Ib=COMPLETE,aadA2=COMPLETE,aadA2=PARTIAL_END_OF_CONTIG,aph(3')-Ia=COMPLETE,blaCMY-4=COMPLETE,blaCMY=PARTIAL_END_OF_CONTIG,blaKPC-2=COMPLETE,blaOXA=MISTRANSLATION,blaSHV-11=COMPLETE,blaSHV-12=COMPLETE,blaTEM-1=COMPLETE,blaTEM=PARTIAL_END_OF_CONTIG,catA1=COMPLETE,dfrA12=COMPLETE,emrD=COMPLETE,fosA=COMPLETE,gyrA_S83I=POINT,mph(A)=COMPLETE,oqxA=COMPLETE,oqxB=COMPLETE,parC_S80I=POINT,pmrB_R256G=POINT,sul1=COMPLETE
GCA_022302455.1	SAMN02927788	PRJNA252957	klebsiella	258	5639097	58	ILLUMINA	3.11.26	aac(6')-Ib=COMPLETE,aadA2=COMPLETE,aph(3')-Ia=COMPLETE,blaKPC-2=COMPLETE,blaOXA=MISTRANSLATION,blaSHV-11=COMPLETE,blaSHV-12=COMPLETE,blaTEM-1=COMPLETE,blaTEM=COMPLETE,catA1=COMPLETE,dfrA12=COMPLETE,emrD=COMPLETE,fosA=COMPLETE,gyrA_S83I=POINT,mph(A)=COMPLETE,oqxA=COMPLETE,oqxB=COMPLETE,parC_S80I=POINT,pmrB_R256G=POINT,sul1=COMPLETE
GCA_022302415.1	SAMN02927789	PRJNA252957	klebsiella	11	5572794	96	ILLUMINA	3.11.26	aadA2=COMPLETE,armA=COMPLETE,blaCMY-4=COMPLETE,blaCMY=COMPLETE,blaCTX-M-3=COMPLETE,blaKPC-2=COMPLETE,blaOXA=MISTRANSLATION,blaSHV-11=COMPLETE,blaSHV=PARTIAL_END_OF_CONTIG,blaTEM-1=COMPLETE,blaTEM=PARTIAL_END_OF_CONTIG,dfrA12=COMPLETE,dfrA14=COMPLETE,emrD=COMPLETE,fosA=COMPLETE,gyrA_S83I=POINT,mph(E)=MISTRANSLATION,msr(E)=COMPLETE,oqxA=COMPLETE,oqxB=COMPLETE,parC_S80I=POINT,pmrB_R256G=POINT,qnrA1=COMPLETE,sul1=COMPLETE
GCA_022302395.1	SAMN02927790	PRJNA252957	klebsiella	258	5746687	55	ILLUMINA	3.11.26	aac(6')-Ib=COMPLETE,aadA2=COMPLETE,aph(3')-Ia=COMPLETE,armA=COMPLETE,blaCTX-M-3=COMPLETE,blaKPC-2=COMPLETE,blaSHV-11=COMPLETE,catA1=COMPLETE,dfrA12=COMPLETE,emrD=COMPLETE,fosA=COMPLETE,gyrA_S83I=POINT,mph(A)=COMPLETE,mph(E)=MISTRANSLATION,msr(E)=COMPLETE,oqxA=COMPLETE,oqxB=COMPLETE,parC_S80I=POINT,pmrB_R256G=POINT,sul1=COMPLETE
GCA_022302375.1	SAMN02927791	PRJNA252957	klebsiella	258	5800284	59	ILLUMINA	3.11.26	aac(3)-IId=COMPLETE,aac(6')-Ib=COMPLETE,aadA2=COMPLETE,aph(3')-Ia=COMPLETE,blaCTX-M-3=COMPLETE,blaKPC-2=COMPLETE,blaOXA=MISTRANSLATION,blaSHV-11=COMPLETE,blaSHV-12=COMPLETE,blaSHV=PARTIAL_END_OF_CONTIG,blaTEM-1=COMPLETE,blaTEM=PARTIAL_END_OF_CONTIG,catA1=COMPLETE,dfrA12=COMPLETE,emrD=COMPLETE,fosA=COMPLETE,gyrA_S83I=POINT,mph(A)=COMPLETE,oqxA=COMPLETE,oqxB=COMPLETE,parC_S80I=POINT,pmrB_R256G=POINT,sul1=COMPLETE
GCA_022302355.1	SAMN02927792	PRJNA252957	klebsiella	11	5728396	48	ILLUMINA	3.11.26	aac(3)-IIe=COMPLETE,aac(6')-Ib-cr5=COMPLETE,aac(6')-Ib-cr=PARTIAL_END_OF_CONTIG,aadA2=COMPLETE,arr-3=COMPLETE,blaCTX-M-15=COMPLETE,blaDHA-1=COMPLETE,blaOXA-1=COMPLETE,blaSHV-11=COMPLETE,catB3=COMPLETE,catB3=PARTIAL_END_OF_CONTIG,dfrA12=COMPLETE,emrD=COMPLETE,fosA=COMPLETE,gyrA_S83I=POINT,mph(A)=COMPLETE,oqxA=COMPLETE,oqxB=COMPLETE,parC_S80I=POINT,pmrB_R256G=POINT,qnrB4=COMPLETE,sul1=COMPLETE,tet(A)=COMPLETE
GCA_022302335.1	SAMN02927793	PRJNA252957	klebsiella	11	5586803	45	ILLUMINA	3.11.26	aac(3)-IId=COMPLETE,aac(6')-Ib-cr5=COMPLETE,aadA2=COMPLETE,aph(3')-Ia=COMPLETE,arr-3=COMPLETE,blaCTX-M-15=COMPLETE,blaDHA-1=COMPLETE,blaOXA-1=COMPLETE,blaSHV-11=COMPLETE,blaTEM-1=COMPLETE,catA1=COMPLETE,catB3=COMPLETE,dfrA12=COMPLETE,emrD=COMPLETE,fosA=COMPLETE,gyrA_S83I=POINT,mph(A)=COMPLETE,oqxA=COMPLETE,oqxB=COMPLETE,parC_S80I=POINT,pmrB_R256G=POINT,qnrB4=COMPLETE,sul1=COMPLETE
GCA_022302305.1	SAMN02927794	PRJNA252957	klebsiella	11	5637504	47	ILLUMINA	3.11.26	aac(3)-IId=COMPLETE,aac(6')-Ib-cr5=COMPLETE,aadA2=COMPLETE,aph(3')-Ia=COMPLETE,arr-3=COMPLETE,blaCTX-M-15=COMPLETE,blaDHA-1=COMPLETE,blaOXA-1=COMPLETE,blaSHV-11=COMPLETE,blaTEM-1=COMPLETE,catA1=COMPLETE,catB3=COMPLETE,dfrA12=COMPLETE,emrD=COMPLETE,fosA=COMPLETE,gyrA_S83I=POINT,mph(A)=COMPLETE,oqxA=COMPLETE,oqxB=COMPLETE,parC_S80I=POINT,pmrB_R256G=POINT,qnrB4=COMPLETE,sul1=COMPLETE
GCA_022302295.1	SAMN02927795	PRJNA252957	klebsiella	11	5662588	48	ILLUMINA	3.11.26	aac(3)-IId=COMPLETE,aadA2=COMPLETE,aph(3')-Ia=COMPLETE,blaCTX-M-15=COMPLETE,blaSHV-11=COMPLETE,blaSHV=PARTIAL_END_OF_CONTIG,blaTEM-1=COMPLETE,catA1=COMPLETE,dfrA12=COMPLETE,emrD=COMPLETE,fosA=COMPLETE,gyrA_S83I=POINT,mph(A)=COMPLETE,oqxA=COMPLETE,oqxB=COMPLETE,parC_S80I=POINT,pmrB_R256G=POINT,sul1=COMPLETE
GCA_022302275.1	SAMN02927796	PRJNA252957	klebsiella	11	5527101	180	ILLUMINA	3.11.26	aac(3)-IId=COMPLETE,aac(6')-Ib-cr5=COMPLETE,aadA2=COMPLETE,aph(3')-Ia=COMPLETE,arr-3=COMPLETE,blaCTX-M-15=COMPLETE,blaDHA-1=COMPLETE,blaOXA-1=COMPLETE,blaSHV-11=COMPLETE,blaSHV=PARTIAL_END_OF_CONTIG,blaTEM-1=COMPLETE,catA1=COMPLETE,catB3=COMPLETE,dfrA12=COMPLETE,emrD=COMPLETE,fosA=COMPLETE,gyrA_S83I=POINT,mph(A)=COMPLETE,oqxA=COMPLETE,oqxB=COMPLETE,parC_S80I=POINT,pmrB_R256G=POINT,qnrB4=COMPLETE,sul1=COMPLETE
GCA_022302255.1	SAMN02927797	PRJNA252957	klebsiella	340	5553846	66	ILLUMINA	3.11.26	aac(3)-IId=COMPLETE,aac(6')-Ib-cr5=COMPLETE,aadA2=COMPLETE,aadA2=PARTIAL_END_OF_CONTIG,blaCTX-M-15=COMPLETE,blaOXA-1=COMPLETE,blaSHV-11=COMPLETE,blaTEM-1=COMPLETE,catB3=PARTIAL_END_OF_CONTIG,dfrA12=COMPLETE,dfrA14=COMPLETE,dfrA30=COMPLETE,emrD=COMPLETE,fosA=COMPLETE,gyrA_S83I=POINT,mph(A)=COMPLETE,oqxA=COMPLETE,oqxB=COMPLETE,parC_S80I=POINT,pmrB_R256G=POINT,sul1=COMPLETE,tet(D)=COMPLETE
GCA_022302215.1	SAMN02927799	PRJNA252957	klebsiella	340	5562694	64	ILLUMINA	3.12.8	aac(3)-IId=COMPLETE,aac(6')-Ib-cr5=COMPLETE,aadA2=COMPLETE,blaCTX-M-15=COMPLETE,blaOXA-1=COMPLETE,blaSHV-11=COMPLETE,blaSHV-12=COMPLETE,blaTEM-1=COMPLETE,catB3=PARTIAL_END_OF_CONTIG,dfrA12=COMPLETE,dfrA14=COMPLETE,dfrA30=COMPLETE,emrD=COMPLETE,fosA=COMPLETE,gyrA_S83I=POINT,mph(A)=COMPLETE,oqxA=COMPLETE,oqxB=COMPLETE,parC_S80I=POINT,pmrB_R256G=POINT,sul1=COMPLETE,tet(D)=COMPLETE
GCA_022302235.1	SAMN02927800	PRJNA252957	klebsiella	340	5779448	63	ILLUMINA	3.11.26	aac(3)-IIe=COMPLETE,aac(6')-Ib-cr5=COMPLETE,aadA2=COMPLETE,aph(3')-Ia=COMPLETE,blaCTX-M-15=COMPLETE,blaOXA-1=COMPLETE,blaSHV-11=COMPLETE,blaTEM-1=COMPLETE,catB3=PARTIAL_END_OF_CONTIG,dfrA12=COMPLETE,emrD=COMPLETE,fosA=COMPLETE,gyrA_S83I=POINT,mph(A)=COMPLETE,mph(A)=PARTIAL_END_OF_CONTIG,oqxA=COMPLETE,oqxB=COMPLETE,parC_S80I=POINT,pmrB_R256G=POINT,sul1=COMPLETE,tet(A)=COMPLETE
GCA_022302195.1	SAMN02927801	PRJNA252957	klebsiella	340	5539123	53	ILLUMINA	3.11.26	aac(3)-IId=COMPLETE,aac(6')-Ib-cr5=COMPLETE,aadA2=COMPLETE,blaCTX-M-15=COMPLETE,blaOXA-1=COMPLETE,blaSHV-11=COMPLETE,blaSHV-12=COMPLETE,blaTEM-1=COMPLETE,catB3=PARTIAL_END_OF_CONTIG,dfrA14=COMPLETE,dfrA30=COMPLETE,emrD=COMPLETE,fosA=COMPLETE,gyrA_S83I=POINT,oqxA=COMPLETE,oqxB=COMPLETE,parC_S80I=POINT,pmrB_R256G=POINT,sul1=COMPLETE,tet(D)=COMPLETE
GCA_022302155.1	SAMN02927802	PRJNA252957	klebsiella	340	5567905	61	ILLUMINA	3.11.26	aac(3)-IId=COMPLETE,aac(6')-Ib-cr5=COMPLETE,aadA2=COMPLETE,blaCTX-M-15=COMPLETE,blaOXA-1=COMPLETE,blaSHV-11=COMPLETE,blaSHV-12=COMPLETE,blaTEM-1=COMPLETE,catB3=PARTIAL_END_OF_CONTIG,dfrA12=COMPLETE,dfrA14=COMPLETE,dfrA30=COMPLETE,emrD=COMPLETE,fosA=COMPLETE,fosA=PARTIAL_END_OF_CONTIG,gyrA_S83I=POINT,mph(A)=COMPLETE,oqxA=COMPLETE,oqxB=COMPLETE,parC_S80I=POINT,pmrB_R256G=POINT,sul1=COMPLETE,tet(D)=COMPLETE
GCA_022302175.1	SAMN02927803	PRJNA252957	klebsiella	258	5624943	61	ILLUMINA	3.11.26	aac(6')-Ib'=COMPLETE,aac(6')-Ib=COMPLETE,aac(6')-Ib=PARTIAL_END_OF_CONTIG,aadA1=COMPLETE,aadA1=PARTIAL_END_OF_CONTIG,aadA2=COMPLETE,aadA2=PARTIAL_END_OF_CONTIG,blaKPC-3=COMPLETE,blaOXA-9=COMPLETE,blaSHV-11=COMPLETE,blaSHV-12=COMPLETE,blaTEM-1=COMPLETE,blaTEM=PARTIAL_END_OF_CONTIG,catA1=COMPLETE,dfrA12=COMPLETE,emrD=COMPLETE,fosA=COMPLETE,gyrA_D87N=POINT,gyrA_S83I=POINT,mph(A)=COMPLETE,oqxA=COMPLETE,oqxB=COMPLETE,parC_S80I=POINT,pmrB_R256G=POINT,sul1=COMPLETE,sul1=PARTIAL_END_OF_CONTIG
GCA_022302135.1	SAMN02927804	PRJNA252957	klebsiella	258	5791555	40	ILLUMINA	3.11.26	aac(3)-IVa=COMPLETE,aac(6')-Ib=COMPLETE,aac(6')-Ib=PARTIAL_END_OF_CONTIG,aadA1=COMPLETE,aadA1=PARTIAL_END_OF_CONTIG,aadA2=COMPLETE,aadA2=PARTIAL_END_OF_CONTIG,aph(3')-Ia=COMPLETE,aph(4)-Ia=COMPLETE,blaKPC-3=COMPLETE,blaSHV-11=COMPLETE,blaSHV-12=COMPLETE,blaSHV=COMPLETE,blaTEM-1=COMPLETE,blaTEM=PARTIAL_END_OF_CONTIG,catA1=COMPLETE,cmlA1=COMPLETE,dfrA12=COMPLETE,emrD=COMPLETE,fosA=COMPLETE,gyrA_D87N=POINT,gyrA_S83I=POINT,mph(A)=COMPLETE,oqxA=COMPLETE,oqxB=COMPLETE,parC_S80I=POINT,pmrB_R256G=POINT,sul1=COMPLETE,sul3=COMPLETE
GCA_004302785.1	SAMN02927805	PRJNA252957	klebsiella	340	5868064	69	ILLUMINA	3.11.26	aac(3)-IId=COMPLETE,aac(6')-Ib'=COMPLETE,aac(6')-Ib=COMPLETE,aac(6')-Iq=COMPLETE,aadA1=COMPLETE,aadA2=COMPLETE,aph(3'')-Ib=COMPLETE,aph(3')-Ia=COMPLETE,aph(6)-Id=COMPLETE,blaCTX-M-15=COMPLETE,blaKPC-2=COMPLETE,blaKPC-3=COMPLETE,blaOXA-9=COMPLETE,blaSHV-11=COMPLETE,blaTEM-1=COMPLETE,blaTEM=COMPLETE,catA1=COMPLETE,dfrA12=COMPLETE,dfrA14=COMPLETE,dfrA8=PARTIAL_END_OF_CONTIG,emrD=COMPLETE,fosA=COMPLETE,gyrA_S83I=POINT,mph(A)=COMPLETE,oqxA=COMPLETE,oqxB=COMPLETE,parC_S80I=POINT,pmrB_R256G=POINT,qnrA1=COMPLETE,sul1=COMPLETE,sul2=COMPLETE,tet(D)=COMPLETE
GCA_004005825.1	SAMN02927806	PRJNA252957	klebsiella	258	5684446	107	ILLUMINA	3.12.8	aac(3)-IId=COMPLETE,aac(6')-Ib=COMPLETE,aadA2=COMPLETE,ant(2'')-Ia=COMPLETE,aph(3')-Ia=COMPLETE,blaSHV-11=COMPLETE,blaSHV-12=COMPLETE,blaSHV=PARTIAL_END_OF_CONTIG,blaTEM-1=COMPLETE,blaTEM=PARTIAL_END_OF_CONTIG,catA1=COMPLETE,cmlA10=COMPLETE,dfrA12=COMPLETE,emrD=COMPLETE,fosA=COMPLETE,gyrA_S83I=POINT,mph(A)=COMPLETE,mph(A)=PARTIAL_END_OF_CONTIG,oqxA=COMPLETE,oqxB=COMPLETE,parC_S80I=POINT,pmrB_R256G=POINT,sul1=COMPLETE,tet(D)=COMPLETE
GCA_022302115.1	SAMN02927807	PRJNA252957	klebsiella	833	5526057	81	ILLUMINA	3.11.26	aac(3)-IId=COMPLETE,aac(3)-IIe=COMPLETE,aac(3)-IIe=PARTIAL,aac(6')-Ib-cr5=COMPLETE,aadA2=COMPLETE,aadA5=COMPLETE,blaCTX-M-15=COMPLETE,blaOXA-1=COMPLETE,blaSHV-11=COMPLETE,blaTEM-1=COMPLETE,catB3=PARTIAL_END_OF_CONTIG,dfrA17=COMPLETE,emrD=COMPLETE,fosA=COMPLETE,gyrA_D87N=POINT,gyrA_S83I=POINT,oqxA=COMPLETE,oqxB=COMPLETE,parC_S80I=POINT,pmrB_R256G=POINT,sul1=COMPLETE,sul2=COMPLETE,tet(A)=COMPLETE
GCA_022302095.1	SAMN02927808	PRJNA252957	klebsiella	11	5728523	98	ILLUMINA	3.11.26	aac(3)-IIe=COMPLETE,aac(6')-Ib-cr=COMPLETE,aac(6')-Ib=COMPLETE,aadA2=COMPLETE,aph(3'')-Ib=COMPLETE,aph(6)-Id=COMPLETE,blaCMY-6=COMPLETE,blaCTX-M-15=COMPLETE,blaNDM-1=COMPLETE,blaOXA-1=COMPLETE,blaOXA=COMPLETE,blaSHV-11=COMPLETE,blaTEM-1=COMPLETE,ble=COMPLETE,catB3=PARTIAL_END_OF_CONTIG,dfrA14=COMPLETE,emrD=COMPLETE,fosA=COMPLETE,gyrA_S83I=POINT,mph(A)=COMPLETE,oqxA=COMPLETE,oqxB=COMPLETE,parC_S80I=POINT,pmrB_R256G=POINT,qnrB9=COMPLETE,rmtC=COMPLETE,sul1=COMPLETE,sul2=COMPLETE,tet(A)=COMPLETE
GCA_022302055.1	SAMN02927809	PRJNA252957	klebsiella	37	6096319	67	ILLUMINA	3.11.26	aac(6')-IIa=COMPLETE,aadA1=COMPLETE,aadA1=PARTIAL_END_OF_CONTIG,aadA2=COMPLETE,aph(3'')-Ib=COMPLETE,aph(3')-VI=COMPLETE,aph(6)-Id=COMPLETE,armA=COMPLETE,arr-2=COMPLETE,blaCMY-4=COMPLETE,blaCTX-M-15=COMPLETE,blaNDM-1=COMPLETE,blaOXA-10=COMPLETE,blaSHV-11=COMPLETE,ble=COMPLETE,catB=COMPLETE,cmlA5=COMPLETE,dfrA1=COMPLETE,emrD=COMPLETE,fosA=COMPLETE,gyrA_D87N=POINT,gyrA_S83F=POINT,mph(E)=COMPLETE,msr(E)=COMPLETE,msr(E)=PARTIAL_END_OF_CONTIG,oqxA=COMPLETE,oqxB=COMPLETE,parC_S80I=POINT,pmrB_R256G=POINT,sul1=COMPLETE,sul2=COMPLETE,tet(A)=COMPLETE
GCA_022302065.1	SAMN02927810	PRJNA252957	klebsiella	-	6064491	65	ILLUMINA	3.12.8	aac(3)-IId=COMPLETE,aac(6')-Ib-cr5=COMPLETE,aac(6')-Ib=COMPLETE,aadA1=COMPLETE,aadA1=PARTIAL_END_OF_CONTIG,armA=COMPLETE,arr-2=COMPLETE,blaCMY-4=COMPLETE,blaCMY=PARTIAL_END_OF_CONTIG,blaCTX-M-15=COMPLETE,blaDHA=PARTIAL,blaNDM-1=COMPLETE,blaOXA-1=COMPLETE,blaOXA-9=COMPLETE,blaSHV-11=COMPLETE,blaSHV-1=COMPLETE,blaSHV-28=COMPLETE,blaSHV=COMPLETE,blaSHV=PARTIAL_END_OF_CONTIG,blaTEM-1=COMPLETE,blaTEM=PARTIAL_END_OF_CONTIG,ble=COMPLETE,catA1=COMPLETE,catB3=PARTIAL_END_OF_CONTIG,cmlA5=COMPLETE,dfrA1=COMPLETE,emrD=COMPLETE,ere(A)=COMPLETE,fosA=COMPLETE,gyrA_D87G=POINT,gyrA_S83Y=POINT,mph(E)=COMPLETE,msr(E)=COMPLETE,ompK36_D135DGD=POINT,oqxA=COMPLETE,oqxB=COMPLETE,parC_S80I=POINT,sat2=COMPLETE,sul1=COMPLETE
GCA_022302035.1	SAMN02927811	PRJNA252957	klebsiella	258	5673672	42	ILLUMINA	3.11.26	aac(3)-IVa=COMPLETE,aac(6')-Ib'=COMPLETE,aac(6')-Ib=COMPLETE,aac(6')-Ib=PARTIAL_END_OF_CONTIG,aadA1=COMPLETE,aadA1=PARTIAL_END_OF_CONTIG,aadA2=COMPLETE,aadA2=PARTIAL_END_OF_CONTIG,aph(3')-Ia=COMPLETE,aph(4)-Ia=COMPLETE,blaKPC-3=COMPLETE,blaOXA-9=COMPLETE,blaSHV-11=COMPLETE,blaSHV-12=COMPLETE,blaTEM-1=COMPLETE,blaTEM=PARTIAL_END_OF_CONTIG,catA1=COMPLETE,cmlA1=COMPLETE,dfrA12=COMPLETE,emrD=COMPLETE,fosA=COMPLETE,gyrA_D87N=POINT,gyrA_S83I=POINT,mph(A)=COMPLETE,oqxA=COMPLETE,oqxB=COMPLETE,parC_S80I=POINT,pmrB_R256G=POINT,sul1=COMPLETE,sul3=COMPLETE
GCA_022302015.1	SAMN02927812	PRJNA252957	klebsiella	258	5787459	58	ILLUMINA	3.11.26	aac(3)-IVa=COMPLETE,aac(6')-Ib'=COMPLETE,aac(6')-Ib=COMPLETE,aac(6')-Ib=PARTIAL,aadA1=COMPLETE,aadA1=PARTIAL_END_OF_CONTIG,aadA2=COMPLETE,aadA2=PARTIAL_END_OF_CONTIG,aph(3')-Ia=COMPLETE,aph(4)-Ia=COMPLETE,blaKPC-3=COMPLETE,blaOXA-9=COMPLETE,blaSHV-11=COMPLETE,blaSHV-12=COMPLETE,blaSHV=COMPLETE,blaTEM-1=COMPLETE,blaTEM=PARTIAL_END_OF_CONTIG,catA1=COMPLETE,cmlA1=COMPLETE,dfrA12=COMPLETE,emrD=COMPLETE,fosA=COMPLETE,gyrA_D87N=POINT,gyrA_S83I=POINT,mph(A)=COMPLETE,oqxA=COMPLETE,oqxB=COMPLETE,parC_S80I=POINT,pmrB_R256G=POINT,sul1=COMPLETE,sul3=COMPLETE
GCA_022301955.1	SAMN02927813	PRJNA252957	klebsiella	258	5818402	61	ILLUMINA	3.12.8	aac(6')-Ib=COMPLETE,aadA2=COMPLETE,aadA2=PARTIAL_END_OF_CONTIG,aph(3')-Ia=COMPLETE,blaSHV-11=COMPLETE,blaSHV-12=COMPLETE,catA1=COMPLETE,dfrA12=COMPLETE,emrD=COMPLETE,fosA=COMPLETE,gyrA_S83I=POINT,mph(A)=COMPLETE,ompK36_Q70STOP=POINT,oqxA=COMPLETE,oqxB=COMPLETE,parC_S80I=POINT,pmrB_R256G=POINT,sul1=COMPLETE
GCA_022301995.1	SAMN02927814	PRJNA252957	klebsiella	2457	5336755	87	ILLUMINA	3.11.26	aac(6')-Ib4=COMPLETE,blaKPC-2=COMPLETE,blaSHV-11=COMPLETE,blaSHV-12=COMPLETE,blaSHV-1=COMPLETE,blaSHV-5=COMPLETE,emrD=COMPLETE,fosA=COMPLETE,gyrA_D87N=POINT,oqxA=COMPLETE,oqxB=COMPLETE,qnrS1=COMPLETE,sul1=COMPLETE
GCA_022301975.1	SAMN02927815	PRJNA252957	klebsiella	258	5472693	100	ILLUMINA	3.12.8	aac(3)-IVa=COMPLETE,aac(6')-Ib=COMPLETE,aadA1=COMPLETE,aadA2=COMPLETE,aph(4)-Ia=COMPLETE,blaKPC-2=COMPLETE,blaOXA=MISTRANSLATION,blaSHV-11=COMPLETE,blaTEM-1=COMPLETE,cmlA1=COMPLETE,emrD=COMPLETE,fosA=COMPLETE,gyrA_S83I=POINT,ompK36_D135DGD=POINT,oqxA=COMPLETE,oqxB=COMPLETE,parC_S80I=POINT,pmrB_R256G=POINT,sul3=COMPLETE
GCA_022301935.1	SAMN02927816	PRJNA252957	klebsiella	258	5710456	48	ILLUMINA	3.11.26	aac(6')-Ib=COMPLETE,aadA2=COMPLETE,blaKPC-2=COMPLETE,blaOXA=MISTRANSLATION,blaSHV-11=COMPLETE,blaTEM-1=COMPLETE,blaTEM=PARTIAL_END_OF_CONTIG,catA1=COMPLETE,dfrA12=COMPLETE,emrD=COMPLETE,fosA=COMPLETE,gyrA_S83I=POINT,mph(A)=COMPLETE,oqxA=COMPLETE,oqxB=COMPLETE,parC_S80I=POINT,pmrB_R256G=POINT,sul1=COMPLETE
GCA_022301875.1	SAMN02927817	PRJNA252957	klebsiella	-	5457410	51	ILLUMINA	3.12.8	ant(2'')-Ia=COMPLETE,ant(3'')=HMM,aphA16=MISTRANSLATION,blaOXA-2=COMPLETE,blaSHV-14=COMPLETE,blaSHV-187=COMPLETE,blaSHV-30=COMPLETE,blaSHV=COMPLETE,blaSHV=PARTIAL_END_OF_CONTIG,emrD=COMPLETE,fosA10=COMPLETE,gyrA_S83Y=POINT,oqxA=COMPLETE,oqxB32=COMPLETE,sul1=COMPLETE
GCA_022301915.1	SAMN02927818	PRJNA252957	klebsiella	258	5505505	84	ILLUMINA	3.12.8	aac(3)-IVa=COMPLETE,aac(6')-Ib=COMPLETE,aadA1=COMPLETE,aadA2=COMPLETE,aadA2=PARTIAL_END_OF_CONTIG,aph(4)-Ia=COMPLETE,blaSHV-11=COMPLETE,blaSHV-12=COMPLETE,blaSHV-1=COMPLETE,blaSHV-5=COMPLETE,blaTEM-1=COMPLETE,blaTEM=PARTIAL_END_OF_CONTIG,catA1=COMPLETE,cmlA1=COMPLETE,dfrA12=COMPLETE,emrD=COMPLETE,fosA=COMPLETE,gyrA_S83I=POINT,mph(A)=COMPLETE,mph(A)=PARTIAL_END_OF_CONTIG,ompK36_D135DD=POINT,oqxA=COMPLETE,oqxB=COMPLETE,parC_S80I=POINT,pmrB_R256G=POINT,sul1=COMPLETE,sul3=COMPLETE,tet(D)=COMPLETE
GCA_022301855.1	SAMN02927819	PRJNA252957	klebsiella	258	5570000	179	ILLUMINA	3.11.26	aac(6')-Ib=COMPLETE,aadA2=COMPLETE,aph(3')-Ia=COMPLETE,blaKPC-3=COMPLETE,blaSHV-11=COMPLETE,blaSHV-12=COMPLETE,blaSHV=PARTIAL_END_OF_CONTIG,catA1=COMPLETE,dfrA12=COMPLETE,emrD=COMPLETE,fosA=COMPLETE,fosA=PARTIAL_END_OF_CONTIG,gyrA_S83I=POINT,mph(A)=COMPLETE,ompK36_T136TDT=POINT,oqxA=COMPLETE,oqxB=COMPLETE,parC_S80I=POINT,pmrB_R256G=POINT,sul1=COMPLETE
GCA_022301895.1	SAMN02927821	PRJNA252957	klebsiella	258	5564684	183	ILLUMINA	3.12.8	aac(6')-Ib=COMPLETE,aadA2=COMPLETE,blaKPC-2=COMPLETE,blaKPC=PARTIAL_END_OF_CONTIG,blaOXA=MISTRANSLATION,blaSHV-11=COMPLETE,blaSHV=PARTIAL_END_OF_CONTIG,blaTEM-1=COMPLETE,blaTEM=PARTIAL_END_OF_CONTIG,catA1=COMPLETE,dfrA12=COMPLETE,emrD=COMPLETE,fosA=COMPLETE,gyrA_S83I=POINT,mph(A)=COMPLETE,oqxA=COMPLETE,oqxB=COMPLETE,parC_S80I=POINT,pmrB_R256G=POINT,sul1=COMPLETE
GCA_022301835.1	SAMN02927823	PRJNA252957	klebsiella	258	5830256	48	ILLUMINA	3.11.26	aac(6')-Ib=COMPLETE,aadA2=COMPLETE,aph(3')-Ia=COMPLETE,blaKPC-3=COMPLETE,blaSHV-11=COMPLETE,blaSHV-12=COMPLETE,blaTEM-1=COMPLETE,blaTEM=PARTIAL_END_OF_CONTIG,catA1=COMPLETE,dfrA12=COMPLETE,emrD=COMPLETE,fosA=COMPLETE,gyrA_S83I=POINT,mph(A)=COMPLETE,oqxA=COMPLETE,oqxB=COMPLETE,parC_S80I=POINT,pmrB_R256G=POINT,sul1=COMPLETE
GCA_022301815.1	SAMN02927824	PRJNA252957	klebsiella	14	5788975	84	ILLUMINA	3.11.26	aac(3)-IIe=COMPLETE,aac(6')-Il=COMPLETE,aadA1=COMPLETE,aadA2=COMPLETE,aph(3'')-Ib=COMPLETE,aph(6)-Id=COMPLETE,blaKPC-3=COMPLETE,blaSHV-11=COMPLETE,blaSHV-12=COMPLETE,blaSHV-1=COMPLETE,blaSHV-28=COMPLETE,blaSHV-55=COMPLETE,blaSHV-5=COMPLETE,blaSHV=PARTIAL_END_OF_CONTIG,blaTEM-191=COMPLETE,blaTEM-1=COMPLETE,blaTEM=PARTIAL_END_OF_CONTIG,catA1=COMPLETE,dfrA12=COMPLETE,dfrA14=COMPLETE,emrD=COMPLETE,fosA=COMPLETE,gyrA_S83F=POINT,mph(A)=COMPLETE,oqxA=COMPLETE,oqxB=COMPLETE,sul1=COMPLETE
GCA_022301795.1	SAMN02927825	PRJNA252957	klebsiella	258	5922819	105	ILLUMINA	3.12.8	aac(6')-Ib=COMPLETE,aac(6')-Ib=PARTIAL_END_OF_CONTIG,aadA1=COMPLETE,aadA1=PARTIAL_END_OF_CONTIG,aadA2=COMPLETE,aph(3'')-Ib=COMPLETE,aph(6)-Id=COMPLETE,blaKPC-3=COMPLETE,blaOXA-9=COMPLETE,blaSHV-11=COMPLETE,blaSHV-12=COMPLETE,blaTEM-1=COMPLETE,blaTEM=COMPLETE,blaTEM=PARTIAL_END_OF_CONTIG,catA1=COMPLETE,dfrA12=COMPLETE,dfrA14=COMPLETE,emrD=COMPLETE,fosA=COMPLETE,gyrA_S83I=POINT,oqxA=COMPLETE,oqxB=COMPLETE,parC_S80I=POINT,pmrB_R256G=POINT,sul1=COMPLETE,sul2=COMPLETE
GCA_022301535.1	SAMN02927826	PRJNA252957	klebsiella	258	5785871	127	ILLUMINA	3.12.8	aac(3)-IVa=COMPLETE,aac(6')-Ib=COMPLETE,aac(6')-Ib=PARTIAL_END_OF_CONTIG,aadA1=COMPLETE,aadA2=COMPLETE,aadA2=PARTIAL_END_OF_CONTIG,aph(3')-Ia=COMPLETE,aph(4)-Ia=COMPLETE,blaKPC-3=COMPLETE,blaSHV-11=COMPLETE,blaTEM=PARTIAL_END_OF_CONTIG,catA1=COMPLETE,cmlA1=COMPLETE,dfrA12=COMPLETE,dfrA14=COMPLETE,emrD=COMPLETE,fosA=COMPLETE,gyrA_D87G=POINT,gyrA_S83I=POINT,mph(A)=COMPLETE,mph(A)=PARTIAL_END_OF_CONTIG,oqxA=COMPLETE,oqxB=COMPLETE,parC_S80I=POINT,pmrB_R256G=POINT,sul1=COMPLETE,sul3=COMPLETE
GCA_022301495.1	SAMN02927827	PRJNA252957	klebsiella	258	5944549	56	ILLUMINA	3.11.26	aac(6')-33=COMPLETE,aac(6')-Ib=COMPLETE,aadA2=COMPLETE,ant(2'')-Ia=COMPLETE,aph(3')-Ia=COMPLETE,blaKPC-2=COMPLETE,blaSHV-11=COMPLETE,blaSHV=COMPLETE,blaTEM-1=COMPLETE,dfrA12=COMPLETE,emrD=COMPLETE,floR=COMPLETE,fosA=COMPLETE,gyrA_S83I=POINT,mph(A)=COMPLETE,oqxA=COMPLETE,oqxB=COMPLETE,parC_S80I=POINT,pmrB_R256G=POINT,qnrS=PARTIAL_END_OF_CONTIG,sul1=COMPLETE,sul2=COMPLETE
GCA_022301515.1	SAMN02927828	PRJNA252957	klebsiella	258	5590238	79	ILLUMINA	3.11.26	aac(6')-Ib=COMPLETE,aadA1=COMPLETE,aadA2=COMPLETE,aph(3')-Ia=COMPLETE,blaCMY-2=COMPLETE,blaOXA=MISTRANSLATION,blaSHV-11=COMPLETE,blaSHV-12=COMPLETE,blaTEM-1=COMPLETE,blaTEM=COMPLETE,catA1=COMPLETE,dfrA12=COMPLETE,emrD=COMPLETE,fosA=COMPLETE,gyrA_S83I=POINT,mph(A)=COMPLETE,mph(A)=PARTIAL_END_OF_CONTIG,oqxA=COMPLETE,oqxB=COMPLETE,parC_S80I=POINT,pmrB_R256G=POINT,sul1=COMPLETE
GCA_022301455.1	SAMN02927829	PRJNA252957	klebsiella	228	5543283	49	ILLUMINA	3.11.26	aac(6')-Ib=COMPLETE,aadA1=COMPLETE,aadA2=COMPLETE,ant(2'')-Ia=COMPLETE,aph(3')-II=HMM,blaCARB-2=COMPLETE,blaFOX-5=COMPLETE,blaKPC-2=COMPLETE,blaOXA-9=COMPLETE,blaSHV-26=COMPLETE,ble=HMM,catB11=COMPLETE,catB3=COMPLETE,cmlA1=COMPLETE,dfrA14=COMPLETE,dfrA19=COMPLETE,emrD=COMPLETE,fosA=COMPLETE,gyrA_S83F=POINT,qnrA1=COMPLETE,sul1=COMPLETE
GCA_022301475.1	SAMN02927830	PRJNA252957	klebsiella	11	5543100	53	ILLUMINA	3.11.26	aac(6')-33=COMPLETE,aadA2=COMPLETE,ant(2'')-Ia=COMPLETE,blaKPC-2=COMPLETE,blaKPC=PARTIAL_END_OF_CONTIG,blaSHV-11=COMPLETE,emrD=COMPLETE,fosA=COMPLETE,gyrA_S83I=POINT,oqxA=COMPLETE,oqxB=COMPLETE,parC_S80I=POINT,pmrB_R256G=POINT,sul1=COMPLETE,sul1=PARTIAL_END_OF_CONTIG,sul2=COMPLETE
GCA_022301415.1	SAMN02927831	PRJNA252957	klebsiella	14	6002203	91	ILLUMINA	3.11.26	aac(3)-IId=COMPLETE,aac(6')-Ib=COMPLETE,aadA1=COMPLETE,aadA1=PARTIAL_END_OF_CONTIG,aph(3'')-Ib=COMPLETE,aph(6)-Id=COMPLETE,armA=COMPLETE,arr-2=COMPLETE,blaCMY-4=COMPLETE,blaCTX-M-15=COMPLETE,blaDHA=PARTIAL,blaDHA=PARTIAL_END_OF_CONTIG,blaNDM-1=COMPLETE,blaOXA-9=COMPLETE,blaSHV-11=COMPLETE,blaSHV-1=COMPLETE,blaSHV-28=COMPLETE,blaSHV=COMPLETE,blaSHV=PARTIAL_END_OF_CONTIG,blaTEM-1=COMPLETE,blaTEM=PARTIAL_END_OF_CONTIG,ble=COMPLETE,catA1=COMPLETE,cmlA5=COMPLETE,dfrA1=COMPLETE,emrD=COMPLETE,ere(A)=COMPLETE,fosA=COMPLETE,gyrA_D87G=POINT,gyrA_S83Y=POINT,mph(E)=COMPLETE,msr(E)=COMPLETE,ompK36_D135DGD=POINT,oqxA=COMPLETE,oqxB=COMPLETE,parC_S80I=POINT,sat2=COMPLETE,sul1=COMPLETE,sul2=COMPLETE
GCA_022301395.1	SAMN02927832	PRJNA252957	klebsiella	14	5757172	50	ILLUMINA	3.11.26	aac(6')-33=COMPLETE,ant(2'')-Ia=COMPLETE,aph(3'')-Ib=COMPLETE,aph(3')-Ia=PARTIAL_END_OF_CONTIG,aph(6)-Id=COMPLETE,blaKPC-2=COMPLETE,blaKPC-3=COMPLETE,blaSHV-11=COMPLETE,blaSHV-28=COMPLETE,blaSHV=COMPLETE,blaTEM-1=COMPLETE,dfrA12=COMPLETE,dfrA14=COMPLETE,emrD=COMPLETE,floR=PARTIAL_END_OF_CONTIG,fosA=COMPLETE,gyrA_S83F=POINT,oqxA=COMPLETE,oqxB=COMPLETE,qnrS1=COMPLETE,sul1=COMPLETE,sul2=COMPLETE
GCA_022301375.1	SAMN02927833	PRJNA252957	klebsiella	14	5698753	49	ILLUMINA	3.11.26	aac(6')-33=COMPLETE,ant(2'')-Ia=COMPLETE,aph(3'')-Ib=COMPLETE,aph(6)-Id=COMPLETE,blaKPC-2=COMPLETE,blaSHV-28=COMPLETE,blaSHV=COMPLETE,dfrA14=COMPLETE,emrD=COMPLETE,floR=COMPLETE,fosA=COMPLETE,gyrA_S83F=POINT,ompK36_D135DD=POINT,oqxA=COMPLETE,oqxB=COMPLETE,qnrS1=COMPLETE,sul1=COMPLETE,sul2=COMPLETE,sul2=PARTIAL_END_OF_CONTIG
GCA_022301435.1	SAMN02927834	PRJNA252957	klebsiella	37	5881914	80	ILLUMINA	3.11.26	aadA1=COMPLETE,aadA2=COMPLETE,ant(2'')-Ia=COMPLETE,aph(3'')-Ib=COMPLETE,aph(3')-Ia=COMPLETE,aph(6)-Id=COMPLETE,blaKPC-2=COMPLETE,blaSHV-11=COMPLETE,blaSHV-161=COMPLETE,blaSHV=COMPLETE,blaSHV=PARTIAL_END_OF_CONTIG,blaTEM-1=COMPLETE,cmlA5=COMPLETE,dfrA1=COMPLETE,emrD=COMPLETE,fosA=COMPLETE,oqxA=COMPLETE,oqxB=COMPLETE,pmrB_R256G=POINT,sat2=COMPLETE,sul1=COMPLETE,sul1=PARTIAL_END_OF_CONTIG
GCA_022301355.1	SAMN02927835	PRJNA252957	klebsiella	258	5853799	96	ILLUMINA	3.11.26	aac(6')-Ib'=COMPLETE,aac(6')-Ib=COMPLETE,aac(6')-Ib=PARTIAL_END_OF_CONTIG,aadA1=COMPLETE,aadA1=PARTIAL_END_OF_CONTIG,aadA2=COMPLETE,aadA2=PARTIAL_END_OF_CONTIG,aph(3'')-Ib=COMPLETE,aph(3')-Ia=COMPLETE,aph(6)-Id=COMPLETE,blaKPC-3=COMPLETE,blaOXA-9=COMPLETE,blaSHV-11=COMPLETE,blaSHV-12=COMPLETE,blaSHV=PARTIAL_END_OF_CONTIG,blaTEM-1=COMPLETE,blaTEM=PARTIAL_END_OF_CONTIG,catA1=COMPLETE,dfrA12=COMPLETE,dfrA14=COMPLETE,emrD=COMPLETE,fosA=COMPLETE,gyrA_S83I=POINT,mph(A)=COMPLETE,mph(A)=PARTIAL_END_OF_CONTIG,oqxA=COMPLETE,oqxB=COMPLETE,parC_S80I=POINT,pmrB_R256G=POINT,sul1=COMPLETE,sul2=COMPLETE
GCA_022301315.1	SAMN02927836	PRJNA252957	klebsiella	258	5794349	84	ILLUMINA	3.11.26	aac(3)-IVa=COMPLETE,aac(6')-Ib'=COMPLETE,aac(6')-Ib=COMPLETE,aadA1=COMPLETE,aadA1=PARTIAL_END_OF_CONTIG,aadA2=COMPLETE,aadA2=PARTIAL_END_OF_CONTIG,aph(3')-Ia=COMPLETE,aph(4)-Ia=COMPLETE,blaKPC-3=COMPLETE,blaOXA-9=COMPLETE,blaSHV-11=COMPLETE,blaTEM-1=COMPLETE,blaTEM=COMPLETE,blaTEM=PARTIAL_END_OF_CONTIG,catA1=COMPLETE,cmlA1=COMPLETE,dfrA12=COMPLETE,emrD=COMPLETE,fosA=COMPLETE,gyrA_S83I=POINT,mph(A)=COMPLETE,oqxA=COMPLETE,oqxB=COMPLETE,parC_S80I=POINT,pmrB_R256G=POINT,sul1=COMPLETE,sul3=COMPLETE
GCA_022301335.1	SAMN02927837	PRJNA252957	klebsiella	258	5791298	101	ILLUMINA	3.11.26	aac(3)-IVa=COMPLETE,aac(6')-Ib=COMPLETE,aac(6')-Ib=PARTIAL_END_OF_CONTIG,aadA1=COMPLETE,aadA1=PARTIAL_END_OF_CONTIG,aadA2=COMPLETE,aph(3')-Ia=COMPLETE,aph(4)-Ia=COMPLETE,blaKPC-3=COMPLETE,blaSHV-11=COMPLETE,blaTEM-1=COMPLETE,blaTEM=COMPLETE,blaTEM=PARTIAL_END_OF_CONTIG,catA1=COMPLETE,cmlA1=COMPLETE,dfrA12=COMPLETE,emrD=COMPLETE,fosA=COMPLETE,gyrA_S83I=POINT,mph(A)=COMPLETE,oqxA=COMPLETE,oqxB=COMPLETE,parC_S80I=POINT,pmrB_R256G=POINT,sul1=COMPLETE,sul3=COMPLETE
GCA_022301295.1	SAMN02927838	PRJNA252957	klebsiella	258	5655042	62	ILLUMINA	3.11.26	aac(6')-Ib'=COMPLETE,aac(6')-Ib=COMPLETE,aadA1=COMPLETE,aadA1=PARTIAL_END_OF_CONTIG,aph(3'')-Ib=COMPLETE,aph(6)-Id=COMPLETE,blaKPC-3=COMPLETE,blaOXA-9=COMPLETE,blaSHV-12=COMPLETE,blaTEM-1=COMPLETE,blaTEM=COMPLETE,dfrA14=COMPLETE,emrD=COMPLETE,fosA=COMPLETE,gyrA_S83I=POINT,oqxA=COMPLETE,oqxB=COMPLETE,parC_S80I=POINT,pmrB_R256G=POINT,sul2=COMPLETE
GCA_022301275.1	SAMN02927839	PRJNA252957	klebsiella	258	5804745	74	ILLUMINA	3.11.26	aac(6')-Ib'=COMPLETE,aac(6')-Ib=COMPLETE,aadA1=COMPLETE,aadA1=PARTIAL_END_OF_CONTIG,aadA2=COMPLETE,aph(3'')-Ib=COMPLETE,aph(3')-Ia=COMPLETE,aph(6)-Id=COMPLETE,blaKPC-3=COMPLETE,blaOXA-9=COMPLETE,blaSHV-11=COMPLETE,blaSHV-12=COMPLETE,blaTEM-1=COMPLETE,blaTEM=PARTIAL_END_OF_CONTIG,catA1=COMPLETE,dfrA12=COMPLETE,dfrA14=COMPLETE,emrD=COMPLETE,fosA=COMPLETE,gyrA_S83I=POINT,mph(A)=COMPLETE,oqxA=COMPLETE,oqxB=COMPLETE,parC_S80I=POINT,pmrB_R256G=POINT,sul1=COMPLETE,sul2=COMPLETE
GCA_022301255.1	SAMN02927840	PRJNA252957	klebsiella	258	5972988	49	ILLUMINA	3.11.26	aac(3)-IVa=COMPLETE,aac(6')-Ib'=COMPLETE,aac(6')-Ib=COMPLETE,aadA1=COMPLETE,aadA2=COMPLETE,aph(4)-Ia=COMPLETE,blaKPC-3=COMPLETE,blaOXA-9=COMPLETE,blaSHV-11=COMPLETE,blaSHV-12=COMPLETE,blaSHV=COMPLETE,blaTEM-1=COMPLETE,blaTEM=PARTIAL_END_OF_CONTIG,cmlA1=COMPLETE,emrD=COMPLETE,fosA=COMPLETE,gyrA_S83I=POINT,oqxA=COMPLETE,oqxB=COMPLETE,parC_S80I=POINT,pmrB_R256G=POINT,sul3=COMPLETE
GCA_022301175.1	SAMN02927841	PRJNA252957	klebsiella	258	5581577	43	ILLUMINA	3.11.26	aac(6')-Ib=COMPLETE,aac(6')-Ib=PARTIAL_END_OF_CONTIG,aadA1=COMPLETE,aadA1=PARTIAL_END_OF_CONTIG,aph(3')-Ia=COMPLETE,aph(3')-Ia=PARTIAL_END_OF_CONTIG,blaKPC-3=COMPLETE,blaOXA-9=COMPLETE,blaSHV-11=COMPLETE,blaSHV-12=COMPLETE,blaTEM-1=COMPLETE,blaTEM=PARTIAL_END_OF_CONTIG,emrD=COMPLETE,fosA=COMPLETE,gyrA_D87N=POINT,gyrA_S83I=POINT,oqxA=COMPLETE,oqxB=COMPLETE,parC_S80I=POINT,pmrB_R256G=POINT
GCA_022301195.1	SAMN02927842	PRJNA252957	klebsiella	258	5546058	45	ILLUMINA	3.12.8	aac(6')-Ib=COMPLETE,aadA2=COMPLETE,aadA2=PARTIAL_END_OF_CONTIG,blaSHV-11=COMPLETE,blaSHV-12=COMPLETE,dfrA12=COMPLETE,emrD=COMPLETE,fosA=COMPLETE,gyrA_S83I=POINT,mph(A)=COMPLETE,oqxA=COMPLETE,oqxB=COMPLETE,parC_S80I=POINT,pmrB_R256G=POINT,sul1=COMPLETE
GCA_022301235.1	SAMN02927843	PRJNA252957	klebsiella	258	5816324	67	ILLUMINA	3.11.26	aac(6')-Ib'=COMPLETE,aac(6')-Ib=COMPLETE,aadA1=COMPLETE,aadA1=PARTIAL_END_OF_CONTIG,aadA2=COMPLETE,aph(3'')-Ib=COMPLETE,aph(3')-Ia=COMPLETE,aph(6)-Id=COMPLETE,blaKPC=COMPLETE,blaOXA-9=COMPLETE,blaSHV-11=COMPLETE,blaSHV-12=COMPLETE,blaTEM-1=COMPLETE,blaTEM=PARTIAL_END_OF_CONTIG,catA1=COMPLETE,dfrA12=COMPLETE,dfrA14=COMPLETE,emrD=COMPLETE,fosA=COMPLETE,gyrA_S83I=POINT,mph(A)=COMPLETE,oqxA=COMPLETE,oqxB=COMPLETE,parC_S80I=POINT,pmrB_R256G=POINT,sul1=COMPLETE,sul2=COMPLETE
GCA_022301215.1	SAMN02927844	PRJNA252957	klebsiella	258	5689883	47	ILLUMINA	3.12.8	aac(6')-Ib'=COMPLETE,aac(6')-Ib=COMPLETE,aadA1=COMPLETE,aadA1=PARTIAL_END_OF_CONTIG,aadA2=COMPLETE,blaKPC-3=COMPLETE,blaOXA-9=COMPLETE,blaSHV-11=COMPLETE,blaSHV-12=COMPLETE,blaSHV=PARTIAL_END_OF_CONTIG,blaTEM-1=COMPLETE,blaTEM=PARTIAL_END_OF_CONTIG,catA1=COMPLETE,dfrA12=COMPLETE,emrD=COMPLETE,fosA=COMPLETE,gyrA_D87N=POINT,gyrA_S83I=POINT,mph(A)=COMPLETE,ompK36_T192del=POINT,oqxA=COMPLETE,oqxB=COMPLETE,parC_S80I=POINT,pmrB_R256G=POINT,sul1=COMPLETE
GCA_022301155.1	SAMN02927845	PRJNA252957	klebsiella	234	5797921	57	ILLUMINA	3.11.26	aac(6')-Ib=COMPLETE,aadA1=COMPLETE,aadA1=PARTIAL_END_OF_CONTIG,ant(2'')-Ia=COMPLETE,blaKPC-3=COMPLETE,blaOXA-9=COMPLETE,blaSHV-27=COMPLETE,blaSHV-5=COMPLETE,blaTEM-1=COMPLETE,blaTEM=PARTIAL_END_OF_CONTIG,catB3=COMPLETE,dfrA14=COMPLETE,dfrA19=COMPLETE,emrD=COMPLETE,fosA=COMPLETE,gyrA_S83F=POINT,ompK36_D135DD=POINT,oqxA10=COMPLETE,oqxB=COMPLETE,sul1=COMPLETE
GCA_022301095.1	SAMN02927846	PRJNA252957	klebsiella	258	5635295	49	ILLUMINA	3.11.26	aac(3)-IVa=COMPLETE,aadA1=COMPLETE,aadA2=COMPLETE,aadA2=PARTIAL_END_OF_CONTIG,aph(3')-Ia=COMPLETE,aph(4)-Ia=COMPLETE,blaKPC-3=COMPLETE,blaSHV-11=COMPLETE,blaSHV-12=COMPLETE,blaTEM-1=COMPLETE,catA1=COMPLETE,cmlA1=COMPLETE,dfrA12=COMPLETE,emrD=COMPLETE,fosA=COMPLETE,gyrA_S83I=POINT,mph(A)=COMPLETE,oqxA=COMPLETE,oqxB=COMPLETE,parC_S80I=POINT,pmrB_R256G=POINT,sul1=COMPLETE,sul3=COMPLETE
GCA_022301115.1	SAMN02927847	PRJNA252957	klebsiella	-	5745447	72	ILLUMINA	3.11.26	aac(6')-Ib'=COMPLETE,aadA1=COMPLETE,aph(3'')-Ib=COMPLETE,aph(6)-Id=COMPLETE,blaKPC-3=COMPLETE,blaOXA-9=COMPLETE,blaSHV-11=COMPLETE,blaTEM-1=COMPLETE,blaTEM=COMPLETE,dfrA14=COMPLETE,emrD=COMPLETE,fosA=COMPLETE,sul2=COMPLETE
GCA_022301135.1	SAMN02927848	PRJNA252957	klebsiella	42	5469863	67	ILLUMINA	3.11.26	aac(6')-Ib=COMPLETE,aadA1=PARTIAL_END_OF_CONTIG,blaKPC-2=COMPLETE,blaOXA=MISTRANSLATION,blaSHV-11=COMPLETE,blaSHV-12=COMPLETE,blaSHV-1=COMPLETE,blaSHV-5=COMPLETE,blaTEM-1=COMPLETE,blaTEM=PARTIAL_END_OF_CONTIG,catA1=COMPLETE,dfrA5=COMPLETE,emrD=COMPLETE,fosA=COMPLETE,gyrA_D87Y=POINT,gyrA_S83F=POINT,mph(A)=COMPLETE,mph(A)=PARTIAL_END_OF_CONTIG,ompK36_D135DGD=POINT,oqxA=COMPLETE,oqxB5=COMPLETE,parC_S80I=POINT,sul1=COMPLETE,tet(A)=COMPLETE,tet(D)=COMPLETE
GCA_022301055.1	SAMN02927849	PRJNA252957	klebsiella	258	5758021	67	ILLUMINA	3.12.8	aac(3)-IVa=COMPLETE,aac(6')-Ib=COMPLETE,aadA1=COMPLETE,aadA1=PARTIAL_END_OF_CONTIG,aadA2=COMPLETE,aadA2=PARTIAL_END_OF_CONTIG,aph(3')-Ia=COMPLETE,aph(4)-Ia=COMPLETE,blaKPC-2=COMPLETE,blaKPC=PARTIAL_END_OF_CONTIG,blaOXA=MISTRANSLATION,blaSHV-11=COMPLETE,blaSHV-12=COMPLETE,blaSHV=PARTIAL_END_OF_CONTIG,blaTEM-1=COMPLETE,blaTEM=PARTIAL_END_OF_CONTIG,catA1=COMPLETE,cmlA1=PARTIAL_END_OF_CONTIG,dfrA12=COMPLETE,emrD=COMPLETE,fosA=COMPLETE,gyrA_S83I=POINT,mph(A)=COMPLETE,mph(A)=PARTIAL_END_OF_CONTIG,oqxA=COMPLETE,oqxB=COMPLETE,parC_S80I=POINT,pmrB_R256G=POINT,sul1=COMPLETE,sul3=COMPLETE
GCA_022301075.1	SAMN02927850	PRJNA252957	klebsiella	65	5847782	66	ILLUMINA	3.11.26	aac(6')-Ib=COMPLETE,aadA1=COMPLETE,blaKPC-3=COMPLETE,blaOXA-9=COMPLETE,blaSHV-11=COMPLETE,blaSHV-12=COMPLETE,blaSHV-1=COMPLETE,blaSHV-5=COMPLETE,blaTEM-1=COMPLETE,blaTEM=COMPLETE,dfrA14=COMPLETE,emrD=COMPLETE,fosA=COMPLETE,oqxA=COMPLETE,oqxB6=COMPLETE
GCA_022301035.1	SAMN02927851	PRJNA252957	klebsiella	258	5735118	58	ILLUMINA	3.12.8	aac(6')-Ib=COMPLETE,aadA2=COMPLETE,aadA2=PARTIAL_END_OF_CONTIG,aph(3')-Ia=COMPLETE,blaKPC-2=COMPLETE,blaOXA=MISTRANSLATION,blaSHV-11=COMPLETE,blaSHV-12=COMPLETE,blaTEM-1=COMPLETE,blaTEM=COMPLETE,catA1=COMPLETE,dfrA12=COMPLETE,emrD=COMPLETE,fosA=COMPLETE,gyrA_S83I=POINT,mph(A)=COMPLETE,oqxA=COMPLETE,oqxB=COMPLETE,parC_S80I=POINT,pmrB_R256G=POINT,sul1=COMPLETE
GCA_022300975.1	SAMN02927852	PRJNA252957	klebsiella	258	6112300	74	ILLUMINA	3.11.26	aac(3)-IIe=COMPLETE,aac(6')-Ib3=COMPLETE,aac(6')-Ib=COMPLETE,aac(6')-Ib=PARTIAL_END_OF_CONTIG,aadA2=COMPLETE,aph(3')-Ia=COMPLETE,blaCTX-M-2=COMPLETE,blaKPC-2=COMPLETE,blaOXA-2=COMPLETE,blaOXA=MISTRANSLATION,blaSHV-11=COMPLETE,blaSHV-12=COMPLETE,blaSHV=PARTIAL_END_OF_CONTIG,blaTEM-1=COMPLETE,blaTEM=PARTIAL_END_OF_CONTIG,catA1=COMPLETE,dfrA12=COMPLETE,emrD=COMPLETE,fosA=COMPLETE,gyrA_S83I=POINT,mph(A)=COMPLETE,oqxA=COMPLETE,oqxB=COMPLETE,parC_S80I=POINT,pmrB_R256G=POINT,sul1=COMPLETE
GCA_022301015.1	SAMN02927853	PRJNA252957	klebsiella	258	5629185	97	ILLUMINA	3.11.26	aac(6')-Ib=COMPLETE,aadA2=COMPLETE,blaKPC-2=COMPLETE,blaOXA=MISTRANSLATION,blaSHV-11=COMPLETE,blaTEM-1=COMPLETE,blaTEM=PARTIAL_END_OF_CONTIG,catA1=COMPLETE,dfrA12=COMPLETE,emrD=COMPLETE,fosA=COMPLETE,gyrA_S83I=POINT,mph(A)=COMPLETE,ompK36_D135DGD=POINT,oqxA=COMPLETE,oqxB=COMPLETE,parC_S80I=POINT,pmrB_R256G=POINT,sul1=COMPLETE
GCA_022300985.1	SAMN02927854	PRJNA252957	klebsiella	258	5674783	127	ILLUMINA	3.11.26	aac(3)-IVa=COMPLETE,aac(6')-Ib=COMPLETE,aadA1=COMPLETE,aadA2=COMPLETE,aadA2=PARTIAL_END_OF_CONTIG,aph(3')-Ia=COMPLETE,aph(4)-Ia=COMPLETE,blaKPC-2=COMPLETE,blaOXA=MISTRANSLATION,blaSHV=PARTIAL_END_OF_CONTIG,blaTEM-1=COMPLETE,blaTEM=PARTIAL_END_OF_CONTIG,catA1=COMPLETE,cmlA1=COMPLETE,dfrA12=COMPLETE,emrD=COMPLETE,fosA=COMPLETE,gyrA_S83I=POINT,mph(A)=COMPLETE,oqxA=COMPLETE,oqxB=COMPLETE,parC_S80I=POINT,pmrB_R256G=POINT,sul1=COMPLETE,sul3=COMPLETE
GCA_022300955.1	SAMN02927855	PRJNA252957	klebsiella	258	5937676	123	ILLUMINA	3.12.8	aac(6')-Ib=COMPLETE,aac(6')-Ib=PARTIAL_END_OF_CONTIG,aadA1=COMPLETE,aadA2=COMPLETE,aph(3'')-Ib=COMPLETE,aph(6)-Id=COMPLETE,blaKPC-3=COMPLETE,blaOXA-9=COMPLETE,blaSHV-11=COMPLETE,blaSHV-12=COMPLETE,blaSHV=PARTIAL_END_OF_CONTIG,blaTEM-1=COMPLETE,blaTEM=COMPLETE,blaTEM=PARTIAL_END_OF_CONTIG,catA1=COMPLETE,dfrA12=COMPLETE,dfrA14=COMPLETE,emrD=COMPLETE,fosA=COMPLETE,gyrA_S83I=POINT,oqxA=COMPLETE,oqxB=COMPLETE,parC_S80I=POINT,pmrB_R256G=POINT,sul1=COMPLETE,sul2=COMPLETE
GCA_022300935.1	SAMN02927856	PRJNA252957	klebsiella	258	5466632	101	ILLUMINA	3.12.8	aac(3)-IVa=COMPLETE,aadA1=COMPLETE,aadA2=COMPLETE,aph(4)-Ia=COMPLETE,blaKPC-3=COMPLETE,blaSHV-11=COMPLETE,blaTEM-1=COMPLETE,cmlA1=COMPLETE,emrD=COMPLETE,fosA=COMPLETE,gyrA_S83I=POINT,oqxA=COMPLETE,oqxB=COMPLETE,parC_S80I=POINT,pmrB_R256G=POINT,sul1=COMPLETE,sul3=COMPLETE
GCA_022300895.1	SAMN02927857	PRJNA252957	klebsiella	258	5725173	53	ILLUMINA	3.12.8	aac(3)-IVa=COMPLETE,aac(6')-Ib=COMPLETE,aadA1=COMPLETE,aadA2=COMPLETE,aadA2=PARTIAL_END_OF_CONTIG,aph(4)-Ia=COMPLETE,blaKPC-2=COMPLETE,blaOXA=MISTRANSLATION,blaSHV-11=COMPLETE,blaSHV-12=COMPLETE,blaTEM-1=COMPLETE,blaTEM=PARTIAL_END_OF_CONTIG,catA1=PARTIAL_END_OF_CONTIG,cmlA1=COMPLETE,dfrA12=COMPLETE,emrD=COMPLETE,fosA=COMPLETE,gyrA_S83I=POINT,mph(A)=COMPLETE,oqxA=COMPLETE,oqxB=COMPLETE,parC_S80I=POINT,pmrB_R256G=POINT,sul1=COMPLETE,sul3=COMPLETE
GCA_022300855.1	SAMN02927859	PRJNA252957	klebsiella	258	5791351	50	ILLUMINA	3.12.8	aac(6')-Ib'=COMPLETE,aac(6')-Ib=COMPLETE,aac(6')-Ib=PARTIAL_END_OF_CONTIG,aadA1=COMPLETE,aadA1=PARTIAL_END_OF_CONTIG,aadA2=COMPLETE,aph(3')-Ia=COMPLETE,blaKPC-3=COMPLETE,blaOXA-9=COMPLETE,blaSHV-11=COMPLETE,blaSHV-12=COMPLETE,blaTEM-1=COMPLETE,blaTEM=PARTIAL_END_OF_CONTIG,catA1=COMPLETE,dfrA12=COMPLETE,emrD=COMPLETE,fosA=COMPLETE,gyrA_D87N=POINT,gyrA_S83I=POINT,mph(A)=COMPLETE,oqxA=COMPLETE,oqxB=COMPLETE,parC_S80I=POINT,pmrB_R256G=POINT,sul1=COMPLETE
GCA_022300875.1	SAMN02927860	PRJNA252957	klebsiella	258	5753192	86	ILLUMINA	3.11.26	aac(3)-IVa=COMPLETE,aac(6')-Ib'=COMPLETE,aac(6')-Ib=COMPLETE,aadA1=COMPLETE,aadA1=PARTIAL_END_OF_CONTIG,aadA2=COMPLETE,aadA2=PARTIAL_END_OF_CONTIG,aph(3')-Ia=COMPLETE,aph(4)-Ia=COMPLETE,blaKPC-3=COMPLETE,blaOXA-9=COMPLETE,blaSHV-11=COMPLETE,blaSHV=PARTIAL_END_OF_CONTIG,blaTEM-1=COMPLETE,blaTEM=PARTIAL_END_OF_CONTIG,catA1=COMPLETE,cmlA1=COMPLETE,cmlA1=PARTIAL_END_OF_CONTIG,dfrA12=COMPLETE,emrD=COMPLETE,fosA=COMPLETE,gyrA_D87N=POINT,gyrA_S83I=POINT,oqxA=COMPLETE,oqxB=COMPLETE,parC_S80I=POINT,pmrB_R256G=POINT,sul1=COMPLETE,sul3=COMPLETE
GCA_022300915.1	SAMN02927861	PRJNA252957	klebsiella	258	5776911	66	ILLUMINA	3.12.8	aac(3)-IVa=COMPLETE,aac(6')-Ib=COMPLETE,aac(6')-Ib=PARTIAL_END_OF_CONTIG,aadA1=COMPLETE,aadA2=COMPLETE,aadA2=PARTIAL_END_OF_CONTIG,aph(4)-Ia=COMPLETE,blaSHV-11=COMPLETE,blaSHV-12=COMPLETE,blaTEM=PARTIAL_END_OF_CONTIG,catA1=COMPLETE,cmlA1=COMPLETE,dfrA12=COMPLETE,emrD=COMPLETE,fosA=COMPLETE,gyrA_S83I=POINT,oqxA=COMPLETE,oqxB=COMPLETE,parC_S80I=POINT,pmrB_R256G=POINT,sul1=COMPLETE,sul3=COMPLETE
GCA_022300775.1	SAMN02927862	PRJNA252957	klebsiella	258	5863052	134	ILLUMINA	3.11.26	aac(6')-Ib=COMPLETE,aac(6')-Ib=PARTIAL_END_OF_CONTIG,aadA1=COMPLETE,aadA2=COMPLETE,aph(3'')-Ib=COMPLETE,aph(3')-Ia=COMPLETE,aph(6)-Id=COMPLETE,blaKPC-3=COMPLETE,blaOXA-9=COMPLETE,blaSHV-11=COMPLETE,blaSHV-12=COMPLETE,blaTEM-1=COMPLETE,blaTEM=COMPLETE,blaTEM=PARTIAL_END_OF_CONTIG,catA1=COMPLETE,dfrA12=COMPLETE,dfrA14=COMPLETE,emrD=COMPLETE,fosA=COMPLETE,gyrA_S83I=POINT,mph(A)=COMPLETE,mph(A)=PARTIAL_END_OF_CONTIG,oqxA=COMPLETE,oqxB=COMPLETE,parC_S80I=POINT,pmrB_R256G=POINT,sul1=COMPLETE,sul2=COMPLETE
GCA_022300815.1	SAMN02927863	PRJNA252957	klebsiella	258	5587905	93	ILLUMINA	3.12.8	aac(3)-IVa=COMPLETE,aac(6')-Ib=COMPLETE,aadA1=COMPLETE,aadA2=COMPLETE,aadA2=PARTIAL_END_OF_CONTIG,aph(3')-Ia=COMPLETE,aph(4)-Ia=COMPLETE,blaKPC-2=COMPLETE,blaOXA=MISTRANSLATION,blaSHV-11=COMPLETE,blaSHV-12=COMPLETE,blaSHV=PARTIAL_END_OF_CONTIG,blaTEM-1=COMPLETE,blaTEM=PARTIAL_END_OF_CONTIG,catA1=COMPLETE,cmlA1=COMPLETE,dfrA12=COMPLETE,emrD=COMPLETE,fosA=COMPLETE,gyrA_S83I=POINT,mph(A)=COMPLETE,oqxA=COMPLETE,oqxB=COMPLETE,parC_S80I=POINT,pmrB_R256G=POINT,sul1=COMPLETE,sul3=COMPLETE
GCA_022300795.1	SAMN02927864	PRJNA252957	klebsiella	258	5823381	106	ILLUMINA	3.11.26	aac(6')-Ib'=COMPLETE,aac(6')-Ib=PARTIAL_END_OF_CONTIG,aadA1=COMPLETE,aadA2=COMPLETE,aph(3'')-Ib=COMPLETE,aph(3')-Ia=COMPLETE,aph(6)-Id=COMPLETE,blaKPC-3=COMPLETE,blaOXA-9=COMPLETE,blaSHV-11=COMPLETE,blaSHV-12=COMPLETE,blaSHV=PARTIAL_END_OF_CONTIG,blaTEM-1=COMPLETE,blaTEM=COMPLETE,blaTEM=PARTIAL_END_OF_CONTIG,catA1=COMPLETE,dfrA12=COMPLETE,dfrA14=COMPLETE,emrD=COMPLETE,fosA=COMPLETE,gyrA_S83I=POINT,mph(A)=COMPLETE,oqxA=COMPLETE,oqxB=COMPLETE,parC_S80I=POINT,pmrB_R256G=POINT,sul1=COMPLETE,sul2=COMPLETE
GCA_022300755.1	SAMN02927865	PRJNA252957	klebsiella	258	5681755	93	ILLUMINA	3.11.26	aac(6')-Ib=COMPLETE,aadA2=COMPLETE,blaSHV-11=COMPLETE,blaSHV-12=COMPLETE,blaSHV-1=COMPLETE,blaSHV-5=COMPLETE,blaTEM-1=COMPLETE,blaTEM=COMPLETE,catA1=COMPLETE,dfrA12=COMPLETE,emrD=COMPLETE,fosA=COMPLETE,gyrA_S83I=POINT,mph(A)=COMPLETE,mph(A)=PARTIAL_END_OF_CONTIG,oqxA=COMPLETE,oqxB=COMPLETE,parC_S80I=POINT,pmrB_R256G=POINT,sul1=COMPLETE,tet(D)=COMPLETE
GCA_022300695.1	SAMN02927866	PRJNA252957	klebsiella	258	5753817	100	ILLUMINA	3.12.8	aac(6')-Ib=COMPLETE,aadA2=COMPLETE,aph(3')-Ia=COMPLETE,blaKPC-2=COMPLETE,blaSHV-11=COMPLETE,blaSHV-12=COMPLETE,blaSHV=PARTIAL_END_OF_CONTIG,catA1=COMPLETE,dfrA12=COMPLETE,emrD=COMPLETE,fosA=COMPLETE,gyrA_S83I=POINT,mph(A)=COMPLETE,oqxA=COMPLETE,oqxB=COMPLETE,parC_S80I=POINT,pmrB_R256G=POINT,qnrS1=COMPLETE,sul1=COMPLETE
GCA_022300735.1	SAMN02927867	PRJNA252957	klebsiella	-	5277557	36	ILLUMINA	3.11.26	blaSHV-1=COMPLETE,emrD=COMPLETE,fosA=COMPLETE,oqxA=COMPLETE,oqxB=COMPLETE
GCA_022300835.1	SAMN02927868	PRJNA252957	klebsiella	39	5682971	94	ILLUMINA	3.12.8	aac(3)-IIe=COMPLETE,aph(3'')-Ib=COMPLETE,aph(6)-Id=COMPLETE,blaCTX-M-15=COMPLETE,blaSHV-11=COMPLETE,blaTEM-1=COMPLETE,catA2=COMPLETE,dfrA14=COMPLETE,emrD=COMPLETE,fosA=COMPLETE,oqxA=COMPLETE,oqxB32=COMPLETE,sul2=COMPLETE,tet(D)=COMPLETE
GCA_022300675.1	SAMN02927869	PRJNA252957	klebsiella	45	5647154	42	ILLUMINA	3.12.8	aac(6')-Ib-cr5=COMPLETE,aadA1=COMPLETE,arr-3=COMPLETE,blaKPC-2=COMPLETE,blaKPC-3=COMPLETE,blaKPC=COMPLETE,blaOXA-1=COMPLETE,blaOXA-9=COMPLETE,blaSHV-141=COMPLETE,blaSHV-14=COMPLETE,blaSHV-161=COMPLETE,blaSHV-1=COMPLETE,blaSHV-2=COMPLETE,blaSHV-30=COMPLETE,blaSHV=COMPLETE,blaSHV=PARTIAL_END_OF_CONTIG,blaTEM-1=COMPLETE,blaTEM=COMPLETE,catB3=COMPLETE,dfrA1=COMPLETE,emrD=COMPLETE,fosA=COMPLETE,oqxA11=COMPLETE,oqxB19=COMPLETE,pmrB_R256G=POINT,sul1=COMPLETE
GCA_022300655.1	SAMN02927870	PRJNA252957	klebsiella	258	5676795	90	ILLUMINA	3.11.26	aac(6')-Ib=COMPLETE,aadA2=COMPLETE,aadA2=PARTIAL_END_OF_CONTIG,aph(3')-Ia=COMPLETE,blaKPC-2=COMPLETE,blaOXA=MISTRANSLATION,blaSHV-11=COMPLETE,blaSHV-12=COMPLETE,blaSHV=PARTIAL_END_OF_CONTIG,blaTEM-1=COMPLETE,blaTEM=COMPLETE,catA1=COMPLETE,dfrA12=COMPLETE,emrD=COMPLETE,fosA=COMPLETE,gyrA_S83I=POINT,mph(A)=COMPLETE,oqxA=COMPLETE,oqxB=COMPLETE,parC_S80I=POINT,pmrB_R256G=POINT,sul1=COMPLETE
GCA_022300635.1	SAMN02927871	PRJNA252957	klebsiella	719	5612878	78	ILLUMINA	3.11.26	blaKPC-3=COMPLETE,blaSHV-27=COMPLETE,dfrA14=COMPLETE,emrD=COMPLETE,fosA7=MISTRANSLATION,fosA=COMPLETE,ompK35_E132K=POINT,oqxA=COMPLETE,oqxB25=COMPLETE
GCA_022300715.1	SAMN02927872	PRJNA252957	klebsiella	147	5814044	44	ILLUMINA	3.12.8	aac(3)-IIe=COMPLETE,aac(6')-Ib-cr5=COMPLETE,aac(6')-Il=COMPLETE,aadA1=COMPLETE,aph(3'')-Ib=COMPLETE,aph(3')-Ia=COMPLETE,aph(6)-Id=COMPLETE,blaCTX-M-15=COMPLETE,blaOXA-1=COMPLETE,blaSHV-11=COMPLETE,blaVIM-27=COMPLETE,catB3=PARTIAL_END_OF_CONTIG,dfrA1=COMPLETE,dfrA50=COMPLETE,emrD=COMPLETE,fosA=COMPLETE,gyrA_S83I=POINT,mph(A)=COMPLETE,ompK36_D135DGD=POINT,oqxA=COMPLETE,oqxB=COMPLETE,parC_S80I=POINT,pmrB_R256G=POINT,sul1=COMPLETE,tet(A)=COMPLETE
GCA_022300615.1	SAMN02927873	PRJNA252957	klebsiella	258	5883227	105	ILLUMINA	3.11.26	aac(6')-Ib'=COMPLETE,aac(6')-Ib=PARTIAL_END_OF_CONTIG,aadA1=COMPLETE,aadA2=COMPLETE,aph(3'')-Ib=COMPLETE,aph(6)-Id=COMPLETE,blaKPC-3=COMPLETE,blaOXA-9=COMPLETE,blaSHV-11=COMPLETE,blaSHV-12=COMPLETE,blaSHV=PARTIAL_END_OF_CONTIG,blaTEM-1=COMPLETE,blaTEM=COMPLETE,blaTEM=PARTIAL_END_OF_CONTIG,catA1=COMPLETE,dfrA12=COMPLETE,dfrA14=COMPLETE,emrD=COMPLETE,fosA=COMPLETE,gyrA_S83I=POINT,oqxA=COMPLETE,oqxB=COMPLETE,parC_S80I=POINT,pmrB_R256G=POINT,sul1=COMPLETE,sul2=COMPLETE
GCA_022300595.1	SAMN02927874	PRJNA252957	klebsiella	258	5707206	111	ILLUMINA	3.11.26	aac(6')-Ib'=COMPLETE,aadA1=COMPLETE,aph(3'')-Ib=COMPLETE,aph(6)-Id=COMPLETE,blaKPC-3=COMPLETE,blaOXA-9=COMPLETE,blaSHV-11=COMPLETE,blaSHV-12=COMPLETE,blaSHV=PARTIAL_END_OF_CONTIG,blaTEM-1=COMPLETE,blaTEM=COMPLETE,dfrA14=COMPLETE,emrD=COMPLETE,fosA=COMPLETE,gyrA_S83I=POINT,oqxA=COMPLETE,oqxB=COMPLETE,parC_S80I=POINT,pmrB_R256G=POINT,sul2=COMPLETE
GCA_022300535.1	SAMN02630998	PRJNA237670	klebsiella	258	5810872	77	ILLUMINA	3.11.26	aac(6')-Ib=COMPLETE,aadA2=COMPLETE,aadA2=PARTIAL_END_OF_CONTIG,ant(2'')-Ia=COMPLETE,blaSHV-11=COMPLETE,blaSHV-12=COMPLETE,blaTEM-1=COMPLETE,blaTEM=PARTIAL_END_OF_CONTIG,catA1=COMPLETE,dfrA12=COMPLETE,emrD=COMPLETE,fosA=COMPLETE,gyrA_S83I=POINT,mph(A)=COMPLETE,oqxA=COMPLETE,oqxB=COMPLETE,parC_S80I=POINT,pmrB_R256G=POINT,sul1=COMPLETE
GCA_022300515.1	SAMN02631006	PRJNA237670	klebsiella	258	5610564	69	ILLUMINA	3.11.26	aac(3)-IVa=COMPLETE,aac(6')-Ib=COMPLETE,aadA15=COMPLETE,aadA1=COMPLETE,aadA2=COMPLETE,aadA2=PARTIAL_END_OF_CONTIG,aph(4)-Ia=COMPLETE,blaKPC-2=COMPLETE,blaSHV-11=COMPLETE,blaSHV-12=COMPLETE,cmlA1=COMPLETE,emrD=COMPLETE,fosA=COMPLETE,gyrA_S83I=POINT,oqxA=COMPLETE,oqxB=COMPLETE,parC_S80I=POINT,pmrB_R256G=POINT,sul1=COMPLETE,sul3=COMPLETE
GCA_022300495.1	SAMN02631010	PRJNA237670	klebsiella	258	5798047	86	ILLUMINA	3.11.26	aac(6')-Ib'=COMPLETE,aac(6')-Ib=COMPLETE,aac(6')-Ib=PARTIAL_END_OF_CONTIG,aadA15=COMPLETE,aadA1=COMPLETE,aadA2=COMPLETE,aadA2=PARTIAL_END_OF_CONTIG,aadA8=COMPLETE,ant(2'')-Ia=COMPLETE,blaKPC-3=COMPLETE,blaOXA-9=COMPLETE,blaSHV-11=COMPLETE,blaSHV-12=COMPLETE,blaSHV-14=COMPLETE,blaSHV-154=COMPLETE,blaSHV-161=COMPLETE,blaSHV-7=COMPLETE,blaSHV=COMPLETE,blaTEM-1=COMPLETE,blaTEM=PARTIAL_END_OF_CONTIG,catA1=COMPLETE,dfrA12=COMPLETE,emrD=COMPLETE,fosA=COMPLETE,gyrA_D87N=POINT,gyrA_S83I=POINT,mph(A)=COMPLETE,oqxA=COMPLETE,oqxB=COMPLETE,parC_S80I=POINT,pmrB_R256G=POINT,qnrS1=COMPLETE,sul1=COMPLETE
GCA_022300455.1	SAMN02631017	PRJNA237670	klebsiella	258	5562139	75	ILLUMINA	3.12.8	aac(3)-IVa=COMPLETE,aac(6')-Ib=COMPLETE,aadA15=COMPLETE,aadA1=COMPLETE,aadA1=PARTIAL_END_OF_CONTIG,aadA2=COMPLETE,aadA8=COMPLETE,aph(3')-Ia=COMPLETE,aph(4)-Ia=COMPLETE,blaKPC-2=COMPLETE,blaOXA=MISTRANSLATION,blaSHV-11=COMPLETE,blaSHV-12=COMPLETE,blaTEM=COMPLETE,blaTEM=PARTIAL_END_OF_CONTIG,catA1=COMPLETE,cmlA1=COMPLETE,dfrA12=COMPLETE,dfrA50=COMPLETE,emrD=COMPLETE,fosA=COMPLETE,gyrA_S83I=POINT,mph(A)=COMPLETE,oqxA=COMPLETE,oqxB=COMPLETE,parC_S80I=POINT,pmrB_R256G=POINT,sul1=COMPLETE
GCA_022300475.1	SAMN02631020	PRJNA237670	klebsiella	258	5749551	56	ILLUMINA	3.11.26	aac(6')-Ib=COMPLETE,aadA2=COMPLETE,aph(3')-Ia=COMPLETE,blaKPC-3=COMPLETE,blaOXA=MISTRANSLATION,blaSHV-11=COMPLETE,blaTEM-1=COMPLETE,blaTEM=PARTIAL_END_OF_CONTIG,catA1=COMPLETE,dfrA12=COMPLETE,dfrA12=PARTIAL_END_OF_CONTIG,emrD=COMPLETE,fosA=COMPLETE,gyrA_S83I=POINT,mph(A)=COMPLETE,ompK36_D135DGD=POINT,oqxA=COMPLETE,oqxB=COMPLETE,parC_S80I=POINT,pmrB_R256G=POINT,sul1=COMPLETE
GCA_022300435.1	SAMN02631021	PRJNA237670	klebsiella	258	5813044	61	ILLUMINA	3.12.8	aac(6')-Ib'=COMPLETE,aadA1=COMPLETE,aph(3'')-Ib=COMPLETE,aph(6)-Id=COMPLETE,blaKPC-3=COMPLETE,blaOXA-9=COMPLETE,blaOXA=PARTIAL_END_OF_CONTIG,blaSHV-11=COMPLETE,blaTEM-1=COMPLETE,blaTEM=COMPLETE,dfrA14=COMPLETE,emrD=COMPLETE,fosA=COMPLETE,gyrA_S83I=POINT,oqxA=COMPLETE,oqxB=COMPLETE,parC_S80I=POINT,pmrB_R256G=POINT,sul2=COMPLETE
GCA_022300415.1	SAMN02631022	PRJNA237670	klebsiella	258	5668144	60	ILLUMINA	3.11.26	aac(3)-IVa=COMPLETE,aac(6')-Ib=COMPLETE,aadA1=COMPLETE,aadA2=COMPLETE,aadA2=PARTIAL_END_OF_CONTIG,aph(4)-Ia=COMPLETE,blaKPC-2=COMPLETE,blaOXA=MISTRANSLATION,blaSHV-11=COMPLETE,blaSHV-12=COMPLETE,blaTEM-1=COMPLETE,blaTEM=PARTIAL_END_OF_CONTIG,catA1=COMPLETE,cmlA1=COMPLETE,dfrA12=COMPLETE,dfrA12=PARTIAL_END_OF_CONTIG,emrD=COMPLETE,fosA=COMPLETE,gyrA_S83I=POINT,mph(A)=COMPLETE,oqxA=COMPLETE,oqxB=COMPLETE,parC_S80I=POINT,pmrB_R256G=POINT,sul1=COMPLETE,sul3=COMPLETE
GCA_022300395.1	SAMN02631023	PRJNA237670	klebsiella	258	5718195	56	ILLUMINA	3.11.26	aac(6')-Ib=COMPLETE,aadA2=COMPLETE,aph(3')-Ia=COMPLETE,blaKPC-2=COMPLETE,blaOXA=MISTRANSLATION,blaSHV-11=COMPLETE,blaSHV-12=COMPLETE,blaSHV=PARTIAL_END_OF_CONTIG,blaTEM-1=COMPLETE,blaTEM=PARTIAL_END_OF_CONTIG,catA1=COMPLETE,dfrA12=COMPLETE,emrD=COMPLETE,fosA=COMPLETE,gyrA_S83I=POINT,mph(A)=COMPLETE,oqxA=COMPLETE,oqxB=COMPLETE,parC_S80I=POINT,pmrB_R256G=POINT,sul1=COMPLETE
GCA_022300365.1	SAMN02631024	PRJNA237670	klebsiella	258	5740990	55	ILLUMINA	3.11.26	aac(6')-Ib=COMPLETE,aadA2=COMPLETE,aadA2=PARTIAL_END_OF_CONTIG,aph(3')-Ia=COMPLETE,blaKPC-3=COMPLETE,blaOXA=MISTRANSLATION,blaSHV-11=COMPLETE,blaTEM-1=COMPLETE,blaTEM=PARTIAL_END_OF_CONTIG,catA1=COMPLETE,dfrA12=COMPLETE,dfrA12=PARTIAL_END_OF_CONTIG,emrD=COMPLETE,fosA=COMPLETE,gyrA_S83I=POINT,mph(A)=COMPLETE,ompK36_D135DGD=POINT,oqxA=COMPLETE,oqxB=COMPLETE,parC_S80I=POINT,pmrB_R256G=POINT,pmrB_S85R=POINT,sul1=COMPLETE
GCA_022300355.1	SAMN02631025	PRJNA237670	klebsiella	258	5736014	59	ILLUMINA	3.12.8	aac(6')-Ib=COMPLETE,aadA2=COMPLETE,aadA2=PARTIAL_END_OF_CONTIG,aph(3')-Ia=COMPLETE,blaKPC-3=COMPLETE,blaOXA=MISTRANSLATION,blaSHV-11=COMPLETE,blaTEM-1=COMPLETE,blaTEM=PARTIAL_END_OF_CONTIG,catA1=COMPLETE,dfrA12=COMPLETE,dfrA12=PARTIAL_END_OF_CONTIG,emrD=COMPLETE,fosA=COMPLETE,fosA=PARTIAL_END_OF_CONTIG,gyrA_S83I=POINT,mph(A)=COMPLETE,ompK36_D135DGD=POINT,oqxA=COMPLETE,oqxB=COMPLETE,parC_S80I=POINT,pmrB_R256G=POINT,pmrB_S85R=POINT,sul1=COMPLETE,sul1=PARTIAL_END_OF_CONTIG
GCA_022300335.1	SAMN02631026	PRJNA237670	klebsiella	258	5751120	55	ILLUMINA	3.11.26	aac(6')-Ib=COMPLETE,aadA2=COMPLETE,aph(3')-Ia=COMPLETE,blaKPC-2=COMPLETE,blaOXA=MISTRANSLATION,blaSHV-11=COMPLETE,blaSHV-12=COMPLETE,blaSHV=PARTIAL_END_OF_CONTIG,blaTEM-1=COMPLETE,blaTEM=PARTIAL_END_OF_CONTIG,catA1=COMPLETE,dfrA12=COMPLETE,emrD=COMPLETE,fosA=COMPLETE,gyrA_S83I=POINT,mph(A)=COMPLETE,oqxA=COMPLETE,oqxB=COMPLETE,parC_S80I=POINT,pmrB_R256G=POINT,sul1=COMPLETE
GCA_022300315.1	SAMN02631027	PRJNA237670	klebsiella	258	5647035	55	ILLUMINA	3.11.26	aac(6')-Ib=COMPLETE,aadA2=COMPLETE,aadA2=PARTIAL_END_OF_CONTIG,aph(3')-Ia=COMPLETE,blaKPC-2=COMPLETE,blaOXA=MISTRANSLATION,blaSHV-11=COMPLETE,blaSHV-12=COMPLETE,blaTEM-1=COMPLETE,blaTEM=PARTIAL_END_OF_CONTIG,catA1=COMPLETE,dfrA12=COMPLETE,dfrA12=PARTIAL_END_OF_CONTIG,emrD=COMPLETE,fosA=COMPLETE,gyrA_S83I=POINT,mph(A)=COMPLETE,oqxA=COMPLETE,oqxB=COMPLETE,parC_S80I=POINT,pmrB_R256G=POINT,sul1=COMPLETE
GCA_022300295.1	SAMN02631028	PRJNA237670	klebsiella	258	5496382	54	ILLUMINA	3.11.26	aac(6')-Ib'=COMPLETE,aac(6')-Ib=COMPLETE,aac(6')-Ib=PARTIAL_END_OF_CONTIG,aadA1=COMPLETE,aadA1=PARTIAL_END_OF_CONTIG,aph(3'')-Ib=COMPLETE,aph(6)-Id=COMPLETE,blaKPC-3=COMPLETE,blaOXA-9=COMPLETE,blaOXA=PARTIAL_END_OF_CONTIG,blaTEM-1=COMPLETE,blaTEM=COMPLETE,dfrA14=COMPLETE,emrD=COMPLETE,fosA=COMPLETE,gyrA_D87G=POINT,gyrA_S83I=POINT,oqxA=COMPLETE,oqxB=COMPLETE,parC_S80I=POINT,phoQ_L96P=POINT,pmrB_R256G=POINT,sul2=COMPLETE
GCA_022300275.1	SAMN02631029	PRJNA237670	klebsiella	258	5568644	48	ILLUMINA	3.11.26	aac(3)-IVa=COMPLETE,aac(6')-Ib=COMPLETE,aadA1=COMPLETE,aadA2=COMPLETE,aph(3')-Ia=COMPLETE,aph(4)-Ia=COMPLETE,blaKPC-3=COMPLETE,blaOXA=MISTRANSLATION,blaSHV-11=COMPLETE,blaTEM-1=COMPLETE,blaTEM=PARTIAL_END_OF_CONTIG,catA1=COMPLETE,cmlA1=COMPLETE,dfrA12=COMPLETE,dfrA12=PARTIAL_END_OF_CONTIG,emrD=COMPLETE,fosA=COMPLETE,gyrA_S83I=POINT,mph(A)=COMPLETE,oqxA=COMPLETE,oqxB=COMPLETE,parC_S80I=POINT,pmrB_R256G=POINT,sul1=COMPLETE,sul3=COMPLETE
GCA_022300255.1	SAMN02631030	PRJNA237670	klebsiella	258	5672844	52	ILLUMINA	3.11.26	aac(6')-Ib=COMPLETE,aadA2=COMPLETE,aph(3')-Ia=COMPLETE,blaKPC-2=COMPLETE,blaOXA=MISTRANSLATION,blaSHV-11=COMPLETE,blaTEM-1=COMPLETE,blaTEM=PARTIAL_END_OF_CONTIG,catA1=COMPLETE,dfrA12=COMPLETE,emrD=COMPLETE,fosA=COMPLETE,gyrA_S83I=POINT,mph(A)=COMPLETE,oqxA=COMPLETE,oqxB=COMPLETE,parC_S80I=POINT,pmrB_R256G=POINT,sul1=COMPLETE
GCA_022300235.1	SAMN02631050	PRJNA237670	klebsiella	258	5481933	70	ILLUMINA	3.11.26	aac(6')-Ib=COMPLETE,blaKPC-2=COMPLETE,blaSHV-11=COMPLETE,blaSHV-12=COMPLETE,emrD=COMPLETE,fosA=COMPLETE,gyrA_S83I=POINT,oqxA=COMPLETE,oqxB=COMPLETE,parC_S80I=POINT,pmrB_R256G=POINT
GCA_022300215.1	SAMN02631071	PRJNA237670	klebsiella	258	5648875	87	ILLUMINA	3.11.26	aac(3)-IVa=COMPLETE,aac(6')-Ib=COMPLETE,aadA15=COMPLETE,aadA1=COMPLETE,aadA2=COMPLETE,aadA8=COMPLETE,aph(3')-Ia=COMPLETE,aph(4)-Ia=COMPLETE,blaKPC-2=COMPLETE,blaOXA=MISTRANSLATION,blaSHV-11=COMPLETE,blaSHV-12=COMPLETE,blaTEM-1=COMPLETE,blaTEM=PARTIAL_END_OF_CONTIG,catA1=COMPLETE,cmlA1=COMPLETE,dfrA12=COMPLETE,emrD=COMPLETE,fosA=COMPLETE,gyrA_S83I=POINT,mph(A)=COMPLETE,oqxA=COMPLETE,oqxB=COMPLETE,parC_S80I=POINT,pmrB_R256G=POINT,sul1=COMPLETE,sul3=COMPLETE
GCA_900069965.1	SAMEA1920840	PRJEB12753	klebsiella	258	5870288	1	na	3.12.8	aac(6')-Ib=COMPLETE,aac(6')-Ib=PARTIAL_END_OF_CONTIG,aadA2=COMPLETE,aph(3')-Ia=COMPLETE,blaKPC-2=COMPLETE,blaOXA=MISTRANSLATION,blaSHV-11=COMPLETE,blaSHV-12=COMPLETE,blaTEM-1=COMPLETE,catA1=COMPLETE,dfrA12=COMPLETE,emrD=COMPLETE,fosA=COMPLETE,gyrA_S83I=POINT,mph(A)=COMPLETE,ompK36_D135DGD=POINT,oqxA=COMPLETE,oqxB=COMPLETE,parC_S80I=POINT,pmrB_R256G=POINT,sul1=COMPLETE
GCA_002055765.1	SAMN04014958	PRJNA292902	klebsiella	234	5838292	1	PacBio RSII	3.12.8	aac(6')-Ib'=PARTIAL,aac(6')-Ib=COMPLETE,aadA1=COMPLETE,ant(2'')-Ia=COMPLETE,blaKPC-3=COMPLETE,blaOXA-9=COMPLETE,blaSHV-27=COMPLETE,blaSHV-5=COMPLETE,blaSHV_C-112A=POINT,blaTEM-1=COMPLETE,catB3=COMPLETE,dfrA14=COMPLETE,dfrA19=COMPLETE,dfrA50=COMPLETE,emrD=COMPLETE,fosA=COMPLETE,gyrA_S83F=POINT,ompK36_D135DD=POINT,oqxA10=COMPLETE,oqxB=COMPLETE,sul1=COMPLETE
GCA_002055855.1	SAMN04014909	PRJNA292904	klebsiella	14	5884778	1	PacBio RSII	3.12.8	aac(3)-IId=COMPLETE,aac(6')-Ib-cr5=COMPLETE,aac(6')-Ib=COMPLETE,aadA1=COMPLETE,aadA2=COMPLETE,aph(3'')-Ib=COMPLETE,aph(3')-VI=COMPLETE,aph(6)-Id=COMPLETE,armA=COMPLETE,blaCTX-M-15=COMPLETE,blaNDM-1=COMPLETE,blaOXA-1=COMPLETE,blaOXA-9=COMPLETE,blaSHV-11=COMPLETE,blaSHV-28=COMPLETE,blaTEM-1=COMPLETE,ble=COMPLETE,catA1=COMPLETE,catB3=PARTIAL,dfrA12=COMPLETE,dfrA1=COMPLETE,emrD=COMPLETE,fosA=COMPLETE,gyrA_D87G=POINT,gyrA_S83Y=POINT,mph(E)=COMPLETE,msr(E)=COMPLETE,ompK36_D135DGD=POINT,oqxA=COMPLETE,oqxB=COMPLETE,parC_S80I=POINT,sat2=COMPLETE,sul1=COMPLETE,sul2=COMPLETE
GCA_002056385.1	SAMN04014956	PRJNA292902	klebsiella	258	5666107	1	PacBio RSII	3.12.8	aac(3)-IVa=COMPLETE,aadA1=COMPLETE,aadA2=COMPLETE,aph(3')-Ia=COMPLETE,aph(4)-Ia=COMPLETE,blaKPC-3=COMPLETE,blaSHV-11=COMPLETE,blaSHV-12=COMPLETE,blaTEM-1=COMPLETE,catA1=COMPLETE,cmlA1=COMPLETE,dfrA12=COMPLETE,emrD=COMPLETE,fosA=COMPLETE,gyrA_S83I=POINT,mph(A)=COMPLETE,oqxA=COMPLETE,oqxB=COMPLETE,parC_S80I=POINT,pmrB_R256G=POINT,sul1=COMPLETE,sul3=COMPLETE
GCA_002056475.1	SAMN04014939	PRJNA292904	klebsiella	258	5708390	1	PacBio RSII	3.12.8	aac(3)-IVa=COMPLETE,aac(6')-Ib=COMPLETE,aadA1=COMPLETE,aadA2=COMPLETE,aph(4)-Ia=COMPLETE,blaKPC-2=COMPLETE,blaOXA=MISTRANSLATION,blaSHV-11=COMPLETE,blaSHV-12=COMPLETE,blaTEM-1=COMPLETE,catA1=COMPLETE,cmlA1=COMPLETE,dfrA12=COMPLETE,emrD=COMPLETE,fosA=COMPLETE,gyrA_S83I=POINT,mph(A)=COMPLETE,oqxA=COMPLETE,oqxB=COMPLETE,parC_S80I=POINT,pmrB_R256G=POINT,sul1=COMPLETE,sul3=COMPLETE
GCA_022300135.1	SAMN06546425	PRJNA278886	klebsiella	307	5535428	40	ILLUMINA	3.11.26	aac(3)-IIe=COMPLETE,aac(6')-Ib-cr5=COMPLETE,aph(3'')-Ib=COMPLETE,aph(6)-Id=COMPLETE,aph(6)-Id=PARTIAL_END_OF_CONTIG,blaCTX-M-15=COMPLETE,blaOXA-1=COMPLETE,blaSHV-28=COMPLETE,blaTEM-1=COMPLETE,catB3=PARTIAL_END_OF_CONTIG,dfrA14=COMPLETE,emrD=COMPLETE,fosA=COMPLETE,gyrA_S83I=POINT,ompK36_Q70STOP=POINT,oqxA=COMPLETE,oqxA=PARTIAL_END_OF_CONTIG,oqxB19=COMPLETE,parC_S80I=POINT,qnrB1=COMPLETE,sul2=COMPLETE,tet(A)=COMPLETE
GCA_022300175.1	SAMN06546424	PRJNA278886	klebsiella	307	5528139	23	ILLUMINA	3.11.26	aac(3)-IIe=COMPLETE,aph(3'')-Ib=COMPLETE,aph(6)-Id=COMPLETE,blaCTX-M-15=COMPLETE,blaSHV-28=COMPLETE,blaTEM-1=COMPLETE,emrD=COMPLETE,fosA=COMPLETE,gyrA_S83I=POINT,ompK36_Q70STOP=POINT,oqxA=COMPLETE,oqxB19=COMPLETE,parC_S80I=POINT,sul2=COMPLETE
GCA_022300095.1	SAMN06546423	PRJNA278886	klebsiella	20	5678698	23	ILLUMINA	3.11.26	aac(3)-IId=COMPLETE,aac(6')-Ib3=COMPLETE,aadA5=COMPLETE,arr-3=COMPLETE,blaCTX-M-3=COMPLETE,blaSHV-187=COMPLETE,blaTEM-1=COMPLETE,catA1=COMPLETE,dfrA17=COMPLETE,emrD=COMPLETE,fosA10=COMPLETE,qnrS1=COMPLETE,sul1=COMPLETE,tet(D)=COMPLETE
GCA_900171955.1	SAMEA3751395	PRJEB8776	klebsiella	3010	5566516	11	na	3.12.8	aph(3'')-Ib=COMPLETE,aph(6)-Id=COMPLETE,blaCTX-M-15=COMPLETE,blaSHV-36=COMPLETE,blaTEM-1=COMPLETE,dfrA14=COMPLETE,emrD=COMPLETE,fosA10=COMPLETE,oqxA=COMPLETE,oqxB25=COMPLETE,qnrB1=COMPLETE,sul2=COMPLETE,tet(A)=COMPLETE
GCA_900173645.1	SAMEA4362642	PRJEB18814	klebsiella	54	5596480	30	na	3.12.8	blaSHV-11=COMPLETE,catA1=COMPLETE,emrD=COMPLETE,fosA=COMPLETE,oqxA=COMPLETE,oqxB25=COMPLETE,tet(D)=COMPLETE
GCA_900172805.1	SAMEA4370537	PRJEB19918	klebsiella	874	5827061	22	na	3.12.8	aac(3)-IIe=COMPLETE,aph(3'')-Ib=COMPLETE,aph(3')-Ia=COMPLETE,aph(6)-Id=COMPLETE,blaCTX-M-15=COMPLETE,blaSHV=COMPLETE,blaTEM-1=COMPLETE,dfrA7=COMPLETE,emrD=COMPLETE,fosA=COMPLETE,gyrA_D87N=POINT,gyrA_S83Y=POINT,mph(A)=COMPLETE,oqxA=COMPLETE,oqxB=COMPLETE,parC_S80I=POINT,sul1=COMPLETE,sul2=COMPLETE,tet(D)=COMPLETE
GCA_900174095.1	SAMEA4362689	PRJEB18814	klebsiella	23	5627642	18	na	3.12.8	blaSHV-11=COMPLETE,blaTEM-1=COMPLETE,emrD=COMPLETE,fosA=COMPLETE,oqxA=COMPLETE,oqxB19=COMPLETE
GCA_900172575.1	SAMEA4370529	PRJEB19918	klebsiella	268	5434546	13	na	3.12.8	aac(3)-IIe=COMPLETE,aac(6')-Ib-cr5=COMPLETE,aph(6)-Id=PARTIAL,blaCTX-M-15=COMPLETE,blaOXA-1=COMPLETE,blaSHV-11=COMPLETE,blaTEM-1=COMPLETE,catB3=PARTIAL_END_OF_CONTIG,dfrA14=COMPLETE,emrD=COMPLETE,fosA5=COMPLETE,oqxA=COMPLETE,oqxB5=COMPLETE,qnrB=PARTIAL
GCA_900173345.1	SAMEA4362607	PRJEB18814	klebsiella	20	5583668	16	na	3.12.8	blaSHV-187=COMPLETE,emrD=COMPLETE,fosA10=COMPLETE,gyrA_S83F=POINT,oqxA=COMPLETE,oqxB32=COMPLETE
GCA_900173125.1	SAMEA4370569	PRJEB19918	klebsiella	307	5410718	11	na	3.12.8	aac(3)-IIe=COMPLETE,aac(6')-Ib-cr5=COMPLETE,aph(3'')-Ib=COMPLETE,aph(6)-Id=COMPLETE,blaCTX-M-15=COMPLETE,blaOXA-1=COMPLETE,blaSHV-28=COMPLETE,blaTEM-1=COMPLETE,catB3=PARTIAL_END_OF_CONTIG,dfrA14=COMPLETE,emrD=COMPLETE,fosA=COMPLETE,gyrA_S83I=POINT,oqxA=COMPLETE,oqxB19=COMPLETE,parC_S80I=POINT,qnrB1=COMPLETE,sul2=COMPLETE,tet(A)=COMPLETE
GCA_900172715.1	SAMEA3531576	PRJEB8766	klebsiella	3014	5555019	35	na	3.12.8	blaSHV=MISTRANSLATION,emrD=COMPLETE,fosA=COMPLETE,oqxA=COMPLETE,oqxB=COMPLETE
GCA_900174175.1	SAMEA4362693	PRJEB18814	klebsiella	3015	5584704	12	na	3.12.8	blaLEN-16=COMPLETE,emrD=COMPLETE,fosA=COMPLETE,oqxA=COMPLETE,oqxB=COMPLETE,oqxR_D95E=POINT,oqxR_V113I=POINT
GCA_900173895.1	SAMEA4362664	PRJEB18814	klebsiella	37	5571945	23	na	3.12.8	aph(3'')-Ib=PARTIAL,aph(6)-Id=COMPLETE,blaSHV-11=COMPLETE,blaTEM-1=COMPLETE,dfrA14=COMPLETE,emrD=COMPLETE,fosA=COMPLETE,oqxA=COMPLETE,oqxB=COMPLETE,pmrB_R256G=POINT,ramR_A19V=POINT,sul2=COMPLETE,tet(A)=COMPLETE
GCA_900173535.1	SAMEA4362629	PRJEB18814	klebsiella	740	5039663	7	na	3.12.8	acrR_V165I=POINT,acrR_Y114F=POINT,blaOKP-B-1=COMPLETE,emrD=COMPLETE,fosA=COMPLETE,oqxA=COMPLETE,oqxB=COMPLETE,oqxR_D95E=POINT
GCA_900174045.1	SAMEA4362679	PRJEB18814	klebsiella	23	5628478	22	na	3.12.8	blaSHV-11=COMPLETE,blaTEM-1=COMPLETE,emrD=COMPLETE,fosA=COMPLETE,oqxA=COMPLETE,oqxB19=COMPLETE
GCA_900171715.1	SAMEA3753139	PRJEB8776	klebsiella	3010	5403454	11	na	3.12.8	aph(3'')-Ib=COMPLETE,aph(6)-Id=COMPLETE,blaCTX-M-15=COMPLETE,blaSHV-36=COMPLETE,blaTEM-1=COMPLETE,dfrA14=COMPLETE,emrD=COMPLETE,fosA10=COMPLETE,oqxA=COMPLETE,oqxB25=COMPLETE,qnrB1=COMPLETE,sul2=COMPLETE,tet(A)=COMPLETE
GCA_900174035.1	SAMEA4362678	PRJEB18814	klebsiella	360	5664697	17	na	3.12.8	blaLEN-30=COMPLETE,emrD=COMPLETE,fosA=COMPLETE,oqxA=COMPLETE,oqxB=COMPLETE,oqxR_D95E=POINT,oqxR_V113I=POINT
GCA_900174145.1	SAMEA4362687	PRJEB18814	klebsiella	23	5654516	19	na	3.12.8	blaSHV-11=COMPLETE,blaTEM-1=COMPLETE,emrD=COMPLETE,fosA=COMPLETE,oqxA=COMPLETE,oqxB19=COMPLETE
GCA_900172925.1	SAMEA4370548	PRJEB19918	klebsiella	307	5399674	14	na	3.12.8	aac(6')-Ib-cr5=COMPLETE,aph(6)-Id=PARTIAL,blaCTX-M-15=COMPLETE,blaOXA=COMPLETE,blaSHV-28=COMPLETE,blaTEM-1=COMPLETE,dfrA14=COMPLETE,emrD=COMPLETE,fosA=COMPLETE,gyrA_S83I=POINT,oqxA=COMPLETE,oqxB19=COMPLETE,parC_S80I=POINT,qnrB=PARTIAL_END_OF_CONTIG
GCA_900173205.1	SAMEA4362597	PRJEB18814	klebsiella	2351	5543716	10	na	3.12.8	aadA2=COMPLETE,acrR_V165I=POINT,acrR_Y114F=POINT,blaOKP-A-5=COMPLETE,emrD=COMPLETE,fosA=COMPLETE,oqxA=COMPLETE,oqxB=COMPLETE,sul1=COMPLETE
GCA_900171805.1	SAMEA3751402	PRJEB8776	klebsiella	3010	5557909	13	na	3.12.8	aph(3'')-Ib=COMPLETE,aph(6)-Id=COMPLETE,blaCTX-M-15=COMPLETE,blaSHV-36=COMPLETE,blaTEM-1=COMPLETE,dfrA14=COMPLETE,emrD=COMPLETE,fosA10=COMPLETE,oqxA=COMPLETE,oqxB25=COMPLETE,qnrB1=COMPLETE,sul2=COMPLETE,tet(A)=COMPLETE
GCA_900172685.1	SAMEA4370522	PRJEB19918	klebsiella	307	5571293	16	na	3.12.8	aac(3)-IIe=PARTIAL_END_OF_CONTIG,blaOXA=PARTIAL,blaSHV-28=COMPLETE,blaTEM=COMPLETE,catB3=PARTIAL_END_OF_CONTIG,emrD=COMPLETE,fosA=COMPLETE,gyrA_S83I=POINT,oqxA=COMPLETE,oqxB19=COMPLETE,parC_S80I=POINT,qnrB=PARTIAL_END_OF_CONTIG
GCA_900173015.1	SAMEA4370556	PRJEB19918	klebsiella	2004	5477501	12	na	3.12.8	aadA2=COMPLETE,aph(3'')-Ib=COMPLETE,aph(3')-Ia=COMPLETE,aph(6)-Id=COMPLETE,blaCTX-M-15=COMPLETE,blaSHV-168=COMPLETE,catA2=COMPLETE,dfrA12=COMPLETE,emrD=COMPLETE,fosA=COMPLETE,mph(A)=COMPLETE,oqxA=COMPLETE,oqxB=COMPLETE,qnrS1=COMPLETE,sul1=COMPLETE,sul2=COMPLETE
GCA_900173675.1	SAMEA4362640	PRJEB18814	klebsiella	29	5627441	21	na	3.12.8	blaSHV-187=COMPLETE,emrD=COMPLETE,fosA=COMPLETE,oqxA=COMPLETE,oqxB25=COMPLETE
GCA_900174115.1	SAMEA4362691	PRJEB18814	klebsiella	596	5822453	18	na	3.12.8	blaLEN-16=COMPLETE,emrD=COMPLETE,fosA=COMPLETE,oqxA=COMPLETE,oqxB=COMPLETE,oqxR_D95E=POINT,oqxR_V113I=POINT
GCA_900172725.1	SAMEA4370528	PRJEB19918	klebsiella	268	5430017	14	na	3.12.8	aph(3'')-Ib=PARTIAL,blaOXA-1=COMPLETE,blaSHV-11=COMPLETE,catB3=PARTIAL_END_OF_CONTIG,dfrA14=COMPLETE,emrD=COMPLETE,fosA5=COMPLETE,oqxA=COMPLETE,oqxB5=COMPLETE,qnrB=PARTIAL
GCA_900172745.1	SAMEA4370520	PRJEB19918	klebsiella	307	5576567	15	na	3.12.8	aac(3)-IIe=PARTIAL,aph(6)-Id=PARTIAL_END_OF_CONTIG,blaCTX-M=COMPLETE,blaOXA=PARTIAL,blaSHV-28=COMPLETE,blaTEM=PARTIAL,dfrA14=COMPLETE,emrD=COMPLETE,fosA=COMPLETE,gyrA_S83I=POINT,oqxA=COMPLETE,oqxB19=COMPLETE,parC_S80I=POINT
GCA_900172665.1	SAMEA3531572	PRJEB8766	klebsiella	26	5527442	31	na	3.12.8	blaSHV-36=COMPLETE,emrD=COMPLETE,fosA10=COMPLETE
GCA_900172445.1	SAMEA3752309	PRJEB8776	klebsiella	3010	5401244	10	na	3.12.8	aph(3'')-Ib=COMPLETE,aph(6)-Id=COMPLETE,blaCTX-M-15=COMPLETE,blaSHV-36=COMPLETE,blaTEM-1=COMPLETE,dfrA14=COMPLETE,emrD=COMPLETE,fosA10=COMPLETE,oqxA=COMPLETE,oqxB25=COMPLETE,qnrB1=COMPLETE,sul2=COMPLETE,tet(A)=COMPLETE
GCA_900172765.1	SAMEA4370532	PRJEB19918	klebsiella	268	5433791	14	na	3.12.8	aac(6')-Ib-cr=PARTIAL_END_OF_CONTIG,aph(3'')-Ib=COMPLETE,aph(6)-Id=COMPLETE,blaCTX-M-15=COMPLETE,blaOXA-1=COMPLETE,blaSHV-11=COMPLETE,blaTEM-1=COMPLETE,catB3=PARTIAL_END_OF_CONTIG,emrD=COMPLETE,fosA5=COMPLETE,oqxA=COMPLETE,oqxB5=COMPLETE,qnrB1=COMPLETE
GCA_900171705.1	SAMEA3304692	PRJEB8770	klebsiella	277	5712957	16	na	3.12.8	blaCTX-M-1=COMPLETE,blaSHV-27=COMPLETE,dfrA50=COMPLETE,emrD=COMPLETE,fosA=COMPLETE,oqxA=COMPLETE,oqxB=COMPLETE,sul2=COMPLETE,tet(A)=COMPLETE
GCA_900173475.1	SAMEA4362621	PRJEB18814	klebsiella	6	5577831	25	na	3.12.8	blaSHV-1=COMPLETE,emrD=COMPLETE,fosA=COMPLETE,oqxA10=COMPLETE,oqxB19=COMPLETE
GCA_900173785.1	SAMEA4362654	PRJEB18814	klebsiella	54	5598893	27	na	3.12.8	blaSHV-11=COMPLETE,catA1=PARTIAL,emrD=COMPLETE,fosA=COMPLETE,oqxA=COMPLETE,oqxB25=COMPLETE,tet(D)=COMPLETE
GCA_900171885.1	SAMEA3751396	PRJEB8776	klebsiella	3010	5558969	11	na	3.12.8	aph(3'')-Ib=COMPLETE,aph(6)-Id=COMPLETE,blaCTX-M-15=COMPLETE,blaSHV-36=COMPLETE,blaTEM-1=COMPLETE,dfrA14=COMPLETE,emrD=COMPLETE,fosA10=COMPLETE,oqxA=COMPLETE,oqxB25=COMPLETE,qnrB1=COMPLETE,sul2=COMPLETE,tet(A)=COMPLETE
GCA_900172965.1	SAMEA4370552	PRJEB19918	klebsiella	1436	5565034	15	na	3.12.8	aac(3)-IIe=COMPLETE,aac(6')-Ib-cr5=COMPLETE,aph(3'')-Ib=COMPLETE,aph(6)-Id=COMPLETE,blaCTX-M-15=COMPLETE,blaOXA-1=COMPLETE,blaSHV-80=COMPLETE,blaTEM-1=COMPLETE,catB3=PARTIAL_END_OF_CONTIG,dfrA14=COMPLETE,emrD=COMPLETE,fosA7=MISTRANSLATION,fosA=COMPLETE,oqxA=COMPLETE,oqxB25=COMPLETE,qnrB1=COMPLETE,sul2=COMPLETE
GCA_900173975.1	SAMEA4362672	PRJEB18814	klebsiella	6	5577572	26	na	3.12.8	blaSHV-1=COMPLETE,emrD=COMPLETE,fosA=COMPLETE,oqxA10=COMPLETE,oqxB19=COMPLETE
GCA_900173805.1	SAMEA4362655	PRJEB18814	klebsiella	661	5157373	11	na	3.12.8	blaSHV-27=COMPLETE,emrD=COMPLETE,fosA=COMPLETE,oqxA=COMPLETE,oqxB25=COMPLETE
GCA_900172795.1	SAMEA4370535	PRJEB19918	klebsiella	258	5728142	27	na	3.12.8	aac(6')-Ib=COMPLETE,aadA2=COMPLETE,aph(3')-Ia=COMPLETE,blaKPC-2=COMPLETE,blaOXA=MISTRANSLATION,blaSHV-12=COMPLETE,blaTEM-1=COMPLETE,catA1=COMPLETE,dfrA12=COMPLETE,emrD=COMPLETE,fosA=COMPLETE,gyrA_S83I=POINT,mph(A)=COMPLETE,ompK36_D135DGD=POINT,oqxA=COMPLETE,oqxB=COMPLETE,parC_S80I=POINT,pmrB_R256G=POINT,sul1=PARTIAL
GCA_900173255.1	SAMEA4362599	PRJEB18814	klebsiella	2351	5306468	8	na	3.12.8	acrR_V165I=POINT,acrR_Y114F=POINT,blaOKP-A-5=COMPLETE,emrD=COMPLETE,fosA=COMPLETE,oqxA=COMPLETE,oqxB=COMPLETE
GCA_900174325.1	SAMEA4362709	PRJEB18814	klebsiella	3019	5117143	7	na	3.12.8	acrR_V165I=POINT,acrR_Y114F=POINT,blaOKP-B=COMPLETE,emrD=COMPLETE,fosA=COMPLETE,oqxA=COMPLETE,oqxB=COMPLETE,oqxR_D95E=POINT
GCA_900172055.1	SAMEA3753389	PRJEB8776	klebsiella	3010	5347941	9	na	3.12.8	aph(3'')-Ib=COMPLETE,aph(6)-Id=COMPLETE,blaCTX-M-15=COMPLETE,blaSHV-36=COMPLETE,blaTEM-1=COMPLETE,dfrA14=COMPLETE,emrD=COMPLETE,fosA10=COMPLETE,oqxA=COMPLETE,oqxB25=COMPLETE,qnrB1=COMPLETE,sul2=PARTIAL_END_OF_CONTIG
GCA_900172955.1	SAMEA4370551	PRJEB19918	klebsiella	268	5435665	14	na	3.12.8	aac(3)-IIe=COMPLETE,aac(6')-Ib-cr5=COMPLETE,aph(3'')-Ib=COMPLETE,aph(6)-Id=COMPLETE,blaCTX-M-15=COMPLETE,blaOXA-1=COMPLETE,blaSHV-11=COMPLETE,blaTEM-1=COMPLETE,catB3=PARTIAL,dfrA14=COMPLETE,emrD=COMPLETE,fosA5=COMPLETE,oqxA=COMPLETE,oqxB5=COMPLETE,qnrB1=COMPLETE,tet(A)=COMPLETE
GCA_900173755.1	SAMEA4362649	PRJEB18814	klebsiella	1999	5311413	11	na	3.12.8	aph(3'')-Ib=COMPLETE,aph(6)-Id=COMPLETE,blaSHV-1=COMPLETE,blaTEM-1=COMPLETE,dfrA7=COMPLETE,emrD=COMPLETE,fosA=COMPLETE,oqxA11=COMPLETE,oqxB19=COMPLETE,sul1=COMPLETE,sul2=COMPLETE,tet(A)=COMPLETE
GCA_900172065.1	SAMEA3303993	PRJEB8766	klebsiella	346	5333818	13	na	3.12.8	blaSHV-36=COMPLETE,emrD=COMPLETE,fosA=COMPLETE,oqxA10=COMPLETE,oqxB=COMPLETE
GCA_900172865.1	SAMEA4370541	PRJEB19918	klebsiella	874	5827947	22	na	3.12.8	aac(3)-IIe=COMPLETE,aph(3'')-Ib=COMPLETE,aph(3')-Ia=COMPLETE,aph(6)-Id=COMPLETE,blaCTX-M-15=COMPLETE,blaSHV-1=COMPLETE,blaSHV=PARTIAL_END_OF_CONTIG,blaTEM-1=COMPLETE,dfrA7=COMPLETE,emrD=COMPLETE,fosA=COMPLETE,gyrA_D87N=POINT,gyrA_S83Y=POINT,mph(A)=COMPLETE,oqxA=COMPLETE,oqxB=COMPLETE,parC_S80I=POINT,sul1=COMPLETE,sul2=COMPLETE,tet(D)=COMPLETE
GCA_900174265.1	SAMEA4362704	PRJEB18814	klebsiella	54	5595997	30	na	3.12.8	blaSHV-11=COMPLETE,catA1=COMPLETE,emrD=COMPLETE,fosA=COMPLETE,oqxA=COMPLETE,oqxB25=COMPLETE,tet(D)=COMPLETE
GCA_900173075.1	SAMEA4370565	PRJEB19918	klebsiella	307	5603928	15	na	3.12.8	aac(3)-IIe=COMPLETE,aac(6')-Ib-cr5=COMPLETE,aph(3'')-Ib=COMPLETE,aph(6)-Id=COMPLETE,blaCTX-M-15=COMPLETE,blaOXA-1=COMPLETE,blaSHV-28=COMPLETE,blaTEM-1=COMPLETE,catB3=PARTIAL_END_OF_CONTIG,dfrA14=COMPLETE,emrD=COMPLETE,fosA=COMPLETE,gyrA_S83I=POINT,oqxA=COMPLETE,oqxB19=COMPLETE,parC_S80I=POINT,qnrB1=COMPLETE,sul2=COMPLETE,tet(A)=COMPLETE
GCA_900173715.1	SAMEA4362647	PRJEB18814	klebsiella	1562	5833771	22	na	3.12.8	blaLEN-10=COMPLETE,emrD=COMPLETE,fosA=COMPLETE,oqxA=COMPLETE,oqxB9=COMPLETE,oqxR_D95E=POINT,oqxR_V113I=POINT
GCA_900173085.1	SAMEA4370561	PRJEB19918	klebsiella	268	5432270	14	na	3.12.8	aac(3)-IIe=COMPLETE,aac(6')-Ib-cr5=COMPLETE,aph(3'')-Ib=COMPLETE,aph(6)-Id=COMPLETE,blaCTX-M-15=COMPLETE,blaOXA-1=COMPLETE,blaSHV-11=COMPLETE,blaTEM-1=COMPLETE,catB3=PARTIAL_END_OF_CONTIG,dfrA14=COMPLETE,emrD=COMPLETE,fosA5=COMPLETE,oqxA=COMPLETE,oqxB5=COMPLETE,qnrB1=COMPLETE,sul2=COMPLETE,tet(A)=COMPLETE
GCA_900173735.1	SAMEA4362645	PRJEB18814	klebsiella	12	5583913	37	na	3.12.8	blaSHV-11=COMPLETE,emrD=COMPLETE,fosA=COMPLETE,pmrB_R256G=POINT
GCA_900173185.1	SAMEA4370574	PRJEB19918	klebsiella	268	5435208	16	na	3.12.8	aac(3)-IIe=COMPLETE,aac(6')-Ib-cr5=COMPLETE,aph(3'')-Ib=COMPLETE,aph(6)-Id=COMPLETE,blaCTX-M-15=COMPLETE,blaOXA-1=COMPLETE,blaSHV-11=COMPLETE,blaTEM-1=COMPLETE,catB3=PARTIAL_END_OF_CONTIG,dfrA14=COMPLETE,emrD=COMPLETE,fosA5=COMPLETE,oqxA=COMPLETE,oqxB5=COMPLETE,qnrB1=COMPLETE,sul2=COMPLETE,tet(A)=COMPLETE
GCA_900173815.1	SAMEA4362658	PRJEB18814	klebsiella	3019	5117171	6	na	3.12.8	acrR_V165I=POINT,acrR_Y114F=POINT,blaOKP-B=COMPLETE,emrD=COMPLETE,fosA=COMPLETE,oqxA=COMPLETE,oqxB=COMPLETE,oqxR_D95E=POINT
GCA_900173295.1	SAMEA4362602	PRJEB18814	klebsiella	883	5308116	18	na	3.12.8	aadA2=COMPLETE,blaSHV-71=COMPLETE,blaTEM-1=COMPLETE,emrD=COMPLETE,fosA10=COMPLETE,lnu(F)=PARTIAL,ompK35_E132K=POINT,oqxA=COMPLETE,oqxB25=COMPLETE
GCA_900172885.1	SAMEA4370544	PRJEB19918	klebsiella	307	5402498	12	na	3.12.8	aph(3'')-Ib=PARTIAL_END_OF_CONTIG,aph(6)-Id=PARTIAL_END_OF_CONTIG,blaOXA-1=COMPLETE,blaSHV-28=COMPLETE,catB3=PARTIAL_END_OF_CONTIG,dfrA14=PARTIAL,emrD=COMPLETE,fosA=COMPLETE,gyrA_S83I=POINT,oqxA=COMPLETE,oqxB19=COMPLETE,parC_S80I=POINT,qnrB=PARTIAL
GCA_900173635.1	SAMEA4362639	PRJEB18814	klebsiella	29	5623573	21	na	3.12.8	blaSHV-187=COMPLETE,emrD=COMPLETE,fosA=COMPLETE,oqxA=COMPLETE,oqxB25=COMPLETE
GCA_900173595.1	SAMEA4362635	PRJEB18814	klebsiella	3018	5518026	14	na	3.12.8	blaSHV-11=COMPLETE,emrD=COMPLETE,fosA=COMPLETE,oqxA=COMPLETE,oqxB=COMPLETE
GCA_900174005.1	SAMEA4362675	PRJEB18814	klebsiella	3020	5336192	15	na	3.12.8	aac(3)-IIe=COMPLETE,aph(3'')-Ib=COMPLETE,blaSHV-11=COMPLETE,blaTEM-1=COMPLETE,dfrA14=COMPLETE,emrD=COMPLETE,fosA5=COMPLETE,oqxA=COMPLETE,oqxB25=COMPLETE,qnrS1=COMPLETE,sul2=COMPLETE,tet(D)=COMPLETE
GCA_900174065.1	SAMEA4362682	PRJEB18814	klebsiella	23	5622322	22	na	3.12.8	blaSHV-11=COMPLETE,blaTEM-1=COMPLETE,emrD=COMPLETE,fosA=COMPLETE,oqxA=COMPLETE,oqxB19=COMPLETE
GCA_900172755.1	SAMEA4370531	PRJEB19918	klebsiella	268	5438082	12	na	3.12.8	aac(3)-IIe=COMPLETE,aac(6')-Ib-cr5=COMPLETE,aph(3'')-Ib=COMPLETE,aph(6)-Id=COMPLETE,blaCTX-M-15=COMPLETE,blaOXA-1=COMPLETE,blaSHV-11=COMPLETE,blaTEM-1=COMPLETE,catB3=PARTIAL_END_OF_CONTIG,dfrA14=COMPLETE,emrD=COMPLETE,fosA5=COMPLETE,oqxA=COMPLETE,oqxB5=COMPLETE,qnrB1=COMPLETE,sul2=PARTIAL_END_OF_CONTIG,tet(A)=PARTIAL
GCA_900171775.1	SAMEA3751411	PRJEB8776	klebsiella	3010	5401541	11	na	3.12.8	aph(3'')-Ib=COMPLETE,aph(6)-Id=COMPLETE,blaCTX-M-15=COMPLETE,blaSHV-36=COMPLETE,blaTEM-1=COMPLETE,dfrA14=COMPLETE,emrD=COMPLETE,fosA10=COMPLETE,oqxA=COMPLETE,oqxB25=COMPLETE,qnrB1=COMPLETE,sul2=COMPLETE,tet(A)=COMPLETE
GCA_900171995.1	SAMEA3753384	PRJEB8776	klebsiella	3010	5402396	10	na	3.12.8	aph(3'')-Ib=COMPLETE,aph(6)-Id=COMPLETE,blaCTX-M-15=COMPLETE,blaSHV-36=COMPLETE,blaTEM-1=COMPLETE,dfrA14=COMPLETE,emrD=COMPLETE,fosA10=COMPLETE,oqxA=COMPLETE,oqxB25=COMPLETE,qnrB1=COMPLETE,sul2=COMPLETE,tet(A)=COMPLETE
GCA_900172525.1	SAMEA3531566	PRJEB8766	klebsiella	3012	5697399	55	na	3.12.8	blaSHV-11=COMPLETE,emrD=COMPLETE,fosA=COMPLETE,ompK35_E132K=POINT,oqxA=COMPLETE,oqxB=COMPLETE
GCA_900173215.1	SAMEA4362598	PRJEB18814	klebsiella	2351	5543648	10	na	3.12.8	aadA2=COMPLETE,acrR_V165I=POINT,acrR_Y114F=POINT,blaOKP-A-5=COMPLETE,emrD=COMPLETE,fosA=COMPLETE,oqxA=COMPLETE,oqxB=COMPLETE,sul1=COMPLETE
GCA_900174285.1	SAMEA4362706	PRJEB18814	klebsiella	54	5600563	29	na	3.12.8	blaSHV-11=COMPLETE,catA1=COMPLETE,emrD=COMPLETE,fosA=COMPLETE,oqxA=COMPLETE,oqxB25=COMPLETE,tet(D)=COMPLETE
GCA_900174135.1	SAMEA4362688	PRJEB18814	klebsiella	23	5624524	23	na	3.12.8	blaSHV-11=COMPLETE,blaTEM-1=COMPLETE,emrD=COMPLETE,fosA=COMPLETE,oqxA=COMPLETE,oqxB19=COMPLETE
GCA_900173025.1	SAMEA4370557	PRJEB19918	klebsiella	2004	5476248	13	na	3.12.8	aadA2=COMPLETE,aph(3'')-Ib=COMPLETE,aph(3')-Ia=COMPLETE,aph(6)-Id=COMPLETE,blaCTX-M-15=COMPLETE,blaSHV-168=COMPLETE,catA2=COMPLETE,dfrA12=COMPLETE,emrD=COMPLETE,fosA=COMPLETE,mph(A)=COMPLETE,oqxA=COMPLETE,oqxB=COMPLETE,qnrS1=COMPLETE,sul1=COMPLETE,sul2=COMPLETE
GCA_900174405.1	SAMEA4362625	PRJEB18814	klebsiella	37	5541816	19	na	3.12.8	aph(3'')-Ib=PARTIAL,aph(6)-Id=COMPLETE,blaSHV-11=COMPLETE,blaTEM-1=COMPLETE,dfrA14=COMPLETE,emrD=COMPLETE,fosA=COMPLETE,oqxA=COMPLETE,oqxB=COMPLETE,pmrB_R256G=POINT,ramR_A19V=POINT,sul2=COMPLETE,tet(A)=COMPLETE
GCA_900173155.1	SAMEA4370571	PRJEB19918	klebsiella	1436	5566458	16	na	3.12.8	aac(3)-IIe=COMPLETE,aac(6')-Ib-cr5=COMPLETE,aph(3'')-Ib=COMPLETE,aph(6)-Id=COMPLETE,blaCTX-M-15=COMPLETE,blaOXA-1=COMPLETE,blaSHV-80=COMPLETE,blaTEM-1=COMPLETE,catB3=PARTIAL_END_OF_CONTIG,dfrA14=COMPLETE,emrD=COMPLETE,fosA7=MISTRANSLATION,fosA=COMPLETE,oqxA=COMPLETE,oqxB25=COMPLETE,qnrB1=COMPLETE,sul2=COMPLETE,tet(A)=COMPLETE
GCA_900173045.1	SAMEA4370560	PRJEB19918	klebsiella	2004	5476746	13	na	3.12.8	aadA2=COMPLETE,aph(3'')-Ib=COMPLETE,aph(3')-Ia=COMPLETE,aph(6)-Id=COMPLETE,blaCTX-M-15=COMPLETE,blaSHV-168=COMPLETE,catA2=COMPLETE,dfrA12=COMPLETE,emrD=COMPLETE,fosA=COMPLETE,mph(A)=COMPLETE,oqxA=COMPLETE,oqxB=COMPLETE,qnrS1=COMPLETE,sul1=COMPLETE,sul2=COMPLETE
GCA_900173265.1	SAMEA4362601	PRJEB18814	klebsiella	883	5268023	16	na	3.12.8	blaSHV-71=COMPLETE,emrD=COMPLETE,fosA10=COMPLETE,ompK35_E132K=POINT,oqxA=COMPLETE,oqxB25=COMPLETE
GCA_900171785.1	SAMEA3303995	PRJEB8766	klebsiella	1407	5692146	15	na	3.12.8	blaLEN-16=COMPLETE,emrD=COMPLETE,fosA=COMPLETE,oqxA=COMPLETE,oqxB=COMPLETE,oqxR_D95E=POINT,oqxR_V113I=POINT
GCA_900173385.1	SAMEA4362612	PRJEB18814	klebsiella	3016	5755844	14	na	3.12.8	blaLEN-13=COMPLETE,emrD=COMPLETE,fosA=COMPLETE,oqxA=COMPLETE,oqxB=COMPLETE,oqxR_D95E=POINT,oqxR_V113I=POINT
GCA_900173455.1	SAMEA4362620	PRJEB18814	klebsiella	6	5580047	27	na	3.12.8	blaSHV-1=COMPLETE,emrD=COMPLETE,fosA=COMPLETE,oqxA10=COMPLETE,oqxB19=COMPLETE
GCA_900173525.1	SAMEA4370515	PRJEB19918	klebsiella	2004	5476028	15	na	3.12.8	aadA2=COMPLETE,aph(3'')-Ib=COMPLETE,aph(3')-Ia=COMPLETE,aph(6)-Id=COMPLETE,blaCTX-M-15=COMPLETE,blaSHV-168=COMPLETE,catA2=COMPLETE,dfrA12=COMPLETE,emrD=COMPLETE,fosA=COMPLETE,mph(A)=COMPLETE,oqxA=COMPLETE,oqxB=COMPLETE,qnrS1=COMPLETE,sul1=COMPLETE,sul2=COMPLETE
GCA_900173705.1	SAMEA4362646	PRJEB18814	klebsiella	1562	5798366	21	na	3.12.8	blaLEN-10=COMPLETE,emrD=COMPLETE,fosA=COMPLETE,oqxA=COMPLETE,oqxB9=COMPLETE,oqxR_D95E=POINT,oqxR_V113I=POINT
GCA_900173925.1	SAMEA4362665	PRJEB18814	klebsiella	37	5597032	19	na	3.12.8	aph(3'')-Ib=PARTIAL,aph(6)-Id=COMPLETE,blaSHV-11=COMPLETE,blaTEM-1=COMPLETE,dfrA14=COMPLETE,emrD=COMPLETE,fosA=COMPLETE,oqxA=COMPLETE,oqxB=COMPLETE,pmrB_R256G=POINT,ramR_A19V=POINT,sul2=COMPLETE,tet(A)=COMPLETE
GCA_900172505.1	SAMEA3531564	PRJEB8766	klebsiella	138	5557580	13	na	3.12.8	acrR_V165I=POINT,acrR_Y114F=POINT,blaOKP-B-41=COMPLETE,dfrA51=COMPLETE,emrD=COMPLETE,fosA=COMPLETE,oqxA=COMPLETE,oqxB=COMPLETE,oqxR_D95E=POINT
GCA_900174315.1	SAMEA4362703	PRJEB18814	klebsiella	1999	5309764	13	na	3.12.8	aph(3'')-Ib=COMPLETE,aph(6)-Id=COMPLETE,blaSHV-1=COMPLETE,blaTEM-1=COMPLETE,dfrA7=COMPLETE,emrD=COMPLETE,fosA=COMPLETE,oqxA11=COMPLETE,oqxB19=COMPLETE,sul1=COMPLETE,sul2=COMPLETE,tet(A)=COMPLETE
GCA_900174385.1	SAMEA4362626	PRJEB18814	klebsiella	740	5039556	6	na	3.12.8	acrR_V165I=POINT,acrR_Y114F=POINT,blaOKP-B-1=COMPLETE,emrD=COMPLETE,fosA=COMPLETE,oqxA=COMPLETE,oqxB=COMPLETE,oqxR_D95E=POINT
GCA_900171945.1	SAMEA3304013	PRJEB8766	klebsiella	1436	5633503	12	na	3.12.8	aac(3)-IIe=COMPLETE,aac(6')-Ib-cr5=COMPLETE,aph(3'')-Ib=COMPLETE,aph(6)-Id=COMPLETE,blaCTX-M-15=COMPLETE,blaOXA-1=COMPLETE,blaSHV-80=COMPLETE,blaTEM-1=COMPLETE,catB3=PARTIAL_END_OF_CONTIG,dfrA14=COMPLETE,emrD=COMPLETE,fosA7=MISTRANSLATION,fosA=COMPLETE,oqxA=COMPLETE,oqxB25=COMPLETE,qnrB1=COMPLETE,sul2=COMPLETE,tet(A)=COMPLETE
GCA_900174305.1	SAMEA4362707	PRJEB18814	klebsiella	54	5598048	28	na	3.12.8	blaSHV-11=COMPLETE,catA1=COMPLETE,emrD=COMPLETE,fosA=COMPLETE,oqxA=COMPLETE,oqxB25=COMPLETE,tet(D)=COMPLETE
GCA_900172025.1	SAMEA3303992	PRJEB8766	klebsiella	-	5305605	12	na	3.12.8	blaSHV-36=COMPLETE,emrD=COMPLETE,fosA=COMPLETE,oqxA10=COMPLETE,oqxB=COMPLETE
GCA_900172825.1	SAMEA4370536	PRJEB19918	klebsiella	874	5675213	23	na	3.12.8	aph(3')-Ia=COMPLETE,blaCTX-M-15=COMPLETE,blaSHV=PARTIAL,emrD=COMPLETE,fosA=COMPLETE,gyrA_D87N=POINT,gyrA_S83Y=POINT,oqxA=COMPLETE,oqxB=COMPLETE,parC_S80I=POINT,sul1=COMPLETE,tet(D)=COMPLETE
GCA_900174225.1	SAMEA4362697	PRJEB18814	klebsiella	54	5597570	27	na	3.12.8	blaSHV-11=COMPLETE,catA1=COMPLETE,emrD=COMPLETE,fosA=COMPLETE,oqxA=COMPLETE,oqxB25=COMPLETE,tet(D)=COMPLETE
GCA_900171845.1	SAMEA3304689	PRJEB8770	klebsiella	-	5710394	15	na	3.12.8	blaCTX-M-1=COMPLETE,blaSHV-27=COMPLETE,dfrA50=COMPLETE,emrD=COMPLETE,fosA=COMPLETE,oqxA=COMPLETE,oqxB=COMPLETE,sul2=COMPLETE,tet(A)=COMPLETE
GCA_900172905.1	SAMEA4370546	PRJEB19918	klebsiella	307	5408395	14	na	3.12.8	aac(3)-IIe=PARTIAL,aac(6')-Ib-cr5=COMPLETE,aph(3'')-Ib=PARTIAL,aph(6)-Id=PARTIAL_END_OF_CONTIG,blaCTX-M=PARTIAL_END_OF_CONTIG,blaOXA-1=COMPLETE,blaSHV-28=COMPLETE,blaTEM-1=COMPLETE,catB3=PARTIAL_END_OF_CONTIG,dfrA14=COMPLETE,emrD=COMPLETE,fosA=COMPLETE,gyrA_S83I=POINT,oqxA=COMPLETE,oqxB19=COMPLETE,parC_S80I=POINT,qnrB1=COMPLETE,tet(A)=PARTIAL
GCA_900172145.1	SAMEA3752689	PRJEB8776	klebsiella	3010	5401723	10	na	3.12.8	aph(3'')-Ib=COMPLETE,aph(6)-Id=COMPLETE,blaCTX-M-15=COMPLETE,blaSHV-36=COMPLETE,blaTEM-1=COMPLETE,dfrA14=COMPLETE,emrD=COMPLETE,fosA10=COMPLETE,oqxA=COMPLETE,oqxB25=COMPLETE,qnrB1=COMPLETE,sul2=COMPLETE,tet(A)=COMPLETE
GCA_900173285.1	SAMEA4362604	PRJEB18814	klebsiella	3015	5590692	11	na	3.12.8	blaLEN-16=COMPLETE,emrD=COMPLETE,fosA=COMPLETE,oqxA=COMPLETE,oqxB=COMPLETE,oqxR_D95E=POINT,oqxR_V113I=POINT
GCA_900173245.1	SAMEA4370575	PRJEB19918	klebsiella	1436	5561153	16	na	3.12.8	aac(3)-IIe=COMPLETE,aac(6')-Ib-cr5=COMPLETE,aph(3'')-Ib=COMPLETE,aph(6)-Id=COMPLETE,blaCTX-M-15=COMPLETE,blaOXA-1=COMPLETE,blaSHV-80=COMPLETE,blaTEM-1=COMPLETE,catB3=PARTIAL_END_OF_CONTIG,dfrA14=COMPLETE,emrD=COMPLETE,fosA7=MISTRANSLATION,fosA=COMPLETE,oqxA=COMPLETE,oqxB25=COMPLETE,qnrB1=COMPLETE,sul2=COMPLETE,tet(A)=COMPLETE
GCA_900172775.1	SAMEA4370533	PRJEB19918	klebsiella	307	5605558	13	na	3.12.8	aac(3)-IIe=PARTIAL,aac(6')-Ib-cr5=COMPLETE,aph(3'')-Ib=COMPLETE,blaCTX-M-15=COMPLETE,blaOXA-1=COMPLETE,blaSHV-28=COMPLETE,blaTEM-1=COMPLETE,catB3=PARTIAL_END_OF_CONTIG,dfrA14=COMPLETE,emrD=COMPLETE,fosA=COMPLETE,gyrA_S83I=POINT,oqxA=COMPLETE,oqxB19=COMPLETE,parC_S80I=POINT,qnrB1=COMPLETE,sul2=PARTIAL,tet(A)=COMPLETE
GCA_900173195.1	SAMEA4362595	PRJEB18814	klebsiella	2351	5545730	10	na	3.12.8	aadA2=COMPLETE,acrR_V165I=POINT,acrR_Y114F=POINT,blaOKP-A-5=COMPLETE,emrD=COMPLETE,fosA=COMPLETE,oqxA=COMPLETE,oqxB=COMPLETE,sul1=COMPLETE
GCA_900172625.1	SAMEA3531577	PRJEB8766	klebsiella	322	5591209	20	na	3.12.8	blaSHV-11=COMPLETE,emrD=COMPLETE,fosA=COMPLETE,ompK35_E132K=POINT,oqxA=COMPLETE,oqxB20=COMPLETE
GCA_900173555.1	SAMEA4362630	PRJEB18814	klebsiella	740	5039921	6	na	3.12.8	acrR_V165I=POINT,acrR_Y114F=POINT,blaOKP-B-1=COMPLETE,emrD=COMPLETE,fosA=COMPLETE,oqxA=COMPLETE,oqxB=COMPLETE,oqxR_D95E=POINT
GCA_900172435.1	SAMEA3752609	PRJEB8776	klebsiella	3010	5403313	8	na	3.12.8	aph(3'')-Ib=COMPLETE,aph(6)-Id=COMPLETE,blaCTX-M-15=COMPLETE,blaSHV-36=COMPLETE,blaTEM-1=COMPLETE,dfrA14=COMPLETE,emrD=COMPLETE,fosA10=COMPLETE,oqxA=COMPLETE,oqxB25=COMPLETE,qnrB1=COMPLETE,sul2=COMPLETE,tet(A)=COMPLETE
GCA_900173945.1	SAMEA4362669	PRJEB18814	klebsiella	307	5591715	15	na	3.12.8	aac(6')-Ib-cr=PARTIAL_END_OF_CONTIG,aph(3'')-Ib=COMPLETE,blaCTX-M-15=COMPLETE,blaOXA-1=COMPLETE,blaSHV-28=COMPLETE,blaTEM=PARTIAL_END_OF_CONTIG,catB3=PARTIAL_END_OF_CONTIG,emrD=COMPLETE,fosA=COMPLETE,gyrA_S83I=POINT,oqxA=COMPLETE,oqxB19=COMPLETE,parC_S80I=POINT,qnrB1=COMPLETE
GCA_900174155.1	SAMEA4362685	PRJEB18814	klebsiella	23	5675251	25	na	3.12.8	aadA5=COMPLETE,aph(3'')-Ib=COMPLETE,aph(6)-Id=COMPLETE,blaSHV-11=COMPLETE,blaTEM-1=COMPLETE,dfrA17=COMPLETE,emrD=COMPLETE,fosA=COMPLETE,mph(A)=COMPLETE,oqxA=COMPLETE,oqxB19=COMPLETE,sul1=COMPLETE,sul2=COMPLETE,tet(A)=COMPLETE
GCA_900174235.1	SAMEA4362695	PRJEB18814	klebsiella	1999	5303941	14	na	3.12.8	aph(3'')-Ib=COMPLETE,aph(6)-Id=COMPLETE,blaSHV-1=COMPLETE,blaTEM-1=COMPLETE,dfrA7=COMPLETE,emrD=COMPLETE,fosA=COMPLETE,oqxA11=COMPLETE,oqxB19=COMPLETE,sul1=COMPLETE,sul2=COMPLETE,tet(A)=COMPLETE
GCA_900173875.1	SAMEA4362662	PRJEB18814	klebsiella	3019	5118349	7	na	3.12.8	acrR_V165I=POINT,acrR_Y114F=POINT,blaOKP-B=COMPLETE,emrD=COMPLETE,fosA=COMPLETE,oqxA=COMPLETE,oqxB=COMPLETE,oqxR_D95E=POINT
GCA_900172035.1	SAMEA3304011	PRJEB8766	klebsiella	1436	5577951	15	na	3.12.8	aac(3)-IIe=COMPLETE,aac(6')-Ib-cr5=COMPLETE,aph(3'')-Ib=COMPLETE,aph(6)-Id=COMPLETE,blaCTX-M-15=COMPLETE,blaOXA-1=COMPLETE,blaSHV-80=COMPLETE,blaTEM-1=COMPLETE,catB3=PARTIAL_END_OF_CONTIG,dfrA14=COMPLETE,emrD=COMPLETE,fosA7=MISTRANSLATION,fosA=COMPLETE,oqxA=COMPLETE,oqxB25=COMPLETE,qnrB1=COMPLETE,sul2=COMPLETE,tet(A)=COMPLETE
GCA_900172175.1	SAMEA3752747	PRJEB8776	klebsiella	3010	5403235	10	na	3.12.8	aph(3'')-Ib=COMPLETE,aph(6)-Id=COMPLETE,blaCTX-M-15=COMPLETE,blaSHV-36=COMPLETE,blaTEM-1=COMPLETE,dfrA14=COMPLETE,emrD=COMPLETE,fosA10=COMPLETE,oqxA=COMPLETE,oqxB25=COMPLETE,qnrB1=COMPLETE,sul2=COMPLETE,tet(A)=COMPLETE
GCA_900171895.1	SAMEA3751412	PRJEB8776	klebsiella	3010	5402498	10	na	3.12.8	aph(3'')-Ib=COMPLETE,aph(6)-Id=COMPLETE,blaCTX-M-15=COMPLETE,blaSHV-36=COMPLETE,blaTEM-1=COMPLETE,dfrA14=COMPLETE,emrD=COMPLETE,fosA10=COMPLETE,oqxA=COMPLETE,oqxB25=COMPLETE,qnrB1=COMPLETE,sul2=COMPLETE,tet(A)=COMPLETE
GCA_900172015.1	SAMEA3752691	PRJEB8776	klebsiella	3010	5500556	11	na	3.12.8	aph(3'')-Ib=COMPLETE,aph(6)-Id=COMPLETE,blaCTX-M-15=COMPLETE,blaSHV-36=COMPLETE,blaTEM-1=COMPLETE,dfrA14=COMPLETE,emrD=COMPLETE,fosA10=COMPLETE,oqxA=COMPLETE,oqxB25=COMPLETE,qnrB1=COMPLETE,sul2=COMPLETE,tet(A)=COMPLETE
GCA_900173905.1	SAMEA4362668	PRJEB18814	klebsiella	20	5576086	18	na	3.12.8	blaSHV-187=COMPLETE,emrD=COMPLETE,fosA10=COMPLETE,gyrA_S83F=POINT,oqxA=COMPLETE,oqxB32=COMPLETE
GCA_900173435.1	SAMEA4362618	PRJEB18814	klebsiella	6	5577789	23	na	3.12.8	blaSHV-1=COMPLETE,emrD=COMPLETE,fosA=COMPLETE,oqxA10=COMPLETE,oqxB19=COMPLETE
GCA_900173055.1	SAMEA4370564	PRJEB19918	klebsiella	268	5435557	16	na	3.12.8	aac(3)-IIe=COMPLETE,aac(6')-Ib-cr5=COMPLETE,aph(3'')-Ib=COMPLETE,aph(6)-Id=COMPLETE,blaCTX-M-15=COMPLETE,blaOXA-1=COMPLETE,blaSHV-11=COMPLETE,blaTEM-1=COMPLETE,catB3=PARTIAL_END_OF_CONTIG,dfrA14=COMPLETE,emrD=COMPLETE,fosA5=COMPLETE,oqxA=COMPLETE,oqxB5=COMPLETE,qnrB1=COMPLETE,sul2=COMPLETE,tet(A)=COMPLETE
GCA_900171855.1	SAMEA3753143	PRJEB8776	klebsiella	3010	5399648	8	na	3.12.8	aph(3'')-Ib=COMPLETE,aph(6)-Id=COMPLETE,blaCTX-M-15=COMPLETE,blaSHV-36=COMPLETE,blaTEM-1=COMPLETE,dfrA14=COMPLETE,emrD=COMPLETE,fosA10=COMPLETE,oqxA=COMPLETE,oqxB25=COMPLETE,qnrB1=COMPLETE,sul2=COMPLETE,tet(A)=COMPLETE
GCA_900172185.1	SAMEA3304003	PRJEB8766	klebsiella	1919	5173137	7	na	3.12.8	blaSHV-11=COMPLETE,emrD=COMPLETE,fosA=COMPLETE,oqxA10=COMPLETE,oqxB=COMPLETE,ramR_A19V=POINT
GCA_900172455.1	SAMEA3752693	PRJEB8776	klebsiella	3010	5405011	9	na	3.12.8	aph(3'')-Ib=COMPLETE,aph(6)-Id=COMPLETE,blaCTX-M-15=COMPLETE,blaSHV-36=COMPLETE,blaTEM-1=COMPLETE,dfrA14=COMPLETE,emrD=COMPLETE,fosA10=COMPLETE,oqxA=COMPLETE,oqxB25=COMPLETE,qnrB1=COMPLETE,sul2=COMPLETE,tet(A)=COMPLETE
GCA_900173305.1	SAMEA4362606	PRJEB18814	klebsiella	20	5586272	18	na	3.12.8	blaSHV-187=COMPLETE,emrD=COMPLETE,fosA10=COMPLETE,gyrA_S83F=POINT,oqxA=COMPLETE,oqxB32=COMPLETE
GCA_900172165.1	SAMEA3304009	PRJEB8766	klebsiella	1436	5626674	14	na	3.12.8	aac(3)-IIe=COMPLETE,aac(6')-Ib-cr5=COMPLETE,aph(3'')-Ib=COMPLETE,aph(6)-Id=COMPLETE,blaCTX-M-15=COMPLETE,blaOXA-1=COMPLETE,blaSHV-80=COMPLETE,blaTEM-1=COMPLETE,catB3=PARTIAL_END_OF_CONTIG,dfrA14=COMPLETE,emrD=COMPLETE,fosA7=MISTRANSLATION,fosA=COMPLETE,oqxA=COMPLETE,oqxB25=COMPLETE,qnrB1=COMPLETE,sul2=COMPLETE,tet(A)=COMPLETE
GCA_900172545.1	SAMEA4370521	PRJEB19918	klebsiella	307	5586838	12	na	3.12.8	blaOXA=PARTIAL,blaSHV-28=COMPLETE,catB3=PARTIAL,emrD=COMPLETE,fosA=COMPLETE,gyrA_S83I=POINT,oqxA=COMPLETE,oqxB19=COMPLETE,parC_S80I=POINT,qnrB=PARTIAL,sul2=PARTIAL_END_OF_CONTIG
GCA_900172105.1	SAMEA3472025	PRJEB8771	klebsiella	661	5548492	8	na	3.12.8	blaSHV-27=COMPLETE,emrD=COMPLETE,fosA=COMPLETE,oqxA=COMPLETE,oqxB25=COMPLETE
GCA_900172425.1	SAMEA3752692	PRJEB8776	klebsiella	3010	5404543	8	na	3.12.8	aph(3'')-Ib=COMPLETE,aph(6)-Id=COMPLETE,blaCTX-M-15=COMPLETE,blaSHV-36=COMPLETE,blaTEM-1=COMPLETE,dfrA14=COMPLETE,emrD=COMPLETE,fosA10=COMPLETE,oqxA=COMPLETE,oqxB25=COMPLETE,qnrB1=COMPLETE,sul2=COMPLETE,tet(A)=COMPLETE
GCA_900172845.1	SAMEA4370539	PRJEB19918	klebsiella	258	5723789	26	na	3.12.8	aac(6')-Ib=COMPLETE,aadA2=COMPLETE,aph(3')-Ia=COMPLETE,blaKPC-2=COMPLETE,blaOXA=MISTRANSLATION,blaSHV-12=COMPLETE,blaTEM-1=COMPLETE,catA1=COMPLETE,dfrA12=COMPLETE,emrD=COMPLETE,fosA=COMPLETE,gyrA_S83I=POINT,mph(A)=COMPLETE,ompK36_D135DGD=POINT,oqxA=COMPLETE,oqxB=COMPLETE,parC_S80I=POINT,pmrB_R256G=POINT,sul1=COMPLETE
GCA_900173235.1	SAMEA4362600	PRJEB18814	klebsiella	1999	5307525	11	na	3.12.8	aph(3'')-Ib=COMPLETE,aph(6)-Id=COMPLETE,blaSHV-1=COMPLETE,blaTEM-1=COMPLETE,dfrA7=COMPLETE,emrD=COMPLETE,fosA=COMPLETE,oqxA11=COMPLETE,oqxB19=COMPLETE,sul1=COMPLETE,sul2=COMPLETE,tet(A)=COMPLETE
GCA_900173315.1	SAMEA4362605	PRJEB18814	klebsiella	3015	5590736	10	na	3.12.8	blaLEN-16=COMPLETE,emrD=COMPLETE,fosA=COMPLETE,oqxA=COMPLETE,oqxB=COMPLETE,oqxR_D95E=POINT,oqxR_V113I=POINT
GCA_900172655.1	SAMEA4370523	PRJEB19918	klebsiella	307	5567467	16	na	3.12.8	aac(6')-Ib-cr5=COMPLETE,blaCTX-M=PARTIAL_END_OF_CONTIG,blaOXA-1=COMPLETE,blaSHV-28=COMPLETE,blaTEM=PARTIAL,catB3=PARTIAL_END_OF_CONTIG,emrD=COMPLETE,fosA=COMPLETE,gyrA_S83I=POINT,oqxA=COMPLETE,oqxB19=COMPLETE,parC_S80I=POINT,qnrB=COMPLETE
GCA_900171815.1	SAMEA3472024	PRJEB8771	klebsiella	1609	5424854	12	na	3.12.8	blaSHV-27=COMPLETE,emrD=COMPLETE,fosA=COMPLETE,oqxA=COMPLETE,oqxB25=COMPLETE,pmrB_R256G=POINT
GCA_900171865.1	SAMEA3752273	PRJEB8776	klebsiella	3010	5549175	11	na	3.12.8	aph(3'')-Ib=COMPLETE,aph(6)-Id=COMPLETE,blaCTX-M-15=COMPLETE,blaSHV-36=COMPLETE,blaTEM-1=COMPLETE,dfrA14=COMPLETE,emrD=COMPLETE,fosA10=COMPLETE,oqxA=COMPLETE,oqxB25=COMPLETE,qnrB1=COMPLETE,sul2=COMPLETE,tet(A)=COMPLETE
GCA_900172605.1	SAMEA3531615	PRJEB8770	klebsiella	188	5920467	45	na	3.12.8	aac(3)-IIe=COMPLETE,blaFOX=COMPLETE,blaSHV-37=COMPLETE,emrD=COMPLETE,fosA7=PARTIAL,fosA=COMPLETE,gyrA_S83F=POINT,oqxA=COMPLETE,oqxB19=COMPLETE
GCA_900171755.1	SAMEA3752607	PRJEB8776	klebsiella	3010	5559196	12	na	3.12.8	aph(3'')-Ib=COMPLETE,aph(6)-Id=COMPLETE,blaCTX-M-15=COMPLETE,blaSHV-36=COMPLETE,blaTEM-1=COMPLETE,dfrA14=COMPLETE,emrD=COMPLETE,fosA10=COMPLETE,oqxA=COMPLETE,oqxB25=COMPLETE,qnrB1=COMPLETE,sul2=COMPLETE,tet(A)=COMPLETE
GCA_900173795.1	SAMEA4362653	PRJEB18814	klebsiella	54	5593411	28	na	3.12.8	blaSHV-11=COMPLETE,catA1=COMPLETE,emrD=COMPLETE,fosA=COMPLETE,oqxA=COMPLETE,oqxB25=COMPLETE,tet(D)=PARTIAL
GCA_900172515.1	SAMEA3531565	PRJEB8766	klebsiella	3011	5641654	8	na	3.12.8	acrR_V165I=POINT,acrR_Y114F=POINT,blaOKP-B-5=COMPLETE,emrD=COMPLETE,fosA=COMPLETE,oqxA=COMPLETE,oqxB=COMPLETE,oqxR_D95E=POINT
GCA_900173955.1	SAMEA4362671	PRJEB18814	klebsiella	307	5567614	13	na	3.12.8	blaCTX-M=PARTIAL_END_OF_CONTIG,blaOXA-1=COMPLETE,blaSHV-28=COMPLETE,blaTEM=COMPLETE,catB3=PARTIAL_END_OF_CONTIG,emrD=COMPLETE,fosA=COMPLETE,gyrA_S83I=POINT,oqxA=COMPLETE,oqxB19=COMPLETE,parC_S80I=POINT,qnrB1=COMPLETE
GCA_900173005.1	SAMEA4370554	PRJEB19918	klebsiella	1436	5562147	15	na	3.12.8	aac(3)-IIe=COMPLETE,aac(6')-Ib-cr5=COMPLETE,aph(3'')-Ib=COMPLETE,aph(6)-Id=COMPLETE,blaCTX-M-15=COMPLETE,blaOXA-1=COMPLETE,blaSHV-80=COMPLETE,blaTEM-1=COMPLETE,catB3=PARTIAL_END_OF_CONTIG,dfrA14=COMPLETE,emrD=COMPLETE,fosA7=MISTRANSLATION,fosA=COMPLETE,oqxA=COMPLETE,oqxB25=COMPLETE,qnrB1=COMPLETE,sul2=COMPLETE,tet(A)=COMPLETE
GCA_900174105.1	SAMEA4362690	PRJEB18814	klebsiella	23	5647372	24	na	3.12.8	blaSHV-11=COMPLETE,blaTEM-1=COMPLETE,emrD=COMPLETE,fosA=COMPLETE,oqxA=COMPLETE,oqxB19=COMPLETE
GCA_900172045.1	SAMEA3753163	PRJEB8776	klebsiella	3010	5402868	11	na	3.12.8	aph(3'')-Ib=COMPLETE,aph(6)-Id=COMPLETE,blaCTX-M-15=COMPLETE,blaSHV-36=COMPLETE,blaTEM-1=COMPLETE,dfrA14=COMPLETE,emrD=COMPLETE,fosA10=COMPLETE,oqxA=COMPLETE,oqxB25=COMPLETE,qnrB1=COMPLETE,sul2=COMPLETE,tet(A)=COMPLETE
GCA_900173445.1	SAMEA4362619	PRJEB18814	klebsiella	6	5574580	25	na	3.12.8	blaSHV-1=COMPLETE,emrD=COMPLETE,fosA=COMPLETE,oqxA10=COMPLETE,oqxB19=COMPLETE
GCA_900174435.1	SAMEA103928498	PRJEB20048	klebsiella	35	5575182	30	na	3.12.8	blaSHV=COMPLETE,blaTEM-32=COMPLETE,emrD=COMPLETE,fosA=COMPLETE,oqxA3=COMPLETE,oqxB19=COMPLETE
GCA_900174185.1	SAMEA4362698	PRJEB18814	klebsiella	54	5576270	30	na	3.12.8	blaSHV-11=COMPLETE,catA1=COMPLETE,emrD=COMPLETE,fosA=COMPLETE,oqxA=COMPLETE,oqxB25=COMPLETE,tet(D)=COMPLETE
GCA_900174075.1	SAMEA4362684	PRJEB18814	klebsiella	23	5649220	19	na	3.12.8	blaSHV-11=COMPLETE,blaTEM-1=COMPLETE,emrD=COMPLETE,fosA=COMPLETE,oqxA=COMPLETE,oqxB19=COMPLETE
GCA_900173855.1	SAMEA4362661	PRJEB18814	klebsiella	3019	5118935	7	na	3.12.8	acrR_V165I=POINT,acrR_Y114F=POINT,blaOKP-B=COMPLETE,emrD=COMPLETE,fosA=COMPLETE,oqxA=COMPLETE,oqxB=COMPLETE,oqxR_D95E=POINT
GCA_900173885.1	SAMEA4362663	PRJEB18814	klebsiella	3020	5338366	13	na	3.12.8	aac(3)-IIe=PARTIAL,aph(3'')-Ib=COMPLETE,blaSHV-11=COMPLETE,blaTEM-1=COMPLETE,dfrA14=COMPLETE,emrD=COMPLETE,fosA5=COMPLETE,oqxA=COMPLETE,oqxB25=COMPLETE,qnrS1=COMPLETE,sul2=COMPLETE
GCA_900172485.1	SAMEA3752748	PRJEB8776	klebsiella	3010	5403084	11	na	3.12.8	aph(3'')-Ib=COMPLETE,aph(6)-Id=COMPLETE,blaCTX-M-15=COMPLETE,blaSHV-36=COMPLETE,blaTEM-1=COMPLETE,dfrA14=COMPLETE,emrD=COMPLETE,fosA10=COMPLETE,oqxA=COMPLETE,oqxB25=COMPLETE,qnrB1=COMPLETE,sul2=COMPLETE,tet(A)=COMPLETE
GCA_900174195.1	SAMEA4362696	PRJEB18814	klebsiella	6	5577487	27	na	3.12.8	blaSHV-1=COMPLETE,emrD=COMPLETE,fosA=COMPLETE,oqxA10=COMPLETE,oqxB19=COMPLETE
GCA_900172475.1	SAMEA3753145	PRJEB8776	klebsiella	3010	5403834	11	na	3.12.8	aph(3'')-Ib=COMPLETE,aph(6)-Id=COMPLETE,blaCTX-M-15=COMPLETE,blaSHV-36=COMPLETE,blaTEM-1=COMPLETE,dfrA14=COMPLETE,emrD=COMPLETE,fosA10=COMPLETE,oqxA=COMPLETE,oqxB25=COMPLETE,qnrB1=COMPLETE,sul2=COMPLETE,tet(A)=COMPLETE
GCA_900171925.1	SAMEA3304686	PRJEB8770	klebsiella	-	5543201	10	na	3.12.8	aph(3'')-Ib=COMPLETE,aph(6)-Id=COMPLETE,blaCTX-M-15=COMPLETE,blaSHV-1=COMPLETE,blaTEM-1=COMPLETE,dfrA14=COMPLETE,emrD=COMPLETE,fosA=COMPLETE,oqxA=COMPLETE,oqxB20=COMPLETE,qnrB1=COMPLETE,sul2=COMPLETE
GCA_900171935.1	SAMEA3751413	PRJEB8776	klebsiella	3010	5560175	11	na	3.12.8	aph(3'')-Ib=COMPLETE,aph(6)-Id=COMPLETE,blaCTX-M-15=COMPLETE,blaSHV-36=COMPLETE,blaTEM-1=COMPLETE,dfrA14=COMPLETE,emrD=COMPLETE,fosA10=COMPLETE,oqxA=COMPLETE,oqxB25=COMPLETE,qnrB1=COMPLETE,sul2=COMPLETE,tet(A)=COMPLETE
GCA_900173355.1	SAMEA4362611	PRJEB18814	klebsiella	1999	5308658	11	na	3.12.8	aph(3'')-Ib=COMPLETE,aph(6)-Id=COMPLETE,blaSHV-1=COMPLETE,blaTEM-1=COMPLETE,dfrA7=COMPLETE,emrD=COMPLETE,fosA=COMPLETE,oqxA11=COMPLETE,oqxB19=COMPLETE,sul1=COMPLETE,sul2=COMPLETE,tet(A)=COMPLETE
GCA_900172785.1	SAMEA4370534	PRJEB19918	klebsiella	307	5598089	16	na	3.12.8	aac(3)-IIe=PARTIAL,aac(6')-Ib-cr5=COMPLETE,aph(3'')-Ib=PARTIAL_END_OF_CONTIG,blaCTX-M=PARTIAL_END_OF_CONTIG,blaOXA-1=COMPLETE,blaSHV-28=COMPLETE,blaTEM=COMPLETE,catB3=PARTIAL_END_OF_CONTIG,dfrA14=COMPLETE,emrD=COMPLETE,fosA=COMPLETE,gyrA_S83I=POINT,oqxA=COMPLETE,oqxB19=COMPLETE,parC_S80I=POINT,qnrB1=COMPLETE
GCA_900174245.1	SAMEA4362702	PRJEB18814	klebsiella	3022	5302921	11	na	3.12.8	blaSHV-1=COMPLETE,emrD=COMPLETE,fosA=COMPLETE,oqxA=COMPLETE,oqxB=COMPLETE
GCA_900173325.1	SAMEA4362610	PRJEB18814	klebsiella	1999	5307781	9	na	3.12.8	aph(3'')-Ib=COMPLETE,aph(6)-Id=COMPLETE,blaSHV-1=COMPLETE,blaTEM-1=COMPLETE,dfrA7=COMPLETE,emrD=COMPLETE,fosA=COMPLETE,oqxA11=COMPLETE,oqxB19=COMPLETE,sul1=COMPLETE,sul2=COMPLETE,tet(A)=COMPLETE
GCA_900172615.1	SAMEA4370526	PRJEB19918	klebsiella	307	5598125	15	na	3.12.8	aac(3)-IIe=PARTIAL,aac(6')-Ib-cr=PARTIAL,blaOXA-1=COMPLETE,blaSHV-28=COMPLETE,blaTEM-1=COMPLETE,dfrA14=COMPLETE,emrD=COMPLETE,fosA=COMPLETE,gyrA_S83I=POINT,oqxA=COMPLETE,oqxB19=COMPLETE,parC_S80I=POINT,qnrB=PARTIAL
GCA_900172645.1	SAMEA4370525	PRJEB19918	klebsiella	307	5591789	12	na	3.12.8	aac(6')-Ib-cr=PARTIAL_END_OF_CONTIG,aph(3'')-Ib=PARTIAL_END_OF_CONTIG,blaCTX-M=PARTIAL,blaOXA-1=COMPLETE,blaSHV-28=COMPLETE,blaTEM=PARTIAL_END_OF_CONTIG,catB3=PARTIAL_END_OF_CONTIG,dfrA14=PARTIAL,emrD=COMPLETE,fosA=COMPLETE,gyrA_S83I=POINT,oqxA=COMPLETE,oqxB19=COMPLETE,parC_S80I=POINT
GCA_900173485.1	SAMEA4362623	PRJEB18814	klebsiella	37	5587808	18	na	3.12.8	aph(3'')-Ib=PARTIAL,aph(6)-Id=COMPLETE,blaSHV-11=COMPLETE,blaTEM-1=COMPLETE,dfrA14=COMPLETE,emrD=COMPLETE,fosA=COMPLETE,oqxA=COMPLETE,oqxB=COMPLETE,pmrB_R256G=POINT,ramR_A19V=POINT,sul2=COMPLETE,tet(A)=COMPLETE
GCA_900173565.1	SAMEA4362631	PRJEB18814	klebsiella	3016	5754244	14	na	3.12.8	blaLEN-13=COMPLETE,emrD=COMPLETE,fosA=COMPLETE,oqxA=COMPLETE,oqxB=COMPLETE,oqxR_D95E=POINT,oqxR_V113I=POINT
GCA_900174375.1	SAMEA4362714	PRJEB18814	klebsiella	3016	5753893	20	na	3.12.8	blaLEN-13=COMPLETE,emrD=COMPLETE,fosA=COMPLETE,oqxA=COMPLETE,oqxB=COMPLETE,oqxR_D95E=POINT,oqxR_V113I=POINT
GCA_900172935.1	SAMEA4370550	PRJEB19918	klebsiella	268	5435189	14	na	3.12.8	aac(3)-IIe=PARTIAL,aac(6')-Ib-cr5=COMPLETE,aph(6)-Id=COMPLETE,blaCTX-M-15=COMPLETE,blaOXA-1=COMPLETE,blaSHV-11=COMPLETE,blaTEM-1=COMPLETE,catB3=PARTIAL_END_OF_CONTIG,dfrA14=PARTIAL,emrD=COMPLETE,fosA5=COMPLETE,oqxA=COMPLETE,oqxB5=COMPLETE,qnrB1=COMPLETE,sul2=PARTIAL
GCA_900172675.1	SAMEA3531573	PRJEB8766	klebsiella	1436	5581944	11	na	3.12.8	aac(3)-IIe=COMPLETE,aac(6')-Ib-cr5=COMPLETE,aph(3'')-Ib=COMPLETE,aph(6)-Id=COMPLETE,blaCTX-M-15=COMPLETE,blaOXA-1=COMPLETE,blaSHV-80=COMPLETE,blaTEM-1=COMPLETE,catB3=PARTIAL,dfrA14=COMPLETE,emrD=COMPLETE,fosA7=MISTRANSLATION,fosA=COMPLETE,oqxA=COMPLETE,oqxB25=COMPLETE,qnrB1=COMPLETE,sul2=COMPLETE,tet(A)=COMPLETE
GCA_900173725.1	SAMEA4362648	PRJEB18814	klebsiella	1999	5304720	12	na	3.12.8	aph(3'')-Ib=COMPLETE,aph(6)-Id=COMPLETE,blaSHV-1=COMPLETE,blaTEM-1=COMPLETE,dfrA7=COMPLETE,emrD=COMPLETE,fosA=COMPLETE,oqxA11=COMPLETE,oqxB19=COMPLETE,sul1=COMPLETE,sul2=COMPLETE,tet(A)=COMPLETE
GCA_900173765.1	SAMEA4362651	PRJEB18814	klebsiella	1999	5306051	12	na	3.12.8	aph(3'')-Ib=COMPLETE,aph(6)-Id=COMPLETE,blaSHV-1=COMPLETE,blaTEM-1=COMPLETE,dfrA7=COMPLETE,emrD=COMPLETE,fosA=COMPLETE,oqxA11=COMPLETE,oqxB19=COMPLETE,sul1=COMPLETE,sul2=COMPLETE,tet(A)=COMPLETE
GCA_900173505.1	SAMEA4370513	PRJEB19918	klebsiella	2004	5478659	14	na	3.12.8	aadA2=COMPLETE,aph(3'')-Ib=PARTIAL,aph(3')-Ia=COMPLETE,aph(6)-Id=COMPLETE,blaCTX-M-15=COMPLETE,blaSHV-168=COMPLETE,catA2=COMPLETE,dfrA12=COMPLETE,emrD=COMPLETE,fosA=COMPLETE,mph(A)=PARTIAL,oqxA=COMPLETE,oqxB=COMPLETE,qnrS1=COMPLETE,sul1=COMPLETE,sul2=PARTIAL_END_OF_CONTIG
GCA_900173665.1	SAMEA4362643	PRJEB18814	klebsiella	268	5427472	13	na	3.12.8	aac(3)-IIe=PARTIAL,aac(6')-Ib-cr=PARTIAL_END_OF_CONTIG,aph(3'')-Ib=PARTIAL_END_OF_CONTIG,blaCTX-M=PARTIAL,blaOXA-1=COMPLETE,blaSHV-11=COMPLETE,blaTEM=PARTIAL,dfrA14=COMPLETE,emrD=COMPLETE,fosA5=COMPLETE,oqxA=COMPLETE,oqxB5=COMPLETE,qnrB1=COMPLETE
GCA_900173065.1	SAMEA4370559	PRJEB19918	klebsiella	2004	5478499	15	na	3.12.8	aadA2=COMPLETE,aph(3'')-Ib=COMPLETE,aph(3')-Ia=COMPLETE,aph(6)-Id=COMPLETE,blaCTX-M-15=COMPLETE,blaSHV-168=COMPLETE,catA2=COMPLETE,dfrA12=COMPLETE,emrD=COMPLETE,fosA=COMPLETE,mph(A)=COMPLETE,oqxA=COMPLETE,oqxB=COMPLETE,qnrS1=COMPLETE,sul1=COMPLETE,sul2=COMPLETE
GCA_900172555.1	SAMEA4370517	PRJEB19918	klebsiella	2004	5476910	12	na	3.12.8	aadA2=COMPLETE,aph(3'')-Ib=COMPLETE,aph(3')-Ia=COMPLETE,aph(6)-Id=COMPLETE,blaCTX-M-15=COMPLETE,blaSHV-168=COMPLETE,catA2=COMPLETE,dfrA12=COMPLETE,emrD=COMPLETE,fosA=COMPLETE,mph(A)=COMPLETE,oqxA=COMPLETE,oqxB=COMPLETE,qnrS1=COMPLETE,sul1=COMPLETE,sul2=PARTIAL_END_OF_CONTIG
GCA_900173965.1	SAMEA4362670	PRJEB18814	klebsiella	307	5561235	17	na	3.12.8	aph(3'')-Ib=PARTIAL,blaSHV-28=COMPLETE,blaTEM=PARTIAL,catB3=PARTIAL_END_OF_CONTIG,dfrA14=COMPLETE,emrD=COMPLETE,fosA=COMPLETE,gyrA_S83I=POINT,oqxA=COMPLETE,oqxB19=COMPLETE,parC_S80I=POINT
GCA_900173915.1	SAMEA4362667	PRJEB18814	klebsiella	1999	5308794	11	na	3.12.8	aph(3'')-Ib=COMPLETE,aph(6)-Id=COMPLETE,blaSHV-1=COMPLETE,blaTEM-1=COMPLETE,dfrA7=COMPLETE,emrD=COMPLETE,fosA=COMPLETE,oqxA11=COMPLETE,oqxB19=COMPLETE,sul1=COMPLETE,sul2=COMPLETE,tet(A)=COMPLETE
GCA_900173375.1	SAMEA4362613	PRJEB18814	klebsiella	307	5577719	15	na	3.12.8	aac(6')-Ib-cr5=COMPLETE,blaCTX-M=PARTIAL_END_OF_CONTIG,blaOXA-1=COMPLETE,blaSHV-28=COMPLETE,blaTEM-1=COMPLETE,catB3=PARTIAL_END_OF_CONTIG,dfrA14=PARTIAL,emrD=COMPLETE,fosA=COMPLETE,gyrA_S83I=POINT,oqxA=COMPLETE,oqxB19=COMPLETE,parC_S80I=POINT
GCA_900174215.1	SAMEA4362700	PRJEB18814	klebsiella	268	5432383	16	na	3.12.8	aac(3)-IIe=COMPLETE,aac(6')-Ib-cr5=COMPLETE,aph(3'')-Ib=COMPLETE,aph(6)-Id=COMPLETE,blaCTX-M-15=COMPLETE,blaOXA-1=COMPLETE,blaSHV-11=COMPLETE,blaTEM-1=COMPLETE,catB3=PARTIAL_END_OF_CONTIG,dfrA14=COMPLETE,emrD=COMPLETE,fosA5=COMPLETE,oqxA=COMPLETE,oqxB5=COMPLETE,qnrB1=COMPLETE,sul2=COMPLETE,tet(A)=COMPLETE
GCA_900172565.1	SAMEA3531574	PRJEB8766	klebsiella	20	5574153	17	na	3.12.8	blaSHV-187=COMPLETE,emrD=COMPLETE,fosA10=COMPLETE,oqxA=COMPLETE,oqxB32=COMPLETE
GCA_900173995.1	SAMEA4362674	PRJEB18814	klebsiella	3020	5335015	15	na	3.12.8	aac(3)-IIe=COMPLETE,aph(3'')-Ib=COMPLETE,blaSHV-11=COMPLETE,blaTEM-1=COMPLETE,dfrA14=COMPLETE,emrD=COMPLETE,fosA5=COMPLETE,oqxA=COMPLETE,oqxB25=COMPLETE,qnrS1=COMPLETE,sul2=COMPLETE,tet(D)=COMPLETE
GCA_900173175.1	SAMEA4370572	PRJEB19918	klebsiella	1436	5562599	15	na	3.12.8	aac(3)-IIe=COMPLETE,aac(6')-Ib-cr5=COMPLETE,aph(3'')-Ib=COMPLETE,aph(6)-Id=COMPLETE,blaCTX-M-15=COMPLETE,blaOXA-1=COMPLETE,blaSHV-80=COMPLETE,blaTEM-1=COMPLETE,catB3=PARTIAL_END_OF_CONTIG,dfrA14=COMPLETE,emrD=COMPLETE,fosA7=MISTRANSLATION,fosA=COMPLETE,oqxA=COMPLETE,oqxB25=COMPLETE,qnrB1=COMPLETE,sul2=COMPLETE,tet(A)=COMPLETE
GCA_900172155.1	SAMEA3752688	PRJEB8776	klebsiella	3010	5563299	13	na	3.12.8	aph(3'')-Ib=COMPLETE,aph(6)-Id=COMPLETE,blaCTX-M-15=COMPLETE,blaSHV-36=COMPLETE,blaTEM-1=COMPLETE,dfrA14=COMPLETE,emrD=COMPLETE,fosA10=COMPLETE,oqxA=COMPLETE,oqxB25=COMPLETE,qnrB1=COMPLETE,sul2=COMPLETE,tet(A)=COMPLETE
GCA_900171725.1	SAMEA3753140	PRJEB8776	klebsiella	3010	5403536	10	na	3.12.8	aph(3'')-Ib=COMPLETE,aph(6)-Id=COMPLETE,blaCTX-M-15=COMPLETE,blaSHV-36=COMPLETE,blaTEM-1=COMPLETE,dfrA14=COMPLETE,emrD=COMPLETE,fosA10=COMPLETE,oqxA=COMPLETE,oqxB25=COMPLETE,qnrB1=COMPLETE,sul2=COMPLETE,tet(A)=COMPLETE
GCA_900174365.1	SAMEA4362716	PRJEB18814	klebsiella	268	5435098	14	na	3.12.8	aac(3)-IIe=COMPLETE,aac(6')-Ib-cr5=COMPLETE,aph(3'')-Ib=COMPLETE,aph(6)-Id=COMPLETE,blaCTX-M-15=COMPLETE,blaOXA-1=COMPLETE,blaSHV-11=COMPLETE,blaTEM-1=COMPLETE,catB3=PARTIAL_END_OF_CONTIG,dfrA14=COMPLETE,emrD=COMPLETE,fosA5=COMPLETE,oqxA=COMPLETE,oqxB5=COMPLETE,qnrB1=COMPLETE,sul2=PARTIAL,tet(A)=COMPLETE
GCA_900172115.1	SAMEA3304010	PRJEB8766	klebsiella	1436	5650746	16	na	3.12.8	aac(3)-IIe=COMPLETE,aac(6')-Ib-cr5=COMPLETE,aph(3'')-Ib=COMPLETE,aph(6)-Id=COMPLETE,blaCTX-M-15=COMPLETE,blaOXA-1=COMPLETE,blaSHV-80=COMPLETE,blaTEM-1=COMPLETE,catB3=PARTIAL_END_OF_CONTIG,dfrA14=COMPLETE,emrD=COMPLETE,fosA7=MISTRANSLATION,fosA=COMPLETE,oqxA=COMPLETE,oqxB25=COMPLETE,qnrB1=COMPLETE,sul2=COMPLETE,tet(A)=PARTIAL
GCA_900172535.1	SAMEA3531567	PRJEB8766	klebsiella	526	5865906	26	na	3.12.8	acrR_V165I=POINT,acrR_Y114F=POINT,blaOKP-A-11=COMPLETE,emrD=COMPLETE,fosA=COMPLETE,oqxA=COMPLETE,oqxB=COMPLETE
GCA_900173695.1	SAMEA4362644	PRJEB18814	klebsiella	268	5434713	16	na	3.12.8	aac(3)-IIe=COMPLETE,aac(6')-Ib-cr5=COMPLETE,blaCTX-M-15=COMPLETE,blaOXA=PARTIAL,blaSHV-11=COMPLETE,blaTEM=PARTIAL,catB3=PARTIAL_END_OF_CONTIG,dfrA14=PARTIAL,emrD=COMPLETE,fosA5=COMPLETE,oqxA=COMPLETE,oqxB5=COMPLETE,sul2=PARTIAL
GCA_900171915.1	SAMEA3304694	PRJEB8770	klebsiella	277	5713540	15	na	3.12.8	blaCTX-M-1=COMPLETE,blaSHV-27=COMPLETE,dfrA50=COMPLETE,emrD=COMPLETE,fosA=COMPLETE,oqxA=COMPLETE,oqxB=COMPLETE,sul2=COMPLETE,tet(A)=COMPLETE
GCA_900173415.1	SAMEA4362614	PRJEB18814	klebsiella	307	5594710	14	na	3.12.8	aac(3)-IIe=PARTIAL,aac(6')-Ib-cr5=COMPLETE,aph(6)-Id=COMPLETE,blaCTX-M-15=COMPLETE,blaOXA-1=COMPLETE,blaSHV-28=COMPLETE,blaTEM=PARTIAL,catB3=PARTIAL_END_OF_CONTIG,dfrA14=PARTIAL,emrD=COMPLETE,fosA=COMPLETE,gyrA_S83I=POINT,oqxA=COMPLETE,oqxB19=COMPLETE,parC_S80I=POINT,qnrB1=COMPLETE
GCA_900173625.1	SAMEA4362637	PRJEB18814	klebsiella	29	5623852	21	na	3.12.8	blaSHV-187=COMPLETE,emrD=COMPLETE,fosA=COMPLETE,oqxA=COMPLETE,oqxB25=COMPLETE
GCA_900172895.1	SAMEA4370549	PRJEB19918	klebsiella	268	5436098	15	na	3.12.8	aac(6')-Ib-cr=PARTIAL,aph(3'')-Ib=PARTIAL,aph(6)-Id=PARTIAL,blaCTX-M-15=COMPLETE,blaOXA-1=COMPLETE,blaSHV-11=COMPLETE,blaTEM-1=COMPLETE,catB3=PARTIAL_END_OF_CONTIG,dfrA14=COMPLETE,emrD=COMPLETE,fosA5=COMPLETE,oqxA=COMPLETE,oqxB5=COMPLETE,qnrB1=COMPLETE,sul2=PARTIAL
GCA_900173095.1	SAMEA4370563	PRJEB19918	klebsiella	268	5434894	15	na	3.12.8	aac(3)-IIe=COMPLETE,aac(6')-Ib-cr5=COMPLETE,aph(3'')-Ib=COMPLETE,aph(6)-Id=COMPLETE,blaCTX-M-15=COMPLETE,blaOXA-1=COMPLETE,blaSHV-11=COMPLETE,blaTEM-1=COMPLETE,catB3=PARTIAL_END_OF_CONTIG,dfrA14=COMPLETE,emrD=COMPLETE,fosA5=COMPLETE,oqxA=COMPLETE,oqxB5=COMPLETE,qnrB1=COMPLETE,sul2=COMPLETE,tet(A)=COMPLETE
GCA_900173115.1	SAMEA4370566	PRJEB19918	klebsiella	327	5534473	9	na	3.12.8	aac(6')-Ib-cr5=COMPLETE,aph(3'')-Ib=COMPLETE,aph(6)-Id=COMPLETE,blaCTX-M-15=COMPLETE,blaOXA-1=COMPLETE,blaSHV-1=COMPLETE,blaTEM-1=COMPLETE,catB3=PARTIAL_END_OF_CONTIG,dfrA14=COMPLETE,emrD=COMPLETE,fosA=COMPLETE,oqxA=COMPLETE,oqxB25=COMPLETE,qnrB1=COMPLETE,sul2=COMPLETE
GCA_900172915.1	SAMEA4370542	PRJEB19918	klebsiella	874	5831312	24	na	3.12.8	aac(3)-IIe=COMPLETE,aph(3'')-Ib=COMPLETE,aph(3')-Ia=COMPLETE,aph(6)-Id=COMPLETE,blaCTX-M-15=COMPLETE,blaSHV=COMPLETE,blaTEM-1=COMPLETE,dfrA7=COMPLETE,emrD=COMPLETE,fosA=COMPLETE,gyrA_D87N=POINT,gyrA_S83Y=POINT,mph(A)=COMPLETE,oqxA=COMPLETE,oqxB=COMPLETE,parC_S80I=POINT,sul1=COMPLETE,sul2=COMPLETE,tet(D)=COMPLETE
GCA_900174205.1	SAMEA4362699	PRJEB18814	klebsiella	1189	5284575	11	na	3.12.8	blaSHV-11=COMPLETE,emrD=COMPLETE,fosA=COMPLETE,oqxA=COMPLETE,oqxB=COMPLETE
GCA_900172945.1	SAMEA4370543	PRJEB19918	klebsiella	874	5640935	19	na	3.12.8	aac(3)-IIe=COMPLETE,aph(3'')-Ib=COMPLETE,aph(3')-Ia=COMPLETE,aph(6)-Id=COMPLETE,blaCTX-M-15=COMPLETE,blaSHV=PARTIAL,blaSHV_C-112A=POINT,blaTEM-1=COMPLETE,dfrA7=COMPLETE,emrD=COMPLETE,fosA=COMPLETE,gyrA_D87N=POINT,gyrA_S83Y=POINT,mph(A)=COMPLETE,oqxA=COMPLETE,oqxB=COMPLETE,parC_S80I=POINT,sul1=COMPLETE,sul2=COMPLETE,tet(D)=COMPLETE
GCA_900171965.1	SAMEA3304682	PRJEB8770	klebsiella	45	5444956	14	na	3.12.8	aac(3)-IIe=COMPLETE,aac(6')-Ib-cr5=COMPLETE,aph(3'')-Ib=COMPLETE,aph(6)-Id=COMPLETE,blaCTX-M-15=COMPLETE,blaOXA-1=COMPLETE,blaSHV-1=COMPLETE,blaTEM-1=COMPLETE,catB3=PARTIAL_END_OF_CONTIG,dfrA14=COMPLETE,emrD=COMPLETE,fosA=COMPLETE,oqxA11=COMPLETE,oqxB19=COMPLETE,pmrB_R256G=POINT,qnrB1=COMPLETE,sul2=COMPLETE,tet(A)=COMPLETE
GCA_900172125.1	SAMEA3753162	PRJEB8776	klebsiella	3010	5402559	10	na	3.12.8	aph(3'')-Ib=COMPLETE,aph(6)-Id=COMPLETE,blaCTX-M-15=COMPLETE,blaSHV-36=COMPLETE,blaTEM-1=COMPLETE,dfrA14=COMPLETE,emrD=COMPLETE,fosA10=COMPLETE,oqxA=COMPLETE,oqxB25=COMPLETE,qnrB1=COMPLETE,sul2=COMPLETE,tet(A)=COMPLETE
GCA_900173035.1	SAMEA4370562	PRJEB19918	klebsiella	268	5433719	14	na	3.12.8	aac(3)-IIe=COMPLETE,aac(6')-Ib-cr5=COMPLETE,aph(3'')-Ib=COMPLETE,aph(6)-Id=COMPLETE,blaCTX-M-15=COMPLETE,blaOXA-1=COMPLETE,blaSHV-11=COMPLETE,blaTEM-1=COMPLETE,catB3=PARTIAL_END_OF_CONTIG,dfrA14=COMPLETE,emrD=COMPLETE,fosA5=COMPLETE,oqxA=COMPLETE,oqxB5=COMPLETE,qnrB1=COMPLETE,sul2=COMPLETE,tet(A)=COMPLETE
GCA_900171765.1	SAMEA3751399	PRJEB8776	klebsiella	3010	5402785	10	na	3.12.8	aph(3'')-Ib=COMPLETE,aph(6)-Id=COMPLETE,blaCTX-M-15=COMPLETE,blaSHV-36=COMPLETE,blaTEM-1=COMPLETE,dfrA14=COMPLETE,emrD=COMPLETE,fosA10=COMPLETE,oqxA=COMPLETE,oqxB25=COMPLETE,qnrB1=COMPLETE,sul2=COMPLETE,tet(A)=COMPLETE
GCA_900172005.1	SAMEA3304702	PRJEB8770	klebsiella	-	5329138	8	na	3.12.8	aac(6')-Ib-cr5=COMPLETE,blaCTX-M-15=COMPLETE,blaOXA-1=COMPLETE,blaSHV-1=COMPLETE,catB3=PARTIAL_END_OF_CONTIG,emrD=COMPLETE,fosA=COMPLETE,gyrA_S83Y=POINT,oqxA=COMPLETE,oqxB5=COMPLETE,tet(A)=COMPLETE
GCA_900173495.1	SAMEA4362624	PRJEB18814	klebsiella	37	5586591	20	na	3.12.8	aph(3'')-Ib=PARTIAL,aph(6)-Id=COMPLETE,blaSHV-11=COMPLETE,blaTEM-1=COMPLETE,dfrA14=COMPLETE,emrD=COMPLETE,fosA=COMPLETE,oqxA=COMPLETE,oqxB=COMPLETE,pmrB_R256G=POINT,ramR_A19V=POINT,sul2=COMPLETE,tet(A)=COMPLETE
GCA_900172835.1	SAMEA4370538	PRJEB19918	klebsiella	874	5827687	21	na	3.12.8	aac(3)-IIe=COMPLETE,aph(3'')-Ib=COMPLETE,aph(3')-Ia=COMPLETE,aph(6)-Id=COMPLETE,blaCTX-M-15=COMPLETE,blaSHV=PARTIAL,blaTEM-1=COMPLETE,dfrA7=COMPLETE,emrD=COMPLETE,fosA=COMPLETE,gyrA_D87N=POINT,gyrA_S83Y=POINT,mph(A)=COMPLETE,oqxA=COMPLETE,oqxB=COMPLETE,parC_S80I=POINT,sul1=COMPLETE,sul2=COMPLETE,tet(D)=COMPLETE
GCA_900172985.1	SAMEA4370553	PRJEB19918	klebsiella	1436	5560446	18	na	3.12.8	aac(3)-IIe=COMPLETE,aac(6')-Ib-cr5=COMPLETE,aph(3'')-Ib=COMPLETE,aph(6)-Id=COMPLETE,blaCTX-M-15=COMPLETE,blaOXA-1=COMPLETE,blaSHV-80=COMPLETE,blaTEM-1=COMPLETE,catB3=PARTIAL_END_OF_CONTIG,dfrA14=COMPLETE,emrD=COMPLETE,fosA7=MISTRANSLATION,fosA=COMPLETE,oqxA=COMPLETE,oqxB25=COMPLETE,qnrB1=COMPLETE,sul2=COMPLETE,tet(A)=COMPLETE
GCA_900173145.1	SAMEA4370573	PRJEB19918	klebsiella	1436	5562241	17	na	3.12.8	aac(3)-IIe=COMPLETE,aac(6')-Ib-cr5=COMPLETE,aph(3'')-Ib=COMPLETE,aph(6)-Id=COMPLETE,blaCTX-M-15=COMPLETE,blaOXA-1=COMPLETE,blaSHV-80=COMPLETE,blaTEM-1=COMPLETE,catB3=PARTIAL_END_OF_CONTIG,dfrA14=COMPLETE,emrD=COMPLETE,fosA7=MISTRANSLATION,fosA=COMPLETE,oqxA=COMPLETE,oqxB25=COMPLETE,qnrB1=COMPLETE,sul2=COMPLETE,tet(A)=COMPLETE
GCA_900171905.1	SAMEA3304016	PRJEB8766	klebsiella	3008	5215557	14	na	3.12.8	blaSHV-1=COMPLETE,emrD=COMPLETE,fosA=COMPLETE,oqxA=COMPLETE,oqxB25=COMPLETE
GCA_900173835.1	SAMEA4362656	PRJEB18814	klebsiella	1189	5283215	10	na	3.12.8	blaSHV-11=COMPLETE,emrD=COMPLETE,fosA=COMPLETE,oqxA=COMPLETE,oqxB=COMPLETE
GCA_900174275.1	SAMEA4362705	PRJEB18814	klebsiella	54	5600831	23	na	3.12.8	blaSHV-11=COMPLETE,catA1=COMPLETE,emrD=COMPLETE,fosA=COMPLETE,oqxA=COMPLETE,oqxB25=COMPLETE,tet(D)=COMPLETE
GCA_900172095.1	SAMEA3304698	PRJEB8770	klebsiella	902	5884458	8	na	3.11.26	aac(3)-IIe=COMPLETE,aac(6')-Ib-cr5=COMPLETE,aph(3'')-Ib=COMPLETE,aph(6)-Id=COMPLETE,blaCTX-M-15=COMPLETE,blaOXA-1=COMPLETE,blaSHV-38=COMPLETE,blaTEM-1=COMPLETE,catB3=PARTIAL_END_OF_CONTIG,emrD=COMPLETE,fosA=COMPLETE,oqxA=COMPLETE,oqxB=COMPLETE,pmrB_R256G=POINT,qnrB1=COMPLETE,sul2=COMPLETE,tet(A)=COMPLETE
GCA_900172495.1	SAMEA3752687	PRJEB8776	klebsiella	3010	5404098	11	na	3.12.8	aph(3'')-Ib=COMPLETE,aph(6)-Id=COMPLETE,blaCTX-M-15=COMPLETE,blaSHV-36=COMPLETE,blaTEM-1=COMPLETE,dfrA14=COMPLETE,emrD=COMPLETE,fosA10=COMPLETE,oqxA=COMPLETE,oqxB25=COMPLETE,qnrB1=COMPLETE,sul2=COMPLETE,tet(A)=COMPLETE
GCA_900173745.1	SAMEA4362650	PRJEB18814	klebsiella	1999	5308238	12	na	3.12.8	aph(3'')-Ib=COMPLETE,aph(6)-Id=COMPLETE,blaSHV-1=COMPLETE,blaTEM-1=COMPLETE,dfrA7=COMPLETE,emrD=COMPLETE,fosA=COMPLETE,oqxA11=COMPLETE,oqxB19=COMPLETE,sul1=COMPLETE,sul2=COMPLETE,tet(A)=COMPLETE
GCA_900173465.1	SAMEA4362622	PRJEB18814	klebsiella	6	5578448	22	na	3.12.8	blaSHV-1=COMPLETE,emrD=COMPLETE,fosA=COMPLETE,oqxA10=COMPLETE,oqxB19=COMPLETE
GCA_900173985.1	SAMEA4362673	PRJEB18814	klebsiella	3020	5338934	11	na	3.12.8	aac(3)-IIe=COMPLETE,aph(3'')-Ib=COMPLETE,blaSHV-11=COMPLETE,blaTEM-1=COMPLETE,dfrA14=COMPLETE,emrD=COMPLETE,fosA5=COMPLETE,oqxA=COMPLETE,oqxB25=COMPLETE,qnrS1=COMPLETE,sul2=COMPLETE,tet(D)=COMPLETE
GCA_900174415.1	SAMEA4362717	PRJEB18814	klebsiella	268	5435042	14	na	3.12.8	aac(3)-IIe=COMPLETE,aac(6')-Ib-cr5=COMPLETE,aph(3'')-Ib=COMPLETE,aph(6)-Id=COMPLETE,blaCTX-M-15=COMPLETE,blaOXA-1=COMPLETE,blaSHV-11=COMPLETE,blaTEM-1=COMPLETE,catB3=PARTIAL_END_OF_CONTIG,dfrA14=COMPLETE,emrD=COMPLETE,fosA5=COMPLETE,oqxA=COMPLETE,oqxB5=COMPLETE,qnrB1=COMPLETE,sul2=COMPLETE,tet(A)=COMPLETE
GCA_900174085.1	SAMEA4362683	PRJEB18814	klebsiella	23	5850227	24	na	3.12.8	aadA5=COMPLETE,aph(3'')-Ib=COMPLETE,aph(6)-Id=COMPLETE,blaSHV-11=COMPLETE,blaTEM-1=COMPLETE,dfrA17=COMPLETE,emrD=COMPLETE,fosA=COMPLETE,mph(A)=COMPLETE,oqxA=COMPLETE,oqxB19=COMPLETE,sul1=COMPLETE,sul2=COMPLETE,tet(A)=COMPLETE
GCA_900172465.1	SAMEA3752274	PRJEB8776	klebsiella	3010	5512526	12	na	3.12.8	aph(3'')-Ib=COMPLETE,aph(6)-Id=COMPLETE,blaCTX-M-15=COMPLETE,blaSHV-36=COMPLETE,blaTEM-1=COMPLETE,dfrA14=COMPLETE,emrD=COMPLETE,fosA10=COMPLETE,oqxA=COMPLETE,oqxB25=COMPLETE,qnrB1=COMPLETE,sul2=COMPLETE,tet(A)=COMPLETE
GCA_900172595.1	SAMEA3531616	PRJEB8770	klebsiella	477	5455752	7	na	3.12.8	acrR_V165I=POINT,acrR_Y114F=POINT,blaCTX-M-15=COMPLETE,blaOKP-B-7=COMPLETE,blaTEM-1=COMPLETE,dfrA1=COMPLETE,emrD=COMPLETE,fosA=COMPLETE,oqxA=COMPLETE,oqxB=COMPLETE,oqxR_D95E=POINT,qnrS1=COMPLETE,sul1=COMPLETE,tet(A)=COMPLETE
GCA_900174425.1	SAMEA4362627	PRJEB18814	klebsiella	740	5040355	6	na	3.12.8	acrR_V165I=POINT,acrR_Y114F=POINT,blaOKP-B-1=COMPLETE,emrD=COMPLETE,fosA=COMPLETE,oqxA=COMPLETE,oqxB=COMPLETE,oqxR_D95E=POINT
GCA_900172855.1	SAMEA4370540	PRJEB19918	klebsiella	874	5826630	25	na	3.12.8	aac(3)-IIe=COMPLETE,aph(3'')-Ib=COMPLETE,aph(3')-Ia=COMPLETE,aph(6)-Id=COMPLETE,blaCTX-M-15=COMPLETE,blaSHV=COMPLETE,blaSHV=PARTIAL,blaTEM-1=COMPLETE,dfrA7=COMPLETE,emrD=COMPLETE,fosA=COMPLETE,gyrA_D87N=POINT,gyrA_S83Y=POINT,mph(A)=COMPLETE,oqxA=COMPLETE,oqxB=COMPLETE,parC_S80I=POINT,sul1=COMPLETE,sul2=COMPLETE,tet(D)=COMPLETE
GCA_900174165.1	SAMEA4362694	PRJEB18814	klebsiella	3015	5583729	12	na	3.12.8	blaLEN-16=COMPLETE,emrD=COMPLETE,fosA=COMPLETE,oqxA=COMPLETE,oqxB=COMPLETE,oqxR_D95E=POINT,oqxR_V113I=POINT
GCA_900171975.1	SAMEA3304020	PRJEB8766	klebsiella	1899	5775283	10	na	3.12.8	blaLEN=COMPLETE,emrD=COMPLETE,fosA=COMPLETE,oqxA=COMPLETE,oqxB=COMPLETE,oqxR_D95E=POINT,oqxR_V113I=POINT
GCA_900174345.1	SAMEA4362712	PRJEB18814	klebsiella	3016	5753996	14	na	3.12.8	blaLEN-13=COMPLETE,emrD=COMPLETE,fosA=COMPLETE,oqxA=COMPLETE,oqxB=COMPLETE,oqxR_D95E=POINT,oqxR_V113I=POINT
GCA_900174125.1	SAMEA4362686	PRJEB18814	klebsiella	23	5653040	23	na	3.12.8	blaSHV-11=COMPLETE,blaTEM-1=COMPLETE,emrD=COMPLETE,fosA=COMPLETE,oqxA=COMPLETE,oqxB19=COMPLETE
GCA_900172695.1	SAMEA4370530	PRJEB19918	klebsiella	268	5437702	14	na	3.12.8	aac(6')-Ib-cr5=COMPLETE,aph(3'')-Ib=COMPLETE,aph(6)-Id=COMPLETE,blaCTX-M-15=COMPLETE,blaOXA-1=COMPLETE,blaSHV-11=COMPLETE,blaTEM-1=COMPLETE,catB3=PARTIAL_END_OF_CONTIG,dfrA14=COMPLETE,emrD=COMPLETE,fosA5=COMPLETE,oqxA=COMPLETE,oqxB5=COMPLETE,qnrB=PARTIAL_END_OF_CONTIG,sul2=PARTIAL,tet(A)=COMPLETE
GCA_900171825.1	SAMEA3304696	PRJEB8770	klebsiella	219	5426621	15	na	3.12.8	aadA2=COMPLETE,aph(3'')-Ib=COMPLETE,aph(3')-Ia=COMPLETE,aph(6)-Id=COMPLETE,blaCTX-M-15=COMPLETE,blaSHV-1=COMPLETE,catA2=COMPLETE,dfrA12=COMPLETE,emrD=COMPLETE,fosA=COMPLETE,mph(A)=COMPLETE,oqxA10=COMPLETE,oqxB5=COMPLETE,qnrS1=COMPLETE,sul1=COMPLETE,sul2=COMPLETE
GCA_900173335.1	SAMEA4362608	PRJEB18814	klebsiella	20	5586145	18	na	3.12.8	blaSHV-187=COMPLETE,emrD=COMPLETE,fosA10=COMPLETE,gyrA_S83F=POINT,oqxA=COMPLETE,oqxB32=COMPLETE
GCA_900174335.1	SAMEA4362711	PRJEB18814	klebsiella	1999	5303402	14	na	3.12.8	aph(3'')-Ib=COMPLETE,aph(6)-Id=COMPLETE,blaSHV-1=COMPLETE,blaTEM-1=COMPLETE,dfrA7=COMPLETE,emrD=COMPLETE,fosA=COMPLETE,oqxA11=COMPLETE,oqxB19=COMPLETE,sul1=COMPLETE,sul2=COMPLETE,tet(A)=COMPLETE
GCA_900172075.1	SAMEA3304684	PRJEB8770	klebsiella	45	5447056	16	na	3.12.8	aac(3)-IIe=COMPLETE,aac(6')-Ib-cr5=COMPLETE,aph(3'')-Ib=COMPLETE,aph(6)-Id=COMPLETE,blaCTX-M-15=COMPLETE,blaOXA-1=COMPLETE,blaSHV-1=COMPLETE,blaTEM-1=COMPLETE,catB3=PARTIAL_END_OF_CONTIG,dfrA14=COMPLETE,emrD=COMPLETE,fosA=COMPLETE,oqxA11=COMPLETE,oqxB19=COMPLETE,pmrB_R256G=POINT,qnrB1=COMPLETE,sul2=COMPLETE,tet(A)=COMPLETE
GCA_900174055.1	SAMEA4362681	PRJEB18814	klebsiella	23	5647759	22	na	3.12.8	blaSHV-11=COMPLETE,blaTEM-1=COMPLETE,emrD=COMPLETE,fosA=COMPLETE,oqxA=COMPLETE,oqxB19=COMPLETE
GCA_900171985.1	SAMEA3303997	PRJEB8766	klebsiella	3007	5577396	13	na	3.12.8	blaLEN=COMPLETE,emrD=COMPLETE,fosA=COMPLETE,oqxA=COMPLETE,oqxB9=COMPLETE,oqxR_D95E=POINT,oqxR_V113I=POINT
GCA_900173845.1	SAMEA4362659	PRJEB18814	klebsiella	3019	5116183	8	na	3.12.8	acrR_V165I=POINT,acrR_Y114F=POINT,blaOKP-B=COMPLETE,emrD=COMPLETE,fosA=COMPLETE,oqxA=COMPLETE,oqxB=COMPLETE,oqxR_D95E=POINT
GCA_900173585.1	SAMEA4362632	PRJEB18814	klebsiella	3017	5484511	12	na	3.12.8	blaSHV-71=COMPLETE,emrD=COMPLETE,fosA=COMPLETE,oqxA=COMPLETE,oqxB=COMPLETE
GCA_900173275.1	SAMEA4362603	PRJEB18814	klebsiella	883	5264729	17	na	3.12.8	blaSHV-71=COMPLETE,emrD=COMPLETE,fosA10=COMPLETE,ompK35_E132K=POINT,oqxA=COMPLETE,oqxB25=COMPLETE
GCA_900172705.1	SAMEA4370527	PRJEB19918	klebsiella	307	5593110	14	na	3.12.8	aac(3)-IIe=PARTIAL_END_OF_CONTIG,aph(3'')-Ib=PARTIAL_END_OF_CONTIG,aph(6)-Id=PARTIAL,blaOXA-1=COMPLETE,blaSHV-28=COMPLETE,catB3=PARTIAL_END_OF_CONTIG,emrD=COMPLETE,fosA=COMPLETE,gyrA_S83I=POINT,oqxA=COMPLETE,oqxB19=COMPLETE,parC_S80I=POINT,qnrB1=COMPLETE
GCA_900174025.1	SAMEA4362677	PRJEB18814	klebsiella	1518	5606801	33	na	3.12.8	blaSHV-1=COMPLETE,emrD=COMPLETE,fosA=COMPLETE,oqxA=COMPLETE,oqxB21=COMPLETE
GCA_900173365.1	SAMEA4362609	PRJEB18814	klebsiella	20	5583152	18	na	3.12.8	blaSHV-187=COMPLETE,emrD=COMPLETE,fosA10=COMPLETE,gyrA_S83F=POINT,oqxA=COMPLETE,oqxB32=COMPLETE
GCA_900172635.1	SAMEA3531575	PRJEB8766	klebsiella	3013	5222310	5	na	3.12.8	acrR_V165I=POINT,acrR_Y114F=POINT,blaOKP-B-8=COMPLETE,emrD=COMPLETE,fosA=COMPLETE,oqxA=COMPLETE,oqxB=COMPLETE,oqxR_D95E=POINT
GCA_900173615.1	SAMEA4362634	PRJEB18814	klebsiella	76	5356261	9	na	3.12.8	blaSHV-1=COMPLETE,emrD=COMPLETE,fosA=COMPLETE,oqxA=COMPLETE,oqxB=COMPLETE
GCA_900173425.1	SAMEA4362617	PRJEB18814	klebsiella	6	5578491	26	na	3.12.8	blaSHV-1=COMPLETE,emrD=COMPLETE,fosA=COMPLETE,oqxA10=COMPLETE,oqxB19=COMPLETE
GCA_900174355.1	SAMEA4362713	PRJEB18814	klebsiella	3016	5757318	15	na	3.12.8	blaLEN-13=COMPLETE,emrD=COMPLETE,fosA=COMPLETE,oqxA=COMPLETE,oqxB=COMPLETE,oqxR_D95E=POINT,oqxR_V113I=POINT
GCA_900173405.1	SAMEA4362615	PRJEB18814	klebsiella	6	5574286	24	na	3.12.8	blaSHV-1=COMPLETE,emrD=COMPLETE,fosA=COMPLETE,oqxA10=COMPLETE,oqxB19=COMPLETE
GCA_900173165.1	SAMEA4370570	PRJEB19918	klebsiella	268	5433655	14	na	3.12.8	aac(3)-IIe=COMPLETE,aac(6')-Ib-cr5=COMPLETE,aph(3'')-Ib=COMPLETE,aph(6)-Id=COMPLETE,blaCTX-M-15=COMPLETE,blaOXA-1=COMPLETE,blaSHV-11=COMPLETE,blaTEM-1=COMPLETE,catB3=PARTIAL,dfrA14=COMPLETE,emrD=COMPLETE,fosA5=COMPLETE,oqxA=COMPLETE,oqxB5=COMPLETE,qnrB1=COMPLETE,sul2=COMPLETE,tet(A)=COMPLETE
GCA_900173545.1	SAMEA4370516	PRJEB19918	klebsiella	2004	5475114	14	na	3.12.8	aadA2=COMPLETE,aph(3'')-Ib=PARTIAL,aph(3')-Ia=COMPLETE,aph(6)-Id=COMPLETE,blaCTX-M-15=COMPLETE,blaSHV-168=COMPLETE,catA2=COMPLETE,dfrA12=COMPLETE,emrD=COMPLETE,fosA=COMPLETE,mph(A)=COMPLETE,oqxA=COMPLETE,oqxB=COMPLETE,qnrS1=COMPLETE,sul1=COMPLETE,sul2=PARTIAL
GCA_900172135.1	SAMEA3753146	PRJEB8776	klebsiella	3010	5558465	14	na	3.12.8	aph(3'')-Ib=COMPLETE,aph(6)-Id=COMPLETE,blaCTX-M-15=COMPLETE,blaSHV-36=COMPLETE,blaTEM-1=COMPLETE,dfrA14=COMPLETE,emrD=COMPLETE,fosA10=COMPLETE,oqxA=COMPLETE,oqxB25=COMPLETE,qnrB1=COMPLETE,sul2=COMPLETE,tet(A)=COMPLETE
GCA_900173605.1	SAMEA4362636	PRJEB18814	klebsiella	3018	5520769	12	na	3.12.8	blaSHV-11=COMPLETE,emrD=COMPLETE,fosA=COMPLETE,oqxA=COMPLETE,oqxB=COMPLETE
GCA_900173935.1	SAMEA4362666	PRJEB18814	klebsiella	1999	5298110	13	na	3.12.8	aph(3'')-Ib=COMPLETE,aph(6)-Id=COMPLETE,blaSHV-1=COMPLETE,blaTEM-1=COMPLETE,dfrA7=COMPLETE,emrD=COMPLETE,fosA=COMPLETE,oqxA11=COMPLETE,oqxB19=COMPLETE,sul1=COMPLETE,sul2=COMPLETE,tet(A)=COMPLETE
GCA_900173865.1	SAMEA4362660	PRJEB18814	klebsiella	3019	5117897	7	na	3.12.8	acrR_V165I=POINT,acrR_Y114F=POINT,blaOKP-B=COMPLETE,emrD=COMPLETE,fosA=COMPLETE,oqxA=COMPLETE,oqxB=COMPLETE,oqxR_D95E=POINT
GCA_900171745.1	SAMEA3753388	PRJEB8776	klebsiella	2585	5399746	10	na	3.12.8	aph(3'')-Ib=COMPLETE,aph(6)-Id=COMPLETE,blaCTX-M-15=COMPLETE,blaSHV-36=COMPLETE,blaTEM-1=COMPLETE,dfrA14=COMPLETE,emrD=COMPLETE,fosA10=COMPLETE,oqxA=COMPLETE,oqxB25=COMPLETE,qnrB1=COMPLETE,sul2=COMPLETE,tet(A)=COMPLETE
GCA_900172975.1	SAMEA4370547	PRJEB19918	klebsiella	307	5400013	10	na	3.12.8	aac(6')-Ib-cr5=COMPLETE,aph(3'')-Ib=PARTIAL_END_OF_CONTIG,aph(6)-Id=PARTIAL,blaOXA-1=COMPLETE,blaSHV-28=COMPLETE,blaTEM=PARTIAL,catB3=PARTIAL_END_OF_CONTIG,dfrA14=COMPLETE,emrD=COMPLETE,fosA=COMPLETE,gyrA_S83I=POINT,oqxA=COMPLETE,oqxB19=COMPLETE,parC_S80I=POINT,qnrB=PARTIAL
GCA_900173105.1	SAMEA4370567	PRJEB19918	klebsiella	307	5411854	12	na	3.12.8	aac(3)-IIe=COMPLETE,aac(6')-Ib-cr5=COMPLETE,aph(3'')-Ib=COMPLETE,aph(6)-Id=COMPLETE,blaCTX-M-15=COMPLETE,blaOXA-1=COMPLETE,blaSHV-28=COMPLETE,blaTEM-1=COMPLETE,catB3=PARTIAL_END_OF_CONTIG,dfrA14=COMPLETE,emrD=COMPLETE,fosA=COMPLETE,gyrA_S83I=POINT,oqxA=COMPLETE,oqxB19=COMPLETE,parC_S80I=POINT,qnrB1=COMPLETE,sul2=COMPLETE,tet(A)=COMPLETE
GCA_900172875.1	SAMEA4370545	PRJEB19918	klebsiella	307	5384446	13	na	3.12.8	aac(3)-IIe=COMPLETE,blaOXA-1=COMPLETE,blaSHV-28=COMPLETE,blaTEM-1=COMPLETE,catB3=PARTIAL_END_OF_CONTIG,emrD=COMPLETE,fosA=COMPLETE,gyrA_S83I=POINT,oqxA=COMPLETE,oqxB19=COMPLETE,parC_S80I=POINT
GCA_900172815.1	SAMEA4370518	PRJEB19918	klebsiella	307	5590166	15	na	3.12.8	aac(3)-IIe=PARTIAL,aph(6)-Id=PARTIAL,blaSHV-28=COMPLETE,catB3=PARTIAL_END_OF_CONTIG,dfrA14=COMPLETE,emrD=COMPLETE,fosA=COMPLETE,gyrA_S83I=POINT,oqxA=COMPLETE,oqxB19=COMPLETE,parC_S80I=POINT,qnrB1=COMPLETE
GCA_900172735.1	SAMEA4370519	PRJEB19918	klebsiella	307	5599502	14	na	3.12.8	aac(6')-Ib-cr=PARTIAL,aph(3'')-Ib=COMPLETE,blaSHV-28=COMPLETE,blaTEM=PARTIAL,emrD=COMPLETE,fosA=COMPLETE,gyrA_S83I=POINT,oqxA=COMPLETE,oqxB19=COMPLETE,parC_S80I=POINT,qnrB1=COMPLETE
GCA_900173135.1	SAMEA4370568	PRJEB19918	klebsiella	307	5409945	13	na	3.12.8	aac(3)-IIe=COMPLETE,aac(6')-Ib-cr5=COMPLETE,aph(3'')-Ib=COMPLETE,aph(6)-Id=COMPLETE,blaCTX-M-15=COMPLETE,blaOXA-1=COMPLETE,blaSHV-28=COMPLETE,blaTEM-1=COMPLETE,catB3=PARTIAL_END_OF_CONTIG,dfrA14=COMPLETE,emrD=COMPLETE,fosA=COMPLETE,gyrA_S83I=POINT,oqxA=COMPLETE,oqxB19=COMPLETE,parC_S80I=POINT,qnrB1=COMPLETE,sul2=COMPLETE,tet(A)=COMPLETE
GCA_900171835.1	SAMEA3304691	PRJEB8770	klebsiella	277	5713881	15	na	3.12.8	blaCTX-M-1=COMPLETE,blaSHV-27=COMPLETE,dfrA50=COMPLETE,emrD=COMPLETE,fosA=COMPLETE,oqxA=COMPLETE,oqxB=COMPLETE,sul2=COMPLETE,tet(A)=COMPLETE
GCA_900173685.1	SAMEA4362641	PRJEB18814	klebsiella	29	5609103	20	na	3.12.8	blaSHV-187=COMPLETE,emrD=COMPLETE,fosA=COMPLETE,oqxA=COMPLETE,oqxB25=COMPLETE
GCA_900173825.1	SAMEA4362657	PRJEB18814	klebsiella	1189	5286512	12	na	3.12.8	blaSHV-11=COMPLETE,emrD=COMPLETE,fosA=COMPLETE,oqxA=COMPLETE,oqxB=COMPLETE
GCA_900172585.1	SAMEA4370524	PRJEB19918	klebsiella	307	5593266	15	na	3.12.8	blaCTX-M=PARTIAL,blaOXA-1=COMPLETE,blaSHV-28=COMPLETE,blaTEM=PARTIAL,dfrA14=PARTIAL,emrD=COMPLETE,fosA=COMPLETE,gyrA_S83I=POINT,oqxA=COMPLETE,oqxB19=COMPLETE,parC_S80I=POINT,qnrB1=COMPLETE,tet(A)=PARTIAL_END_OF_CONTIG
GCA_900173395.1	SAMEA4362616	PRJEB18814	klebsiella	6	5582283	24	na	3.12.8	blaSHV-1=COMPLETE,emrD=COMPLETE,fosA=COMPLETE,oqxA10=COMPLETE,oqxB19=COMPLETE
GCA_900172995.1	SAMEA4370555	PRJEB19918	klebsiella	1436	5567759	13	na	3.12.8	aac(3)-IIe=PARTIAL,aac(6')-Ib-cr5=COMPLETE,aph(3'')-Ib=COMPLETE,aph(6)-Id=COMPLETE,blaCTX-M-15=COMPLETE,blaOXA-1=COMPLETE,blaSHV-80=COMPLETE,blaTEM-1=COMPLETE,catB3=PARTIAL_END_OF_CONTIG,dfrA14=COMPLETE,emrD=COMPLETE,fosA7=MISTRANSLATION,fosA=COMPLETE,oqxA=COMPLETE,oqxB25=COMPLETE,qnrB1=COMPLETE,sul2=PARTIAL,tet(A)=PARTIAL
GCA_900171875.1	SAMEA3304008	PRJEB8766	klebsiella	1436	5641251	13	na	3.12.8	aac(3)-IIe=COMPLETE,aac(6')-Ib-cr5=COMPLETE,aph(3'')-Ib=COMPLETE,aph(6)-Id=COMPLETE,blaCTX-M-15=COMPLETE,blaOXA-1=COMPLETE,blaSHV-80=COMPLETE,blaTEM-1=COMPLETE,catB3=PARTIAL_END_OF_CONTIG,dfrA14=COMPLETE,emrD=COMPLETE,fosA7=MISTRANSLATION,fosA=COMPLETE,oqxA=COMPLETE,oqxB25=COMPLETE,qnrB1=COMPLETE,sul2=COMPLETE,tet(A)=COMPLETE
GCA_900173655.1	SAMEA4362638	PRJEB18814	klebsiella	29	5624963	21	na	3.12.8	blaSHV-187=COMPLETE,emrD=COMPLETE,fosA=COMPLETE,oqxA=COMPLETE,oqxB25=COMPLETE
GCA_900173575.1	SAMEA4362633	PRJEB18814	klebsiella	76	5350871	11	na	3.12.8	blaSHV-1=COMPLETE,emrD=COMPLETE,fosA=COMPLETE,oqxA=COMPLETE,oqxB=COMPLETE
GCA_900174255.1	SAMEA4362701	PRJEB18814	klebsiella	12	5791339	36	na	3.12.8	blaSHV-11=COMPLETE,emrD=COMPLETE,fosA=COMPLETE,pmrB_R256G=POINT
GCA_900174395.1	SAMEA4362628	PRJEB18814	klebsiella	740	5040364	6	na	3.12.8	acrR_V165I=POINT,acrR_Y114F=POINT,blaOKP-B-1=COMPLETE,emrD=COMPLETE,fosA=COMPLETE,oqxA=COMPLETE,oqxB=COMPLETE,oqxR_D95E=POINT
GCA_900171735.1	SAMEA3304700	PRJEB8770	klebsiella	219	5455498	14	na	3.12.8	aadA2=COMPLETE,aph(3'')-Ib=COMPLETE,aph(6)-Id=COMPLETE,blaCTX-M-15=COMPLETE,blaSHV-1=COMPLETE,catA2=COMPLETE,dfrA12=COMPLETE,emrD=COMPLETE,fosA=COMPLETE,mph(A)=COMPLETE,oqxA10=COMPLETE,oqxB5=COMPLETE,qnrS1=COMPLETE,sul1=COMPLETE,sul2=COMPLETE
GCA_022300055.1	SAMN06680411	PRJNA278886	klebsiella	405	5632006	19	ILLUMINA	3.11.26	aac(3)-IIe=COMPLETE,aac(6')-Ib-cr5=COMPLETE,aph(3'')-Ib=COMPLETE,aph(6)-Id=COMPLETE,blaCTX-M-15=COMPLETE,blaOXA-1=COMPLETE,blaOXA=COMPLETE,blaSHV-76=COMPLETE,blaTEM-1=COMPLETE,catB3=PARTIAL_END_OF_CONTIG,dfrA14=COMPLETE,emrD=COMPLETE,fosA7=MISTRANSLATION,fosA=COMPLETE,oqxA=COMPLETE,oqxB14=COMPLETE,qnrB1=COMPLETE,sul2=COMPLETE
GCA_022300195.1	SAMN06680409	PRJNA278886	klebsiella	405	5668354	16	ILLUMINA	3.11.26	aac(6')-Ib-cr5=COMPLETE,blaCTX-M-15=COMPLETE,blaOXA-1=COMPLETE,blaSHV-76=COMPLETE,catB3=PARTIAL_END_OF_CONTIG,dfrA14=COMPLETE,emrD=COMPLETE,fosA7=MISTRANSLATION,fosA=COMPLETE,oqxA=COMPLETE,oqxB14=COMPLETE,tet(A)=COMPLETE
GCA_022300075.1	SAMN06680408	PRJNA278886	klebsiella	258	5712977	39	ILLUMINA	3.12.8	aac(6')-Ib=COMPLETE,aadA2=COMPLETE,aadA2=PARTIAL_END_OF_CONTIG,blaSHV-11=COMPLETE,blaSHV-12=COMPLETE,blaSHV-1=COMPLETE,blaSHV-5=COMPLETE,blaSHV=COMPLETE,blaSHV_C-112A=POINT,blaTEM-1=COMPLETE,catA1=COMPLETE,dfrA12=COMPLETE,emrD=COMPLETE,fosA=COMPLETE,gyrA_S83I=POINT,mph(A)=COMPLETE,oqxA=COMPLETE,oqxB=COMPLETE,parC_S80I=POINT,pmrB_R256G=POINT,sul1=COMPLETE,tet(D)=COMPLETE
GCA_022300115.1	SAMN06680399	PRJNA278886	klebsiella	258	5893265	56	ILLUMINA	3.11.26	aac(6')-Ib=COMPLETE,aadA2=COMPLETE,blaSHV-11=COMPLETE,blaSHV-120=COMPLETE,blaSHV-12=COMPLETE,blaSHV-1=COMPLETE,blaSHV-31=COMPLETE,blaSHV-5=COMPLETE,blaTEM-1=COMPLETE,blaTEM=PARTIAL_END_OF_CONTIG,catA1=COMPLETE,dfrA12=COMPLETE,emrD=COMPLETE,fosA=COMPLETE,gyrA_S83I=POINT,mph(A)=COMPLETE,oqxA=COMPLETE,oqxB=MISTRANSLATION,parC_S80I=POINT,pmrB_R256G=POINT,sul1=COMPLETE,tet(D)=COMPLETE
GCA_022300035.1	SAMN06680398	PRJNA278886	klebsiella	551	5486433	25	ILLUMINA	3.11.26	aac(3)-IIe=COMPLETE,aac(6')-Ib-cr5=COMPLETE,aph(3'')-Ib=COMPLETE,aph(6)-Id=COMPLETE,blaCTX-M-15=COMPLETE,blaOXA-1=COMPLETE,blaOXA=PARTIAL_END_OF_CONTIG,blaSHV-11=COMPLETE,blaTEM-1=COMPLETE,catB3=PARTIAL_END_OF_CONTIG,dfrA14=COMPLETE,emrD=COMPLETE,fosA7=PARTIAL,fosA=COMPLETE,oqxA=COMPLETE,oqxB=COMPLETE,qnrB1=COMPLETE,sul2=COMPLETE,tet(A)=COMPLETE
GCA_900091665.1	SAMEA4043119	PRJEB14454	klebsiella	340	5380985	48	na	3.12.8	aac(3)-IId=PARTIAL_END_OF_CONTIG,aac(6')-Ib-cr5=COMPLETE,aph(3'')-Ib=COMPLETE,aph(6)-Id=COMPLETE,blaCTX-M-15=COMPLETE,blaOXA-1=COMPLETE,blaSHV-11=COMPLETE,blaTEM-1=COMPLETE,catB3=PARTIAL_END_OF_CONTIG,dfrA14=COMPLETE,emrD=COMPLETE,fosA=COMPLETE,gyrA_S83I=POINT,oqxA=COMPLETE,oqxB=COMPLETE,parC_S80I=POINT,pmrB_R256G=POINT,sul2=COMPLETE,tet(D)=COMPLETE
GCA_900091645.1	SAMEA4043118	PRJEB14454	klebsiella	340	5414186	33	na	3.12.8	aac(3)-IId=COMPLETE,aac(3)-IIe=COMPLETE,aac(6')-Ib-cr5=COMPLETE,aph(3'')-Ib=COMPLETE,aph(6)-Id=COMPLETE,blaCTX-M-15=COMPLETE,blaOXA-1=COMPLETE,blaSHV-11=COMPLETE,blaTEM-1=COMPLETE,catB3=PARTIAL_END_OF_CONTIG,dfrA14=COMPLETE,emrD=COMPLETE,fosA=COMPLETE,gyrA_S83I=POINT,oqxA=COMPLETE,oqxB=COMPLETE,parC_S80I=POINT,pmrB_R256G=POINT,sul2=COMPLETE,tet(D)=COMPLETE
GCA_900091635.1	SAMEA4043120	PRJEB14454	klebsiella	340	5401196	38	na	3.12.8	aac(3)-IId=COMPLETE,aac(3)-IIe=COMPLETE,aac(6')-Ib-cr5=COMPLETE,aph(3'')-Ib=COMPLETE,aph(6)-Id=COMPLETE,blaCTX-M-15=COMPLETE,blaOXA-1=COMPLETE,blaSHV-11=COMPLETE,blaTEM-1=COMPLETE,catB3=PARTIAL_END_OF_CONTIG,dfrA14=COMPLETE,emrD=COMPLETE,fosA=COMPLETE,gyrA_S83I=POINT,oqxA=COMPLETE,oqxB=COMPLETE,parC_S80I=POINT,pmrB_R256G=POINT,sul2=COMPLETE,tet(D)=COMPLETE
GCA_002085865.1	SAMN06293086	PRJNA324148	klebsiella	512	5695089	36	Illumina MiSeq	3.12.8	aac(6')-Ib=COMPLETE,aadA2=PARTIAL_END_OF_CONTIG,aph(3')-Ia=COMPLETE,blaKPC-3=COMPLETE,blaOXA=MISTRANSLATION,blaSHV-11=COMPLETE,blaTEM-1=COMPLETE,catA1=COMPLETE,dfrA12=COMPLETE,emrD=COMPLETE,fosA=COMPLETE,gyrA_S83I=POINT,mph(A)=COMPLETE,ompK36_D135DGD=POINT,oqxA=COMPLETE,oqxB=COMPLETE,parC_S80I=POINT,pmrB_R256G=POINT,sul1=COMPLETE
GCA_002085855.1	SAMN06293083	PRJNA324148	klebsiella	512	5652135	48	Illumina MiSeq	3.12.8	aac(6')-Ib=COMPLETE,aadA2=PARTIAL_END_OF_CONTIG,aph(3')-Ia=COMPLETE,blaKPC-3=COMPLETE,blaOXA=MISTRANSLATION,blaSHV-11=COMPLETE,catA1=COMPLETE,dfrA12=COMPLETE,emrD=COMPLETE,fosA=COMPLETE,gyrA_S83I=POINT,mph(A)=COMPLETE,ompK36_D135DGD=POINT,oqxA=COMPLETE,oqxB=COMPLETE,parC_S80I=POINT,pmrB_R256G=POINT,sul1=COMPLETE
GCA_002085895.1	SAMN06293102	PRJNA324148	klebsiella	512	5685796	47	Illumina MiSeq	3.12.8	aac(6')-Ib=COMPLETE,aadA2=PARTIAL_END_OF_CONTIG,aph(3')-Ia=COMPLETE,blaKPC-3=COMPLETE,blaOXA=MISTRANSLATION,blaSHV-11=COMPLETE,catA1=COMPLETE,dfrA12=COMPLETE,emrD=COMPLETE,fosA=COMPLETE,gyrA_S83I=POINT,mph(A)=COMPLETE,ompK36_D135DGD=POINT,oqxA=COMPLETE,oqxB=COMPLETE,parC_S80I=POINT,pmrB_R256G=POINT,sul1=COMPLETE
GCA_002085935.1	SAMN06293108	PRJNA324148	klebsiella	512	5753471	33	Illumina MiSeq	3.12.8	aac(6')-Ib=COMPLETE,aadA2=PARTIAL_END_OF_CONTIG,aph(3')-Ia=COMPLETE,blaKPC-3=COMPLETE,blaOXA=MISTRANSLATION,blaSHV-11=COMPLETE,catA1=COMPLETE,dfrA12=COMPLETE,emrD=COMPLETE,fosA=COMPLETE,gyrA_S83I=POINT,mph(A)=COMPLETE,ompK36_D135DGD=POINT,oqxA=COMPLETE,oqxB=COMPLETE,parC_S80I=POINT,pmrB_R256G=POINT,sul1=COMPLETE
GCA_002085915.1	SAMN06293090	PRJNA324148	klebsiella	512	5565820	40	Illumina MiSeq	3.12.8	aac(6')-Ib=COMPLETE,aadA2=COMPLETE,blaKPC-3=COMPLETE,blaOXA=MISTRANSLATION,blaSHV-11=COMPLETE,emrD=COMPLETE,fosA=COMPLETE,gyrA_S83I=POINT,ompK36_D135DGD=POINT,oqxA=COMPLETE,oqxB=COMPLETE,parC_S80I=POINT,pmrB_R256G=POINT,sul1=COMPLETE
GCA_002085975.1	SAMN06293116	PRJNA324148	klebsiella	512	5713926	31	Illumina MiSeq	3.12.8	aac(6')-Ib=COMPLETE,aadA2=PARTIAL_END_OF_CONTIG,aph(3')-Ia=COMPLETE,blaKPC-3=COMPLETE,blaOXA=MISTRANSLATION,blaSHV-11=COMPLETE,blaTEM-1=COMPLETE,catA1=COMPLETE,dfrA12=COMPLETE,emrD=COMPLETE,fosA=COMPLETE,gyrA_S83I=POINT,mph(A)=COMPLETE,ompK36_D135DGD=POINT,oqxA=COMPLETE,oqxB=COMPLETE,parC_S80I=POINT,pmrB_R256G=POINT,sul1=COMPLETE
GCA_002085995.1	SAMN06293538	PRJNA324148	klebsiella	512	5531060	25	Illumina MiSeq	3.12.8	aac(6')-Ib=COMPLETE,aadA2=COMPLETE,blaKPC-3=COMPLETE,blaSHV-11=COMPLETE,emrD=COMPLETE,fosA=COMPLETE,gyrA_S83I=POINT,ompK36_D135DGD=POINT,oqxA=COMPLETE,oqxB=COMPLETE,parC_S80I=POINT,pmrB_R256G=POINT,sul1=COMPLETE
GCA_002086025.1	SAMN06293615	PRJNA324148	klebsiella	512	5741466	29	Illumina MiSeq	3.12.8	aac(6')-Ib=COMPLETE,aadA2=PARTIAL_END_OF_CONTIG,aph(3')-Ia=COMPLETE,blaKPC-3=COMPLETE,blaSHV-11=COMPLETE,catA1=COMPLETE,dfrA12=COMPLETE,emrD=COMPLETE,fosA=COMPLETE,gyrA_S83I=POINT,mph(A)=COMPLETE,ompK36_D135DGD=POINT,oqxA=COMPLETE,oqxB=COMPLETE,parC_S80I=POINT,pmrB_R256G=POINT,sul1=COMPLETE
GCA_002086005.1	SAMN06293642	PRJNA324148	klebsiella	512	5740378	26	Illumina MiSeq	3.12.8	aac(6')-Ib=COMPLETE,aadA2=PARTIAL_END_OF_CONTIG,blaKPC-3=COMPLETE,blaSHV-11=COMPLETE,catA1=COMPLETE,dfrA12=COMPLETE,emrD=COMPLETE,fosA=COMPLETE,gyrA_S83I=POINT,mph(A)=COMPLETE,ompK36_D135DGD=POINT,oqxA=COMPLETE,oqxB=COMPLETE,parC_S80I=POINT,pmrB_R256G=POINT,sul1=COMPLETE
GCA_002086075.1	SAMN06293906	PRJNA324148	klebsiella	258	5636141	38	Illumina MiSeq	3.12.8	aac(6')-Ib=COMPLETE,aadA2=COMPLETE,blaKPC-2=COMPLETE,blaSHV=PARTIAL_END_OF_CONTIG,catA1=COMPLETE,dfrA12=COMPLETE,emrD=COMPLETE,fosA=COMPLETE,gyrA_S83I=POINT,mph(A)=COMPLETE,oqxA=COMPLETE,oqxB=COMPLETE,parC_S80I=POINT,pmrB_R256G=POINT,sul1=COMPLETE
GCA_002086095.1	SAMN06294062	PRJNA324148	klebsiella	512	5682586	32	Illumina MiSeq	3.12.8	aac(6')-Ib=COMPLETE,aadA2=COMPLETE,aph(3')-Ia=COMPLETE,blaKPC-3=COMPLETE,blaOXA=MISTRANSLATION,blaSHV-11=COMPLETE,catA1=COMPLETE,dfrA12=COMPLETE,emrD=COMPLETE,fosA=COMPLETE,gyrA_S83I=POINT,mph(A)=COMPLETE,ompK36_D135DGD=POINT,oqxA=COMPLETE,oqxB=COMPLETE,parC_S80I=POINT,pmrB_R256G=POINT,sul1=COMPLETE
GCA_002087495.1	SAMN04606419	PRJNA269984	klebsiella	611	5419877	1	Illumina	3.12.8	aph(3'')-Ib=COMPLETE,aph(6)-Id=COMPLETE,blaSHV-27=COMPLETE,emrD=COMPLETE,fosA=COMPLETE,ompK35_E132K=POINT,oqxA=COMPLETE,oqxB25=COMPLETE,sul2=COMPLETE
GCA_002087645.1	SAMN04606424	PRJNA269984	klebsiella	611	5381140	3	Illumina	3.12.8	blaSHV-27=COMPLETE,emrD=COMPLETE,fosA=COMPLETE,ompK35_E132K=POINT,oqxA=COMPLETE,oqxB25=COMPLETE
GCA_002087715.1	SAMN04606422	PRJNA269984	klebsiella	611	5395771	2	Illumina	3.12.8	aph(3'')-Ib=COMPLETE,aph(6)-Id=COMPLETE,blaSHV-27=COMPLETE,emrD=COMPLETE,fosA=COMPLETE,ompK35_E132K=POINT,oqxA=COMPLETE,oqxB25=COMPLETE,sul2=COMPLETE
GCA_022300015.1	SAMN06754742	PRJNA278886	klebsiella	307	5559975	25	ILLUMINA	3.11.26	aac(3)-IIe=COMPLETE,aac(6')-Ib-cr5=COMPLETE,aph(3'')-Ib=COMPLETE,aph(6)-Id=COMPLETE,blaCTX-M-15=COMPLETE,blaOXA-1=COMPLETE,blaSHV-28=COMPLETE,blaTEM-1=COMPLETE,catB3=PARTIAL_END_OF_CONTIG,dfrA14=COMPLETE,emrD=COMPLETE,fosA=COMPLETE,gyrA_S83I=POINT,ompK36_Q70STOP=POINT,oqxA=COMPLETE,oqxB19=COMPLETE,parC_S80I=POINT,qnrB1=COMPLETE,sul2=COMPLETE,tet(A)=COMPLETE
GCA_022299995.1	SAMN06754741	PRJNA278886	klebsiella	307	5610733	33	ILLUMINA	3.12.8	aac(3)-IIe=COMPLETE,aac(6')-Ib'=COMPLETE,aac(6')-Ib-cr5=COMPLETE,aadA1=COMPLETE,aph(3'')-Ib=COMPLETE,aph(6)-Id=COMPLETE,blaCTX-M-15=COMPLETE,blaOXA-1=COMPLETE,blaOXA-9=COMPLETE,blaSHV-28=COMPLETE,blaTEM-1=COMPLETE,catB3=PARTIAL_END_OF_CONTIG,dfrA14=COMPLETE,emrD=COMPLETE,fosA=COMPLETE,gyrA_S83I=POINT,oqxA=COMPLETE,oqxB19=COMPLETE,parC_S80I=POINT,qnrB1=COMPLETE,sul2=COMPLETE,tet(A)=COMPLETE
GCA_022299915.1	SAMN06754739	PRJNA278886	klebsiella	16	5483848	35	ILLUMINA	3.11.26	aac(6')-Ib-cr5=COMPLETE,aadA2=COMPLETE,aph(3')-Ia=COMPLETE,blaCTX-M-15=COMPLETE,blaOXA-1=COMPLETE,blaOXA=COMPLETE,blaSHV-1=COMPLETE,blaTEM-1=COMPLETE,catB3=PARTIAL_END_OF_CONTIG,dfrA12=COMPLETE,emrD=COMPLETE,fosA=COMPLETE,gyrA_D87N=POINT,gyrA_S83F=POINT,mph(A)=COMPLETE,oqxA=COMPLETE,oqxB32=COMPLETE,parC_E84K=POINT,sul1=COMPLETE,tet(A)=COMPLETE
GCA_022299955.1	SAMN06754730	PRJNA278886	klebsiella	307	5633387	29	ILLUMINA	3.11.26	aac(3)-IIe=COMPLETE,aac(6')-Ib-cr5=COMPLETE,aph(3'')-Ib=COMPLETE,aph(6)-Id=COMPLETE,blaCTX-M-15=COMPLETE,blaOXA-1=COMPLETE,blaSHV-28=COMPLETE,blaSHV=COMPLETE,blaTEM-1=COMPLETE,catB3=PARTIAL_END_OF_CONTIG,dfrA14=COMPLETE,emrD=COMPLETE,fosA=COMPLETE,gyrA_S83I=POINT,ompK36_W125STOP=POINT,oqxA=COMPLETE,oqxB19=COMPLETE,parC_S80I=POINT,qnrB1=COMPLETE,sul2=COMPLETE,tet(A)=COMPLETE
GCA_900175125.1	SAMEA4370558	PRJEB19918	klebsiella	2004	5477642	14	na	3.12.8	aadA2=COMPLETE,aph(3'')-Ib=COMPLETE,aph(3')-Ia=COMPLETE,aph(6)-Id=COMPLETE,blaCTX-M-15=COMPLETE,blaSHV-168=COMPLETE,catA2=COMPLETE,dfrA12=COMPLETE,emrD=COMPLETE,fosA=COMPLETE,mph(A)=COMPLETE,oqxA=COMPLETE,oqxB=COMPLETE,qnrS1=COMPLETE,sul1=COMPLETE,sul2=COMPLETE
GCA_900175105.1	SAMEA3531570	PRJEB8766	klebsiella	208	5453709	7	na	3.12.8	blaLEN-7=COMPLETE,emrD=COMPLETE,fosA=COMPLETE,oqxA=COMPLETE,oqxB=COMPLETE,oqxR_D95E=POINT,oqxR_V113I=POINT
GCA_900175115.1	SAMEA4362676	PRJEB18814	klebsiella	3020	5332752	18	na	3.12.8	aac(3)-IIe=COMPLETE,aph(3'')-Ib=COMPLETE,blaSHV-11=COMPLETE,blaTEM-1=COMPLETE,dfrA14=COMPLETE,emrD=COMPLETE,fosA5=COMPLETE,oqxA=COMPLETE,oqxB25=COMPLETE,qnrS1=COMPLETE,sul2=COMPLETE,tet(D)=COMPLETE
GCA_900175095.1	SAMEA4370514	PRJEB19918	klebsiella	2004	5475606	15	na	3.12.8	aadA2=COMPLETE,aph(3'')-Ib=COMPLETE,aph(3')-Ia=COMPLETE,aph(6)-Id=COMPLETE,blaCTX-M-15=COMPLETE,blaSHV-168=COMPLETE,catA2=COMPLETE,dfrA12=COMPLETE,emrD=COMPLETE,fosA=COMPLETE,mph(A)=COMPLETE,oqxA=COMPLETE,oqxB=COMPLETE,qnrS1=COMPLETE,sul1=PARTIAL
GCA_900176555.1	SAMN03159480	PRJEB20336	klebsiella	3785	5451247	8	na	3.12.8	acrR_V165I=POINT,acrR_Y114F=POINT,blaOKP-A=COMPLETE,emrD=COMPLETE,fosA=COMPLETE,oqxA=COMPLETE,oqxB=COMPLETE
GCA_002087215.1	SAMN06392936	PRJNA376447	klebsiella	147	5691912	31	Illumina HiSeq; minION	3.12.8	aac(6')-Ib=COMPLETE,aadA1=COMPLETE,aph(3')-Ia=COMPLETE,aph(3')-VI=COMPLETE,armA=COMPLETE,blaCTX-M-15=COMPLETE,blaNDM-1=COMPLETE,blaOXA-9=COMPLETE,blaSHV-11=COMPLETE,ble=COMPLETE,dfrA5=COMPLETE,emrD=COMPLETE,fosA=COMPLETE,gyrA_S83I=POINT,mph(A)=COMPLETE,mph(E)=COMPLETE,msr(E)=COMPLETE,oqxA=COMPLETE,oqxB=COMPLETE,parC_S80I=POINT,pmrB_R256G=POINT,qnrS1=COMPLETE,sul1=COMPLETE,sul2=COMPLETE
GCA_002086055.1	SAMN06293693	PRJNA324148	klebsiella	512	5674979	31	Illumina MiSeq	4.0.15	aac(6')-Ib=COMPLETE,aadA2=PARTIAL_END_OF_CONTIG,blaKPC-3=COMPLETE,blaSHV-11=COMPLETE,catA1=COMPLETE,dfrA12=COMPLETE,emrD=COMPLETE,fosA=COMPLETE,gyrA_S83I=POINT,mph(A)=COMPLETE,ompK36_D135DGD=POINT,oqxA=COMPLETE,oqxB=COMPLETE,parC_S80I=POINT,pmrB_R256G=POINT,sul1=COMPLETE
GCA_002099165.1	SAMN06670861	PRJNA381140	klebsiella	392	5474898	29	Illumina MiSeq	3.12.8	aac(3)-IIe=COMPLETE,aac(6')-Ib-cr5=COMPLETE,aph(3'')-Ib=COMPLETE,aph(6)-Id=COMPLETE,blaCTX-M-15=COMPLETE,blaKPC-2=COMPLETE,blaOXA-1=COMPLETE,blaSHV-11=COMPLETE,blaTEM-1=COMPLETE,catB3=PARTIAL,dfrA14=COMPLETE,emrD=COMPLETE,fosA=COMPLETE,gyrA_S83I=POINT,mcr-1.1=COMPLETE,oqxA=COMPLETE,oqxB=COMPLETE,parC_S80I=POINT,pmrB_R256G=POINT,qnrB1=COMPLETE,sul2=COMPLETE,tet(A)=COMPLETE
GCA_900177035.1	SAMEA103975587	PRJEB20243	klebsiella	35	5580918	27	na	3.12.8	blaSHV=COMPLETE,blaTEM-32=COMPLETE,emrD=COMPLETE,fosA=COMPLETE,oqxA3=COMPLETE,oqxB19=COMPLETE
GCA_900176825.1	SAMEA103975586	PRJEB20243	klebsiella	2695	5672726	39	na	3.12.8	aac(3)-IId=COMPLETE,aac(6')-Ib-cr5=COMPLETE,aph(3'')-Ib=COMPLETE,aph(6)-Id=COMPLETE,arr-3=COMPLETE,blaCMY-4=COMPLETE,blaOXA-1=COMPLETE,blaSHV=COMPLETE,blaTEM-1=COMPLETE,catB3=COMPLETE,dfrA14=COMPLETE,emrD=COMPLETE,fosA=COMPLETE,oqxA=COMPLETE,oqxB25=COMPLETE,qnrB9=COMPLETE,sul1=COMPLETE,sul2=COMPLETE,tet(A)=COMPLETE
GCA_900176855.1	SAMEA103975584	PRJEB20243	klebsiella	664	5441045	28	na	3.12.8	blaSHV-11=COMPLETE,emrD=COMPLETE,fosA10=COMPLETE,oqxA=COMPLETE,oqxB=COMPLETE
GCA_002102655.1	SAMN05603854	PRJNA339728	klebsiella	14	5493421	21	Illumina MiSeq	3.12.8	aph(3'')-Ib=COMPLETE,aph(6)-Id=COMPLETE,blaSHV-28=COMPLETE,emrD=COMPLETE,fosA=COMPLETE,oqxA=COMPLETE,oqxB=COMPLETE
GCA_002102665.1	SAMN05604756	PRJNA339728	klebsiella	14	5745055	46	Illumina MiSeq	3.12.8	aac(6')-Ib=COMPLETE,aadA1=COMPLETE,aph(3'')-Ib=COMPLETE,aph(6)-Id=COMPLETE,blaKPC-3=COMPLETE,blaOXA-9=COMPLETE,blaSHV=PARTIAL_END_OF_CONTIG,blaTEM-1=COMPLETE,dfrA14=COMPLETE,emrD=COMPLETE,fosA=COMPLETE,oqxA=COMPLETE,oqxB=COMPLETE,sul1=COMPLETE,sul2=COMPLETE,tet(D)=COMPLETE
GCA_002102635.1	SAMN05603853	PRJNA339728	klebsiella	15	5517298	20	Illumina MiSeq	3.12.8	blaSHV-28=COMPLETE,blaTEM-1=COMPLETE,emrD=COMPLETE,fosA=COMPLETE,oqxA=COMPLETE,oqxB=COMPLETE,ramR_A19V=POINT,tet(A)=COMPLETE
GCA_002103515.1	SAMN06107577	PRJNA356165	klebsiella	258	5620306	78	Illumina MiSeq	3.12.8	aac(6')-Ib=COMPLETE,aadA2=COMPLETE,aph(3')-Ia=COMPLETE,blaKPC-2=COMPLETE,blaSHV-12=COMPLETE,catA1=COMPLETE,dfrA12=COMPLETE,emrD=COMPLETE,fosA=COMPLETE,gyrA_S83I=POINT,mph(A)=COMPLETE,oqxA=COMPLETE,oqxB=COMPLETE,parC_S80I=POINT,pmrB_R256G=POINT,qnrS1=COMPLETE,sul1=COMPLETE
GCA_002103525.1	SAMN06107576	PRJNA356165	klebsiella	258	5664022	53	Illumina MiSeq	3.12.8	aac(6')-Ib=COMPLETE,aadA2=COMPLETE,aph(3')-Ia=COMPLETE,blaKPC-2=COMPLETE,blaSHV-11=COMPLETE,catA1=COMPLETE,dfrA12=COMPLETE,emrD=COMPLETE,fosA=COMPLETE,gyrA_S83I=POINT,mph(A)=COMPLETE,oqxA=COMPLETE,oqxB=COMPLETE,parC_S80I=POINT,pmrB_R256G=POINT,qnrS1=COMPLETE,sul1=COMPLETE
GCA_002103555.1	SAMN06107578	PRJNA356165	klebsiella	258	5706159	54	Illumina MiSeq	3.12.8	aac(6')-Ib=COMPLETE,aadA2=COMPLETE,aph(3')-Ia=COMPLETE,blaKPC-2=COMPLETE,blaSHV=PARTIAL,catA1=COMPLETE,dfrA12=COMPLETE,emrD=COMPLETE,fosA=COMPLETE,gyrA_S83I=POINT,mph(A)=COMPLETE,oqxA=COMPLETE,oqxB=COMPLETE,parC_S80I=POINT,pmrB_R256G=POINT,qnrS1=COMPLETE,sul1=COMPLETE
GCA_002103565.1	SAMN06107579	PRJNA356165	klebsiella	258	5704922	62	Illumina MiSeq	3.12.8	aac(6')-Ib=COMPLETE,aadA2=COMPLETE,blaKPC-2=COMPLETE,blaSHV=PARTIAL_END_OF_CONTIG,catA1=COMPLETE,crrB_Q10L=POINT,dfrA12=COMPLETE,emrD=COMPLETE,fosA=COMPLETE,gyrA_S83I=POINT,mph(A)=COMPLETE,oqxA=COMPLETE,oqxB=COMPLETE,parC_S80I=POINT,pmrB_R256G=POINT,qnrS1=COMPLETE,sul1=COMPLETE
GCA_002103595.1	SAMN06107580	PRJNA356165	klebsiella	-	5705619	64	Illumina MiSeq	3.12.8	aac(6')-Ib=COMPLETE,aadA2=COMPLETE,aph(3')-Ia=COMPLETE,blaKPC-2=COMPLETE,blaSHV-11=COMPLETE,catA1=COMPLETE,dfrA12=COMPLETE,emrD=COMPLETE,fosA=COMPLETE,gyrA_S83I=POINT,mph(A)=COMPLETE,oqxA=COMPLETE,oqxB=COMPLETE,parC_S80I=POINT,pmrB_R256G=POINT,qnrS1=COMPLETE,sul1=COMPLETE
GCA_002103605.1	SAMN06107581	PRJNA356165	klebsiella	258	5647510	87	Illumina MiSeq	3.12.8	aac(6')-Ib=COMPLETE,aadA2=COMPLETE,aph(3')-Ia=COMPLETE,blaKPC-2=COMPLETE,blaSHV-12=COMPLETE,catA1=COMPLETE,dfrA12=COMPLETE,emrD=COMPLETE,fosA=COMPLETE,gyrA_S83I=POINT,mph(A)=COMPLETE,oqxA=COMPLETE,oqxB=COMPLETE,parC_S80I=POINT,pmrB_R256G=POINT,qnrS1=COMPLETE,sul1=COMPLETE
GCA_002103645.1	SAMN06107583	PRJNA356165	klebsiella	258	5684497	62	Illumina MiSeq	3.12.8	aac(6')-Ib=COMPLETE,aadA2=COMPLETE,blaKPC-2=COMPLETE,blaSHV-12=COMPLETE,catA1=COMPLETE,crrB_Q10L=POINT,dfrA12=COMPLETE,emrD=COMPLETE,fosA=COMPLETE,gyrA_S83I=POINT,mph(A)=COMPLETE,oqxA=COMPLETE,oqxB=COMPLETE,parC_S80I=POINT,pmrB_R256G=POINT,qnrS1=COMPLETE,sul1=COMPLETE
GCA_002103635.1	SAMN06107582	PRJNA356165	klebsiella	258	5648482	85	Illumina MiSeq	3.12.8	aac(6')-Ib=COMPLETE,aadA2=COMPLETE,aph(3')-Ia=COMPLETE,blaKPC-2=COMPLETE,blaSHV=COMPLETE,catA1=COMPLETE,dfrA12=COMPLETE,emrD=COMPLETE,fosA=COMPLETE,gyrA_S83I=POINT,mph(A)=COMPLETE,oqxA=COMPLETE,oqxB=COMPLETE,parC_S80I=POINT,pmrB_R256G=POINT,sul1=COMPLETE
GCA_002103655.1	SAMN06107584	PRJNA356165	klebsiella	258	5694254	57	Illumina MiSeq	3.12.8	aac(6')-Ib=COMPLETE,aadA2=COMPLETE,blaKPC-2=COMPLETE,blaSHV=PARTIAL_END_OF_CONTIG,catA1=COMPLETE,crrB_Q10L=POINT,dfrA12=COMPLETE,emrD=COMPLETE,fosA=COMPLETE,gyrA_S83I=POINT,mph(A)=COMPLETE,oqxA=COMPLETE,oqxB=COMPLETE,parC_S80I=POINT,pmrB_R256G=POINT,qnrS1=COMPLETE,sul1=COMPLETE
GCA_002103675.1	SAMN06107585	PRJNA356165	klebsiella	258	5672486	58	Illumina MiSeq	3.12.8	aac(6')-Ib=COMPLETE,aadA2=COMPLETE,aph(3')-Ia=COMPLETE,blaKPC-2=COMPLETE,blaSHV-12=COMPLETE,catA1=COMPLETE,dfrA12=COMPLETE,emrD=COMPLETE,fosA=COMPLETE,gyrA_S83I=POINT,mph(A)=COMPLETE,oqxA=COMPLETE,oqxB=COMPLETE,parC_S80I=POINT,pmrB_R256G=POINT,qnrS1=COMPLETE,sul1=COMPLETE
GCA_002103715.1	SAMN06107587	PRJNA356166	klebsiella	258	5671669	46	Illumina MiSeq	3.12.8	aac(6')-Ib=COMPLETE,blaKPC-2=COMPLETE,blaSHV=PARTIAL_END_OF_CONTIG,crrB_Q10L=POINT,emrD=COMPLETE,fosA=COMPLETE,gyrA_S83I=POINT,oqxA=COMPLETE,oqxB=COMPLETE,parC_S80I=POINT,pmrB_R256G=POINT,qnrS1=COMPLETE
GCA_002103725.1	SAMN06107586	PRJNA356166	klebsiella	258	5654699	50	Illumina MiSeq	3.12.8	aac(6')-Ib=COMPLETE,aadA2=COMPLETE,aph(3')-Ia=COMPLETE,blaKPC-2=COMPLETE,blaSHV-11=COMPLETE,catA1=COMPLETE,dfrA12=COMPLETE,emrD=COMPLETE,fosA=COMPLETE,gyrA_S83I=POINT,mph(A)=COMPLETE,oqxA=COMPLETE,oqxB=COMPLETE,parC_S80I=POINT,pmrB_R256G=POINT,qnrS1=COMPLETE,rpsJ_V57L=POINT,sul1=COMPLETE
GCA_002103735.1	SAMN06108980	PRJNA356180	klebsiella	258	5667562	58	Illumina MiSeq	3.12.8	aac(6')-Ib=COMPLETE,aadA2=COMPLETE,aph(3')-Ia=COMPLETE,blaKPC-2=COMPLETE,blaSHV=COMPLETE,catA1=COMPLETE,dfrA12=COMPLETE,emrD=COMPLETE,fosA=COMPLETE,gyrA_S83I=POINT,mph(A)=COMPLETE,oqxA=COMPLETE,oqxB=COMPLETE,parC_S80I=POINT,pmrB_R256G=POINT,qnrS1=COMPLETE,sul1=COMPLETE
GCA_002103745.1	SAMN06108981	PRJNA356180	klebsiella	258	5636961	73	Illumina MiSeq	3.12.8	aac(6')-Ib=COMPLETE,aadA2=COMPLETE,aph(3')-Ia=COMPLETE,blaKPC-2=COMPLETE,blaSHV=COMPLETE,catA1=COMPLETE,dfrA12=COMPLETE,emrD=COMPLETE,fosA=COMPLETE,gyrA_S83I=POINT,mph(A)=COMPLETE,oqxA=COMPLETE,oqxB=COMPLETE,parC_S80I=POINT,pmrB_R256G=POINT,qnrS1=COMPLETE,sul1=COMPLETE
GCA_002104175.1	SAMN06461936	PRJNA377546	klebsiella	340	5535843	81	Illumina MiSeq	3.12.8	aac(3)-IId=COMPLETE,aadA2=COMPLETE,aph(3'')-Ib=COMPLETE,aph(3')-VIa=COMPLETE,aph(6)-Id=COMPLETE,blaCTX-M-15=COMPLETE,blaKPC-2=COMPLETE,blaSHV-11=COMPLETE,blaTEM-1=COMPLETE,dfrA12=COMPLETE,emrD=COMPLETE,fosA=COMPLETE,gyrA_S83I=POINT,oqxA=COMPLETE,oqxB=COMPLETE,parC_S80I=POINT,pmrB_R256G=POINT,qnrB19=COMPLETE,sul1=COMPLETE,sul2=COMPLETE,tet(B)=COMPLETE,tet(D)=COMPLETE
GCA_002104185.1	SAMN06461938	PRJNA377546	klebsiella	258	5757931	107	Illumina MiSeq	3.12.8	aac(3)-IId=COMPLETE,aadA2=COMPLETE,aph(3'')-Ib=COMPLETE,aph(6)-Id=COMPLETE,blaCTX-M-14=COMPLETE,blaKPC-2=COMPLETE,blaSHV-11=COMPLETE,catA1=COMPLETE,dfrA12=COMPLETE,emrD=COMPLETE,erm(42)=COMPLETE,floR2=COMPLETE,fosA=COMPLETE,gyrA_S83I=POINT,mph(A)=COMPLETE,ompK36_D135DGD=POINT,oqxA=COMPLETE,oqxB=COMPLETE,parC_S80I=POINT,pmrB_R256G=POINT,rmtB1=COMPLETE,sat2=COMPLETE,sul1=COMPLETE,sul2=COMPLETE,tet(G)=COMPLETE
GCA_002104215.1	SAMN06461937	PRJNA377546	klebsiella	11	5852733	111	Illumina MiSeq	3.12.8	aac(3)-IIe=COMPLETE,aac(6')-Ib3=COMPLETE,aadA2=COMPLETE,blaCTX-M-2=COMPLETE,blaKPC-2=COMPLETE,blaOXA-2=COMPLETE,blaSHV-11=COMPLETE,blaTEM-1=COMPLETE,catA1=COMPLETE,dfrA12=COMPLETE,emrD=COMPLETE,fosA=COMPLETE,gyrA_S83I=POINT,ompK36_D135DGD=POINT,oqxA=COMPLETE,oqxB=COMPLETE,parC_S80I=POINT,pmrB_R256G=POINT,sul1=COMPLETE
GCA_002104265.1	SAMN06461939	PRJNA377546	klebsiella	258	5808414	157	Illumina MiSeq	3.12.8	aac(3)-IId=COMPLETE,aadA2=COMPLETE,aph(3'')-Ib=COMPLETE,aph(3')-Ia=COMPLETE,aph(6)-Id=COMPLETE,blaCTX-M-14=COMPLETE,blaKPC-2=COMPLETE,blaSHV-11=COMPLETE,catA1=COMPLETE,dfrA12=COMPLETE,emrD=COMPLETE,erm(42)=COMPLETE,floR2=COMPLETE,fosA=COMPLETE,gyrA_S83I=POINT,mph(A)=COMPLETE,ompK36_D135DGD=POINT,oqxA=COMPLETE,oqxB=COMPLETE,parC_S80I=POINT,pmrB_R256G=POINT,rmtB1=COMPLETE,sat2=COMPLETE,sul1=PARTIAL_END_OF_CONTIG,sul2=COMPLETE,tet(G)=COMPLETE
GCA_002104255.1	SAMN06461940	PRJNA377546	klebsiella	340	5513021	108	Illumina MiSeq	3.12.8	aac(3)-IIe=COMPLETE,aac(6')-Ib-cr5=COMPLETE,aph(3'')-Ib=COMPLETE,aph(3')-Ia=COMPLETE,aph(6)-Id=COMPLETE,blaCTX-M-15=COMPLETE,blaKPC-2=COMPLETE,blaOXA-1=COMPLETE,blaSHV-11=COMPLETE,blaTEM-1=COMPLETE,catB3=PARTIAL,dfrA14=COMPLETE,emrD=COMPLETE,fosA=COMPLETE,gyrA_S83I=POINT,oqxA=COMPLETE,oqxB=COMPLETE,parC_S80I=POINT,pmrB_R256G=POINT,qnrB1=COMPLETE,sul2=COMPLETE,tet(D)=COMPLETE
GCA_002104295.1	SAMN06461944	PRJNA377546	klebsiella	258	5759097	139	Illumina MiSeq	3.12.8	aac(3)-IId=COMPLETE,aadA2=COMPLETE,aph(3'')-Ib=COMPLETE,aph(6)-Id=COMPLETE,blaCTX-M-14=COMPLETE,blaKPC-2=COMPLETE,blaSHV-11=COMPLETE,catA1=COMPLETE,dfrA12=COMPLETE,emrD=COMPLETE,erm(42)=COMPLETE,floR2=COMPLETE,fosA=COMPLETE,gyrA_S83I=POINT,mph(A)=COMPLETE,ompK36_D135DGD=POINT,oqxA=COMPLETE,oqxB=COMPLETE,parC_S80I=POINT,pmrB_R256G=POINT,rmtB1=COMPLETE,sat2=COMPLETE,sul1=COMPLETE,sul2=COMPLETE,tet(G)=COMPLETE
GCA_002104315.1	SAMN06461943	PRJNA377546	klebsiella	11	5816699	137	Illumina MiSeq	3.12.8	aac(3)-IIe=COMPLETE,aac(6')-Ib3=COMPLETE,aadA2=COMPLETE,aph(3')-Ia=COMPLETE,blaCTX-M-2=COMPLETE,blaKPC-2=COMPLETE,blaOXA-2=COMPLETE,blaSHV-11=COMPLETE,blaTEM-1=COMPLETE,catA1=COMPLETE,dfrA12=COMPLETE,emrD=COMPLETE,fosA=COMPLETE,gyrA_S83I=POINT,mph(A)=COMPLETE,ompK36_D135DGD=POINT,oqxA=COMPLETE,oqxB=COMPLETE,parC_S80I=POINT,pmrB_R256G=POINT,sul1=COMPLETE
GCA_002104355.1	SAMN06461941	PRJNA377546	klebsiella	11	5933944	127	Illumina MiSeq	3.12.8	aac(3)-IIe=COMPLETE,aac(6')-Ib3=COMPLETE,blaCTX-M-2=COMPLETE,blaCTX-M-8=COMPLETE,blaKPC-2=COMPLETE,blaOXA-2=COMPLETE,blaSHV-11=COMPLETE,catA1=COMPLETE,emrD=COMPLETE,fosA=COMPLETE,gyrA_S83I=POINT,mgrB_C28Y=POINT,ompK36_D135DGD=POINT,oqxA=COMPLETE,oqxB=COMPLETE,parC_S80I=POINT,pmrB_R256G=POINT,qnrE1=COMPLETE,sul1=COMPLETE
GCA_002104365.1	SAMN06461942	PRJNA377546	klebsiella	340	5527590	157	Illumina MiSeq	3.12.8	aph(3')-Ia=COMPLETE,blaCTX-M-15=COMPLETE,blaKPC-2=COMPLETE,blaSHV-11=COMPLETE,emrD=COMPLETE,fosA=COMPLETE,gyrA_S83I=POINT,oqxA=COMPLETE,oqxB=COMPLETE,parC_S80I=POINT,pmrB_R256G=POINT
GCA_002104635.1	SAMN06717781	PRJNA382722	klebsiella	2646	5620778	45	Illumina NextSeq	3.12.8	aac(6')-Ib-cr5=COMPLETE,aph(3'')-Ib=COMPLETE,aph(6)-Id=COMPLETE,blaCTX-M-15=COMPLETE,blaOXA-1=COMPLETE,blaSHV-28=COMPLETE,blaTEM-1=COMPLETE,catB3=PARTIAL_END_OF_CONTIG,dfrA14=COMPLETE,emrD=COMPLETE,fosA=COMPLETE,gyrA_S83I=POINT,oqxA=COMPLETE,oqxB=PARTIAL,parC_S80I=POINT,qnrB1=COMPLETE,sul2=COMPLETE,tet(A)=COMPLETE
GCA_002104705.1	SAMN06461946	PRJNA377546	klebsiella	11	5812675	735	Illumina MiSeq	3.12.8	aac(6')-Ib3=COMPLETE,aadA1=COMPLETE,aph(3')-Ia=COMPLETE,blaCTX-M-2=COMPLETE,blaKPC-2=COMPLETE,blaOXA=COMPLETE,blaSHV=PARTIAL,catA1=COMPLETE,emrD=COMPLETE,fosA=COMPLETE,gyrA_D87Y=POINT,gyrA_S83I=POINT,mph(A)=COMPLETE,oqxA=COMPLETE,oqxB=COMPLETE,parC_S80I=POINT,pmrB_R256G=POINT,sul1=COMPLETE
GCA_002108235.1	SAMN06670983	PRJNA381148	klebsiella	273	5662273	31	Illumina MiSeq	3.12.8	aac(3)-IId=COMPLETE,aac(6')-Ib-cr5=COMPLETE,aadA5=COMPLETE,aph(3')-Ia=COMPLETE,blaCTX-M-15=COMPLETE,blaNDM-7=COMPLETE,blaOXA-1=COMPLETE,blaSHV-11=COMPLETE,blaTEM-1=COMPLETE,ble=COMPLETE,catB3=PARTIAL,dfrA17=COMPLETE,emrD=COMPLETE,erm(42)=COMPLETE,floR=COMPLETE,fosA=COMPLETE,gyrA_S83I=POINT,mph(A)=COMPLETE,oqxA=COMPLETE,oqxB=COMPLETE,parC_S80I=POINT,pmrB_R256G=POINT,qnrS1=COMPLETE,sul1=COMPLETE
GCA_002108275.1	SAMN06670982	PRJNA381148	klebsiella	147	5395829	22	Illumina MiSeq	3.12.8	aac(3)-IIe=COMPLETE,aac(6')-Ib-cr5=COMPLETE,aph(3'')-Ib=COMPLETE,aph(6)-Id=COMPLETE,blaCTX-M-15=COMPLETE,blaOXA-1=COMPLETE,blaSHV-11=COMPLETE,blaTEM-1=COMPLETE,catA2=COMPLETE,catB3=PARTIAL,dfrA14=COMPLETE,emrD=COMPLETE,fosA=COMPLETE,gyrA_S83I=POINT,oqxA=COMPLETE,oqxB=COMPLETE,parC_S80I=POINT,pmrB_R256G=POINT,qnrB1=COMPLETE,sul2=COMPLETE,tet(A)=COMPLETE
GCA_002108245.1	SAMN06670984	PRJNA381148	klebsiella	273	5704983	38	Illumina MiSeq	3.12.8	aac(3)-IId=COMPLETE,aac(6')-Ib-cr5=COMPLETE,aadA5=COMPLETE,aph(3')-Ia=COMPLETE,blaCTX-M-15=COMPLETE,blaNDM-7=COMPLETE,blaOXA-1=COMPLETE,blaSHV-11=COMPLETE,blaTEM-1=COMPLETE,ble=COMPLETE,catB3=PARTIAL,dfrA17=COMPLETE,emrD=COMPLETE,erm(42)=COMPLETE,floR=COMPLETE,fosA=COMPLETE,gyrA_S83I=POINT,mph(A)=COMPLETE,oqxA=COMPLETE,oqxB=COMPLETE,parC_S80I=POINT,pmrB_R256G=POINT,qnrS1=COMPLETE,sul1=COMPLETE
GCA_002108285.1	SAMN06670985	PRJNA381148	klebsiella	273	5631243	31	Illumina MiSeq	3.12.8	aac(3)-IId=COMPLETE,aac(6')-Ib-cr5=COMPLETE,aadA5=COMPLETE,aph(3')-Ia=COMPLETE,blaCTX-M-15=COMPLETE,blaNDM-7=COMPLETE,blaOXA-1=COMPLETE,blaSHV-11=COMPLETE,blaTEM-1=COMPLETE,ble=COMPLETE,catB3=PARTIAL,dfrA17=COMPLETE,emrD=COMPLETE,erm(42)=COMPLETE,floR=COMPLETE,fosA=COMPLETE,gyrA_S83I=POINT,mph(A)=COMPLETE,oqxA=COMPLETE,oqxB=COMPLETE,parC_S80I=POINT,pmrB_R256G=POINT,qnrS1=COMPLETE,sul1=COMPLETE
GCA_002108315.1	SAMN06670981	PRJNA381148	klebsiella	1	5372623	17	Illumina MiSeq	3.12.8	aac(3)-IId=COMPLETE,aac(6')-Ib-cr5=COMPLETE,arr-3=COMPLETE,blaDHA-1=COMPLETE,blaOXA-1=COMPLETE,blaSHV-1=COMPLETE,catB3=COMPLETE,dfrA1=COMPLETE,emrD=COMPLETE,fosA=COMPLETE,gyrA_S83I=POINT,oqxA10=COMPLETE,oqxB19=COMPLETE,parC_S80I=POINT,qnrB4=COMPLETE,sul1=COMPLETE,tet(A)=COMPLETE
GCA_002108335.1	SAMN06670989	PRJNA381148	klebsiella	656	5460619	26	Illumina MiSeq	3.12.8	aac(6')-Ib-cr5=COMPLETE,aadA2=COMPLETE,armA=COMPLETE,blaCTX-M-15=COMPLETE,blaNDM-1=COMPLETE,blaOXA-1=COMPLETE,blaSHV-1=COMPLETE,ble=COMPLETE,catA1=COMPLETE,catB3=PARTIAL,dfrA12=COMPLETE,emrD=COMPLETE,fosA=COMPLETE,gyrA_S83I=POINT,mph(E)=COMPLETE,msr(E)=COMPLETE,oqxA10=COMPLETE,oqxB19=COMPLETE,parC_S80I=POINT,qnrB1=COMPLETE,sul1=COMPLETE
GCA_002108345.1	SAMN06670980	PRJNA381148	klebsiella	1	5399126	28	Illumina MiSeq	3.12.8	aac(3)-IId=COMPLETE,aac(6')-Ib-cr5=COMPLETE,aph(3')-Ia=COMPLETE,arr-3=COMPLETE,blaDHA-1=COMPLETE,blaOXA-1=COMPLETE,blaSHV-1=COMPLETE,catA2=COMPLETE,catB3=COMPLETE,emrD=COMPLETE,fosA=COMPLETE,gyrA_S83I=POINT,oqxA10=COMPLETE,oqxB19=COMPLETE,parC_S80I=POINT,qnrB4=COMPLETE,sul1=COMPLETE
GCA_002108355.1	SAMN06670990	PRJNA381148	klebsiella	656	5454384	29	Illumina MiSeq	3.12.8	aac(6')-Ib-cr5=COMPLETE,aadA2=COMPLETE,armA=COMPLETE,blaCTX-M-15=COMPLETE,blaNDM-1=COMPLETE,blaOXA-1=COMPLETE,blaSHV-1=COMPLETE,ble=COMPLETE,catA1=COMPLETE,catB3=PARTIAL,dfrA12=COMPLETE,emrD=COMPLETE,fosA=COMPLETE,gyrA_S83I=POINT,mph(E)=COMPLETE,msr(E)=COMPLETE,oqxA10=COMPLETE,oqxB19=COMPLETE,parC_S80I=POINT,qnrB1=COMPLETE,sul1=COMPLETE
GCA_002108395.1	SAMN06670988	PRJNA381148	klebsiella	392	5521319	32	Illumina MiSeq	3.12.8	aac(6')-Ib-cr5=COMPLETE,aph(3'')-Ib=COMPLETE,aph(6)-Id=COMPLETE,blaCTX-M-15=COMPLETE,blaOXA-1=COMPLETE,blaSHV-12=COMPLETE,blaTEM-1=COMPLETE,catB3=PARTIAL,emrD=COMPLETE,fosA=COMPLETE,gyrA_S83I=POINT,oqxA=COMPLETE,oqxB=COMPLETE,parC_S80I=POINT,pmrB_R256G=POINT,qnrB1=COMPLETE,sul2=COMPLETE,tet(A)=COMPLETE
GCA_002108405.1	SAMN06670986	PRJNA381148	klebsiella	273	5623615	34	Illumina MiSeq	3.12.8	aac(3)-IId=COMPLETE,aac(6')-Ib-cr5=COMPLETE,aadA5=COMPLETE,blaCTX-M-15=COMPLETE,blaNDM-7=COMPLETE,blaOXA-1=COMPLETE,blaSHV-11=COMPLETE,blaTEM-1=COMPLETE,ble=COMPLETE,catB3=PARTIAL,dfrA17=COMPLETE,emrD=COMPLETE,erm(42)=COMPLETE,floR=COMPLETE,fosA=COMPLETE,gyrA_S83I=POINT,mph(A)=COMPLETE,oqxA=COMPLETE,oqxB=COMPLETE,parC_S80I=POINT,pmrB_R256G=POINT,qnrS1=COMPLETE,sul1=COMPLETE
GCA_002108415.1	SAMN06670987	PRJNA381148	klebsiella	273	5664647	28	Illumina MiSeq	3.12.8	aac(3)-IId=COMPLETE,aac(6')-Ib-cr5=COMPLETE,aadA5=COMPLETE,aph(3')-Ia=COMPLETE,blaCTX-M-15=COMPLETE,blaNDM-7=COMPLETE,blaOXA-1=COMPLETE,blaSHV-11=COMPLETE,blaTEM-1=COMPLETE,ble=COMPLETE,catB3=PARTIAL,dfrA17=COMPLETE,emrD=COMPLETE,erm(42)=COMPLETE,floR=COMPLETE,fosA=COMPLETE,gyrA_S83I=POINT,mph(A)=COMPLETE,oqxA=COMPLETE,oqxB=COMPLETE,parC_S80I=POINT,pmrB_R256G=POINT,qnrS1=COMPLETE,sul1=COMPLETE
GCA_900171795.1	SAMEA3304021	PRJEB8766	klebsiella	2787	5785367	17	na	3.12.8	acrR_V165I=POINT,acrR_Y114F=POINT,aph(3'')-Ib=COMPLETE,aph(6)-Id=COMPLETE,blaOKP-A-4=COMPLETE,emrD=COMPLETE,fosA=COMPLETE,oqxA=COMPLETE,oqxB=COMPLETE,sul1=COMPLETE
GCA_002113865.1	SAMN04158282	PRJNA378711	klebsiella	11	6081126	2	PacBio	3.12.8	aac(3)-IIe=COMPLETE,aac(6')-Ib-cr5=COMPLETE,aac(6')-Ib=COMPLETE,aadA1=COMPLETE,aadA2=COMPLETE,aph(3')-Ia=COMPLETE,aph(3')-VI=COMPLETE,armA=COMPLETE,blaCTX-M-15=COMPLETE,blaNDM-1=COMPLETE,blaOXA-1=COMPLETE,blaOXA-9=COMPLETE,blaSHV-11=COMPLETE,blaTEM-1=COMPLETE,ble=COMPLETE,catB3=PARTIAL,dfrA12=COMPLETE,emrD=COMPLETE,fosA=COMPLETE,gyrA_D87A=POINT,gyrA_S83F=POINT,mph(E)=COMPLETE,msr(E)=COMPLETE,oqxA=COMPLETE,oqxB=COMPLETE,parC_S80I=POINT,pmrB_R256G=POINT,qnrS1=COMPLETE,sul1=COMPLETE,tet(A)=COMPLETE
GCA_002114225.1	SAMN06606879	PRJNA379388	klebsiella	23	5584615	71	Illumina MiSeq	3.12.8	blaSHV-11=COMPLETE,emrD=COMPLETE,fosA=COMPLETE,oqxA=COMPLETE,oqxB19=COMPLETE
GCA_002115605.1	SAMN06765486	PRJNA383450	klebsiella	258	5566995	41	Illumina MiSeq	3.12.8	aac(6')-Ib=COMPLETE,aph(3')-Ia=COMPLETE,blaKPC-3=COMPLETE,blaSHV-12=COMPLETE,dfrA14=COMPLETE,emrD=COMPLETE,fosA=COMPLETE,gyrA_D87Y=POINT,gyrA_S83I=POINT,mph(A)=COMPLETE,parC_S80I=POINT,pmrB_R256G=POINT,pmrB_T157P=POINT
GCA_002115625.1	SAMN06765484	PRJNA383450	klebsiella	258	5395537	31	Illumina MiSeq	3.12.8	aac(6')-Ib=COMPLETE,aph(3')-Ia=COMPLETE,blaKPC-3=COMPLETE,blaSHV-12=COMPLETE,dfrA14=COMPLETE,emrD=COMPLETE,fosA=COMPLETE,gyrA_D87Y=POINT,gyrA_S83I=POINT,mph(A)=COMPLETE,ompK36_T333N=POINT,parC_S80I=POINT,pmrB_R256G=POINT,pmrB_T157P=POINT
GCA_002115645.1	SAMN06765485	PRJNA383450	klebsiella	258	5406294	36	Illumina MiSeq	3.12.8	aac(6')-Ib=COMPLETE,aph(3')-Ia=COMPLETE,blaKPC-3=COMPLETE,blaSHV-12=COMPLETE,dfrA14=COMPLETE,emrD=COMPLETE,fosA=COMPLETE,gyrA_D87Y=POINT,gyrA_S83I=POINT,mph(A)=COMPLETE,parC_S80I=POINT,pmrB_R256G=POINT,pmrB_T157P=POINT
GCA_002116885.1	SAMN04621179	PRJNA317547	klebsiella	86	5264852	1	PacBio	3.12.8	blaSHV-1=COMPLETE,emrD=COMPLETE,fosA10=COMPLETE,oqxA11=COMPLETE,oqxB19=COMPLETE
GCA_900176585.1	SAMEA103965637	PRJEB20350	klebsiella	3743	5627800	39	na	3.12.8	aac(6')-Ib4=COMPLETE,aadA1=COMPLETE,aph(3')-XV=COMPLETE,blaSHV=PARTIAL_END_OF_CONTIG,blaVIM-1=COMPLETE,catB2=COMPLETE,dfrA14=COMPLETE,emrD=COMPLETE,fosA=COMPLETE,mph(A)=COMPLETE,oqxA=COMPLETE,oqxB=COMPLETE,pmrB_R256G=POINT,qnrA1=COMPLETE,sul1=COMPLETE
GCA_002119885.1	SAMN06200337	PRJNA353361	klebsiella	512	5648615	45	Illumina NextSeq	3.12.8	aac(6')-Ib=COMPLETE,aadA2=COMPLETE,aph(3')-Ia=COMPLETE,blaKPC-3=COMPLETE,blaOXA=MISTRANSLATION,blaSHV-11=COMPLETE,catA1=COMPLETE,dfrA12=COMPLETE,emrD=COMPLETE,fosA=COMPLETE,gyrA_S83I=POINT,mph(A)=COMPLETE,ompK36_D135DGD=POINT,oqxA=COMPLETE,oqxB=COMPLETE,parC_S80I=POINT,pmrB_R256G=POINT,sul1=COMPLETE
GCA_002119865.1	SAMN06200339	PRJNA353361	klebsiella	1708	5848896	23	Illumina NextSeq	3.12.8	aac(6')-Ib-cr5=COMPLETE,aadA16=COMPLETE,arr-3=COMPLETE,blaKPC-2=COMPLETE,blaLEN-2=COMPLETE,dfrA27=COMPLETE,emrD=COMPLETE,fosA=COMPLETE,oqxA=COMPLETE,oqxB=COMPLETE,oqxR_D95E=POINT,oqxR_V113I=POINT,qnrB6=COMPLETE,sul1=COMPLETE
GCA_002119895.1	SAMN06200338	PRJNA353361	klebsiella	512	5693470	49	Illumina NextSeq	3.12.8	aac(6')-Ib=COMPLETE,aadA2=COMPLETE,blaKPC-3=COMPLETE,blaOXA=MISTRANSLATION,blaSHV-11=COMPLETE,catA1=COMPLETE,dfrA12=COMPLETE,emrD=COMPLETE,fosA=COMPLETE,gyrA_S83I=POINT,mph(A)=COMPLETE,ompK36_D135DGD=POINT,oqxA=COMPLETE,oqxB=COMPLETE,parC_S80I=POINT,pmrB_R256G=POINT,sul1=COMPLETE
GCA_002119945.1	SAMN06200341	PRJNA353361	klebsiella	3872	5526921	68	Illumina NextSeq	3.12.8	aac(6')-Ib-cr5=COMPLETE,aadA16=COMPLETE,acrR_V165I=POINT,acrR_Y114F=POINT,arr-3=COMPLETE,blaKPC-2=COMPLETE,blaOKP-A-12=COMPLETE,blaTEM=PARTIAL,dfrA27=COMPLETE,emrD=COMPLETE,fosA=COMPLETE,sul1=COMPLETE
GCA_002119955.1	SAMN06200340	PRJNA353361	klebsiella	14	5725002	31	Illumina NextSeq	3.12.8	aac(3)-IIe=COMPLETE,aac(6')-Il=COMPLETE,aadA1=COMPLETE,aadA2=COMPLETE,aph(3'')-Ib=COMPLETE,aph(6)-Id=COMPLETE,blaKPC-2=COMPLETE,blaSHV-31=COMPLETE,blaTEM-1=COMPLETE,catA1=COMPLETE,dfrA12=COMPLETE,emrD=COMPLETE,fosA=COMPLETE,gyrA_S83Y=POINT,mph(A)=COMPLETE,oqxA=COMPLETE,oqxB=COMPLETE,sul1=COMPLETE,tet(D)=COMPLETE
GCA_002120065.1	SAMN06200343	PRJNA353361	klebsiella	868	5580015	40	Illumina NextSeq	3.12.8	aac(6')-Ib=COMPLETE,aadA16=COMPLETE,aadA2=COMPLETE,aph(3')-Ia=COMPLETE,blaKPC-3=COMPLETE,blaOXA=MISTRANSLATION,blaSHV-11=COMPLETE,catA1=COMPLETE,dfrA12=COMPLETE,dfrA27=PARTIAL_END_OF_CONTIG,emrD=COMPLETE,fosA=COMPLETE,gyrA_S83I=POINT,mph(A)=COMPLETE,ompK36_D135DGD=POINT,oqxA=COMPLETE,oqxB=COMPLETE,parC_S80I=POINT,pmrB_R256G=POINT,sul1=COMPLETE
GCA_002120105.1	SAMN06200342	PRJNA353361	klebsiella	512	5646111	46	Illumina NextSeq	3.12.8	aac(6')-Ib=COMPLETE,aadA2=COMPLETE,aph(3')-Ia=COMPLETE,blaKPC-3=COMPLETE,blaOXA=MISTRANSLATION,blaSHV-11=COMPLETE,catA1=COMPLETE,dfrA12=COMPLETE,emrD=COMPLETE,fosA=COMPLETE,gyrA_S83I=POINT,mph(A)=COMPLETE,ompK36_D135DGD=POINT,oqxA=COMPLETE,oqxB=COMPLETE,parC_S80I=POINT,pmrB_R256G=POINT,sul1=COMPLETE
GCA_002148835.1	SAMN06437093	PRJNA376414	klebsiella	307	5750668	2	PacBio	3.11.26	aac(3)-IIe=COMPLETE,aph(3'')-Ib=COMPLETE,aph(6)-Id=COMPLETE,blaCTX-M-15=COMPLETE,blaKPC-2=COMPLETE,blaOXA=MISTRANSLATION,blaSHV-28=COMPLETE,blaTEM-1=COMPLETE,dfrA14=COMPLETE,emrD=COMPLETE,fosA=COMPLETE,gyrA_D87N=POINT,gyrA_S83I=POINT,ompK36_D135DGD=POINT,oqxA=COMPLETE,oqxB19=COMPLETE,parC_S80I=POINT,sul2=COMPLETE,tet(D)=PARTIAL
GCA_002150645.1	SAMN06205215	PRJNA360210	klebsiella	15	5583354	39	Illumina MiSeq	3.12.8	aac(3)-IIe=COMPLETE,aac(6')-Ib-cr5=COMPLETE,aph(3'')-Ib=COMPLETE,aph(6)-Id=COMPLETE,blaCTX-M=COMPLETE,blaOXA-1=COMPLETE,blaSHV-28=COMPLETE,blaTEM-1=COMPLETE,catB3=PARTIAL_END_OF_CONTIG,dfrA14=COMPLETE,emrD=COMPLETE,fosA=COMPLETE,gyrA_D87A=POINT,gyrA_S83F=POINT,oqxA=COMPLETE,oqxB=COMPLETE,parC_S80I=POINT,sul2=COMPLETE,tet(A)=COMPLETE
GCA_002152295.1	SAMN04521850	PRJNA271899	klebsiella	344	6045126	5	Illumina	3.12.8	blaLEN-16=COMPLETE,dfrA50=COMPLETE,emrD=COMPLETE,fosA7=MISTRANSLATION,fosA=COMPLETE,oqxA=COMPLETE,oqxB=COMPLETE,oqxR_D95E=POINT,oqxR_V113I=POINT
GCA_002152355.1	SAMN04521873	PRJNA271899	klebsiella	16	5701840	2	Illumina	3.12.8	aac(6')-Ib-cr5=COMPLETE,aadA2=COMPLETE,aph(3')-Ia=COMPLETE,blaCTX-M=PARTIAL_END_OF_CONTIG,blaKPC-3=COMPLETE,blaOXA=COMPLETE,blaSHV-12=COMPLETE,blaTEM-1=COMPLETE,dfrA12=COMPLETE,emrD=COMPLETE,fosA=COMPLETE,gyrA_D87N=POINT,gyrA_S83F=POINT,oqxA=COMPLETE,oqxB32=COMPLETE,parC_E84K=POINT,sul1=COMPLETE
GCA_002152365.1	SAMN04521874	PRJNA271899	klebsiella	251	5446345	1	Illumina	3.12.8	blaSHV-1=COMPLETE,emrD=COMPLETE,fosA=COMPLETE,oqxA=COMPLETE,oqxB=COMPLETE
GCA_002152395.1	SAMN04325161	PRJNA271899	klebsiella	29	5264060	26	Illumina	3.12.8	aac(6')-Ib-cr5=COMPLETE,aph(3'')-Ib=COMPLETE,aph(6)-Id=COMPLETE,blaCTX-M=COMPLETE,blaOXA-1=COMPLETE,blaSHV-187=COMPLETE,blaTEM-1=COMPLETE,catB3=PARTIAL_END_OF_CONTIG,dfrA14=COMPLETE,emrD=COMPLETE,fosA=COMPLETE,oqxA=COMPLETE,oqxB25=COMPLETE,qnrB1=COMPLETE,sul2=COMPLETE
GCA_002152405.1	SAMN04521884	PRJNA271899	klebsiella	2147	6031510	2	Illumina	3.12.8	aac(3)-IIg=COMPLETE,aac(6')-IIc=COMPLETE,aadA1=COMPLETE,arr-2=COMPLETE,arr=COMPLETE,blaCTX-M-15=COMPLETE,blaOXA-10=COMPLETE,blaSHV-1=COMPLETE,cmlA5=COMPLETE,dfrA14=PARTIAL_END_OF_CONTIG,dfrA15=COMPLETE,emrD=COMPLETE,ere(A)=PARTIAL,floR=COMPLETE,fosA=COMPLETE,gyrA_D87A=POINT,gyrA_S83F=POINT,oqxA=COMPLETE,oqxB=COMPLETE,parC_S80I=POINT,qnrB4=COMPLETE,ramR_A19V=POINT,sul1=COMPLETE,sul2=COMPLETE,tet(A)=COMPLETE,tet(D)=COMPLETE
GCA_002152445.1	SAMN04521896	PRJNA271899	klebsiella	628	5694185	2	Illumina	3.12.8	aac(3)-IId=COMPLETE,blaCTX-M-14=COMPLETE,blaCTX-M-15=COMPLETE,blaLAP-2=COMPLETE,blaSHV-1=COMPLETE,dfrA1=COMPLETE,dfrA50=COMPLETE,emrD=COMPLETE,fosA7=PARTIAL,fosA=COMPLETE,ompK35_E132K=POINT,oqxA=COMPLETE,oqxB=COMPLETE,qnrS1=COMPLETE,sul1=COMPLETE,tet(A)=COMPLETE
GCA_002152435.1	SAMN04521885	PRJNA271899	klebsiella	478	5909541	2	Illumina	3.11.26	blaSHV-1=COMPLETE,emrD=COMPLETE,fosA=COMPLETE,oqxA=COMPLETE,oqxB=COMPLETE
GCA_002152475.1	SAMN04521897	PRJNA271899	klebsiella	628	5632808	4	Illumina	3.12.8	aac(3)-IId=COMPLETE,blaCTX-M-14=COMPLETE,blaLAP-2=COMPLETE,blaSHV-1=COMPLETE,dfrA1=COMPLETE,dfrA50=COMPLETE,emrD=COMPLETE,fosA7=PARTIAL,fosA=COMPLETE,ompK35_E132K=POINT,oqxA=COMPLETE,oqxB=COMPLETE,qnrS1=COMPLETE,sul1=COMPLETE,tet(A)=COMPLETE
GCA_002152485.1	SAMN04521902	PRJNA271899	klebsiella	258	5672729	2	Illumina	3.12.8	blaSHV-12=COMPLETE,emrD=COMPLETE,fosA=COMPLETE,gyrA_S83I=POINT,oqxA=COMPLETE,oqxB=COMPLETE,parC_S80I=POINT,pmrB_R256G=POINT
GCA_002152515.1	SAMN04521904	PRJNA271899	klebsiella	15	6024847	1	Illumina	3.11.26	aac(3)-IIg=COMPLETE,aac(6')-IIc=COMPLETE,aadA1=COMPLETE,aadA1=PARTIAL,arr=COMPLETE,blaCTX-M-15=COMPLETE,blaCTX-M=PARTIAL,blaOXA-10=COMPLETE,blaSHV-55=COMPLETE,cmlA5=COMPLETE,dfrA15=COMPLETE,emrD=COMPLETE,ere(A)=PARTIAL,floR=COMPLETE,fosA=COMPLETE,gyrA_D87A=POINT,gyrA_S83F=POINT,oqxA=COMPLETE,oqxB=COMPLETE,parC_S80I=POINT,qnrB4=COMPLETE,ramR_A19V=POINT,sul1=COMPLETE,sul2=COMPLETE,tet(A)=COMPLETE,tet(D)=COMPLETE
GCA_002152525.1	SAMN04521906	PRJNA271899	klebsiella	14	5916213	3	Illumina	3.12.8	aac(6')-Ib-cr5=COMPLETE,aac(6')-Ib=COMPLETE,aadA1=COMPLETE,aadA2=COMPLETE,aph(3')-VI=COMPLETE,armA=COMPLETE,blaCTX-M-15=COMPLETE,blaNDM-1=COMPLETE,blaOXA-1=COMPLETE,blaOXA=MISTRANSLATION,blaSHV-28=COMPLETE,blaTEM-1=COMPLETE,ble=COMPLETE,catB3=PARTIAL,dfrA12=COMPLETE,dfrA1=COMPLETE,emrD=COMPLETE,fosA=COMPLETE,gyrA_D87G=POINT,gyrA_S83Y=POINT,mph(E)=COMPLETE,msr(E)=COMPLETE,ompK36_D135DGD=POINT,oqxA=COMPLETE,oqxB=COMPLETE,parC_S80I=POINT,qnrS1=COMPLETE,sat2=COMPLETE,sul1=COMPLETE
GCA_002152555.1	SAMN04521907	PRJNA271899	klebsiella	152	5955389	2	Illumina	3.12.8	aph(3'')-Ib=COMPLETE,aph(6)-Id=COMPLETE,blaSHV-1=COMPLETE,emrD=COMPLETE,fosA=COMPLETE,oqxA=COMPLETE,oqxB=COMPLETE
GCA_002152565.1	SAMN04521911	PRJNA271899	klebsiella	628	5677216	2	Illumina	3.11.26	aac(3)-IId=COMPLETE,blaCTX-M-14=COMPLETE,blaLAP-2=COMPLETE,blaSHV-1=COMPLETE,dfrA1=COMPLETE,emrD=COMPLETE,fosA7=PARTIAL,fosA=COMPLETE,ompK35_E132K=POINT,oqxA=COMPLETE,oqxB=COMPLETE,qnrS1=COMPLETE,sul1=COMPLETE,tet(A)=COMPLETE
GCA_002152605.1	SAMN04521915	PRJNA271899	klebsiella	3753	5556333	1	Illumina	3.11.26	blaSHV-11=COMPLETE,emrD=COMPLETE,fosA=COMPLETE,oqxA=COMPLETE,oqxB=COMPLETE,pmrB_R256G=POINT
GCA_002152595.1	SAMN04521914	PRJNA271899	klebsiella	16	5770231	2	Illumina	3.12.8	aac(6')-Ib-cr5=COMPLETE,blaKPC-3=COMPLETE,blaOXA-1=COMPLETE,blaSHV-1=COMPLETE,blaTEM-1=COMPLETE,catB3=PARTIAL,emrD=PARTIAL,fosA=COMPLETE,gyrA_D87N=POINT,gyrA_S83F=POINT,oqxA=COMPLETE,oqxB32=COMPLETE,parC_E84K=POINT
GCA_002152635.1	SAMN04521916	PRJNA271899	klebsiella	628	5663751	1	Illumina	3.12.8	aac(3)-IId=COMPLETE,blaCTX-M-14=COMPLETE,blaLAP-2=COMPLETE,blaSHV-1=COMPLETE,dfrA1=COMPLETE,dfrA50=COMPLETE,emrD=COMPLETE,fosA7=PARTIAL,fosA=COMPLETE,ompK35_E132K=POINT,oqxA=COMPLETE,oqxB=COMPLETE,qnrS1=COMPLETE,sul1=COMPLETE,tet(A)=COMPLETE
GCA_002152655.1	SAMN04521921	PRJNA271899	klebsiella	45	5706625	2	Illumina	3.11.26	aadA1=COMPLETE,aadA1=PARTIAL,blaSHV-1=COMPLETE,dfrA1=COMPLETE,emrD=COMPLETE,fosA=COMPLETE,oqxA11=COMPLETE,oqxB19=COMPLETE,pmrB_R256G=POINT,sul1=COMPLETE,tet(D)=COMPLETE
GCA_002152675.1	SAMN04521934	PRJNA271899	klebsiella	405	5695060	1	Illumina	3.12.8	aac(6')-Ib-cr5=COMPLETE,aph(3'')-Ib=COMPLETE,aph(6)-Id=COMPLETE,blaCTX-M-15=COMPLETE,blaOXA-1=COMPLETE,blaSHV-76=COMPLETE,blaTEM-1=COMPLETE,catB3=PARTIAL,dfrA14=COMPLETE,emrD=COMPLETE,fosA7=MISTRANSLATION,fosA=COMPLETE,oqxA=COMPLETE,oqxB=PARTIAL,qnrB1=COMPLETE,sul2=COMPLETE,tet(A)=COMPLETE
GCA_002152685.1	SAMN04521935	PRJNA271899	klebsiella	309	5664066	3	Illumina	3.11.26	blaSHV-11=COMPLETE,emrD=COMPLETE,fosA=COMPLETE,oqxA=COMPLETE,oqxB=COMPLETE,pmrB_R256G=POINT
GCA_002152695.1	SAMN04521856	PRJNA271899	klebsiella	1037	5623603	2	Illumina	3.12.8	blaSHV-11=COMPLETE,emrD=COMPLETE,fosA=COMPLETE,oqxA=COMPLETE,oqxB=COMPLETE,ramR_A19V=POINT
GCA_002152735.1	SAMN04521859	PRJNA271899	klebsiella	258	5872708	2	Illumina	3.12.8	aadA1=COMPLETE,aph(3'')-Ib=COMPLETE,aph(3')-Ia=COMPLETE,aph(6)-Id=COMPLETE,blaKPC-3=COMPLETE,blaOXA-9=COMPLETE,blaSHV-11=COMPLETE,blaSHV-12=COMPLETE,dfrA14=COMPLETE,emrD=COMPLETE,fosA=COMPLETE,gyrA_D87Y=POINT,gyrA_S83I=POINT,mph(A)=COMPLETE,parC_S80I=POINT,pmrB_R256G=POINT,sul2=COMPLETE
GCA_002152755.1	SAMN04521863	PRJNA271899	klebsiella	258	5611620	2	Illumina	3.12.8	aac(6')-Ib=COMPLETE,blaKPC-2=COMPLETE,blaOXA=MISTRANSLATION,blaSHV-11=COMPLETE,blaTEM-1=COMPLETE,emrD=COMPLETE,fosA=COMPLETE,gyrA_S83I=POINT,ompK36_D135DGD=POINT,oqxA=COMPLETE,oqxB=COMPLETE,parC_S80I=POINT,pmrB_R256G=POINT
GCA_002152765.1	SAMN04521862	PRJNA271899	klebsiella	3831	5832408	1	Illumina	3.12.8	blaSHV-36=COMPLETE,blaTEM-15=COMPLETE,dfrA16=COMPLETE,emrD=COMPLETE,fosA10=COMPLETE,oqxA=COMPLETE,oqxB25=COMPLETE,sul1=COMPLETE
GCA_002152775.1	SAMN04521864	PRJNA271899	klebsiella	1805	5667623	1	Illumina	3.12.8	blaSHV-27=COMPLETE,emrD=COMPLETE,fosA=COMPLETE,oqxA=COMPLETE,oqxB25=COMPLETE
GCA_002152815.1	SAMN04521865	PRJNA271899	klebsiella	258	5664270	1	Illumina	3.12.8	aac(6')-Ib=COMPLETE,blaKPC-2=COMPLETE,blaOXA=MISTRANSLATION,blaSHV-11=COMPLETE,blaTEM-1=COMPLETE,emrD=COMPLETE,fosA=COMPLETE,gyrA_S83I=POINT,ompK36_D135DGD=POINT,oqxA=COMPLETE,oqxB=COMPLETE,parC_S80I=POINT,pmrB_R256G=POINT
GCA_002152825.1	SAMN04521866	PRJNA271899	klebsiella	15	5654547	1	Illumina	3.12.8	aac(6')-Ib-cr5=COMPLETE,blaCTX-M-15=COMPLETE,blaOXA-1=COMPLETE,blaSHV-28=COMPLETE,blaTEM-1=COMPLETE,catB3=PARTIAL,emrD=COMPLETE,fosA=COMPLETE,gyrA_D87A=POINT,gyrA_S83F=POINT,oqxA=COMPLETE,oqxB=COMPLETE,parC_S80I=POINT,ramR_A19V=POINT
GCA_002152865.1	SAMN04521868	PRJNA271899	klebsiella	659	5587269	1	Illumina	3.11.26	blaCTX-M-14=COMPLETE,blaLAP-2=COMPLETE,blaSHV-11=COMPLETE,dfrA1=COMPLETE,emrD=COMPLETE,fosA=COMPLETE,oqxA=COMPLETE,oqxB19=COMPLETE,qnrS1=COMPLETE,sul1=COMPLETE,tet(A)=COMPLETE
GCA_002153075.1	SAMN04521849	PRJNA271899	klebsiella	355	5601610	1	Illumina	3.12.8	blaKPC-2=COMPLETE,blaLEN=COMPLETE,emrD=COMPLETE,fosA=COMPLETE,oqxA=COMPLETE,oqxB15=COMPLETE,oqxR_D95E=POINT,oqxR_V113I=POINT
GCA_002153105.1	SAMN04521889	PRJNA271899	klebsiella	258	5715436	1	Illumina	3.11.26	aadA1=COMPLETE,aadA2=COMPLETE,arr-2=COMPLETE,blaOXA-10=COMPLETE,cmlA5=COMPLETE,dfrA12=COMPLETE,dfrA14=COMPLETE,emrD=COMPLETE,floR=COMPLETE,fosA=COMPLETE,gyrA_D87Y=POINT,gyrA_S83I=POINT,oqxA=COMPLETE,oqxB=COMPLETE,parC_S80I=POINT,pmrB_R256G=POINT,sul1=COMPLETE,sul2=COMPLETE
GCA_002153115.1	SAMN04521898	PRJNA271899	klebsiella	628	5756950	2	Illumina	3.11.26	aac(3)-IId=COMPLETE,blaLAP-2=COMPLETE,blaSHV-1=COMPLETE,dfrA1=COMPLETE,emrD=COMPLETE,fosA7=PARTIAL,fosA=COMPLETE,ompK35_E132K=POINT,oqxA=COMPLETE,oqxB=COMPLETE,qnrS1=COMPLETE,ramR_T43M=POINT,sul1=COMPLETE,tet(A)=COMPLETE
GCA_002153165.1	SAMN04521905	PRJNA271899	klebsiella	3321	5619757	2	Illumina	3.11.26	blaSHV-11=COMPLETE,emrD=COMPLETE,fosA=COMPLETE,oqxA=COMPLETE,oqxB19=COMPLETE
GCA_002153175.1	SAMN04521910	PRJNA271899	klebsiella	628	5831422	1	Illumina	3.11.26	aac(3)-IId=COMPLETE,blaLAP-2=COMPLETE,blaSHV=PARTIAL,dfrA1=COMPLETE,emrD=COMPLETE,fosA7=PARTIAL,fosA=COMPLETE,ompK35_E132K=POINT,oqxA=COMPLETE,oqxB=COMPLETE,qnrS1=COMPLETE,sul1=COMPLETE,tet(A)=COMPLETE
GCA_002153155.1	SAMN04521917	PRJNA271899	klebsiella	432	5437267	1	Illumina	3.12.8	blaSHV-60=COMPLETE,emrD=COMPLETE,fosA=COMPLETE,oqxA=COMPLETE,oqxB14=COMPLETE
GCA_002153225.1	SAMN04521930	PRJNA271899	klebsiella	258	5680672	3	Illumina	3.11.26	aac(3)-IVa=COMPLETE,aac(6')-Ib=COMPLETE,aadA1=COMPLETE,aadA2=COMPLETE,aph(3')-Ia=COMPLETE,aph(4)-Ia=COMPLETE,blaKPC-2=COMPLETE,blaSHV-11=COMPLETE,cmlA1=COMPLETE,emrD=COMPLETE,fosA=COMPLETE,gyrA_S83I=POINT,oqxA=COMPLETE,oqxB=COMPLETE,parC_S80I=POINT,pmrB_R256G=POINT,sul3=COMPLETE
GCA_002153215.1	SAMN04521855	PRJNA271899	klebsiella	258	5928359	1	Illumina	3.11.26	aac(3)-IVa=COMPLETE,aac(6')-Ib=COMPLETE,aadA1=COMPLETE,aadA2=COMPLETE,aph(3'')-Ib=COMPLETE,aph(4)-Ia=COMPLETE,aph(6)-Id=COMPLETE,blaKPC-3=COMPLETE,blaOXA-9=COMPLETE,blaSHV-11=COMPLETE,blaSHV-12=COMPLETE,blaTEM-1=COMPLETE,catA1=COMPLETE,dfrA12=COMPLETE,emrD=COMPLETE,fosA=COMPLETE,gyrA_S83I=POINT,oqxA=COMPLETE,oqxB=COMPLETE,parC_S80I=POINT,pmrB_R256G=POINT,sul1=COMPLETE,sul2=COMPLETE,sul3=COMPLETE
GCA_002153255.1	SAMN04521860	PRJNA271899	klebsiella	23	5626979	1	Illumina	3.12.8	blaSHV-11=COMPLETE,emrD=COMPLETE,fosA=COMPLETE,oqxA=COMPLETE,oqxB19=COMPLETE
GCA_002153275.1	SAMN04521920	PRJNA271899	klebsiella	15	6090959	2	Illumina	3.11.26	aac(6')-Ib3=COMPLETE,blaCMY=COMPLETE,blaCTX-M-15=COMPLETE,blaSHV-28=COMPLETE,ble=COMPLETE,emrD=COMPLETE,fosA=COMPLETE,gyrA_D87A=POINT,gyrA_S83F=POINT,oqxA=COMPLETE,oqxB=COMPLETE,parC_S80I=POINT,ramR_A19V=POINT,rmtC=COMPLETE,sul1=COMPLETE
GCA_002153285.1	SAMN04521857	PRJNA271899	klebsiella	515	5547662	1	Illumina	3.11.26	blaSHV-1=COMPLETE,dfrA1=COMPLETE,emrD=COMPLETE,fosA7=PARTIAL,fosA=COMPLETE,gyrA_S83Y=POINT,oqxA=COMPLETE,oqxB=COMPLETE,qnrS1=COMPLETE,sul1=COMPLETE,tet(A)=COMPLETE
GCA_002153315.2	SAMN04521867	PRJNA271899	klebsiella	258	5307624	1	Illumina; Oxford Nanopore GridION	3.12.8	aac(6')-Ib=COMPLETE,blaKPC-2=COMPLETE,blaOXA=MISTRANSLATION,blaSHV-11=COMPLETE,blaTEM-1=COMPLETE,emrD=COMPLETE,fosA=COMPLETE,gyrA_S83I=POINT,ompK36_D135DGD=POINT,oqxA=COMPLETE,oqxB=COMPLETE,parC_S80I=POINT,pmrB_R256G=POINT
GCA_002152895.1	SAMN04521923	PRJNA271899	kaerogenes	151	5314720	1	Illumina	3.12.8	ampC=COMPLETE,emrD=COMPLETE,fosA=COMPLETE,gyrA_S83T=POINT,oqxB=COMPLETE
GCA_002152915.1	SAMN04521869	PRJNA271899	kaerogenes	93	5471311	1	Illumina	3.12.8	ampC=COMPLETE,emrD=COMPLETE,fosA=COMPLETE,gyrA_S83T=POINT,oqxB=COMPLETE
GCA_002152925.1	SAMN04521870	PRJNA271899	kaerogenes	385	5249099	1	Illumina	3.12.8	ampC=COMPLETE,emrD=COMPLETE,fosA=COMPLETE,gyrA_S83T=POINT,oqxB=COMPLETE
GCA_002154825.1	SAMN06279416	PRJNA369191	klebsiella	340	5839001	39	Illumina NextSeq	3.12.8	aac(3)-IId=COMPLETE,aac(6')-Ib=PARTIAL,aadA1=COMPLETE,aadA2=COMPLETE,blaCTX-M-15=COMPLETE,blaCTX-M-59=COMPLETE,blaKPC-2=COMPLETE,blaOXA-2=COMPLETE,blaOXA-9=COMPLETE,blaSHV-12=COMPLETE,dfrA12=COMPLETE,dfrA25=COMPLETE,emrD=COMPLETE,fosA=COMPLETE,gyrA_S83I=POINT,ompK36_T136TDT=POINT,oqxA=COMPLETE,oqxB=COMPLETE,parC_S80I=POINT,pmrB_R256G=POINT,qnrB2=COMPLETE,sul1=COMPLETE,tet(D)=PARTIAL
GCA_002156725.1	SAMN06701573	PRJNA376414	klebsiella	258	5896654	1	PacBio	3.12.8	aac(6')-Ib=COMPLETE,aadA2=COMPLETE,aph(3')-Ia=COMPLETE,blaSHV-11=COMPLETE,blaSHV-12=COMPLETE,catA1=COMPLETE,dfrA12=COMPLETE,emrD=COMPLETE,fosA=COMPLETE,gyrA_S83I=POINT,mph(A)=COMPLETE,mph(A)=PARTIAL,oqxA=COMPLETE,oqxB=COMPLETE,parC_S80I=POINT,pmrB_R256G=POINT,sul1=COMPLETE
GCA_002156745.1	SAMN06438459	PRJNA376414	klebsiella	37	5965284	1	PacBio	3.12.8	aac(6')-IIa=COMPLETE,aac(6')-Ib-cr5=COMPLETE,aac(6')-Ib=COMPLETE,aadA2=COMPLETE,aph(3'')-Ib=COMPLETE,aph(6)-Id=COMPLETE,armA=COMPLETE,arr-2=COMPLETE,blaCMY-4=COMPLETE,blaCTX-M-15=COMPLETE,blaOXA-1=COMPLETE,blaOXA-48=COMPLETE,blaSHV-11=COMPLETE,catB3=PARTIAL,catB=COMPLETE,dfrA1=COMPLETE,emrD=COMPLETE,fosA=COMPLETE,gyrA_D87N=POINT,gyrA_S83F=POINT,mph(E)=COMPLETE,msr(E)=COMPLETE,oqxA=COMPLETE,oqxB=COMPLETE,parC_S80I=POINT,pmrB_R256G=POINT,qnrB1=COMPLETE,rmtF1=COMPLETE,sul1=COMPLETE,sul2=COMPLETE,tet(A)=COMPLETE
GCA_002156765.1	SAMN06438458	PRJNA376414	klebsiella	906	6106127	1	PacBio	3.12.8	aac(6')-Ib-cr5=COMPLETE,aac(6')-Ib=COMPLETE,aadA1=COMPLETE,aadA1=PARTIAL_END_OF_CONTIG,aph(3'')-Ib=COMPLETE,aph(6)-Id=COMPLETE,blaCTX-M-15=COMPLETE,blaLEN-16=COMPLETE,blaNDM-1=COMPLETE,blaOXA-1=COMPLETE,blaOXA-9=COMPLETE,blaTEM-1=COMPLETE,ble=COMPLETE,catB3=PARTIAL,emrD=COMPLETE,fosA=COMPLETE,gyrA_S83F=POINT,oqxA=COMPLETE,oqxB9=COMPLETE,oqxR_D95E=POINT,oqxR_V113I=POINT,qnrB1=COMPLETE
GCA_002156785.1	SAMN06437491	PRJNA376414	klebsiella	14	5973075	1	PacBio	3.12.8	aac(3)-IId=COMPLETE,aac(6')-Ib-cr5=COMPLETE,aadA1=COMPLETE,aadA2=COMPLETE,aph(3'')-Ib=COMPLETE,aph(3')-VI=COMPLETE,aph(6)-Id=COMPLETE,armA=COMPLETE,arr-2=COMPLETE,blaCTX-M-15=COMPLETE,blaNDM-1=COMPLETE,blaOXA-1=COMPLETE,blaSHV-11=COMPLETE,blaSHV-28=COMPLETE,ble=COMPLETE,catA1=COMPLETE,catB3=PARTIAL,cmlA5=COMPLETE,dfrA12=COMPLETE,dfrA14=COMPLETE,dfrA1=COMPLETE,emrD=COMPLETE,ere(A)=COMPLETE,fosA=COMPLETE,gyrA_D87G=POINT,gyrA_S83Y=POINT,mph(E)=COMPLETE,msr(E)=COMPLETE,ompK36_D135DGD=POINT,oqxA=COMPLETE,oqxB=COMPLETE,parC_S80I=POINT,qnrB1=COMPLETE,sat2=COMPLETE,sul1=COMPLETE,sul2=COMPLETE
GCA_002157345.1	SAMN06972166	PRJNA361484	klebsiella	198	5555001	31	Illumina MiSeq	3.12.8	aac(3)-IIe=COMPLETE,aac(6')-Ib-cr5=COMPLETE,aph(3'')-Ib=COMPLETE,aph(6)-Id=COMPLETE,blaCTX-M-15=COMPLETE,blaOXA-1=COMPLETE,blaSHV-77=COMPLETE,blaTEM-1=COMPLETE,catA1=COMPLETE,catB3=PARTIAL_END_OF_CONTIG,dfrA14=COMPLETE,dfrA50=COMPLETE,emrD=COMPLETE,fosA=COMPLETE,oqxA=COMPLETE,oqxB25=COMPLETE,qnrB1=COMPLETE,sul2=COMPLETE,tet(A)=COMPLETE
GCA_002162405.1	SAMN06218069	PRJNA479772	klebsiella	258	5588773	59	Illumina NextSeq 500	3.12.8	aac(6')-Ib=COMPLETE,aadA2=COMPLETE,blaKPC-2=COMPLETE,blaOXA=MISTRANSLATION,blaSHV-11=COMPLETE,blaTEM=PARTIAL_END_OF_CONTIG,catA1=COMPLETE,dfrA12=COMPLETE,emrD=COMPLETE,fosA=COMPLETE,gyrA_S83I=POINT,mph(A)=COMPLETE,ompK36_D135DGD=POINT,oqxA=COMPLETE,oqxB=COMPLETE,parC_S80I=POINT,pmrB_R256G=POINT,sul1=COMPLETE
GCA_002162395.1	SAMN06218027	PRJNA479772	klebsiella	258	5833701	59	Illumina NextSeq 500	3.12.8	aac(6')-Ib=PARTIAL_END_OF_CONTIG,aadA1=COMPLETE,aph(3'')-Ib=COMPLETE,aph(3')-Ia=COMPLETE,aph(6)-Id=COMPLETE,blaKPC-3=COMPLETE,blaOXA-9=COMPLETE,blaSHV-12=COMPLETE,blaTEM-1=COMPLETE,blaTEM=PARTIAL,catA1=COMPLETE,dfrA14=COMPLETE,emrD=COMPLETE,fosA=COMPLETE,gyrA_S83I=POINT,mph(A)=COMPLETE,oqxA=COMPLETE,oqxB=COMPLETE,parC_S80I=POINT,pmrB_R256G=POINT,rpsJ_V57L=POINT,sul2=COMPLETE
GCA_002162425.1	SAMN06218045	PRJNA479772	klebsiella	258	5635804	60	Illumina NextSeq 500	3.12.8	aac(6')-Ib=COMPLETE,aadA1=COMPLETE,aadA2=COMPLETE,aph(3'')-Ib=COMPLETE,aph(6)-Id=COMPLETE,blaKPC-3=COMPLETE,blaOXA-9=COMPLETE,blaSHV-11=COMPLETE,blaTEM-1=COMPLETE,dfrA12=COMPLETE,dfrA14=COMPLETE,emrD=COMPLETE,fosA=COMPLETE,gyrA_S83I=POINT,ompK36_D135DGD=POINT,oqxA=COMPLETE,oqxB=COMPLETE,parC_S80I=POINT,pmrB_R256G=POINT,sul1=COMPLETE,sul2=COMPLETE
GCA_002162475.1	SAMN06218058	PRJNA479772	klebsiella	258	5553257	63	Illumina NextSeq 500	3.12.8	aac(3)-IVa=COMPLETE,aac(6')-Ib=COMPLETE,aadA2=COMPLETE,aph(3')-Ia=COMPLETE,aph(4)-Ia=COMPLETE,blaKPC-3=COMPLETE,blaOXA=MISTRANSLATION,blaSHV-11=COMPLETE,blaTEM-1=COMPLETE,dfrA12=COMPLETE,emrD=COMPLETE,fosA=COMPLETE,gyrA_S83I=POINT,mph(A)=COMPLETE,oqxA=COMPLETE,oqxB=COMPLETE,parC_S80I=POINT,pmrB_R256G=POINT,sul1=COMPLETE
GCA_002163225.1	SAMN04521858	PRJNA271899	klebsiella	466	5653102	2	Illumina	3.12.8	blaSHV-33=COMPLETE,emrD=COMPLETE,fosA=COMPLETE,oqxA3=COMPLETE,oqxB19=COMPLETE
GCA_002163895.1	SAMN06200334	PRJNA360094	klebsiella	23	5918670	1	Illumina MiSeq; PacBio	3.12.8	blaDHA-1=COMPLETE,blaSHV-12=COMPLETE,dfrA50=COMPLETE,emrD=COMPLETE,fosA=COMPLETE,oqxA=COMPLETE,oqxB19=COMPLETE,qnrB4=COMPLETE,sul1=COMPLETE
GCA_002164605.1	SAMN06909171	PRJNA353728	klebsiella	11	5723153	41	Illumina HiSeq	3.12.8	aadA2=COMPLETE,aph(3')-Ia=COMPLETE,blaCTX-M-65=COMPLETE,blaKPC-2=COMPLETE,blaSHV-11=COMPLETE,blaTEM-1=COMPLETE,dfrA12=COMPLETE,emrD=COMPLETE,fosA=COMPLETE,gyrA_D87G=POINT,gyrA_S83I=POINT,mph(A)=COMPLETE,ompK36_D135DGD=POINT,parC_S80I=POINT,pmrB_R256G=POINT,rmtB1=COMPLETE,sul1=PARTIAL_END_OF_CONTIG
GCA_002164675.1	SAMN06909170	PRJNA353728	klebsiella	11	5723477	39	Illumina HiSeq	3.12.8	aadA2=COMPLETE,aph(3')-Ia=COMPLETE,blaCTX-M-65=COMPLETE,blaKPC-2=COMPLETE,blaSHV-11=COMPLETE,blaTEM-1=COMPLETE,dfrA12=COMPLETE,emrD=COMPLETE,fosA=COMPLETE,gyrA_D87G=POINT,gyrA_S83I=POINT,mph(A)=COMPLETE,ompK36_D135DGD=POINT,parC_S80I=POINT,pmrB_R256G=POINT,rmtB1=COMPLETE,sul1=PARTIAL_END_OF_CONTIG
GCA_002164685.1	SAMN06909169	PRJNA353728	klebsiella	45	5583981	18	Illumina HiSeq	3.12.8	aac(3)-IId=COMPLETE,aac(6')-Ib-cr=PARTIAL_END_OF_CONTIG,aadA1=COMPLETE,aph(3'')-Ib=COMPLETE,aph(6)-Id=COMPLETE,blaCTX-M-15=COMPLETE,blaKPC-2=COMPLETE,blaLAP-2=COMPLETE,blaOXA-1=COMPLETE,blaOXA=MISTRANSLATION,blaSHV-1=COMPLETE,blaTEM=PARTIAL,catB3=PARTIAL_END_OF_CONTIG,dfrA14=COMPLETE,emrD=COMPLETE,fosA=COMPLETE,oqxA=COMPLETE,oqxB19=COMPLETE,pmrB_R256G=POINT,qnrB1=COMPLETE,qnrS1=COMPLETE,sul2=COMPLETE,tet(A)=COMPLETE
GCA_002164695.2	SAMN06909168	PRJNA353728	klebsiella	45	5714892	1	Illumina HiSeq; Oxford Nanopore MiniION	3.12.8	aac(3)-IId=COMPLETE,aac(6')-Ib=COMPLETE,aadA1=COMPLETE,aadA2=COMPLETE,aph(3'')-Ib=COMPLETE,aph(6)-Id=COMPLETE,blaCTX-M-15=COMPLETE,blaKPC-2=COMPLETE,blaLAP-2=COMPLETE,blaOXA=MISTRANSLATION,blaSHV-1=COMPLETE,blaTEM=PARTIAL,dfrA12=COMPLETE,dfrA14=COMPLETE,emrD=COMPLETE,floR=COMPLETE,fosA=COMPLETE,oqxA11=COMPLETE,oqxB19=COMPLETE,pmrB_R256G=POINT,qnrB1=COMPLETE,qnrS1=COMPLETE,sul1=COMPLETE,sul2=COMPLETE,tet(A)=COMPLETE
GCA_002164725.1	SAMN06909167	PRJNA353728	klebsiella	45	5443071	17	Illumina HiSeq	3.12.8	aac(3)-IId=COMPLETE,aac(6')-Ib=COMPLETE,aadA1=COMPLETE,blaCTX-M-15=COMPLETE,blaKPC-2=COMPLETE,blaOXA=MISTRANSLATION,blaSHV-1=COMPLETE,blaTEM=PARTIAL,dfrA14=COMPLETE,emrD=COMPLETE,fosA=COMPLETE,oqxA11=COMPLETE,oqxB19=COMPLETE,pmrB_R256G=POINT,qnrB1=COMPLETE,qnrS1=COMPLETE
GCA_002164755.1	SAMN06909166	PRJNA353728	klebsiella	11	5723280	38	Illumina HiSeq	3.12.8	aadA2=COMPLETE,aph(3')-Ia=COMPLETE,blaCTX-M-65=COMPLETE,blaKPC-2=COMPLETE,blaSHV-11=COMPLETE,blaTEM-1=COMPLETE,dfrA12=COMPLETE,emrD=COMPLETE,fosA=COMPLETE,gyrA_D87G=POINT,gyrA_S83I=POINT,mph(A)=COMPLETE,ompK36_D135DGD=POINT,parC_S80I=POINT,pmrB_R256G=POINT,rmtB1=COMPLETE,sul1=PARTIAL_END_OF_CONTIG
GCA_002164765.1	SAMN06909165	PRJNA353728	klebsiella	37	5497205	18	Illumina HiSeq	3.12.8	blaCTX-M-55=COMPLETE,blaNDM-1=COMPLETE,blaSHV-1=COMPLETE,ble=COMPLETE,dfrA14=COMPLETE,emrD=COMPLETE,fosA=COMPLETE,oqxA=COMPLETE,oqxB=COMPLETE,pmrB_R256G=POINT,ramR_A19V=POINT
GCA_002164795.1	SAMN06909164	PRJNA353728	klebsiella	37	5500554	18	Illumina HiSeq	3.12.8	blaCTX-M-55=COMPLETE,blaNDM-1=COMPLETE,blaSHV-1=COMPLETE,ble=COMPLETE,dfrA14=COMPLETE,emrD=COMPLETE,fosA=COMPLETE,oqxA=COMPLETE,oqxB=COMPLETE,pmrB_R256G=POINT,qnrS1=COMPLETE,ramR_A19V=POINT
GCA_002164805.3	SAMN06909163	PRJNA353728	klebsiella	1142	6152376	2	Illumina HiSeq; MinION	3.12.8	aac(6')-Ib-cr5=COMPLETE,aadA16=COMPLETE,arr-3=COMPLETE,blaCTX-M-15=COMPLETE,blaKPC-2=COMPLETE,blaLEN-17=COMPLETE,blaTEM-1=COMPLETE,blaTEM=PARTIAL,dfrA27=COMPLETE,dfrA50=COMPLETE,emrD=COMPLETE,fosA=COMPLETE,mph(A)=COMPLETE,oqxA=COMPLETE,oqxB15=COMPLETE,oqxR_D95E=POINT,oqxR_V113I=POINT,qnrS1=COMPLETE,sul1=COMPLETE
GCA_002164835.4	SAMN06909160	PRJNA353728	klebsiella	11	5670650	1	Illumina HiSeq; MinION	3.11.26	aadA2=COMPLETE,blaCTX-M-65=COMPLETE,blaKPC-2=COMPLETE,blaSHV-11=COMPLETE,blaTEM-1=COMPLETE,catA2=COMPLETE,emrD=COMPLETE,fosA3=COMPLETE,fosA=COMPLETE,gyrA_D87G=POINT,gyrA_S83I=POINT,oqxA=COMPLETE,oqxB=COMPLETE,parC_S80I=POINT,pmrB_R256G=POINT,rmtB1=COMPLETE,sul1=PARTIAL
GCA_002164855.2	SAMN06909161	PRJNA353728	klebsiella	11	5610557	1	Illumina HiSeq; MinION	3.12.8	aadA2=COMPLETE,aph(3')-Ia=COMPLETE,blaCTX-M-65=COMPLETE,blaKPC-2=COMPLETE,blaSHV-11=COMPLETE,blaTEM-1=COMPLETE,dfrA12=COMPLETE,emrD=COMPLETE,fosA=COMPLETE,gyrA_D87G=POINT,gyrA_S83I=POINT,mph(A)=COMPLETE,ompK36_D135DGD=POINT,oqxA=COMPLETE,oqxB=COMPLETE,parC_S80I=POINT,pmrB_R256G=POINT,rmtB1=COMPLETE,sul1=COMPLETE,sul1=PARTIAL
GCA_002164875.1	SAMN06909162	PRJNA353728	klebsiella	11	5770818	45	Illumina HiSeq	3.12.8	aac(3)-IId=COMPLETE,aadA2=COMPLETE,blaCTX-M-65=COMPLETE,blaKPC-2=COMPLETE,blaLAP-2=COMPLETE,blaSHV-11=COMPLETE,blaTEM-1=COMPLETE,dfrA1=COMPLETE,emrD=COMPLETE,fosA3=COMPLETE,fosA=COMPLETE,gyrA_D87G=POINT,gyrA_S83I=POINT,ompK36_D135DGD=POINT,oqxA=COMPLETE,oqxB=COMPLETE,parC_S80I=POINT,pmrB_R256G=POINT,qnrS1=COMPLETE,rmtB1=COMPLETE,sul1=PARTIAL_END_OF_CONTIG,tet(A)=COMPLETE
GCA_002166915.1	SAMN06054172	PRJNA354908	klebsiella	307	5680218	20	Illumina MiSeq; Illumina HiSeq	3.12.8	aac(3)-IIe=COMPLETE,aac(6')-Ib-cr5=COMPLETE,aph(3'')-Ib=COMPLETE,aph(6)-Id=COMPLETE,blaCTX-M-15=COMPLETE,blaOXA-1=COMPLETE,blaSHV-28=COMPLETE,blaTEM-1=COMPLETE,blaTEM=PARTIAL_END_OF_CONTIG,catB3=PARTIAL,dfrA14=COMPLETE,emrD=COMPLETE,fosA=COMPLETE,gyrA_S83I=POINT,oqxA=COMPLETE,oqxB19=COMPLETE,parC_S80I=POINT,qnrB1=COMPLETE,sul1=COMPLETE,sul2=COMPLETE,tet(A)=COMPLETE
GCA_002166955.1	SAMN06075450	PRJNA354908	klebsiella	307	5580815	23	Illumina MiSeq	3.12.8	aac(6')-Ib-cr5=COMPLETE,blaKPC-3=COMPLETE,blaOXA-1=COMPLETE,blaOXA=MISTRANSLATION,blaSHV-28=COMPLETE,blaTEM-1=COMPLETE,catB3=PARTIAL,dfrA14=COMPLETE,emrD=COMPLETE,fosA=COMPLETE,gyrA_S83I=POINT,oqxA=COMPLETE,oqxB19=COMPLETE,parC_S80I=POINT,qnrB1=COMPLETE
GCA_002166965.1	SAMN06099181	PRJNA354908	klebsiella	307	5724434	26	Illumina MiSeq	3.12.8	aac(3)-IIe=COMPLETE,aac(6')-Ib-cr5=COMPLETE,aph(3'')-Ib=COMPLETE,aph(6)-Id=COMPLETE,blaCTX-M-15=COMPLETE,blaKPC=PARTIAL_END_OF_CONTIG,blaOXA-1=COMPLETE,blaSHV-28=COMPLETE,blaTEM-1=COMPLETE,catB3=PARTIAL,dfrA14=COMPLETE,emrD=COMPLETE,fosA=COMPLETE,gyrA_S83I=POINT,oqxA=COMPLETE,oqxB19=COMPLETE,parC_S80I=POINT,qnrB1=COMPLETE,sul2=COMPLETE,tet(A)=COMPLETE
GCA_002167025.1	SAMN06099206	PRJNA354908	klebsiella	307	5489845	55	Illumina HiSeq	3.12.8	aac(3)-IIe=COMPLETE,aac(6')-Ib-cr5=COMPLETE,aph(3'')-Ib=COMPLETE,aph(6)-Id=COMPLETE,blaCTX-M-15=COMPLETE,blaKPC-2=COMPLETE,blaOXA-1=COMPLETE,blaSHV-28=COMPLETE,blaTEM-1=COMPLETE,dfrA14=COMPLETE,emrD=COMPLETE,fosA=COMPLETE,gyrA_S83I=POINT,oqxA=COMPLETE,oqxB19=COMPLETE,parC_S80I=POINT,qnrB1=COMPLETE,sul2=COMPLETE,tet(A)=COMPLETE
GCA_002167035.1	SAMN06099179	PRJNA354908	klebsiella	307	5586185	35	HiSeq 2500	3.12.8	aac(6')-Ib-cr5=COMPLETE,blaKPC-2=COMPLETE,blaOXA-1=COMPLETE,blaOXA=MISTRANSLATION,blaSHV-28=COMPLETE,blaTEM-1=COMPLETE,catB3=PARTIAL_END_OF_CONTIG,dfrA14=COMPLETE,emrD=COMPLETE,fosA=COMPLETE,gyrA_S83I=POINT,oqxA=COMPLETE,oqxB19=COMPLETE,parC_S80I=POINT,qnrB1=COMPLETE,tet(A)=COMPLETE
GCA_002167065.1	SAMN06099239	PRJNA354908	klebsiella	307	5498686	34	Illumina HiSeq	3.12.8	aac(3)-IIe=COMPLETE,aac(6')-Ib-cr5=COMPLETE,aph(3'')-Ib=COMPLETE,aph(6)-Id=COMPLETE,blaCTX-M-15=COMPLETE,blaKPC-2=COMPLETE,blaOXA-1=COMPLETE,blaSHV-28=COMPLETE,blaTEM-1=COMPLETE,dfrA14=COMPLETE,emrD=COMPLETE,fosA=COMPLETE,gyrA_S83I=POINT,oqxA=COMPLETE,oqxB19=COMPLETE,parC_S80I=POINT,qnrB1=COMPLETE,sul2=COMPLETE,tet(A)=COMPLETE
GCA_002167075.1	SAMN06099674	PRJNA354908	klebsiella	307	5485228	93	Illumina HiSeq	3.12.8	aac(3)-IIe=COMPLETE,aac(6')-Ib-cr5=COMPLETE,aph(3'')-Ib=COMPLETE,aph(6)-Id=COMPLETE,blaCTX-M-15=COMPLETE,blaKPC-2=COMPLETE,blaOXA-1=COMPLETE,blaSHV-28=COMPLETE,blaTEM-1=COMPLETE,dfrA14=COMPLETE,emrD=COMPLETE,fosA=COMPLETE,gyrA_S83I=POINT,oqxA=COMPLETE,oqxB19=COMPLETE,parC_S80I=POINT,qnrB1=COMPLETE,sul2=COMPLETE,tet(A)=COMPLETE
GCA_002167105.1	SAMN06099676	PRJNA354908	klebsiella	2975	5541345	31	Illumina HiSeq	3.12.8	aac(3)-IIe=COMPLETE,aac(6')-Ib-cr5=COMPLETE,aph(3'')-Ib=COMPLETE,aph(6)-Id=COMPLETE,blaCTX-M-15=COMPLETE,blaKPC-2=COMPLETE,blaOXA-1=COMPLETE,blaOXA=MISTRANSLATION,blaSHV-28=COMPLETE,blaTEM-1=COMPLETE,catB3=PARTIAL_END_OF_CONTIG,dfrA14=COMPLETE,emrD=COMPLETE,fosA=COMPLETE,gyrA_S83I=POINT,oqxA=COMPLETE,oqxB19=COMPLETE,parC_S80I=POINT,qnrB1=COMPLETE,sul2=COMPLETE,tet(A)=COMPLETE
GCA_002167135.1	SAMN06099714	PRJNA354908	klebsiella	307	5358482	35	Illumina HiSeq	3.12.8	blaKPC-2=COMPLETE,blaSHV-28=COMPLETE,blaTEM-1=COMPLETE,emrD=COMPLETE,fosA=COMPLETE,gyrA_S83I=POINT,oqxA=COMPLETE,oqxB19=COMPLETE,parC_S80I=POINT
GCA_002167145.1	SAMN06099718	PRJNA354908	klebsiella	307	5439556	31	Illumina HiSeq	3.12.8	blaKPC-3=COMPLETE,blaOXA=MISTRANSLATION,blaSHV-28=COMPLETE,blaTEM-1=COMPLETE,emrD=COMPLETE,fosA=COMPLETE,gyrA_S83I=POINT,oqxA=COMPLETE,oqxB19=COMPLETE,parC_S80I=POINT
GCA_002173825.1	SAMN05945901	PRJNA350744	klebsiella	25	5585137	208	Illumina HiSeq	3.12.8	blaLAP-2=COMPLETE,blaSHV-11=COMPLETE,catA2=COMPLETE,emrD=COMPLETE,fosA=COMPLETE,oqxA=COMPLETE,oqxB=PARTIAL_END_OF_CONTIG,qnrS1=COMPLETE,sul2=COMPLETE,tet(A)=COMPLETE
GCA_002173875.1	SAMN05945909	PRJNA350747	klebsiella	23	5509257	181	Illumina HiSeq	3.12.8	blaSHV-11=COMPLETE,dfrA50=PARTIAL_END_OF_CONTIG,emrD=PARTIAL_END_OF_CONTIG,fosA=COMPLETE,oqxA=COMPLETE,oqxB19=COMPLETE
GCA_002173885.1	SAMN05945919	PRJNA350753	klebsiella	-	5583060	356	Illumina HiSeq	3.12.8	blaSHV-11=COMPLETE,emrD=COMPLETE,fosA=COMPLETE,oqxA=COMPLETE,oqxB19=COMPLETE
GCA_002173905.1	SAMN05945852	PRJNA350742	klebsiella	273	5558394	655	Illumina HiSeq	3.12.8	aac(3)-IId=COMPLETE,aadA2=PARTIAL_END_OF_CONTIG,aadA5=COMPLETE,aph(3'')-Ib=COMPLETE,blaCTX-M=PARTIAL_END_OF_CONTIG,blaSHV-11=COMPLETE,blaTEM=PARTIAL_END_OF_CONTIG,dfrA17=COMPLETE,emrD=COMPLETE,erm(B)=COMPLETE,fosA=COMPLETE,gyrA_S83I=POINT,lnu(F)=PARTIAL,mph(A)=PARTIAL_END_OF_CONTIG,oqxA=COMPLETE,oqxB=PARTIAL_END_OF_CONTIG,parC_S80I=POINT,qnrS1=COMPLETE,sul1=COMPLETE,sul2=COMPLETE
GCA_002173965.1	SAMN05945903	PRJNA350746	klebsiella	-	5187064	163	Illumina HiSeq	3.12.8	blaSHV-1=COMPLETE,emrD=COMPLETE,fosA=COMPLETE,oqxA=COMPLETE,oqxB=COMPLETE
GCA_002173955.1	SAMN05945914	PRJNA350750	klebsiella	1117	5534972	222	Illumina HiSeq	3.12.8	bla=HMM,blaSHV-33=COMPLETE,emrD=PARTIAL_END_OF_CONTIG,fosA=COMPLETE,oqxA=COMPLETE,oqxB=COMPLETE,oqxR_D95E=POINT,oqxR_V113I=POINT
GCA_002174015.1	SAMN05945968	PRJNA350771	klebsiella	29	5374378	131	Illumina HiSeq	3.12.8	blaSHV-187=COMPLETE,emrD=COMPLETE,fosA=COMPLETE,oqxA=COMPLETE,oqxB=COMPLETE
GCA_002174005.1	SAMN05945928	PRJNA350762	klebsiella	-	5404984	626	Illumina HiSeq	3.12.8	aac(3)-IId=COMPLETE,blaCTX-M-14=COMPLETE,blaLAP-2=COMPLETE,blaSHV-1=COMPLETE,dfrA1=COMPLETE,emrD=COMPLETE,fosA=COMPLETE,oqxA=COMPLETE,oqxB=PARTIAL_END_OF_CONTIG,qnrS1=COMPLETE,sul1=COMPLETE,tet(A)=COMPLETE
GCA_002174025.1	SAMN05945972	PRJNA350773	klebsiella	462	5526037	75	Illumina HiSeq	3.12.8	aadA5=COMPLETE,aph(3'')-Ib=COMPLETE,aph(6)-Id=COMPLETE,blaSHV=PARTIAL_END_OF_CONTIG,blaTEM-1=COMPLETE,dfrA17=COMPLETE,emrD=COMPLETE,fosA=COMPLETE,mph(A)=COMPLETE,oqxA=COMPLETE,oqxB25=COMPLETE,qnrS1=COMPLETE,sul1=COMPLETE,sul2=COMPLETE
GCA_002174075.1	SAMN05945973	PRJNA350772	klebsiella	462	5467143	76	Illumina HiSeq	3.12.8	aadA5=COMPLETE,aph(3'')-Ib=COMPLETE,aph(6)-Id=COMPLETE,blaSHV=PARTIAL_END_OF_CONTIG,dfrA17=COMPLETE,emrD=COMPLETE,fosA=COMPLETE,mph(A)=COMPLETE,oqxA=COMPLETE,oqxB25=COMPLETE,qnrS1=COMPLETE,sul1=COMPLETE
GCA_002174085.1	SAMN05945974	PRJNA350774	klebsiella	718	5938476	251	Illumina HiSeq	3.12.8	aac(6')-Ib-cr5=COMPLETE,aadA16=COMPLETE,arr-3=COMPLETE,blaCTX-M=PARTIAL_END_OF_CONTIG,blaLEN-11=COMPLETE,catA2=COMPLETE,dfrA27=COMPLETE,dfrA50=COMPLETE,emrD=COMPLETE,fosA=COMPLETE,oqxA=COMPLETE,oqxB=COMPLETE,oqxR_D95E=POINT,oqxR_V113I=POINT,qnrS1=COMPLETE,sul1=COMPLETE,tet(A)=COMPLETE
GCA_002174175.1	SAMN05945899	PRJNA350743	klebsiella	656	5844886	638	Illumina HiSeq	3.12.8	aac(3)-IIe=COMPLETE,aadA5=COMPLETE,blaCTX-M-14=COMPLETE,blaCTX-M-15=COMPLETE,blaLAP=PARTIAL_END_OF_CONTIG,blaSHV-1=COMPLETE,blaTEM-1=COMPLETE,catA1=COMPLETE,dfrA17=COMPLETE,dfrA50=COMPLETE,emrD=COMPLETE,erm(B)=PARTIAL_END_OF_CONTIG,fosA=PARTIAL_END_OF_CONTIG,gyrA_S83I=POINT,mph(A)=COMPLETE,oqxA10=COMPLETE,oqxB19=COMPLETE,parC_S80I=POINT,qnrS=COMPLETE,sul1=COMPLETE,sul2=COMPLETE,tet(A)=COMPLETE,tet(B)=COMPLETE
GCA_900173225.1	SAMEA4362596	PRJEB18814	klebsiella	2351	5546591	8	na	3.12.8	aadA2=COMPLETE,acrR_V165I=POINT,acrR_Y114F=POINT,blaOKP-A-5=COMPLETE,emrD=COMPLETE,fosA=COMPLETE,oqxA=COMPLETE,oqxB=COMPLETE,sul1=COMPLETE
GCA_900173775.1	SAMEA4362652	PRJEB18814	klebsiella	54	5593452	29	na	3.12.8	blaSHV-11=COMPLETE,catA1=COMPLETE,emrD=COMPLETE,fosA=COMPLETE,oqxA=COMPLETE,oqxB25=COMPLETE,tet(D)=PARTIAL
GCA_900174295.1	SAMEA4362708	PRJEB18814	klebsiella	1189	5281008	10	na	3.12.8	blaSHV-11=COMPLETE,emrD=COMPLETE,fosA=COMPLETE,oqxA=COMPLETE,oqxB=COMPLETE
GCA_002179565.1	SAMN03281119	PRJNA252925	klebsiella	1980	5784655	55	Illumina MiSeq	3.12.8	aac(6')-Ib-cr5=COMPLETE,blaCTX-M-15=COMPLETE,blaLEN-24=COMPLETE,blaOXA-1=COMPLETE,catB3=PARTIAL_END_OF_CONTIG,dfrA14=COMPLETE,emrD=COMPLETE,fosA=COMPLETE,gyrA_D87N=POINT,oqxA=COMPLETE,oqxB=COMPLETE,oqxR_D95E=POINT,oqxR_V113I=POINT,qnrB1=COMPLETE
GCA_002180075.1	SAMN04014888	PRJNA292904	klebsiella	258	5774316	1	PacBio RSII	3.12.8	aac(6')-Ib=COMPLETE,aadA2=COMPLETE,blaSHV-11=COMPLETE,blaSHV-12=COMPLETE,blaSHV-5=COMPLETE,blaSHV_C-112A=POINT,blaTEM-1=COMPLETE,catA1=COMPLETE,dfrA12=COMPLETE,emrD=COMPLETE,fosA=COMPLETE,gyrA_S83I=POINT,mph(A)=COMPLETE,oqxA=COMPLETE,oqxB=COMPLETE,parC_S80I=POINT,pmrB_R256G=POINT,sul1=COMPLETE,tet(D)=COMPLETE
GCA_002180155.1	SAMN04014953	PRJNA292902	klebsiella	258	5859680	1	PacBio RSII	3.12.8	aac(3)-IVa=COMPLETE,aac(6')-Ib=COMPLETE,aac(6')-Ib=PARTIAL,aadA1=COMPLETE,aadA2=COMPLETE,aph(3')-Ia=COMPLETE,aph(4)-Ia=COMPLETE,blaKPC-3=COMPLETE,blaSHV-11=COMPLETE,blaSHV-12=COMPLETE,blaTEM-1=COMPLETE,blaTEM=PARTIAL,catA1=COMPLETE,cmlA1=COMPLETE,dfrA12=COMPLETE,emrD=COMPLETE,fosA=COMPLETE,gyrA_S83I=POINT,mph(A)=COMPLETE,oqxA=COMPLETE,oqxB=COMPLETE,parC_S80I=POINT,pmrB_R256G=POINT,sul1=COMPLETE,sul3=COMPLETE
GCA_002180175.1	SAMN04014987	PRJNA292902	klebsiella	11	5746129	1	PacBio RSII	3.12.8	aac(6')-Ib-cr5=COMPLETE,aac(6')-Ib=COMPLETE,aph(3'')-Ib=COMPLETE,aph(6)-Id=COMPLETE,blaCTX-M-15=COMPLETE,blaNDM-1=COMPLETE,blaOXA-1=COMPLETE,blaSHV-11=COMPLETE,ble=COMPLETE,catA2=COMPLETE,catB3=PARTIAL,dfrA14=COMPLETE,emrD=COMPLETE,fosA=COMPLETE,gyrA_D87A=POINT,gyrA_S83F=POINT,mph(A)=COMPLETE,oqxA=COMPLETE,oqxB=COMPLETE,parC_S80I=POINT,pmrB_R256G=POINT,qnrB9=COMPLETE,sul2=COMPLETE,tet(A)=COMPLETE
GCA_002180255.1	SAMN04014999	PRJNA292902	klebsiella	163	5806817	2	PacBio RSII	3.12.8	aac(3)-IId=COMPLETE,aac(6')-Ib-cr5=COMPLETE,aph(3'')-Ib=COMPLETE,aph(6)-Id=COMPLETE,blaCTX-M-15=COMPLETE,blaNDM-1=COMPLETE,blaOXA-1=COMPLETE,blaSHV-2A=COMPLETE,blaSHV-36=COMPLETE,blaTEM-1=COMPLETE,ble=COMPLETE,catB3=PARTIAL,dfrA14=COMPLETE,dfrA30=COMPLETE,emrD=COMPLETE,fosA10=COMPLETE,oqxA=COMPLETE,oqxB25=COMPLETE,qnrB1=COMPLETE,sul2=COMPLETE,tet(B)=COMPLETE
GCA_002180295.1	SAMN04014970	PRJNA292902	klebsiella	258	5835823	1	PacBio RSII	3.12.8	aac(6')-Ib=COMPLETE,aadA2=COMPLETE,aph(3')-Ia=COMPLETE,blaKPC-3=COMPLETE,blaSHV-11=COMPLETE,blaSHV-12=COMPLETE,blaTEM-1=COMPLETE,catA1=COMPLETE,dfrA12=COMPLETE,dfrA50=COMPLETE,emrD=COMPLETE,fosA=COMPLETE,gyrA_S83I=POINT,mph(A)=COMPLETE,oqxA=COMPLETE,oqxB=COMPLETE,parC_S80I=POINT,pmrB_R256G=POINT,sul1=COMPLETE
GCA_002180315.1	SAMN04014984	PRJNA292902	klebsiella	14	5989257	1	PacBio RSII	3.12.8	aac(3)-IId=COMPLETE,aac(6')-Ib=COMPLETE,aadA1=COMPLETE,aph(3'')-Ib=COMPLETE,aph(6)-Id=COMPLETE,armA=COMPLETE,arr-2=COMPLETE,blaCMY-4=COMPLETE,blaCTX-M-15=COMPLETE,blaDHA=PARTIAL,blaNDM-1=COMPLETE,blaOXA-9=COMPLETE,blaSHV-11=COMPLETE,blaSHV-28=COMPLETE,blaTEM-1=COMPLETE,ble=COMPLETE,catA1=COMPLETE,cmlA5=COMPLETE,dfrA1=COMPLETE,emrD=COMPLETE,ere(A)=PARTIAL_END_OF_CONTIG,fosA=COMPLETE,gyrA_D87G=POINT,gyrA_S83Y=POINT,mph(E)=COMPLETE,msr(E)=COMPLETE,ompK36_D135DGD=POINT,oqxA=COMPLETE,oqxB=COMPLETE,parC_S80I=POINT,sat2=COMPLETE,sul1=COMPLETE,sul2=COMPLETE
GCA_002180485.1	SAMN06218066	PRJNA479772	klebsiella	258	5281656	35	Illumina NextSeq 500	3.12.8	aac(6')-Ib=PARTIAL_END_OF_CONTIG,blaKPC-3=COMPLETE,blaSHV-11=COMPLETE,blaTEM=PARTIAL,emrD=COMPLETE,fosA=COMPLETE,gyrA_D87N=POINT,gyrA_S83I=POINT,oqxA=COMPLETE,oqxB=COMPLETE,parC_S80I=POINT,pmrB_R256G=POINT
GCA_002180495.1	SAMN06218028	PRJNA479772	klebsiella	299	6127016	55	Illumina NextSeq 500	3.12.8	aadA2=COMPLETE,aadA5=COMPLETE,ant(2'')-Ia=COMPLETE,aph(3')-Ia=COMPLETE,blaKPC-2=COMPLETE,blaOXA-2=COMPLETE,blaSHV-1=COMPLETE,blaTEM-1=COMPLETE,catA1=COMPLETE,dfrA12=COMPLETE,emrD=COMPLETE,floR=COMPLETE,fosA=COMPLETE,gyrA_D87G=POINT,gyrA_S83F=POINT,mph(A)=COMPLETE,oqxA10=COMPLETE,oqxB19=COMPLETE,parC_S80I=POINT,sul1=COMPLETE,sul2=COMPLETE
GCA_002180525.1	SAMN06218068	PRJNA479772	klebsiella	258	5609730	44	Illumina NextSeq 500	3.12.8	aac(3)-IVa=COMPLETE,aac(6')-Ib=COMPLETE,aadA1=COMPLETE,aadA2=COMPLETE,aph(4)-Ia=COMPLETE,blaKPC-2=COMPLETE,blaOXA=MISTRANSLATION,blaSHV-11=COMPLETE,blaTEM-1=COMPLETE,catA1=COMPLETE,cmlA1=COMPLETE,dfrA12=COMPLETE,emrD=COMPLETE,fosA=COMPLETE,gyrA_S83I=POINT,mph(A)=COMPLETE,oqxA=COMPLETE,oqxB=COMPLETE,parC_S80I=POINT,pmrB_R256G=POINT,sul1=COMPLETE
GCA_002180535.1	SAMN06218026	PRJNA479772	klebsiella	258	5774473	47	Illumina NextSeq 500	3.12.8	aac(3)-IVa=COMPLETE,aac(6')-Ib=COMPLETE,aadA2=COMPLETE,aph(3')-Ia=COMPLETE,aph(4)-Ia=COMPLETE,blaKPC-2=COMPLETE,blaOXA=MISTRANSLATION,blaSHV-11=COMPLETE,blaTEM-1=COMPLETE,catA1=COMPLETE,dfrA12=COMPLETE,emrD=COMPLETE,fosA=COMPLETE,gyrA_S83I=POINT,mph(A)=COMPLETE,oqxA=COMPLETE,oqxB=COMPLETE,parC_S80I=POINT,pmrB_R256G=POINT,sul1=COMPLETE
GCA_002180565.1	SAMN06218023	PRJNA479772	klebsiella	258	5591959	41	Illumina NextSeq 500	3.12.8	aac(6')-Ib=COMPLETE,aadA2=COMPLETE,blaKPC-2=COMPLETE,blaOXA=MISTRANSLATION,blaSHV-11=COMPLETE,blaTEM-1=COMPLETE,catA1=COMPLETE,dfrA12=COMPLETE,emrD=COMPLETE,fosA=COMPLETE,gyrA_S83I=POINT,mph(A)=COMPLETE,ompK36_D135DGD=POINT,oqxA=COMPLETE,oqxB=COMPLETE,parC_S80I=POINT,pmrB_R256G=POINT,sul1=COMPLETE
GCA_002180595.1	SAMN06218024	PRJNA479772	klebsiella	258	5655240	47	Illumina NextSeq 500	3.12.8	aac(6')-Ib=COMPLETE,aadA2=COMPLETE,aph(3')-Ia=COMPLETE,blaKPC-3=COMPLETE,blaOXA=MISTRANSLATION,blaSHV-11=COMPLETE,catA1=COMPLETE,dfrA12=COMPLETE,emrD=COMPLETE,fosA=COMPLETE,gyrA_S83I=POINT,mph(A)=COMPLETE,ompK36_D135DGD=POINT,oqxA=COMPLETE,oqxB=COMPLETE,parC_S80I=POINT,pmrB_R256G=POINT,sul1=COMPLETE
GCA_002180605.1	SAMN06218022	PRJNA479772	klebsiella	258	5657798	44	Illumina NextSeq 500	3.12.8	aac(6')-Ib=COMPLETE,aadA2=COMPLETE,aph(3')-Ia=COMPLETE,blaKPC-3=COMPLETE,blaOXA=MISTRANSLATION,blaSHV-11=COMPLETE,blaTEM=PARTIAL_END_OF_CONTIG,catA1=COMPLETE,dfrA12=COMPLETE,emrD=COMPLETE,fosA=COMPLETE,gyrA_S83I=POINT,mph(A)=COMPLETE,ompK36_D135DGD=POINT,oqxA=COMPLETE,oqxB=COMPLETE,parC_S80I=POINT,pmrB_R256G=POINT,sul1=COMPLETE
GCA_002180645.1	SAMN06218047	PRJNA479772	klebsiella	17	5475688	27	Illumina NextSeq 500	3.12.8	aadA1=COMPLETE,blaKPC-3=COMPLETE,blaSHV-1=COMPLETE,dfrA1=COMPLETE,emrD=COMPLETE,fosA=COMPLETE,oqxA=COMPLETE,oqxB25=COMPLETE,sul1=COMPLETE,tet(D)=COMPLETE
GCA_002180655.1	SAMN06218043	PRJNA479772	klebsiella	16	5640673	32	Illumina NextSeq 500	3.12.8	aadA2=COMPLETE,arr-2=COMPLETE,blaCTX-M=COMPLETE,blaKPC-2=COMPLETE,blaOXA-1=COMPLETE,blaSHV-1=COMPLETE,catB3=PARTIAL_END_OF_CONTIG,catB=COMPLETE,dfrA12=COMPLETE,emrD=COMPLETE,fosA=COMPLETE,gyrA_D87N=POINT,gyrA_S83F=POINT,mph(A)=COMPLETE,oqxA=COMPLETE,oqxB32=COMPLETE,parC_E84K=POINT,qnrS1=COMPLETE,rmtF1=COMPLETE,sul1=COMPLETE,tet(A)=COMPLETE
GCA_002180685.1	SAMN06218041	PRJNA479772	klebsiella	3584	5750306	34	Illumina NextSeq 500	3.12.8	blaKPC-3=COMPLETE,blaSHV-1=COMPLETE,dfrA14=COMPLETE,emrD=COMPLETE,fosA=COMPLETE,oqxA=COMPLETE,oqxB14=COMPLETE
GCA_002180695.1	SAMN06218040	PRJNA479772	klebsiella	258	5280184	33	Illumina NextSeq 500	3.12.8	aac(3)-IVa=COMPLETE,aac(6')-Ib=COMPLETE,aadA1=COMPLETE,aadA2=COMPLETE,aph(4)-Ia=COMPLETE,blaKPC-2=COMPLETE,blaOXA=MISTRANSLATION,blaSHV-11=COMPLETE,blaTEM-1=COMPLETE,cmlA1=COMPLETE,emrD=COMPLETE,fosA=COMPLETE,gyrA_S83I=POINT,oqxA=COMPLETE,oqxB=COMPLETE,parC_S80I=POINT,pmrB_R256G=POINT,sul1=COMPLETE,sul3=COMPLETE
GCA_002180725.1	SAMN06218039	PRJNA479772	klebsiella	392	5725977	33	Illumina NextSeq 500	3.12.8	aac(3)-IIe=COMPLETE,aac(6')-Ib'=COMPLETE,aadA1=COMPLETE,aph(3'')-Ib=COMPLETE,aph(6)-Id=COMPLETE,blaCTX-M-15=COMPLETE,blaKPC-56=COMPLETE,blaOXA-9=COMPLETE,blaSHV-11=COMPLETE,blaTEM-1=COMPLETE,dfrA14=COMPLETE,emrD=COMPLETE,fosA=COMPLETE,gyrA_S83I=POINT,oqxA=COMPLETE,oqxB=COMPLETE,parC_S80I=POINT,pmrB_R256G=POINT,qnrB1=COMPLETE,sul2=COMPLETE
GCA_002180735.1	SAMN06218038	PRJNA479772	klebsiella	258	5702705	47	Illumina NextSeq 500	3.12.8	aac(6')-Ib'=COMPLETE,aadA1=COMPLETE,aadA2=COMPLETE,aph(3'')-Ib=COMPLETE,aph(3')-Ia=COMPLETE,aph(6)-Id=COMPLETE,blaKPC-3=COMPLETE,blaOXA-9=COMPLETE,blaSHV-11=COMPLETE,blaTEM-1=COMPLETE,blaTEM=PARTIAL,dfrA12=COMPLETE,dfrA14=COMPLETE,emrD=COMPLETE,fosA=COMPLETE,gyrA_S83I=POINT,mgrB_D31N=POINT,mph(A)=COMPLETE,oqxA=COMPLETE,oqxB=COMPLETE,parC_S80I=POINT,pmrB_R256G=POINT,sul1=COMPLETE,sul2=COMPLETE
GCA_002180775.1	SAMN06218036	PRJNA479772	klebsiella	258	5632969	43	Illumina NextSeq 500	3.12.8	aac(3)-IVa=COMPLETE,aac(6')-Ib=COMPLETE,aadA1=COMPLETE,aadA2=COMPLETE,aph(3')-Ia=COMPLETE,aph(4)-Ia=COMPLETE,blaKPC-2=COMPLETE,blaOXA=MISTRANSLATION,blaSHV-11=COMPLETE,blaTEM=PARTIAL_END_OF_CONTIG,catA1=COMPLETE,cmlA1=COMPLETE,dfrA12=COMPLETE,emrD=COMPLETE,fosA=COMPLETE,gyrA_S83I=POINT,mph(A)=COMPLETE,oqxA=COMPLETE,oqxB=COMPLETE,parC_S80I=POINT,pmrB_R256G=POINT,sul1=COMPLETE,sul3=COMPLETE
GCA_002180805.1	SAMN06218077	PRJNA479772	klebsiella	258	5885780	48	Illumina NextSeq 500	3.12.8	aac(6')-Ib=COMPLETE,aac(6')-Ib=PARTIAL,aadA1=COMPLETE,aph(3'')-Ib=COMPLETE,aph(3')-Ia=COMPLETE,aph(6)-Id=COMPLETE,blaKPC-3=COMPLETE,blaOXA-9=COMPLETE,blaSHV-11=COMPLETE,blaTEM-1=COMPLETE,blaTEM=PARTIAL,catA1=COMPLETE,dfrA14=COMPLETE,emrD=COMPLETE,fosA=COMPLETE,gyrA_S83I=POINT,mph(A)=COMPLETE,oqxA=COMPLETE,oqxB=COMPLETE,parC_S80I=POINT,pmrB_R256G=POINT,qnrS1=COMPLETE,sul2=COMPLETE
GCA_002180855.1	SAMN06218075	PRJNA479772	klebsiella	258	5551117	43	Illumina NextSeq 500	3.12.8	aac(6')-Ib=COMPLETE,aadA2=COMPLETE,aph(3')-Ia=COMPLETE,blaKPC-2=COMPLETE,blaOXA=MISTRANSLATION,blaSHV-11=COMPLETE,blaTEM-1=COMPLETE,catA1=COMPLETE,dfrA12=COMPLETE,emrD=COMPLETE,fosA=COMPLETE,gyrA_S83I=POINT,mph(A)=COMPLETE,oqxA=COMPLETE,oqxB=COMPLETE,parC_S80I=POINT,pmrB_R256G=POINT,sul1=COMPLETE
GCA_002180845.1	SAMN06218071	PRJNA479772	klebsiella	258	5641476	41	Illumina NextSeq 500	3.12.8	aac(6')-Ib=COMPLETE,aadA2=COMPLETE,aph(3')-Ia=COMPLETE,blaKPC-2=COMPLETE,blaOXA=MISTRANSLATION,blaSHV-11=COMPLETE,blaTEM-1=COMPLETE,catA1=COMPLETE,dfrA12=COMPLETE,emrD=COMPLETE,fosA=COMPLETE,gyrA_S83I=POINT,mph(A)=COMPLETE,oqxA=COMPLETE,oqxB=COMPLETE,parC_S80I=POINT,pmrB_R256G=POINT,sul1=COMPLETE
GCA_002180885.1	SAMN06218070	PRJNA479772	klebsiella	258	5588726	41	Illumina NextSeq 500	3.12.8	aac(6')-Ib=COMPLETE,aadA2=COMPLETE,blaKPC-2=COMPLETE,blaOXA=MISTRANSLATION,blaSHV-11=COMPLETE,blaTEM-1=COMPLETE,catA1=COMPLETE,dfrA12=COMPLETE,emrD=COMPLETE,fosA=COMPLETE,gyrA_S83I=POINT,mph(A)=COMPLETE,ompK36_D135DGD=POINT,oqxA=COMPLETE,oqxB=COMPLETE,parC_S80I=POINT,pmrB_R256G=POINT,sul1=COMPLETE
GCA_002180895.1	SAMN06218120	PRJNA479772	klebsiella	258	5768609	39	Illumina NextSeq 500	3.12.8	aac(6')-Ib=COMPLETE,aadA2=COMPLETE,blaKPC-2=COMPLETE,blaOXA=MISTRANSLATION,blaSHV-11=COMPLETE,catA1=COMPLETE,crrB_L94M=POINT,dfrA12=COMPLETE,emrD=COMPLETE,fosA=COMPLETE,gyrA_S83I=POINT,mph(A)=COMPLETE,oqxA=COMPLETE,oqxB=COMPLETE,parC_S80I=POINT,pmrB_R256G=POINT,sul1=COMPLETE
GCA_002180925.1	SAMN06218119	PRJNA479772	klebsiella	258	5807110	51	Illumina NextSeq 500	3.12.8	aac(6')-Ib'=COMPLETE,aadA1=COMPLETE,aadA2=COMPLETE,aph(3'')-Ib=COMPLETE,aph(3')-Ia=COMPLETE,aph(6)-Id=COMPLETE,blaKPC-3=COMPLETE,blaOXA-9=COMPLETE,blaSHV-11=COMPLETE,blaTEM-1=COMPLETE,catA1=COMPLETE,dfrA12=COMPLETE,dfrA14=COMPLETE,emrD=COMPLETE,fosA=COMPLETE,gyrA_S83I=POINT,mph(A)=COMPLETE,ompK36_D135DGD=POINT,oqxA=COMPLETE,oqxB=COMPLETE,parC_S80I=POINT,pmrB_R256G=POINT,sul1=COMPLETE,sul2=COMPLETE
GCA_002180935.1	SAMN06218118	PRJNA479772	klebsiella	258	5659742	45	Illumina NextSeq 500	3.12.8	aac(6')-Ib=COMPLETE,aadA1=COMPLETE,aadA2=COMPLETE,aph(3'')-Ib=COMPLETE,aph(6)-Id=COMPLETE,blaKPC-3=COMPLETE,blaOXA-9=COMPLETE,blaSHV-11=COMPLETE,blaTEM-1=COMPLETE,dfrA14=COMPLETE,emrD=COMPLETE,fosA=COMPLETE,gyrA_S83I=POINT,ompK36_D135DGD=POINT,oqxA=COMPLETE,oqxB=COMPLETE,parC_S80I=POINT,pmrB_R256G=POINT,sul1=COMPLETE,sul2=COMPLETE
GCA_002180965.1	SAMN06218116	PRJNA479772	klebsiella	258	5662365	45	Illumina NextSeq 500	3.12.8	aac(6')-Ib=COMPLETE,aadA2=COMPLETE,aph(3')-Ia=COMPLETE,blaKPC-3=COMPLETE,blaOXA=MISTRANSLATION,blaSHV-11=COMPLETE,blaTEM=PARTIAL_END_OF_CONTIG,catA1=COMPLETE,dfrA12=COMPLETE,emrD=COMPLETE,fosA=COMPLETE,gyrA_S83I=POINT,mph(A)=COMPLETE,ompK36_D135DGD=POINT,oqxA=COMPLETE,oqxB=COMPLETE,parC_S80I=POINT,pmrB_R256G=POINT,sul1=COMPLETE
GCA_002180975.1	SAMN06218115	PRJNA479772	klebsiella	258	5395427	34	Illumina NextSeq 500	3.12.8	aac(3)-IVa=COMPLETE,aac(6')-Ib=COMPLETE,aadA1=COMPLETE,aadA2=COMPLETE,aph(4)-Ia=COMPLETE,blaKPC-2=COMPLETE,blaOXA=MISTRANSLATION,blaSHV-11=COMPLETE,blaTEM-1=COMPLETE,cmlA1=COMPLETE,emrD=COMPLETE,fosA=COMPLETE,gyrA_S83I=POINT,oqxA=COMPLETE,oqxB=COMPLETE,parC_S80I=POINT,pmrB_R256G=POINT,sul1=COMPLETE
GCA_002181005.1	SAMN06218099	PRJNA479772	klebsiella	258	5898801	43	Illumina NextSeq 500	3.12.8	aac(3)-IVa=COMPLETE,aac(6')-Ib=COMPLETE,aadA2=COMPLETE,aph(3')-Ia=COMPLETE,aph(4)-Ia=COMPLETE,blaKPC-2=COMPLETE,blaOXA=MISTRANSLATION,blaSHV-11=COMPLETE,blaTEM-1=COMPLETE,catA1=COMPLETE,dfrA12=COMPLETE,emrD=COMPLETE,fosA=COMPLETE,gyrA_S83I=POINT,mph(A)=COMPLETE,oqxA=COMPLETE,oqxB=COMPLETE,parC_S80I=POINT,pmrB_R256G=POINT,sul1=COMPLETE
GCA_002181015.1	SAMN06218113	PRJNA479772	klebsiella	258	5872234	54	Illumina NextSeq 500	3.12.8	aac(6')-Ib=COMPLETE,aadA1=COMPLETE,aadA2=COMPLETE,aph(3'')-Ib=COMPLETE,aph(3')-Ia=COMPLETE,aph(6)-Id=COMPLETE,blaKPC-3=COMPLETE,blaOXA-9=COMPLETE,blaSHV-11=COMPLETE,blaTEM-1=COMPLETE,catA1=COMPLETE,dfrA12=COMPLETE,dfrA14=COMPLETE,emrD=COMPLETE,fosA=COMPLETE,gyrA_S83I=POINT,mph(A)=COMPLETE,ompK36_D135DGD=POINT,oqxA=COMPLETE,oqxB=COMPLETE,parC_S80I=POINT,pmrB_R256G=POINT,sul1=COMPLETE,sul2=COMPLETE
GCA_002181045.1	SAMN06218097	PRJNA479772	klebsiella	258	5820944	46	Illumina NextSeq 500	3.12.8	aac(3)-IVa=COMPLETE,aac(6')-Ib=COMPLETE,aadA2=COMPLETE,aph(4)-Ia=COMPLETE,blaKPC-2=COMPLETE,blaOXA=MISTRANSLATION,blaSHV-11=COMPLETE,blaTEM-1=COMPLETE,catA1=COMPLETE,dfrA12=COMPLETE,emrD=COMPLETE,fosA=COMPLETE,gyrA_S83I=POINT,mph(A)=COMPLETE,oqxA=COMPLETE,oqxB=COMPLETE,parC_S80I=POINT,pmrB_R256G=POINT,sul1=COMPLETE
GCA_002181055.1	SAMN06218098	PRJNA479772	klebsiella	258	5539208	39	Illumina NextSeq 500	3.12.8	aac(6')-Ib=COMPLETE,aadA2=COMPLETE,aph(3')-Ia=COMPLETE,blaKPC-2=COMPLETE,blaOXA=MISTRANSLATION,blaSHV-11=COMPLETE,blaTEM-1=COMPLETE,catA1=COMPLETE,dfrA12=COMPLETE,emrD=COMPLETE,fosA=COMPLETE,gyrA_S83I=POINT,mph(A)=COMPLETE,oqxA=COMPLETE,oqxB=COMPLETE,parC_S80I=POINT,pmrB_R256G=POINT,sul1=COMPLETE
GCA_002181085.1	SAMN06218096	PRJNA479772	klebsiella	258	5960222	46	Illumina NextSeq 500	3.12.8	aac(3)-IVa=COMPLETE,aac(6')-Ib=COMPLETE,aadA2=COMPLETE,aph(4)-Ia=COMPLETE,blaKPC-2=COMPLETE,blaOXA=MISTRANSLATION,blaSHV-11=COMPLETE,blaTEM-1=COMPLETE,catA1=COMPLETE,dfrA12=COMPLETE,emrD=COMPLETE,fosA=COMPLETE,gyrA_S83I=POINT,mph(A)=COMPLETE,oqxA=COMPLETE,oqxB=COMPLETE,parC_S80I=POINT,pmrB_R256G=POINT,sul1=COMPLETE
GCA_002181095.1	SAMN06218095	PRJNA479772	klebsiella	258	5469883	36	Illumina NextSeq 500	3.12.8	aac(3)-IVa=COMPLETE,aac(6')-Ib=COMPLETE,aadA1=COMPLETE,aadA2=COMPLETE,aph(3')-Ia=COMPLETE,aph(4)-Ia=COMPLETE,blaOXA=MISTRANSLATION,blaSHV-11=COMPLETE,blaTEM-1=COMPLETE,cmlA1=COMPLETE,emrD=COMPLETE,fosA=COMPLETE,gyrA_S83I=POINT,oqxA=COMPLETE,oqxB=COMPLETE,parC_S80I=POINT,pmrB_R256G=POINT,sul3=COMPLETE
GCA_002181105.1	SAMN06218094	PRJNA479772	klebsiella	258	5657521	44	Illumina NextSeq 500	3.12.8	aac(6')-Ib=COMPLETE,aadA2=COMPLETE,aph(3')-Ia=COMPLETE,blaKPC-3=COMPLETE,blaOXA=MISTRANSLATION,blaSHV-11=COMPLETE,blaTEM-1=COMPLETE,catA1=COMPLETE,dfrA12=COMPLETE,emrD=COMPLETE,fosA=COMPLETE,gyrA_S83I=POINT,mph(A)=COMPLETE,ompK36_D135DGD=POINT,oqxA=COMPLETE,oqxB=COMPLETE,parC_S80I=POINT,pmrB_R256G=POINT,sul1=COMPLETE
GCA_002181145.1	SAMN06218093	PRJNA479772	klebsiella	258	5657381	44	Illumina NextSeq 500	3.12.8	aac(6')-Ib=COMPLETE,aadA2=COMPLETE,aph(3')-Ia=COMPLETE,blaKPC-3=COMPLETE,blaOXA=MISTRANSLATION,blaSHV-11=COMPLETE,catA1=COMPLETE,dfrA12=COMPLETE,emrD=COMPLETE,fosA=COMPLETE,gyrA_S83I=POINT,mph(A)=COMPLETE,oqxA=COMPLETE,oqxB=COMPLETE,parC_S80I=POINT,pmrB_R256G=POINT,sul1=COMPLETE
GCA_002181165.1	SAMN06218092	PRJNA479772	klebsiella	258	5612560	38	Illumina NextSeq 500	3.12.8	aac(6')-Ib'=PARTIAL_END_OF_CONTIG,aadA1=COMPLETE,aph(3'')-Ib=COMPLETE,aph(6)-Id=COMPLETE,blaKPC-3=COMPLETE,blaOXA-9=COMPLETE,blaSHV-11=COMPLETE,blaTEM-1=COMPLETE,blaTEM=PARTIAL,dfrA14=COMPLETE,emrD=COMPLETE,fosA=COMPLETE,gyrA_S83I=POINT,oqxA=COMPLETE,oqxB=COMPLETE,parC_S80I=POINT,pmrB_R256G=POINT,sul2=COMPLETE
GCA_002181175.1	SAMN06218087	PRJNA479772	klebsiella	258	5648646	40	Illumina NextSeq 500	3.12.8	aac(3)-IVa=COMPLETE,aac(6')-Ib=COMPLETE,aadA2=COMPLETE,aph(3')-Ia=COMPLETE,aph(4)-Ia=COMPLETE,blaKPC-2=COMPLETE,blaOXA=MISTRANSLATION,blaSHV-12=COMPLETE,blaTEM-1=COMPLETE,catA1=COMPLETE,dfrA12=COMPLETE,emrD=COMPLETE,fosA=COMPLETE,gyrA_S83I=POINT,mph(A)=COMPLETE,oqxA=COMPLETE,oqxB=COMPLETE,parC_S80I=POINT,pmrB_R256G=POINT,sul1=COMPLETE
GCA_002181185.1	SAMN06218086	PRJNA479772	klebsiella	258	5840041	49	Illumina NextSeq 500	3.12.8	aac(6')-Ib=COMPLETE,aadA1=COMPLETE,aadA2=COMPLETE,aph(3'')-Ib=COMPLETE,aph(3')-Ia=COMPLETE,aph(6)-Id=COMPLETE,blaKPC-3=COMPLETE,blaOXA-9=COMPLETE,blaSHV-11=COMPLETE,blaTEM-1=COMPLETE,catA1=COMPLETE,dfrA12=COMPLETE,dfrA14=COMPLETE,emrD=COMPLETE,fosA=COMPLETE,gyrA_S83I=POINT,mph(A)=COMPLETE,ompK36_D135DGD=POINT,oqxA=COMPLETE,oqxB=COMPLETE,parC_S80I=POINT,pmrB_R256G=POINT,sul1=COMPLETE,sul2=COMPLETE
GCA_002181225.1	SAMN06218085	PRJNA479772	klebsiella	1502	5672635	29	Illumina NextSeq 500	3.12.8	blaKPC-3=COMPLETE,blaSHV-11=COMPLETE,emrD=COMPLETE,fosA=COMPLETE,oqxA10=COMPLETE,oqxB=COMPLETE
GCA_002181245.1	SAMN06218083	PRJNA479772	klebsiella	258	5810414	54	Illumina NextSeq 500	3.12.8	aac(6')-Ib=COMPLETE,aadA1=COMPLETE,aadA2=COMPLETE,aph(3'')-Ib=COMPLETE,aph(3')-Ia=COMPLETE,aph(6)-Id=COMPLETE,blaKPC-3=COMPLETE,blaOXA-9=COMPLETE,blaSHV-11=COMPLETE,blaTEM-1=COMPLETE,catA1=COMPLETE,dfrA12=COMPLETE,dfrA14=COMPLETE,emrD=COMPLETE,fosA=COMPLETE,gyrA_S83I=POINT,mph(A)=COMPLETE,ompK36_D135DGD=POINT,oqxA=COMPLETE,oqxB=COMPLETE,parC_S80I=POINT,pmrB_R256G=POINT,sul1=COMPLETE,sul2=COMPLETE
GCA_002181265.1	SAMN06218084	PRJNA479772	klebsiella	258	5388690	41	Illumina NextSeq 500	3.12.8	aac(6')-Ib=COMPLETE,aadA1=COMPLETE,aadA2=COMPLETE,blaKPC-2=COMPLETE,blaOXA=MISTRANSLATION,blaSHV-11=COMPLETE,blaTEM-1=COMPLETE,cmlA1=COMPLETE,emrD=COMPLETE,fosA=COMPLETE,gyrA_S83I=POINT,ompK36_D135DGD=POINT,oqxA=COMPLETE,oqxB=COMPLETE,parC_S80I=POINT,pmrB_R256G=POINT
GCA_002181275.1	SAMN06218081	PRJNA479772	klebsiella	258	5806556	53	Illumina NextSeq 500	3.12.8	aac(6')-Ib=COMPLETE,aadA1=COMPLETE,aadA2=COMPLETE,aph(3'')-Ib=COMPLETE,aph(3')-Ia=COMPLETE,aph(6)-Id=COMPLETE,blaKPC-3=COMPLETE,blaOXA-9=COMPLETE,blaSHV-11=COMPLETE,blaTEM-1=COMPLETE,catA1=COMPLETE,dfrA12=COMPLETE,dfrA14=COMPLETE,emrD=COMPLETE,fosA=COMPLETE,gyrA_S83I=POINT,mph(A)=COMPLETE,ompK36_D135DGD=POINT,oqxA=COMPLETE,oqxB=COMPLETE,parC_S80I=POINT,pmrB_R256G=POINT,sul1=COMPLETE,sul2=COMPLETE
GCA_002181305.1	SAMN06218080	PRJNA479772	klebsiella	258	5656919	45	Illumina NextSeq 500	3.12.8	aac(6')-Ib=COMPLETE,aadA2=COMPLETE,aph(3')-Ia=COMPLETE,blaKPC-3=COMPLETE,blaOXA=MISTRANSLATION,blaSHV-11=COMPLETE,catA1=COMPLETE,dfrA12=COMPLETE,emrD=COMPLETE,fosA=COMPLETE,gyrA_S83I=POINT,mph(A)=COMPLETE,ompK36_D135DGD=POINT,oqxA=COMPLETE,oqxB=COMPLETE,parC_S80I=POINT,pmrB_R256G=POINT,sul1=COMPLETE
GCA_002181325.1	SAMN06218079	PRJNA479772	klebsiella	258	5805667	53	Illumina NextSeq 500	3.12.8	aac(6')-Ib=COMPLETE,aadA1=COMPLETE,aadA2=COMPLETE,aph(3'')-Ib=COMPLETE,aph(3')-Ia=COMPLETE,aph(6)-Id=COMPLETE,blaKPC-3=COMPLETE,blaOXA-9=COMPLETE,blaSHV-11=COMPLETE,blaTEM-1=COMPLETE,catA1=COMPLETE,dfrA12=COMPLETE,dfrA14=COMPLETE,emrD=COMPLETE,fosA=COMPLETE,gyrA_S83I=POINT,mph(A)=COMPLETE,ompK36_D135DGD=POINT,oqxA=COMPLETE,oqxB=COMPLETE,parC_S80I=POINT,pmrB_R256G=POINT,sul1=COMPLETE,sul2=COMPLETE
GCA_002181345.1	SAMN06218034	PRJNA479772	klebsiella	258	5854621	38	Illumina NextSeq 500	3.12.8	aac(6')-33=COMPLETE,aac(6')-Ib=COMPLETE,aadA2=COMPLETE,ant(2'')-Ia=COMPLETE,blaKPC-2=COMPLETE,blaSHV-11=COMPLETE,blaTEM-1=COMPLETE,dfrA12=COMPLETE,emrD=COMPLETE,fosA=COMPLETE,gyrA_S83I=POINT,oqxA=COMPLETE,oqxB=COMPLETE,parC_S80I=POINT,pmrB_R256G=POINT,sul1=COMPLETE,sul2=COMPLETE
GCA_002181385.1	SAMN06218032	PRJNA479772	klebsiella	35	5470472	26	Illumina NextSeq 500	3.12.8	aac(6')-Ib=COMPLETE,blaKPC-2=COMPLETE,blaSHV-33=COMPLETE,blaTEM-1=COMPLETE,emrD=COMPLETE,fosA=COMPLETE,oqxA3=COMPLETE,oqxB19=COMPLETE
GCA_002181405.1	SAMN06218031	PRJNA479772	klebsiella	258	5707181	43	Illumina NextSeq 500	3.12.8	aac(3)-IVa=COMPLETE,aac(6')-Ib=COMPLETE,aph(4)-Ia=COMPLETE,blaKPC-2=COMPLETE,blaOXA=MISTRANSLATION,blaSHV-11=COMPLETE,blaTEM-1=COMPLETE,emrD=COMPLETE,fosA=COMPLETE,gyrA_S83I=POINT,oqxA=COMPLETE,oqxB=COMPLETE,parC_S80I=POINT,pmrB_R256G=POINT
GCA_002181415.1	SAMN06218030	PRJNA479772	klebsiella	258	5594207	44	Illumina NextSeq 500	3.12.8	aac(6')-Ib=COMPLETE,aadA1=COMPLETE,aadA2=COMPLETE,aph(3'')-Ib=COMPLETE,aph(6)-Id=COMPLETE,blaKPC-3=COMPLETE,blaOXA-9=COMPLETE,blaSHV-11=COMPLETE,blaTEM-1=COMPLETE,dfrA14=COMPLETE,emrD=COMPLETE,fosA=COMPLETE,gyrA_S83I=POINT,ompK36_D135DGD=POINT,oqxA=COMPLETE,oqxB=COMPLETE,parC_S80I=POINT,pmrB_R256G=POINT,sul1=COMPLETE,sul2=COMPLETE
GCA_002181445.1	SAMN06218126	PRJNA479772	klebsiella	392	5381576	32	Illumina NextSeq 500	3.12.8	aac(3)-IIe=COMPLETE,aac(6')-Ib=COMPLETE,blaCTX-M-15=COMPLETE,blaKPC-2=COMPLETE,blaOXA-1=COMPLETE,blaSHV-11=COMPLETE,catB3=PARTIAL,dfrA14=COMPLETE,emrD=COMPLETE,fosA=COMPLETE,gyrA_S83I=POINT,oqxA=COMPLETE,oqxB=COMPLETE,parC_S80I=POINT,pmrB_R256G=POINT,qnrB1=COMPLETE,tet(A)=COMPLETE
GCA_002181455.1	SAMN06218061	PRJNA479772	klebsiella	258	5506853	41	Illumina NextSeq 500	3.12.8	aac(3)-IVa=COMPLETE,aac(6')-Ib=COMPLETE,aadA1=COMPLETE,aadA2=COMPLETE,aph(4)-Ia=COMPLETE,blaKPC-2=COMPLETE,blaSHV-11=COMPLETE,catA1=COMPLETE,cmlA1=COMPLETE,dfrA12=COMPLETE,emrD=COMPLETE,fosA=COMPLETE,gyrA_S83I=POINT,mph(A)=COMPLETE,oqxA=COMPLETE,oqxB=COMPLETE,parC_S80I=POINT,pmrB_R256G=POINT,sul1=COMPLETE
GCA_002181485.1	SAMN06218060	PRJNA479772	klebsiella	258	5379844	34	Illumina NextSeq 500	3.12.8	blaKPC-3=COMPLETE,blaOXA=MISTRANSLATION,blaSHV-11=COMPLETE,blaTEM=COMPLETE,emrD=COMPLETE,fosA=COMPLETE,gyrA_S83I=POINT,ompK36_D135DGD=POINT,oqxA=COMPLETE,oqxB=COMPLETE,parC_S80I=POINT,pmrB_R256G=POINT
GCA_002181505.1	SAMN06218059	PRJNA479772	klebsiella	258	5596363	41	Illumina NextSeq 500	3.12.8	aac(6')-Ib=COMPLETE,aadA2=COMPLETE,aph(3')-Ia=COMPLETE,blaKPC-3=COMPLETE,blaOXA=MISTRANSLATION,blaSHV-11=COMPLETE,blaTEM=PARTIAL_END_OF_CONTIG,catA1=COMPLETE,dfrA12=COMPLETE,emrD=COMPLETE,fosA=COMPLETE,gyrA_S83I=POINT,mph(A)=COMPLETE,ompK36_D135DGD=POINT,oqxA=COMPLETE,oqxB=COMPLETE,parC_S80I=POINT,pmrB_R256G=POINT,sul1=COMPLETE
GCA_002181525.1	SAMN06218065	PRJNA479772	klebsiella	258	5695976	49	Illumina NextSeq 500	3.12.8	aac(6')-Ib=COMPLETE,aadA2=COMPLETE,aph(3')-Ia=COMPLETE,blaKPC-3=COMPLETE,blaOXA=MISTRANSLATION,blaSHV-11=COMPLETE,blaTEM-1=COMPLETE,catA1=COMPLETE,dfrA12=COMPLETE,emrD=COMPLETE,fosA=COMPLETE,gyrA_S83I=POINT,mph(A)=COMPLETE,ompK36_D135DGD=POINT,oqxA=COMPLETE,oqxB=COMPLETE,parC_S80I=POINT,pmrB_R256G=POINT,sul1=COMPLETE
GCA_002181545.1	SAMN06218063	PRJNA479772	klebsiella	258	5711895	42	Illumina NextSeq 500	3.12.8	aac(6')-Ib=PARTIAL,aph(3'')-Ib=COMPLETE,aph(6)-Id=COMPLETE,blaKPC-3=COMPLETE,blaSHV-11=COMPLETE,blaTEM=PARTIAL,dfrA14=COMPLETE,emrD=COMPLETE,fosA=COMPLETE,gyrA_S83I=POINT,oqxA=COMPLETE,oqxB=COMPLETE,parC_S80I=POINT,pmrB_R256G=POINT,qnrS1=COMPLETE,sul2=COMPLETE
GCA_002181555.1	SAMN06218062	PRJNA479772	klebsiella	258	5440719	36	Illumina NextSeq 500	3.12.8	aac(6')-Ib=COMPLETE,aadA1=COMPLETE,aadA2=COMPLETE,blaKPC-2=COMPLETE,blaSHV-12=COMPLETE,cmlA1=COMPLETE,emrD=COMPLETE,fosA=COMPLETE,gyrA_S83I=POINT,oqxA=COMPLETE,oqxB=COMPLETE,parC_S80I=POINT,pmrB_R256G=POINT,sul1=COMPLETE
GCA_002181585.1	SAMN06218046	PRJNA479772	klebsiella	258	5882155	47	Illumina NextSeq 500	3.12.8	aac(6')-Ib=PARTIAL_END_OF_CONTIG,aadA1=COMPLETE,aph(3'')-Ib=COMPLETE,aph(6)-Id=COMPLETE,blaKPC-3=COMPLETE,blaOXA-9=COMPLETE,blaSHV-11=COMPLETE,blaTEM-1=COMPLETE,blaTEM=PARTIAL,dfrA14=COMPLETE,emrD=COMPLETE,fosA=COMPLETE,gyrA_S83I=POINT,mph(A)=COMPLETE,oqxA=COMPLETE,oqxB=COMPLETE,parC_S80I=POINT,pmrB_R256G=POINT,sul2=COMPLETE,tet(A)=COMPLETE
GCA_002181595.1	SAMN06218044	PRJNA479772	klebsiella	258	5740603	44	Illumina NextSeq 500	3.12.8	aac(6')-Ib=PARTIAL_END_OF_CONTIG,aadA1=COMPLETE,aph(3'')-Ib=COMPLETE,aph(6)-Id=COMPLETE,blaKPC-3=COMPLETE,blaOXA-9=COMPLETE,blaSHV-12=COMPLETE,blaTEM-1=COMPLETE,blaTEM=PARTIAL,dfrA14=COMPLETE,emrD=COMPLETE,fosA=COMPLETE,gyrA_S83I=POINT,mph(A)=PARTIAL_END_OF_CONTIG,oqxA=COMPLETE,oqxB=COMPLETE,parC_S80I=POINT,pmrB_R256G=POINT,sul2=COMPLETE
GCA_002181635.1	SAMN06218037	PRJNA479772	klebsiella	3585	5340573	37	Illumina NextSeq 500	3.12.8	blaKPC-2=COMPLETE,blaOXA=MISTRANSLATION,blaSHV=COMPLETE,blaTEM-1=COMPLETE,emrD=COMPLETE,fosA=COMPLETE,oqxA=COMPLETE,oqxB19=COMPLETE
GCA_002181665.1	SAMN06218035	PRJNA479772	klebsiella	258	5700264	45	Illumina NextSeq 500	3.12.8	aac(6')-Ib=COMPLETE,aadA1=COMPLETE,aadA2=COMPLETE,aph(3'')-Ib=COMPLETE,aph(3')-Ia=COMPLETE,aph(6)-Id=COMPLETE,blaKPC-3=COMPLETE,blaOXA-9=COMPLETE,blaSHV-11=COMPLETE,blaTEM-1=COMPLETE,blaTEM=PARTIAL,dfrA12=COMPLETE,dfrA14=COMPLETE,emrD=COMPLETE,fosA=COMPLETE,gyrA_S83I=POINT,mgrB_D31N=POINT,mph(A)=COMPLETE,oqxA=COMPLETE,oqxB=COMPLETE,parC_S80I=POINT,pmrB_R256G=POINT,sul1=COMPLETE,sul2=COMPLETE
GCA_002181675.1	SAMN06218073	PRJNA479772	klebsiella	258	5805598	55	Illumina NextSeq 500	3.12.8	aac(6')-Ib=COMPLETE,aadA1=COMPLETE,aadA2=COMPLETE,aph(3'')-Ib=COMPLETE,aph(3')-Ia=COMPLETE,aph(6)-Id=COMPLETE,blaKPC-3=COMPLETE,blaOXA-9=COMPLETE,blaSHV-11=COMPLETE,blaTEM-1=COMPLETE,catA1=COMPLETE,dfrA12=COMPLETE,dfrA14=COMPLETE,emrD=COMPLETE,fosA=COMPLETE,gyrA_S83I=POINT,mph(A)=COMPLETE,ompK36_D135DGD=POINT,oqxA=COMPLETE,oqxB=COMPLETE,parC_S80I=POINT,pmrB_R256G=POINT,sul1=COMPLETE,sul2=COMPLETE
GCA_002181705.1	SAMN06218124	PRJNA479772	klebsiella	258	5622843	32	Illumina NextSeq 500	3.12.8	aac(6')-Ib=COMPLETE,aadA2=COMPLETE,blaKPC-2=COMPLETE,blaOXA=MISTRANSLATION,blaSHV-11=COMPLETE,blaTEM-1=COMPLETE,catA1=COMPLETE,dfrA12=COMPLETE,emrD=COMPLETE,fosA=COMPLETE,gyrA_S83I=POINT,mph(A)=COMPLETE,oqxA=COMPLETE,oqxB=COMPLETE,parC_S80I=POINT,pmrB_R256G=POINT,sul1=COMPLETE
GCA_002181715.1	SAMN06218123	PRJNA479772	klebsiella	258	5514279	38	Illumina NextSeq 500	3.12.8	aac(6')-Ib=COMPLETE,aadA2=COMPLETE,blaKPC-2=COMPLETE,blaOXA=MISTRANSLATION,blaSHV-11=COMPLETE,blaTEM-1=COMPLETE,catA1=COMPLETE,dfrA12=COMPLETE,emrD=COMPLETE,fosA=COMPLETE,gyrA_S83I=POINT,mph(A)=COMPLETE,oqxA=COMPLETE,oqxB=COMPLETE,parC_S80I=POINT,pmrB_R256G=POINT,rpsJ_V57L=POINT,sul1=COMPLETE
GCA_002181745.1	SAMN06218122	PRJNA479772	klebsiella	258	5436372	32	Illumina NextSeq 500	3.12.8	aac(6')-Ib=COMPLETE,blaKPC-2=COMPLETE,blaOXA=MISTRANSLATION,blaSHV-11=COMPLETE,blaTEM-1=COMPLETE,emrD=COMPLETE,fosA=COMPLETE,gyrA_S83I=POINT,ompK36_D135DGD=POINT,oqxA=COMPLETE,oqxB=COMPLETE,parC_S80I=POINT,pmrB_R256G=POINT
GCA_002181755.1	SAMN06218121	PRJNA479772	klebsiella	258	5705976	39	Illumina NextSeq 500	3.12.8	aac(6')-Ib=COMPLETE,aadA1=COMPLETE,aadA2=COMPLETE,ant(2'')-Ia=COMPLETE,aph(3')-II=HMM,aph(3')-Ia=COMPLETE,blaCARB-2=COMPLETE,blaFOX-5=COMPLETE,blaKPC-2=COMPLETE,blaSHV-11=COMPLETE,ble=HMM,catA1=COMPLETE,catB11=COMPLETE,cmlA1=COMPLETE,dfrA12=COMPLETE,dfrA19=COMPLETE,emrD=COMPLETE,fosA=COMPLETE,gyrA_S83I=POINT,mph(A)=COMPLETE,mph(E)=COMPLETE,msr(E)=COMPLETE,oqxA=COMPLETE,oqxB=COMPLETE,parC_S80I=POINT,pmrB_R256G=POINT,sul1=COMPLETE
GCA_002181785.1	SAMN06218117	PRJNA479772	klebsiella	258	5593532	38	Illumina NextSeq 500	3.12.8	aac(6')-Ib=COMPLETE,aadA2=COMPLETE,blaKPC-2=COMPLETE,blaOXA=MISTRANSLATION,blaSHV-11=COMPLETE,blaTEM=PARTIAL_END_OF_CONTIG,catA1=COMPLETE,dfrA12=COMPLETE,emrD=COMPLETE,fosA=COMPLETE,gyrA_S83I=POINT,mph(A)=COMPLETE,ompK36_D135DGD=POINT,oqxA=COMPLETE,oqxB=COMPLETE,parC_S80I=POINT,pmrB_R256G=POINT,sul1=COMPLETE
GCA_002181795.1	SAMN06218114	PRJNA479772	klebsiella	258	5573320	36	Illumina NextSeq 500	3.12.8	aac(6')-Ib=COMPLETE,aadA2=COMPLETE,blaKPC-2=COMPLETE,blaOXA=MISTRANSLATION,blaSHV-11=COMPLETE,blaTEM-1=COMPLETE,catA1=COMPLETE,dfrA12=COMPLETE,emrD=COMPLETE,fosA=COMPLETE,gyrA_S83I=POINT,mph(A)=COMPLETE,ompK36_D135DGD=POINT,oqxA=COMPLETE,oqxB=COMPLETE,parC_S80I=POINT,pmrB_R256G=POINT,sul1=COMPLETE
GCA_002181835.1	SAMN06218112	PRJNA479772	klebsiella	258	5602910	41	Illumina NextSeq 500	3.12.8	aac(6')-Ib=COMPLETE,aadA2=COMPLETE,blaKPC-2=COMPLETE,blaOXA=MISTRANSLATION,blaSHV-12=COMPLETE,blaTEM-1=COMPLETE,catA1=COMPLETE,dfrA12=COMPLETE,emrD=COMPLETE,fosA=COMPLETE,gyrA_S83I=POINT,mph(A)=COMPLETE,oqxA=COMPLETE,oqxB=COMPLETE,parC_S80I=POINT,pmrB_R256G=POINT,sul1=COMPLETE
GCA_002181825.1	SAMN06218091	PRJNA479772	klebsiella	258	5876288	49	Illumina NextSeq 500	3.12.8	aac(6')-Ib=COMPLETE,aac(6')-Ib=PARTIAL,aadA1=COMPLETE,aph(3'')-Ib=COMPLETE,aph(6)-Id=COMPLETE,blaKPC-3=COMPLETE,blaOXA-9=COMPLETE,blaSHV=COMPLETE,blaTEM-1=COMPLETE,blaTEM=PARTIAL,catA1=COMPLETE,dfrA14=COMPLETE,emrD=COMPLETE,fosA=COMPLETE,gyrA_S83I=POINT,oqxA=COMPLETE,oqxB=COMPLETE,parC_S80I=POINT,pmrB_R256G=POINT,sul2=COMPLETE
GCA_002181875.1	SAMN06218089	PRJNA479772	klebsiella	299	5665818	25	Illumina NextSeq 500	3.12.8	aac(6')-Ib'=COMPLETE,aadA1=COMPLETE,aph(3'')-Ib=COMPLETE,aph(6)-Id=COMPLETE,blaKPC-3=COMPLETE,blaOXA-9=COMPLETE,blaSHV-1=COMPLETE,blaTEM=COMPLETE,dfrA14=COMPLETE,emrD=COMPLETE,fosA=COMPLETE,oqxA10=COMPLETE,oqxB19=COMPLETE,sul2=COMPLETE
GCA_002181865.1	SAMN06218029	PRJNA479772	klebsiella	258	5585418	38	Illumina NextSeq 500	3.12.8	aac(6')-Ib=COMPLETE,aadA2=COMPLETE,blaKPC-2=COMPLETE,blaOXA=MISTRANSLATION,blaSHV-11=COMPLETE,blaTEM-1=COMPLETE,catA1=COMPLETE,dfrA12=COMPLETE,emrD=COMPLETE,fosA=COMPLETE,gyrA_S83I=POINT,mph(A)=COMPLETE,ompK36_D135DGD=POINT,oqxA=COMPLETE,oqxB=COMPLETE,parC_S80I=POINT,pmrB_R256G=POINT,sul1=COMPLETE
GCA_002181895.1	SAMN06218128	PRJNA479772	klebsiella	17	5607258	27	Illumina NextSeq 500	3.12.8	aac(3)-IId=COMPLETE,aph(3')-Ia=COMPLETE,blaKPC-2=COMPLETE,blaOXA=MISTRANSLATION,blaSHV-11=COMPLETE,blaTEM-1=COMPLETE,emrD=COMPLETE,fosA=COMPLETE,oqxA=COMPLETE,oqxB=COMPLETE
GCA_002181915.1	SAMN06218090	PRJNA479772	klebsiella	17	5393352	17	Illumina NextSeq 500	3.12.8	aac(3)-IIe=COMPLETE,aac(6')-Ib-cr5=COMPLETE,blaKPC-2=COMPLETE,blaOXA-1=COMPLETE,blaSHV-11=COMPLETE,catB3=PARTIAL_END_OF_CONTIG,emrD=COMPLETE,fosA=COMPLETE,oqxA=COMPLETE,oqxB25=COMPLETE,qnrB1=COMPLETE,tet(A)=COMPLETE
GCA_002181945.1	SAMN06218082	PRJNA479772	klebsiella	17	5470050	18	Illumina NextSeq 500	3.12.8	aac(3)-IIe=COMPLETE,aac(6')-Ib-cr5=COMPLETE,blaKPC-2=COMPLETE,blaOXA-1=COMPLETE,blaSHV-11=COMPLETE,catB3=PARTIAL_END_OF_CONTIG,emrD=COMPLETE,fosA=COMPLETE,oqxA=COMPLETE,oqxB25=COMPLETE,qnrB1=COMPLETE,tet(A)=COMPLETE
GCA_002181955.1	SAMN06218088	PRJNA479772	klebsiella	17	5393957	17	Illumina NextSeq 500	3.12.8	aac(3)-IIe=COMPLETE,aac(6')-Ib-cr5=COMPLETE,blaKPC-2=COMPLETE,blaOXA-1=COMPLETE,blaSHV-11=COMPLETE,catB3=PARTIAL_END_OF_CONTIG,emrD=COMPLETE,fosA=COMPLETE,oqxA=COMPLETE,oqxB25=COMPLETE,qnrB1=COMPLETE,tet(A)=COMPLETE
GCA_002181965.1	SAMN06218127	PRJNA479772	klebsiella	258	5594746	45	Illumina NextSeq 500	3.12.8	aac(6')-Ib=COMPLETE,aadA1=COMPLETE,aadA2=COMPLETE,aph(3'')-Ib=COMPLETE,aph(6)-Id=COMPLETE,blaKPC-3=COMPLETE,blaOXA-9=COMPLETE,blaSHV-11=COMPLETE,blaTEM-1=COMPLETE,dfrA14=COMPLETE,emrD=COMPLETE,fosA=COMPLETE,gyrA_S83I=POINT,ompK36_D135DGD=POINT,oqxA=COMPLETE,oqxB=COMPLETE,parC_S80I=POINT,pmrB_R256G=POINT,sul1=COMPLETE,sul2=COMPLETE
GCA_002182005.1	SAMN06218057	PRJNA479772	klebsiella	258	5606812	40	Illumina NextSeq 500	3.12.8	aac(6')-Ib=COMPLETE,aadA1=COMPLETE,aph(3'')-Ib=COMPLETE,aph(6)-Id=COMPLETE,blaKPC-3=COMPLETE,blaOXA-9=COMPLETE,blaSHV-11=COMPLETE,blaTEM-1=COMPLETE,blaTEM=PARTIAL,dfrA14=COMPLETE,emrD=COMPLETE,fosA=COMPLETE,gyrA_S83I=POINT,mgrB_D31N=POINT,oqxA=COMPLETE,oqxB=COMPLETE,parC_S80I=POINT,pmrB_R256G=POINT,sul2=COMPLETE
GCA_002182055.1	SAMN06218050	PRJNA479772	klebsiella	258	5582698	38	Illumina NextSeq 500	3.12.8	aac(6')-Ib=COMPLETE,aadA2=COMPLETE,aph(3'')-Ib=COMPLETE,aph(6)-Id=COMPLETE,blaKPC-3=COMPLETE,blaOXA=MISTRANSLATION,blaSHV-11=COMPLETE,blaTEM-1=COMPLETE,crrB_G183V=POINT,emrD=COMPLETE,fosA=COMPLETE,gyrA_S83I=POINT,ompK36_D135DGD=POINT,oqxA=COMPLETE,oqxB=COMPLETE,parC_S80I=POINT,pmrB_R256G=POINT,sul1=COMPLETE,sul2=COMPLETE,tet(A)=COMPLETE
GCA_002182045.1	SAMN06218052	PRJNA479772	klebsiella	16	5744230	26	Illumina NextSeq 500	3.12.8	blaCTX-M-15=COMPLETE,blaOXA-1=COMPLETE,blaOXA-232=COMPLETE,blaSHV-1=COMPLETE,catB3=COMPLETE,catB=COMPLETE,dfrA1=COMPLETE,emrD=COMPLETE,erm(B)=COMPLETE,fosA=COMPLETE,gyrA_D87N=POINT,gyrA_S83F=POINT,mph(A)=COMPLETE,ompK36_T136TDT=POINT,oqxA=COMPLETE,oqxB32=COMPLETE,parC_E84K=POINT,rmtF1=COMPLETE,sul1=COMPLETE,tet(A)=COMPLETE
GCA_002182065.1	SAMN06218055	PRJNA479772	klebsiella	258	5725904	45	Illumina NextSeq 500	3.12.8	aac(6')-Ib=COMPLETE,aadA1=COMPLETE,aadA2=COMPLETE,aph(3'')-Ib=COMPLETE,aph(6)-Id=COMPLETE,blaKPC-3=COMPLETE,blaOXA-9=COMPLETE,blaSHV-11=COMPLETE,blaTEM-1=COMPLETE,blaTEM=PARTIAL,dfrA12=COMPLETE,dfrA14=COMPLETE,emrD=COMPLETE,fosA=COMPLETE,gyrA_S83I=POINT,mgrB_D31N=POINT,mph(A)=COMPLETE,oqxA=COMPLETE,oqxB=COMPLETE,parC_S80I=POINT,pmrB_R256G=POINT,sul1=COMPLETE,sul2=COMPLETE
GCA_002182135.1	SAMN06218049	PRJNA479772	klebsiella	258	5585934	37	Illumina NextSeq 500	3.12.8	aac(6')-Ib=COMPLETE,aadA2=COMPLETE,aph(3'')-Ib=COMPLETE,aph(6)-Id=COMPLETE,blaKPC-3=COMPLETE,blaOXA=MISTRANSLATION,blaSHV-11=COMPLETE,blaTEM-1=COMPLETE,crrB_G183V=POINT,emrD=COMPLETE,fosA=COMPLETE,gyrA_S83I=POINT,ompK36_D135DGD=POINT,oqxA=COMPLETE,oqxB=COMPLETE,parC_S80I=POINT,pmrB_R256G=POINT,sul1=COMPLETE,sul2=COMPLETE,tet(A)=COMPLETE
GCA_002182145.1	SAMN06218107	PRJNA479772	klebsiella	299	5849803	50	Illumina NextSeq 500	3.12.8	aac(6')-Ib'=COMPLETE,aadA1=COMPLETE,aadA5=COMPLETE,ant(2'')-Ia=COMPLETE,aph(3'')-Ib=COMPLETE,aph(6)-Id=COMPLETE,blaKPC-3=COMPLETE,blaOXA-2=COMPLETE,blaOXA-9=COMPLETE,blaSHV-1=COMPLETE,blaTEM-1=COMPLETE,dfrA14=COMPLETE,emrD=COMPLETE,floR=COMPLETE,fosA=COMPLETE,gyrA_D87G=POINT,gyrA_S83F=POINT,oqxA10=COMPLETE,oqxB=COMPLETE,parC_S80I=POINT,sul1=COMPLETE,sul2=COMPLETE
GCA_002182125.1	SAMN06218108	PRJNA479772	klebsiella	258	5859794	44	Illumina NextSeq 500	3.12.8	aac(6')-Ib=COMPLETE,aadA1=COMPLETE,aph(3'')-Ib=COMPLETE,aph(6)-Id=COMPLETE,blaKPC-3=COMPLETE,blaOXA-9=COMPLETE,blaSHV-11=COMPLETE,blaTEM-1=COMPLETE,blaTEM=PARTIAL,dfrA14=COMPLETE,emrD=COMPLETE,fosA=COMPLETE,gyrA_S83I=POINT,mph(A)=COMPLETE,oqxA=COMPLETE,oqxB=COMPLETE,parC_S80I=POINT,pmrB_R256G=POINT,sul2=COMPLETE
GCA_002182155.1	SAMN06218105	PRJNA479772	klebsiella	258	5433703	36	Illumina NextSeq 500	3.12.8	aac(6')-Ib=COMPLETE,blaKPC-2=COMPLETE,blaOXA=MISTRANSLATION,blaSHV-11=COMPLETE,emrD=COMPLETE,fosA=COMPLETE,gyrA_S83I=POINT,ompK36_D135DGD=POINT,oqxA=COMPLETE,oqxB=COMPLETE,parC_S80I=POINT,pmrB_R256G=POINT
GCA_002182205.1	SAMN06218104	PRJNA479772	klebsiella	219	5463794	28	Illumina NextSeq 500	3.12.8	aadA2=COMPLETE,aph(3'')-Ib=COMPLETE,aph(3')-Ia=COMPLETE,aph(6)-Id=COMPLETE,blaCTX-M-15=COMPLETE,blaSHV-1=COMPLETE,catA2=COMPLETE,dfrA12=COMPLETE,emrD=COMPLETE,fosA=COMPLETE,mph(A)=COMPLETE,oqxA10=COMPLETE,oqxB5=COMPLETE,qnrS1=COMPLETE,sul1=COMPLETE,sul2=COMPLETE
GCA_002182215.1	SAMN06218102	PRJNA479772	klebsiella	258	5655167	39	Illumina NextSeq 500	3.12.8	aac(6')-Ib=COMPLETE,aadA2=COMPLETE,aph(3')-Ia=COMPLETE,blaKPC-3=COMPLETE,blaOXA=MISTRANSLATION,blaSHV-11=COMPLETE,blaTEM=PARTIAL_END_OF_CONTIG,catA1=COMPLETE,dfrA12=COMPLETE,emrD=COMPLETE,fosA=COMPLETE,gyrA_S83I=POINT,mph(A)=COMPLETE,oqxA=COMPLETE,oqxB=COMPLETE,parC_S80I=POINT,pmrB_R256G=POINT,sul1=COMPLETE
GCA_002182235.1	SAMN06218103	PRJNA479772	klebsiella	327	5524641	35	Illumina NextSeq 500	3.12.8	aac(3)-IId=COMPLETE,aac(6')-Ib=COMPLETE,aadA1=COMPLETE,blaCTX-M-15=COMPLETE,blaOXA-1=COMPLETE,blaOXA=MISTRANSLATION,blaSHV-1=COMPLETE,blaTEM-1=COMPLETE,catA1=COMPLETE,catB3=PARTIAL_END_OF_CONTIG,dfrA14=COMPLETE,emrD=COMPLETE,floR=COMPLETE,fosA=COMPLETE,gyrA_D87G=POINT,gyrA_S83F=POINT,mph(E)=COMPLETE,msr(E)=COMPLETE,oqxA=COMPLETE,oqxB25=COMPLETE,parC_S80I=POINT,sul1=COMPLETE,sul2=COMPLETE
GCA_002182245.1	SAMN06218100	PRJNA479772	klebsiella	3587	5452677	42	Illumina NextSeq 500	3.12.8	aac(6')-Ib=COMPLETE,aadA2=COMPLETE,blaKPC-2=COMPLETE,blaOXA=MISTRANSLATION,blaSHV-11=COMPLETE,blaTEM=PARTIAL_END_OF_CONTIG,catA1=COMPLETE,dfrA12=COMPLETE,emrD=COMPLETE,fosA=COMPLETE,gyrA_S83I=POINT,mph(A)=COMPLETE,oqxA=COMPLETE,oqxB=COMPLETE,parC_S80I=POINT,pmrB_R256G=POINT,sul1=COMPLETE
GCA_002182285.1	SAMN06218111	PRJNA479772	klebsiella	258	5572509	41	Illumina NextSeq 500	3.12.8	aac(6')-Ib=COMPLETE,aadA2=COMPLETE,blaKPC-2=COMPLETE,blaOXA=MISTRANSLATION,blaSHV-11=COMPLETE,blaTEM-1=COMPLETE,catA1=COMPLETE,dfrA12=COMPLETE,emrD=COMPLETE,fosA=COMPLETE,gyrA_S83I=POINT,mph(A)=COMPLETE,ompK36_D135DGD=POINT,oqxA=COMPLETE,oqxB=COMPLETE,parC_S80I=POINT,pmrB_R256G=POINT,sul1=COMPLETE
GCA_002182305.1	SAMN06218106	PRJNA479772	klebsiella	258	5689323	42	Illumina NextSeq 500	3.12.8	aac(3)-IVa=COMPLETE,aac(6')-Ib=COMPLETE,aadA2=COMPLETE,aph(3')-Ia=COMPLETE,aph(4)-Ia=COMPLETE,blaKPC-2=COMPLETE,blaOXA=MISTRANSLATION,blaSHV-11=COMPLETE,blaTEM-1=COMPLETE,catA1=COMPLETE,dfrA12=COMPLETE,emrD=COMPLETE,fosA=COMPLETE,gyrA_S83I=POINT,mph(A)=COMPLETE,oqxA=COMPLETE,oqxB=COMPLETE,parC_S80I=POINT,pmrB_R256G=POINT,sul1=COMPLETE
GCA_002182325.1	SAMN06218101	PRJNA479772	klebsiella	258	5474054	42	Illumina NextSeq 500	3.12.8	aac(6')-Ib=COMPLETE,aadA1=COMPLETE,aadA2=COMPLETE,blaKPC-2=COMPLETE,blaSHV-11=COMPLETE,cmlA1=COMPLETE,emrD=COMPLETE,fosA=COMPLETE,gyrA_S83I=POINT,oqxA=COMPLETE,oqxB=COMPLETE,parC_S80I=POINT,pmrB_R256G=POINT,sul3=COMPLETE
GCA_002182525.1	SAMN06218109	PRJNA479772	klebsiella	258	5908747	52	Illumina NextSeq 500	3.12.8	aac(6')-Ib=PARTIAL_END_OF_CONTIG,aadA1=COMPLETE,aadA2=COMPLETE,aph(3'')-Ib=COMPLETE,aph(3')-Ia=COMPLETE,aph(6)-Id=COMPLETE,blaKPC-3=COMPLETE,blaOXA-9=COMPLETE,blaSHV-12=COMPLETE,blaTEM=PARTIAL_END_OF_CONTIG,catA1=COMPLETE,dfrA12=COMPLETE,dfrA14=COMPLETE,emrD=COMPLETE,fosA=COMPLETE,gyrA_S83I=POINT,mgrB_D31N=POINT,mph(A)=COMPLETE,oqxA=COMPLETE,oqxB=COMPLETE,parC_S80I=POINT,pmrB_R256G=POINT,sul1=COMPLETE,sul2=COMPLETE
GCA_002182535.1	SAMN06218056	PRJNA479772	klebsiella	258	6097353	51	Illumina NextSeq 500	3.12.8	aac(6')-33=COMPLETE,aac(6')-Ib=COMPLETE,aadA2=COMPLETE,ant(2'')-Ia=COMPLETE,aph(3')-Ia=COMPLETE,blaKPC-2=COMPLETE,blaSHV-11=COMPLETE,blaTEM-1=COMPLETE,dfrA12=COMPLETE,emrD=COMPLETE,fosA=COMPLETE,gyrA_S83I=POINT,mph(A)=COMPLETE,oqxA=COMPLETE,oqxB=COMPLETE,parC_S80I=POINT,pmrB_R256G=POINT,sul1=COMPLETE,sul2=COMPLETE
GCA_002182575.1	SAMN06218051	PRJNA479772	klebsiella	3586	5481476	40	Illumina NextSeq 500	3.12.8	blaCTX-M-14=COMPLETE,blaDHA-1=COMPLETE,blaSHV-11=COMPLETE,emrD=COMPLETE,fosA5=COMPLETE,oqxA=COMPLETE,oqxB5=COMPLETE,sul1=COMPLETE
GCA_002184115.1	SAMN06218025	PRJNA479772	klebsiella	258	5678422	46	Illumina NextSeq 500	3.12.8	aac(6')-Ib=PARTIAL_END_OF_CONTIG,aadA1=COMPLETE,aph(3'')-Ib=COMPLETE,aph(6)-Id=COMPLETE,blaKPC-3=COMPLETE,blaOXA-9=COMPLETE,blaSHV-12=COMPLETE,blaTEM-1=COMPLETE,blaTEM=PARTIAL,dfrA14=COMPLETE,emrD=COMPLETE,fosA=COMPLETE,gyrA_S83I=POINT,oqxA=COMPLETE,oqxB=COMPLETE,parC_S80I=POINT,pmrB_R256G=POINT,sul2=COMPLETE
GCA_002182075.1	SAMN06218053	PRJNA479772	kaerogenes	-	5243013	27	Illumina NextSeq 500	3.12.8	ampC=COMPLETE,blaKPC-3=COMPLETE,blaOXA=MISTRANSLATION,blaTEM-1=COMPLETE,emrD=COMPLETE,fosA=COMPLETE,gyrA_S83T=POINT,oqxB=COMPLETE
GCA_002184225.1	SAMN06218110	PRJNA479772	klebsiella	258	5975151	44	Illumina NextSeq 500	3.12.8	aac(6')-Ib=COMPLETE,aadA1=COMPLETE,aph(3'')-Ib=COMPLETE,aph(6)-Id=COMPLETE,blaKPC-3=COMPLETE,blaOXA-9=COMPLETE,blaSHV-11=COMPLETE,blaTEM-1=COMPLETE,dfrA14=COMPLETE,emrD=COMPLETE,fosA=COMPLETE,gyrA_S83I=POINT,oqxA=COMPLETE,oqxB=COMPLETE,parC_S80I=POINT,pmrB_R256G=POINT,sul2=COMPLETE
GCA_002184395.2	SAMN06812664	PRJNA339843	klebsiella	258	5397371	38	Illumina NextSeq 500	3.12.8	aac(6')-Ib'=COMPLETE,aadA2=COMPLETE,blaKPC-2=COMPLETE,blaSHV-12=COMPLETE,catA1=COMPLETE,dfrA12=COMPLETE,emrD=COMPLETE,fosA=COMPLETE,gyrA_S83I=POINT,mph(A)=COMPLETE,oqxA=COMPLETE,oqxB=COMPLETE,parC_S80I=POINT,pmrB_R256G=POINT,sul1=COMPLETE
GCA_002184415.2	SAMN06812665	PRJNA339843	klebsiella	258	5609009	42	Illumina NextSeq 500	3.12.8	aac(6')-Ib'=COMPLETE,aadA1=COMPLETE,aadA2=COMPLETE,blaKPC-3=COMPLETE,blaOXA-9=COMPLETE,blaSHV-11=COMPLETE,blaTEM-1=COMPLETE,blaTEM=PARTIAL,dfrA12=COMPLETE,emrD=COMPLETE,fosA=COMPLETE,gyrA_D87N=POINT,gyrA_S83I=POINT,mph(A)=COMPLETE,oqxA=COMPLETE,oqxB=COMPLETE,parC_S80I=POINT,pmrB_R256G=POINT,sul1=COMPLETE
GCA_002184485.2	SAMN06812663	PRJNA339843	klebsiella	16	5543270	28	Illumina NextSeq 500	4.0.3	aac(6')-Ib-cr5=COMPLETE,aac(6')-Ib=COMPLETE,arr-2=COMPLETE,blaCTX-M=COMPLETE,blaOXA-1=COMPLETE,blaSHV-1=COMPLETE,catB3=PARTIAL_END_OF_CONTIG,catB=COMPLETE,emrD=COMPLETE,fosA=COMPLETE,gyrA_D87N=POINT,gyrA_S83F=POINT,mgrB_Q30STOP=POINT,oqxA=COMPLETE,oqxB32=COMPLETE,parC_E84K=POINT,rmtF1=COMPLETE,tet(A)=COMPLETE
GCA_002184505.2	SAMN06812667	PRJNA339843	klebsiella	258	5615728	42	Illumina NextSeq 500	4.0.3	aac(6')-Ib=PARTIAL,aadA2=COMPLETE,aph(3')-Ia=COMPLETE,blaKPC-3=COMPLETE,blaSHV-12=COMPLETE,blaTEM=PARTIAL,dfrA12=COMPLETE,emrD=COMPLETE,fosA=COMPLETE,gyrA_D87N=POINT,gyrA_S83I=POINT,mph(A)=COMPLETE,oqxA=COMPLETE,oqxB=COMPLETE,parC_S80I=POINT,pmrB_R256G=POINT,sul1=COMPLETE
GCA_002184515.2	SAMN06812666	PRJNA339843	klebsiella	258	5686844	46	Illumina NextSeq 500	4.0.3	aac(6')-Ib'=PARTIAL_END_OF_CONTIG,aadA1=COMPLETE,aadA2=COMPLETE,ant(2'')-Ia=COMPLETE,blaKPC-3=COMPLETE,blaOXA-9=COMPLETE,blaSHV-12=COMPLETE,blaTEM=PARTIAL,blaTEM=PARTIAL_END_OF_CONTIG,dfrA12=COMPLETE,emrD=COMPLETE,fosA=COMPLETE,gyrA_D87N=POINT,gyrA_S83I=POINT,mph(A)=COMPLETE,oqxA=COMPLETE,oqxB=COMPLETE,parC_S80I=POINT,pmrB_R256G=POINT,sul1=COMPLETE
GCA_002184525.2	SAMN06812670	PRJNA339843	klebsiella	258	5581151	40	Illumina NextSeq 500	3.12.8	aac(3)-IVa=COMPLETE,aac(6')-Ib=COMPLETE,aac(6')-Ib=PARTIAL,aadA1=COMPLETE,aadA2=COMPLETE,aph(3'')-Ib=COMPLETE,aph(4)-Ia=COMPLETE,aph(6)-Id=COMPLETE,blaSHV-12=COMPLETE,blaTEM=PARTIAL_END_OF_CONTIG,cmlA1=COMPLETE,dfrA12=COMPLETE,emrD=COMPLETE,fosA=COMPLETE,gyrA_D87N=POINT,gyrA_S83I=POINT,oqxA=COMPLETE,oqxB=COMPLETE,parC_S80I=POINT,pmrB_R256G=POINT,qnrS1=COMPLETE,sul3=COMPLETE,tet(A)=COMPLETE
GCA_002184715.2	SAMN06812637	PRJNA339843	klebsiella	258	5375641	40	Illumina NextSeq 500	4.0.3	aac(6')-Ib=COMPLETE,blaKPC-2=COMPLETE,blaOXA=MISTRANSLATION,blaSHV-11=COMPLETE,blaTEM-1=COMPLETE,emrD=COMPLETE,fosA=COMPLETE,gyrA_S83I=POINT,ompK36_D135DGD=POINT,oqxA=COMPLETE,oqxB=COMPLETE,parC_S80I=POINT,pmrB_R256G=POINT
GCA_002184705.2	SAMN06812635	PRJNA339843	klebsiella	258	5618648	39	Illumina NextSeq 500	3.12.8	aac(3)-IVa=COMPLETE,aac(6')-Ib=COMPLETE,aadA1=COMPLETE,aadA2=COMPLETE,ant(2'')-Ia=COMPLETE,aph(3')-II=HMM,aph(4)-Ia=COMPLETE,blaCARB-2=COMPLETE,blaCTX-M-15=COMPLETE,blaKPC-3=COMPLETE,blaOXA-1=COMPLETE,blaSHV-11=COMPLETE,blaTEM=PARTIAL,ble=HMM,catB11=COMPLETE,cmlA1=COMPLETE,dfrA19=COMPLETE,emrD=COMPLETE,fosA=COMPLETE,gyrA_D87N=POINT,gyrA_S83I=POINT,mph(E)=COMPLETE,msr(E)=COMPLETE,oqxA=COMPLETE,oqxB=COMPLETE,parC_S80I=POINT,pmrB_R256G=POINT,sul1=COMPLETE,sul3=COMPLETE,tet(A)=COMPLETE
GCA_002184745.2	SAMN06812646	PRJNA339843	klebsiella	1746	5408214	23	Illumina NextSeq 500	4.0.3	blaSHV-28=COMPLETE,emrD=COMPLETE,fosA=COMPLETE,oqxA=COMPLETE,oqxB25=COMPLETE
GCA_002184755.2	SAMN06812648	PRJNA339843	klebsiella	258	5391924	35	Illumina NextSeq 500	4.0.3	aac(6')-Ib=COMPLETE,aadA2=COMPLETE,blaKPC-2=COMPLETE,blaSHV-12=COMPLETE,dfrA12=COMPLETE,emrD=COMPLETE,fosA=COMPLETE,gyrA_S83I=POINT,mph(A)=COMPLETE,ompK36_D135DGD=POINT,oqxA=COMPLETE,oqxB=COMPLETE,parC_S80I=POINT,pmrB_R256G=POINT,sul1=COMPLETE
GCA_002184785.2	SAMN06812652	PRJNA339843	klebsiella	258	5344429	36	Illumina NextSeq 500	4.0.3	aac(6')-Ib=COMPLETE,aadA2=COMPLETE,blaKPC-2=COMPLETE,blaSHV-12=COMPLETE,dfrA12=COMPLETE,emrD=COMPLETE,fosA=COMPLETE,gyrA_S83I=POINT,mph(A)=COMPLETE,oqxA=COMPLETE,oqxB=COMPLETE,parC_S80I=POINT,pmrB_R256G=POINT,sul1=COMPLETE
GCA_002184795.2	SAMN06812653	PRJNA339843	klebsiella	258	5568075	38	Illumina NextSeq 500	4.0.3	aac(6')-Ib=PARTIAL,blaKPC-2=COMPLETE,blaOXA=MISTRANSLATION,blaSHV-12=COMPLETE,blaTEM=PARTIAL_END_OF_CONTIG,emrD=COMPLETE,fosA=COMPLETE,gyrA_D87N=POINT,gyrA_S83I=POINT,oqxA=COMPLETE,oqxB=COMPLETE,parC_S80I=POINT,pmrB_R256G=POINT
GCA_002184825.2	SAMN06812654	PRJNA339843	klebsiella	258	5559430	44	Illumina NextSeq 500	4.0.3	aac(6')-Ib=COMPLETE,aadA2=COMPLETE,aph(3')-Ia=COMPLETE,aph(6)-Id=PARTIAL,blaKPC-2=COMPLETE,blaOXA=MISTRANSLATION,blaSHV-12=COMPLETE,blaTEM-1=COMPLETE,catA1=COMPLETE,dfrA12=COMPLETE,emrD=COMPLETE,fosA=COMPLETE,gyrA_S83I=POINT,mph(A)=COMPLETE,ompK36_D135DGD=POINT,oqxA=COMPLETE,oqxB=COMPLETE,parC_S80I=POINT,pmrB_R256G=POINT,sul1=COMPLETE
GCA_002184835.2	SAMN06812656	PRJNA339843	klebsiella	258	5539915	40	Illumina NextSeq 500	4.0.3	aac(6')-Ib=COMPLETE,aac(6')-Ib=PARTIAL,blaKPC-3=COMPLETE,blaSHV-11=COMPLETE,blaTEM=PARTIAL,emrD=COMPLETE,fosA=COMPLETE,gyrA_D87N=POINT,gyrA_S83I=POINT,oqxA=COMPLETE,oqxB=COMPLETE,parC_S80I=POINT,pmrB_R256G=POINT
GCA_002184865.2	SAMN06812658	PRJNA339843	klebsiella	258	5657065	41	Illumina NextSeq 500	4.0.3	aac(3)-IVa=COMPLETE,aac(6')-Ib=COMPLETE,aac(6')-Ib=PARTIAL,aadA1=COMPLETE,aadA2=COMPLETE,aph(3')-Ia=COMPLETE,aph(4)-Ia=COMPLETE,blaKPC-3=COMPLETE,blaSHV-12=COMPLETE,blaTEM=PARTIAL,cmlA1=COMPLETE,dfrA12=COMPLETE,emrD=COMPLETE,fosA=COMPLETE,gyrA_D87N=POINT,gyrA_S83I=POINT,mph(A)=COMPLETE,oqxA=COMPLETE,oqxB=COMPLETE,parC_S80I=POINT,pmrB_R256G=POINT,sul1=COMPLETE,sul3=COMPLETE
GCA_002184875.2	SAMN06812659	PRJNA339843	klebsiella	258	5527084	36	Illumina NextSeq 500	4.0.3	aac(3)-IVa=COMPLETE,aac(6')-Ib=COMPLETE,aadA1=COMPLETE,aadA2=COMPLETE,aph(3')-Ia=COMPLETE,aph(4)-Ia=COMPLETE,blaKPC-2=COMPLETE,blaOXA=MISTRANSLATION,blaSHV-11=COMPLETE,blaTEM-1=COMPLETE,catA1=COMPLETE,cmlA1=COMPLETE,dfrA12=COMPLETE,emrD=COMPLETE,fosA=COMPLETE,gyrA_S83I=POINT,mph(A)=COMPLETE,oqxA=COMPLETE,oqxB=COMPLETE,parC_S80I=POINT,pmrB_R256G=POINT,sul1=COMPLETE,sul3=COMPLETE
GCA_002184915.2	SAMN06812660	PRJNA339843	klebsiella	307	5486990	30	Illumina NextSeq 500	4.0.3	ant(2'')-Ia=COMPLETE,blaKPC-2=COMPLETE,blaOXA=MISTRANSLATION,blaSHV-28=COMPLETE,blaTEM-1=COMPLETE,emrD=COMPLETE,fosA=COMPLETE,gyrA_S83I=POINT,oqxA=COMPLETE,oqxB19=COMPLETE,parC_S80I=POINT
GCA_002184905.2	SAMN06812622	PRJNA339843	klebsiella	3520	5472379	21	Illumina NextSeq 500	3.12.8	acrR_V165I=POINT,acrR_Y114F=POINT,aph(3'')-Ib=COMPLETE,aph(6)-Id=COMPLETE,blaOKP-A=COMPLETE,blaSHV-1=COMPLETE,blaSHV_C-112A=POINT,dfrA22=COMPLETE,emrD=COMPLETE,fosA=COMPLETE,oqxA=COMPLETE,oqxB=COMPLETE,sul1=COMPLETE,tet(D)=COMPLETE
GCA_002184945.2	SAMN06812629	PRJNA339843	klebsiella	258	5353242	35	Illumina NextSeq 500	4.0.3	blaKPC-2=COMPLETE,blaOXA=MISTRANSLATION,blaSHV-11=COMPLETE,blaTEM-1=COMPLETE,emrD=COMPLETE,fosA=COMPLETE,gyrA_S83I=POINT,ompK36_D135DGD=POINT,oqxA=COMPLETE,oqxB=COMPLETE,parC_S80I=POINT,pmrB_R256G=POINT
GCA_002184955.2	SAMN06812624	PRJNA339843	klebsiella	188	5670123	41	Illumina NextSeq 500	4.0.3	blaKPC-2=COMPLETE,blaOXA=MISTRANSLATION,blaSHV-37=COMPLETE,blaTEM-1=COMPLETE,emrD=COMPLETE,fosA7=PARTIAL,fosA=COMPLETE,oqxA=COMPLETE,oqxB19=COMPLETE
GCA_002184985.2	SAMN06812589	PRJNA339843	klebsiella	2623	5522914	28	Illumina NextSeq 500	3.12.8	blaSHV-1=COMPLETE,blaSHV_C-112A=POINT,dfrA18=COMPLETE,emrD=COMPLETE,fosA10=COMPLETE,gyrA_D87Y=POINT,oqxA=COMPLETE,oqxB=COMPLETE,sul2=COMPLETE
GCA_002184995.2	SAMN06812595	PRJNA339843	klebsiella	418	5536421	43	Illumina NextSeq 500	4.0.3	aac(6')-Ib=COMPLETE,aadA2=COMPLETE,blaKPC-2=COMPLETE,blaOXA=MISTRANSLATION,blaSHV-12=COMPLETE,blaTEM-1=COMPLETE,catA1=COMPLETE,dfrA12=COMPLETE,emrD=COMPLETE,fosA=COMPLETE,gyrA_S83I=POINT,mph(A)=COMPLETE,ompK36_D135DGD=POINT,oqxA=COMPLETE,oqxB=COMPLETE,parC_S80I=POINT,pmrB_R256G=POINT,sul1=COMPLETE
GCA_002185025.2	SAMN06812598	PRJNA339843	klebsiella	258	5468132	37	Illumina NextSeq 500	4.0.3	aac(6')-Ib=PARTIAL,blaKPC-3=COMPLETE,blaSHV-11=COMPLETE,blaTEM=PARTIAL,emrD=COMPLETE,fosA=COMPLETE,gyrA_D87N=POINT,gyrA_S83I=POINT,oqxA=COMPLETE,oqxB=COMPLETE,parC_S80I=POINT,pmrB_R256G=POINT
GCA_002185045.2	SAMN06812599	PRJNA339843	klebsiella	258	5941832	47	Illumina NextSeq 500	4.0.3	aac(6')-Ib'=COMPLETE,aadA1=COMPLETE,aadA2=COMPLETE,aph(3'')-Ib=COMPLETE,aph(6)-Id=COMPLETE,blaKPC-3=COMPLETE,blaOXA-9=COMPLETE,blaSHV-12=COMPLETE,blaTEM-1=COMPLETE,blaTEM=PARTIAL,catA1=COMPLETE,dfrA12=COMPLETE,dfrA14=COMPLETE,emrD=COMPLETE,fosA=COMPLETE,gyrA_S83I=POINT,oqxA=COMPLETE,oqxB=COMPLETE,parC_S80I=POINT,pmrB_R256G=POINT,sul1=COMPLETE,sul2=COMPLETE
GCA_002185055.2	SAMN06812601	PRJNA339843	klebsiella	258	5548959	39	Illumina NextSeq 500	3.12.8	aac(6')-Ib'=COMPLETE,aadA1=COMPLETE,aadA2=COMPLETE,blaKPC-3=COMPLETE,blaOXA-9=COMPLETE,blaSHV-11=COMPLETE,blaTEM=PARTIAL,cmlA1=COMPLETE,emrD=COMPLETE,fosA=COMPLETE,gyrA_D87N=POINT,gyrA_S83I=POINT,oqxA=COMPLETE,oqxB=COMPLETE,parC_S80I=POINT,pmrB_R256G=POINT,sul3=COMPLETE
GCA_002185075.2	SAMN06812608	PRJNA339843	klebsiella	258	5825981	46	Illumina NextSeq 500	4.0.3	aac(6')-Ib=PARTIAL,aadA2=COMPLETE,aph(3')-Ia=COMPLETE,blaKPC-3=COMPLETE,blaSHV-11=COMPLETE,blaTEM=PARTIAL,dfrA12=COMPLETE,emrD=COMPLETE,fosA=COMPLETE,gyrA_D87N=POINT,gyrA_S83I=POINT,mph(A)=COMPLETE,oqxA=COMPLETE,oqxB=COMPLETE,parC_S80I=POINT,pmrB_R256G=POINT,sul1=COMPLETE
GCA_002185105.2	SAMN06812612	PRJNA339843	klebsiella	258	5579126	36	Illumina NextSeq 500	4.0.3	aac(3)-IVa=COMPLETE,aac(6')-Ib'=COMPLETE,aadA1=PARTIAL_END_OF_CONTIG,aadA2=COMPLETE,aph(4)-Ia=COMPLETE,blaKPC-3=COMPLETE,blaOXA-9=COMPLETE,blaSHV-12=COMPLETE,blaTEM-1=COMPLETE,blaTEM=PARTIAL,cmlA1=COMPLETE,emrD=COMPLETE,fosA=COMPLETE,gyrA_D87N=POINT,gyrA_S83I=POINT,oqxA=COMPLETE,oqxB=COMPLETE,parC_S80I=POINT,pmrB_R256G=POINT,sul3=COMPLETE
GCA_002185125.2	SAMN06812613	PRJNA339843	klebsiella	258	5552379	40	Illumina NextSeq 500	3.12.8	aac(6')-Ib=COMPLETE,aadA2=COMPLETE,blaKPC-2=COMPLETE,blaOXA=MISTRANSLATION,blaSHV-12=COMPLETE,blaTEM-1=COMPLETE,catA1=COMPLETE,dfrA12=COMPLETE,emrD=COMPLETE,fosA=COMPLETE,gyrA_S83I=POINT,mph(A)=COMPLETE,ompK36_D135DGD=POINT,oqxA=COMPLETE,oqxB=COMPLETE,parC_S80I=POINT,pmrB_R256G=POINT,sul1=COMPLETE
GCA_002185135.2	SAMN06812573	PRJNA339843	klebsiella	258	5354171	36	Illumina NextSeq 500	3.12.8	aac(6')-Ib=COMPLETE,blaKPC-2=COMPLETE,blaOXA=MISTRANSLATION,blaSHV-12=COMPLETE,blaTEM-1=COMPLETE,emrD=COMPLETE,fosA=COMPLETE,gyrA_S83I=POINT,ompK36_D135DGD=POINT,oqxA=COMPLETE,oqxB=COMPLETE,parC_S80I=POINT,pmrB_R256G=POINT
GCA_002185155.2	SAMN06812574	PRJNA339843	klebsiella	258	5703053	40	Illumina NextSeq 500	4.0.3	aac(3)-IVa=COMPLETE,aadA1=PARTIAL_END_OF_CONTIG,aadA2=COMPLETE,aph(3')-Ia=COMPLETE,aph(4)-Ia=COMPLETE,blaKPC-3=COMPLETE,blaOXA-9=COMPLETE,blaSHV-12=COMPLETE,blaTEM-1=COMPLETE,blaTEM=PARTIAL,emrD=COMPLETE,fosA=COMPLETE,gyrA_D87N=POINT,gyrA_S83I=POINT,mph(A)=COMPLETE,oqxA=COMPLETE,oqxB=COMPLETE,parC_S80I=POINT,pmrB_R256G=POINT,sul1=COMPLETE
GCA_002185185.2	SAMN06812577	PRJNA339843	klebsiella	258	5582539	36	Illumina NextSeq 500	4.0.3	aac(3)-IVa=COMPLETE,aadA1=PARTIAL_END_OF_CONTIG,aadA2=COMPLETE,aph(4)-Ia=COMPLETE,blaKPC-3=COMPLETE,blaOXA-9=COMPLETE,blaSHV-12=COMPLETE,blaTEM-1=COMPLETE,blaTEM=PARTIAL,emrD=COMPLETE,fosA=COMPLETE,gyrA_D87N=POINT,gyrA_S83I=POINT,mph(A)=COMPLETE,oqxA=COMPLETE,oqxB=COMPLETE,parC_S80I=POINT,pmrB_R256G=POINT,sul1=COMPLETE
GCA_002185205.2	SAMN06812581	PRJNA339843	klebsiella	258	5543985	39	Illumina NextSeq 500	4.0.3	aac(6')-Ib=COMPLETE,aadA2=COMPLETE,blaKPC-2=COMPLETE,blaOXA=MISTRANSLATION,blaSHV-12=COMPLETE,blaTEM-1=COMPLETE,catA1=COMPLETE,dfrA12=COMPLETE,emrD=COMPLETE,fosA=COMPLETE,gyrA_S83I=POINT,mph(A)=COMPLETE,ompK36_D135DGD=POINT,oqxA=COMPLETE,oqxB=COMPLETE,parC_S80I=POINT,pmrB_R256G=POINT,sul1=COMPLETE
GCA_002185215.2	SAMN06812588	PRJNA339843	klebsiella	258	5606940	39	Illumina NextSeq 500	4.0.3	aac(6')-Ib=COMPLETE,aadA2=COMPLETE,aph(3')-Ia=COMPLETE,blaCTX-M-15=COMPLETE,blaKPC-3=COMPLETE,blaOXA-1=COMPLETE,blaSHV-11=COMPLETE,blaTEM=PARTIAL,catB3=PARTIAL_END_OF_CONTIG,dfrA12=COMPLETE,emrD=COMPLETE,fosA=COMPLETE,gyrA_S83I=POINT,mph(A)=COMPLETE,oqxA=COMPLETE,oqxB=COMPLETE,parC_S80I=POINT,pmrB_R256G=POINT,sul1=COMPLETE
GCA_002185285.2	SAMN06812636	PRJNA339843	klebsiella	37	5541139	37	Illumina NextSeq 500	3.12.8	aac(6')-Ib=COMPLETE,aadA1=COMPLETE,aadA2=COMPLETE,blaKPC-2=COMPLETE,blaOXA=MISTRANSLATION,blaSHV-12=COMPLETE,blaTEM-1=COMPLETE,emrD=COMPLETE,fosA=COMPLETE,gyrA_S83F=POINT,oqxA=COMPLETE,oqxB=COMPLETE,parC_S80I=POINT,pmrB_R256G=POINT,sul1=COMPLETE
GCA_002185355.2	SAMN06812638	PRJNA339843	klebsiella	11	5630587	31	Illumina NextSeq 500	4.0.3	aadA2=COMPLETE,aph(3')-Ia=COMPLETE,blaCTX-M-15=COMPLETE,blaKPC-2=COMPLETE,blaOXA=MISTRANSLATION,blaSHV-11=COMPLETE,blaTEM-1=COMPLETE,dfrA12=COMPLETE,emrD=COMPLETE,fosA=COMPLETE,gyrA_D87Y=POINT,gyrA_S83I=POINT,mph(A)=COMPLETE,oqxA=COMPLETE,oqxB=COMPLETE,parC_S80I=POINT,pmrB_R256G=POINT,sul1=COMPLETE,sul3=COMPLETE
GCA_002185385.2	SAMN06812642	PRJNA339843	klebsiella	258	5525867	46	Illumina NextSeq 500	4.0.3	aac(6')-Ib=COMPLETE,aadA2=COMPLETE,aph(3')-Ia=COMPLETE,aph(6)-Id=PARTIAL,blaKPC-2=COMPLETE,blaOXA=MISTRANSLATION,blaSHV-12=COMPLETE,blaTEM-1=COMPLETE,catA1=COMPLETE,dfrA12=COMPLETE,emrD=COMPLETE,fosA=COMPLETE,gyrA_S83I=POINT,mph(A)=COMPLETE,ompK36_D135DGD=POINT,oqxA=COMPLETE,oqxB=COMPLETE,parC_S80I=POINT,pmrB_R256G=POINT,sul1=COMPLETE
GCA_002185405.2	SAMN06812644	PRJNA339843	klebsiella	11	5636159	32	Illumina NextSeq 500	4.0.3	aac(6')-Ib'=COMPLETE,aadA2=COMPLETE,aph(3')-Ia=COMPLETE,blaCTX-M-15=COMPLETE,blaKPC-2=COMPLETE,blaOXA=MISTRANSLATION,blaSHV-11=COMPLETE,blaTEM-1=COMPLETE,dfrA12=COMPLETE,emrD=COMPLETE,fosA=COMPLETE,gyrA_D87Y=POINT,gyrA_S83I=POINT,mph(A)=COMPLETE,oqxA=COMPLETE,oqxB=COMPLETE,parC_S80I=POINT,pmrB_R256G=POINT,sul1=COMPLETE,sul3=COMPLETE
GCA_002185425.2	SAMN06812650	PRJNA339843	klebsiella	258	5745129	41	Illumina NextSeq 500	4.0.3	aac(6')-Ib'=COMPLETE,aadA2=COMPLETE,ant(2'')-Ia=COMPLETE,aph(3')-II=HMM,blaCARB-2=COMPLETE,blaKPC-3=COMPLETE,blaSHV-12=COMPLETE,blaTEM=PARTIAL,ble=HMM,catB11=COMPLETE,catB3=COMPLETE,cmlA1=COMPLETE,dfrA19=COMPLETE,emrD=COMPLETE,fosA=COMPLETE,gyrA_D87N=POINT,gyrA_S83I=POINT,oqxA=COMPLETE,oqxB=COMPLETE,parC_S80I=POINT,pmrB_R256G=POINT,sul1=COMPLETE
GCA_002185415.2	SAMN06812651	PRJNA339843	klebsiella	258	5497147	42	Illumina NextSeq 500	4.0.3	aac(6')-Ib'=COMPLETE,aadA2=COMPLETE,blaKPC-2=COMPLETE,blaOXA=MISTRANSLATION,blaSHV-12=COMPLETE,blaTEM-1=COMPLETE,catA1=COMPLETE,dfrA12=COMPLETE,emrD=COMPLETE,fosA=COMPLETE,gyrA_S83I=POINT,mph(A)=COMPLETE,ompK36_D135DGD=POINT,oqxA=COMPLETE,oqxB=COMPLETE,parC_S80I=POINT,pmrB_R256G=POINT,sul1=COMPLETE
GCA_002185465.2	SAMN06812661	PRJNA339843	klebsiella	258	5607909	38	Illumina NextSeq 500	4.0.3	aac(6')-Ib=COMPLETE,aadA1=COMPLETE,aph(3'')-Ib=COMPLETE,aph(6)-Id=COMPLETE,blaKPC-3=COMPLETE,blaOXA-9=COMPLETE,blaTEM-1=COMPLETE,dfrA14=COMPLETE,emrD=COMPLETE,fosA=COMPLETE,gyrA_S83I=POINT,oqxA=COMPLETE,oqxB=COMPLETE,parC_S80I=POINT,pmrB_R256G=POINT,sul2=COMPLETE
GCA_002185495.2	SAMN06812623	PRJNA339843	klebsiella	258	5548523	36	Illumina NextSeq 500	4.0.3	aac(6')-Ib=COMPLETE,aadA2=COMPLETE,blaKPC-2=COMPLETE,blaOXA=MISTRANSLATION,blaSHV-12=COMPLETE,blaTEM-1=COMPLETE,catA1=COMPLETE,dfrA12=COMPLETE,emrD=COMPLETE,fosA=COMPLETE,gyrA_S83I=POINT,mph(A)=COMPLETE,ompK36_D135DGD=POINT,oqxA=COMPLETE,oqxB=COMPLETE,parC_S80I=POINT,pmrB_R256G=POINT,sul1=COMPLETE
GCA_002185485.2	SAMN06812621	PRJNA339843	klebsiella	258	5552676	39	Illumina NextSeq 500	4.0.3	aac(6')-Ib=COMPLETE,aadA2=COMPLETE,blaKPC-2=COMPLETE,blaOXA=MISTRANSLATION,blaSHV-12=COMPLETE,blaTEM=PARTIAL_END_OF_CONTIG,catA1=COMPLETE,dfrA12=COMPLETE,emrD=COMPLETE,fosA=COMPLETE,gyrA_S83I=POINT,mph(A)=COMPLETE,ompK36_D135DGD=POINT,oqxA=COMPLETE,oqxB=COMPLETE,parC_S80I=POINT,pmrB_R256G=POINT,sul1=COMPLETE
GCA_002185515.2	SAMN06812626	PRJNA339843	klebsiella	3631	5637304	46	Illumina NextSeq 500	4.0.3	aac(6')-Ib=PARTIAL_END_OF_CONTIG,aadA2=COMPLETE,blaKPC-3=COMPLETE,blaSHV-11=COMPLETE,dfrA12=COMPLETE,emrD=COMPLETE,fosA=COMPLETE,gyrA_D87N=POINT,gyrA_S83I=POINT,mph(A)=COMPLETE,oqxA=COMPLETE,oqxB=COMPLETE,parC_S80I=POINT,pmrB_R256G=POINT,sul1=COMPLETE,sul3=COMPLETE
GCA_002185545.2	SAMN06812628	PRJNA339843	klebsiella	258	5628597	40	Illumina NextSeq 500	4.0.3	aac(3)-IVa=COMPLETE,aac(6')-Ib=COMPLETE,aadA1=COMPLETE,aadA2=COMPLETE,aph(3')-Ia=COMPLETE,aph(4)-Ia=COMPLETE,blaKPC-2=COMPLETE,blaOXA=MISTRANSLATION,blaSHV-12=COMPLETE,blaTEM-1=COMPLETE,catA1=COMPLETE,cmlA1=COMPLETE,dfrA12=COMPLETE,emrD=COMPLETE,fosA=COMPLETE,gyrA_S83I=POINT,mph(A)=COMPLETE,oqxA=COMPLETE,oqxB=COMPLETE,parC_S80I=POINT,pmrB_R256G=POINT,sul1=COMPLETE,sul3=COMPLETE
GCA_002185555.2	SAMN06812630	PRJNA339843	klebsiella	258	5530793	39	Illumina NextSeq 500	4.0.3	aac(3)-IVa=COMPLETE,aac(6')-Ib=COMPLETE,aadA1=PARTIAL_END_OF_CONTIG,aadA2=COMPLETE,aph(4)-Ia=COMPLETE,blaKPC-3=COMPLETE,blaOXA-9=COMPLETE,blaSHV-12=COMPLETE,blaTEM-1=COMPLETE,blaTEM=PARTIAL,cmlA1=COMPLETE,emrD=COMPLETE,fosA=COMPLETE,gyrA_D87N=POINT,gyrA_S83I=POINT,oqxA=COMPLETE,oqxB=COMPLETE,parC_S80I=POINT,pmrB_R256G=POINT,sul3=COMPLETE
GCA_002185575.2	SAMN06812594	PRJNA339843	klebsiella	307	5548578	29	Illumina NextSeq 500	4.0.3	aac(3)-IIe=COMPLETE,aac(6')-Ib-cr5=COMPLETE,aph(3'')-Ib=COMPLETE,aph(6)-Id=COMPLETE,blaCTX-M-15=COMPLETE,blaOXA-1=COMPLETE,blaSHV-28=COMPLETE,blaTEM-1=COMPLETE,catB3=PARTIAL_END_OF_CONTIG,dfrA14=COMPLETE,emrD=COMPLETE,fosA=COMPLETE,gyrA_S83I=POINT,oqxA=COMPLETE,oqxB19=COMPLETE,parC_S80I=POINT,qnrB1=COMPLETE,sul2=COMPLETE,tet(A)=COMPLETE
GCA_002185565.2	SAMN06812632	PRJNA339843	klebsiella	258	5395628	34	Illumina NextSeq 500	4.0.3	aac(6')-Ib'=COMPLETE,blaKPC-2=COMPLETE,blaOXA=MISTRANSLATION,blaSHV-12=COMPLETE,blaTEM-1=COMPLETE,emrD=COMPLETE,fosA=COMPLETE,gyrA_S83I=POINT,ompK36_D135DGD=POINT,oqxA=COMPLETE,oqxB=COMPLETE,parC_S80I=POINT,pmrB_R256G=POINT
GCA_002185625.2	SAMN06812605	PRJNA339843	klebsiella	258	5484458	40	Illumina NextSeq 500	4.0.3	aac(6')-Ib=COMPLETE,aac(6')-Ib=PARTIAL,blaKPC-3=COMPLETE,blaSHV-12=COMPLETE,blaTEM=PARTIAL,crrB_Q10L=POINT,emrD=COMPLETE,fosA=COMPLETE,gyrA_D87N=POINT,gyrA_S83I=POINT,oqxA=COMPLETE,oqxB=COMPLETE,parC_S80I=POINT,pmrB_R256G=POINT
GCA_002185645.2	SAMN06812597	PRJNA339843	klebsiella	258	5487559	40	Illumina NextSeq 500	4.0.3	aac(6')-Ib=COMPLETE,aph(3')-Ia=COMPLETE,aph(6)-Id=PARTIAL,blaKPC-2=COMPLETE,blaOXA=MISTRANSLATION,blaSHV-12=COMPLETE,blaTEM-1=COMPLETE,emrD=COMPLETE,fosA=COMPLETE,gyrA_S83I=POINT,ompK36_D135DGD=POINT,oqxA=COMPLETE,oqxB=COMPLETE,parC_S80I=POINT,pmrB_R256G=POINT
GCA_002185655.2	SAMN06812609	PRJNA339843	klebsiella	258	5517413	41	Illumina NextSeq 500	4.0.3	aac(3)-IId=COMPLETE,aac(6')-Ib=COMPLETE,aadA2=COMPLETE,aadA5=COMPLETE,aph(3'')-Ib=COMPLETE,aph(6)-Id=COMPLETE,blaKPC-2=COMPLETE,blaSHV-12=COMPLETE,blaTEM-1=COMPLETE,dfrA12=COMPLETE,dfrA17=COMPLETE,emrD=COMPLETE,fosA=COMPLETE,gyrA_S83I=POINT,mph(A)=COMPLETE,ompK36_D135DGD=POINT,oqxA=COMPLETE,oqxB=COMPLETE,parC_S80I=POINT,pmrB_R256G=POINT,sul1=COMPLETE,sul2=COMPLETE,tet(A)=COMPLETE
GCA_002185665.2	SAMN06812604	PRJNA339843	klebsiella	258	5675801	42	Illumina NextSeq 500	3.12.8	aac(3)-IVa=COMPLETE,aac(6')-Ib=COMPLETE,aadA1=PARTIAL_END_OF_CONTIG,aadA2=COMPLETE,aph(4)-Ia=COMPLETE,blaKPC-3=COMPLETE,blaOXA-9=COMPLETE,blaSHV-11=COMPLETE,blaTEM-1=COMPLETE,blaTEM=PARTIAL,cmlA1=COMPLETE,emrD=COMPLETE,fosA=COMPLETE,gyrA_D87N=POINT,gyrA_S83I=POINT,oqxA=COMPLETE,oqxB=COMPLETE,parC_S80I=POINT,pmrB_R256G=POINT,sul3=COMPLETE
GCA_002185705.2	SAMN06812611	PRJNA339843	klebsiella	258	5580040	39	Illumina NextSeq 500	4.0.3	aac(6')-Ib=COMPLETE,aadA1=COMPLETE,aph(3'')-Ib=COMPLETE,aph(6)-Id=COMPLETE,blaKPC-3=COMPLETE,blaOXA-9=COMPLETE,blaSHV-11=COMPLETE,blaTEM-1=COMPLETE,dfrA14=COMPLETE,emrD=COMPLETE,fosA=COMPLETE,gyrA_D87G=POINT,gyrA_S83I=POINT,oqxA=COMPLETE,oqxB=COMPLETE,parC_S80I=POINT,pmrB_R256G=POINT,sul2=COMPLETE
GCA_002185735.2	SAMN06812580	PRJNA339843	klebsiella	258	5627582	39	Illumina NextSeq 500	4.0.3	aac(6')-Ib'=COMPLETE,aadA1=COMPLETE,blaKPC-3=COMPLETE,blaOXA-9=COMPLETE,blaSHV-12=COMPLETE,blaTEM-1=COMPLETE,blaTEM=PARTIAL,emrD=COMPLETE,fosA=COMPLETE,gyrA_D87N=POINT,gyrA_S83I=POINT,oqxA=COMPLETE,oqxB=COMPLETE,parC_S80I=POINT,pmrB_R256G=POINT
GCA_002185725.2	SAMN06812579	PRJNA339843	klebsiella	258	5558234	38	Illumina NextSeq 500	4.0.3	aac(6')-Ib=COMPLETE,aadA2=COMPLETE,blaKPC-2=COMPLETE,blaOXA=MISTRANSLATION,blaSHV-12=COMPLETE,blaTEM-1=COMPLETE,catA1=COMPLETE,dfrA12=COMPLETE,emrD=COMPLETE,fosA=COMPLETE,gyrA_S83I=POINT,mph(A)=COMPLETE,ompK36_D135DGD=POINT,oqxA=COMPLETE,oqxB=COMPLETE,parC_S80I=POINT,pmrB_R256G=POINT,sul1=COMPLETE
GCA_002185745.2	SAMN06812584	PRJNA339843	klebsiella	258	5653644	45	Illumina NextSeq 500	4.0.3	aac(3)-IVa=COMPLETE,aac(6')-Ib'=COMPLETE,aac(6')-Ib=COMPLETE,aadA1=PARTIAL_END_OF_CONTIG,aadA2=COMPLETE,aph(4)-Ia=COMPLETE,blaKPC-3=COMPLETE,blaOXA-9=COMPLETE,blaSHV-11=COMPLETE,blaTEM-1=COMPLETE,blaTEM=PARTIAL,cmlA1=COMPLETE,emrD=COMPLETE,fosA=COMPLETE,gyrA_D87N=POINT,gyrA_S83I=POINT,oqxA=COMPLETE,oqxB=COMPLETE,parC_S80I=POINT,pmrB_R256G=POINT,sul3=COMPLETE
GCA_002185755.2	SAMN06812585	PRJNA339843	klebsiella	258	5585624	38	Illumina NextSeq 500	3.12.8	aac(3)-IVa=COMPLETE,aac(6')-Ib=PARTIAL,aadA1=COMPLETE,aadA2=COMPLETE,aph(4)-Ia=COMPLETE,blaKPC-3=COMPLETE,blaSHV-12=COMPLETE,blaTEM=PARTIAL,cmlA1=COMPLETE,emrD=COMPLETE,fosA=COMPLETE,gyrA_D87N=POINT,gyrA_S83I=POINT,oqxA=COMPLETE,oqxB=COMPLETE,parC_S80I=POINT,pmrB_R256G=POINT,sul3=COMPLETE
GCA_002185805.2	SAMN06812586	PRJNA339843	klebsiella	258	5646310	47	Illumina NextSeq 500	4.0.3	aac(3)-IVa=COMPLETE,aac(6')-Ib=COMPLETE,aadA1=COMPLETE,aadA2=COMPLETE,aph(4)-Ia=COMPLETE,blaKPC-3=COMPLETE,blaSHV-12=COMPLETE,blaTEM=PARTIAL,cmlA1=COMPLETE,emrD=COMPLETE,fosA=COMPLETE,gyrA_D87N=POINT,gyrA_S83I=POINT,oqxA=COMPLETE,oqxB=COMPLETE,parC_S80I=POINT,pmrB_R256G=POINT,sul3=COMPLETE
GCA_002185815.2	SAMN06812634	PRJNA339843	klebsiella	258	5620021	40	Illumina NextSeq 500	4.0.3	aac(3)-IVa=COMPLETE,aac(6')-Ib=COMPLETE,aadA1=COMPLETE,aadA2=COMPLETE,aph(3')-II=HMM,aph(4)-Ia=COMPLETE,blaCARB-2=COMPLETE,blaCTX-M-15=COMPLETE,blaKPC-3=COMPLETE,blaOXA-1=COMPLETE,blaSHV-11=COMPLETE,blaTEM=PARTIAL,ble=HMM,catB11=COMPLETE,catB3=COMPLETE,cmlA1=COMPLETE,dfrA19=COMPLETE,emrD=COMPLETE,fosA=COMPLETE,gyrA_D87N=POINT,gyrA_S83I=POINT,mph(E)=COMPLETE,msr(E)=COMPLETE,oqxA=COMPLETE,oqxB=COMPLETE,parC_S80I=POINT,pmrB_R256G=POINT,sul1=COMPLETE,sul3=COMPLETE,tet(A)=COMPLETE
GCA_002185835.2	SAMN06812587	PRJNA339843	klebsiella	258	5651477	39	Illumina NextSeq 500	4.0.3	aac(3)-IVa=COMPLETE,aac(6')-Ib'=COMPLETE,aac(6')-Ib=COMPLETE,aac(6')-Ib=PARTIAL,aadA1=PARTIAL_END_OF_CONTIG,aadA2=COMPLETE,aph(3')-Ia=COMPLETE,aph(4)-Ia=COMPLETE,blaKPC-3=COMPLETE,blaOXA-9=COMPLETE,blaSHV-12=COMPLETE,blaTEM-1=COMPLETE,blaTEM=PARTIAL,cmlA1=COMPLETE,dfrA12=COMPLETE,emrD=COMPLETE,fosA=COMPLETE,gyrA_D87N=POINT,gyrA_S83I=POINT,mph(A)=COMPLETE,oqxA=COMPLETE,oqxB=COMPLETE,parC_S80I=POINT,pmrB_R256G=POINT,sul1=COMPLETE,sul3=COMPLETE
GCA_002185885.2	SAMN06812639	PRJNA339843	klebsiella	22	5305175	21	Illumina NextSeq 500	3.12.8	aac(3)-IIe=COMPLETE,aac(6')-Ib-cr5=COMPLETE,blaCTX-M-15=COMPLETE,blaOXA-1=COMPLETE,blaOXA-48=COMPLETE,blaSHV-1=COMPLETE,catB3=PARTIAL_END_OF_CONTIG,emrD=COMPLETE,fosA=COMPLETE,oqxA=COMPLETE,oqxB32=COMPLETE,qnrB1=COMPLETE
GCA_002185915.2	SAMN06812643	PRJNA339843	klebsiella	258	5434680	39	Illumina NextSeq 500	3.12.8	aac(6')-Ib=COMPLETE,blaKPC-2=COMPLETE,blaSHV-12=COMPLETE,emrD=COMPLETE,fosA=COMPLETE,gyrA_S83I=POINT,ompK36_D135DGD=POINT,oqxA=COMPLETE,oqxB=COMPLETE,parC_S80I=POINT,pmrB_R256G=POINT
GCA_002185905.2	SAMN06812640	PRJNA339843	klebsiella	258	5482049	38	Illumina NextSeq 500	4.0.3	aac(6')-Ib=COMPLETE,aadA2=COMPLETE,blaKPC-2=COMPLETE,blaOXA=MISTRANSLATION,blaSHV-12=COMPLETE,blaTEM-1=COMPLETE,catA1=COMPLETE,dfrA12=COMPLETE,emrD=COMPLETE,fosA=COMPLETE,gyrA_S83I=POINT,mph(A)=COMPLETE,ompK36_D135DGD=POINT,oqxA=COMPLETE,oqxB=COMPLETE,parC_S80I=POINT,pmrB_R256G=POINT,sul1=COMPLETE
GCA_002185925.2	SAMN06812641	PRJNA339843	klebsiella	258	5580181	43	Illumina NextSeq 500	3.12.8	aac(3)-IVa=COMPLETE,aac(6')-Ib=COMPLETE,aac(6')-Ib=PARTIAL,aac(6')-Ib=PARTIAL_END_OF_CONTIG,aadA1=COMPLETE,aadA2=COMPLETE,aph(3'')-Ib=COMPLETE,aph(4)-Ia=COMPLETE,aph(6)-Id=COMPLETE,blaSHV-12=COMPLETE,blaTEM=PARTIAL,blaTEM=PARTIAL_END_OF_CONTIG,cmlA1=COMPLETE,dfrA12=COMPLETE,emrD=COMPLETE,fosA=COMPLETE,gyrA_D87N=POINT,gyrA_S83I=POINT,oqxA=COMPLETE,oqxB=COMPLETE,parC_S80I=POINT,pmrB_R256G=POINT,qnrS1=COMPLETE,sul3=COMPLETE,tet(A)=COMPLETE
GCA_002185965.2	SAMN06812645	PRJNA339843	klebsiella	11	5318393	29	Illumina NextSeq 500	4.0.3	aac(3)-IIe=COMPLETE,aac(6')-Ib-cr5=COMPLETE,blaCTX-M-15=COMPLETE,blaOXA-1=COMPLETE,blaSHV-11=COMPLETE,catA2=COMPLETE,catB3=PARTIAL_END_OF_CONTIG,dfrA14=COMPLETE,emrD=COMPLETE,fosA=COMPLETE,gyrA_D87Y=POINT,gyrA_S83I=POINT,mph(A)=COMPLETE,oqxA=COMPLETE,oqxB=COMPLETE,parC_S80I=POINT,pmrB_R256G=POINT,tet(A)=COMPLETE
GCA_002185975.2	SAMN06812649	PRJNA339843	klebsiella	247	5482538	26	Illumina NextSeq 500	4.0.3	blaKPC-3=COMPLETE,blaSHV-1=COMPLETE,blaTEM-1=COMPLETE,emrD=COMPLETE,fosA=COMPLETE,oqxA=COMPLETE,oqxB=COMPLETE
GCA_002186005.2	SAMN06812655	PRJNA339843	klebsiella	307	5580584	27	Illumina NextSeq 500	4.0.3	aac(3)-IIe=COMPLETE,aac(6')-Ib-cr5=COMPLETE,aph(3'')-Ib=COMPLETE,aph(6)-Id=COMPLETE,blaCTX-M-15=COMPLETE,blaKPC-2=COMPLETE,blaOXA-1=COMPLETE,blaOXA=MISTRANSLATION,blaSHV-28=COMPLETE,blaTEM-1=COMPLETE,catB3=PARTIAL_END_OF_CONTIG,dfrA14=COMPLETE,emrD=COMPLETE,fosA=COMPLETE,gyrA_S83I=POINT,oqxA=COMPLETE,oqxB19=COMPLETE,parC_S80I=POINT,qnrB1=COMPLETE,sul2=COMPLETE,tet(A)=COMPLETE
GCA_002186015.2	SAMN06812657	PRJNA339843	klebsiella	258	5656138	39	Illumina NextSeq 500	3.12.8	aac(6')-Ib=COMPLETE,aadA2=COMPLETE,aph(3')-Ia=COMPLETE,blaKPC-2=COMPLETE,blaOXA=MISTRANSLATION,blaSHV-11=COMPLETE,blaTEM-1=COMPLETE,catA1=COMPLETE,dfrA12=COMPLETE,emrD=COMPLETE,fosA=COMPLETE,gyrA_S83I=POINT,mph(A)=COMPLETE,oqxA=COMPLETE,oqxB=COMPLETE,parC_S80I=POINT,pmrB_R256G=POINT,sul1=COMPLETE
GCA_002186045.2	SAMN06812625	PRJNA339843	klebsiella	258	5617545	38	Illumina NextSeq 500	4.0.3	aac(3)-IVa=COMPLETE,aac(6')-Ib=COMPLETE,aac(6')-Ib=PARTIAL,aadA1=COMPLETE,aadA2=COMPLETE,aph(3')-Ia=COMPLETE,aph(4)-Ia=COMPLETE,blaKPC-3=COMPLETE,blaSHV-12=COMPLETE,blaTEM=PARTIAL,cmlA1=COMPLETE,dfrA12=COMPLETE,emrD=COMPLETE,fosA=COMPLETE,gyrA_D87N=POINT,gyrA_S83I=POINT,mph(A)=COMPLETE,oqxA=COMPLETE,oqxB=COMPLETE,parC_S80I=POINT,pmrB_R256G=POINT,sul1=COMPLETE,sul3=COMPLETE
GCA_002186055.2	SAMN06812662	PRJNA339843	klebsiella	258	5637506	45	Illumina NextSeq 500	4.0.3	aac(3)-IVa=COMPLETE,aac(6')-Ib'=COMPLETE,aac(6')-Ib=COMPLETE,aadA1=PARTIAL_END_OF_CONTIG,aadA2=COMPLETE,aph(4)-Ia=COMPLETE,blaKPC-3=COMPLETE,blaOXA-9=COMPLETE,blaSHV-12=COMPLETE,blaTEM-1=COMPLETE,blaTEM=PARTIAL,cmlA1=COMPLETE,emrD=COMPLETE,fosA=COMPLETE,gyrA_D87N=POINT,gyrA_S83I=POINT,oqxA=COMPLETE,oqxB=COMPLETE,parC_S80I=POINT,pmrB_R256G=POINT,sul3=COMPLETE
GCA_002186095.2	SAMN06812631	PRJNA339843	klebsiella	258	5522327	34	Illumina NextSeq 500	4.0.3	aac(3)-IVa=COMPLETE,aac(6')-Ib=COMPLETE,aac(6')-Ib=PARTIAL,aadA1=COMPLETE,aadA2=COMPLETE,aph(4)-Ia=COMPLETE,blaKPC-3=COMPLETE,blaSHV-11=COMPLETE,blaTEM=PARTIAL,cmlA1=COMPLETE,crrB_Q10L=POINT,emrD=COMPLETE,fosA=COMPLETE,gyrA_D87N=POINT,gyrA_S83I=POINT,oqxA=COMPLETE,oqxB=COMPLETE,parC_S80I=POINT,pmrB_R256G=POINT,sul3=COMPLETE
GCA_002186085.2	SAMN06812627	PRJNA339843	klebsiella	258	5636458	37	Illumina NextSeq 500	4.0.3	aac(3)-IVa=COMPLETE,aac(6')-Ib'=COMPLETE,aadA1=COMPLETE,aadA2=COMPLETE,aph(4)-Ia=COMPLETE,blaKPC-3=COMPLETE,blaOXA-9=COMPLETE,blaSHV-11=COMPLETE,blaTEM-1=COMPLETE,blaTEM=PARTIAL,cmlA1=COMPLETE,emrD=COMPLETE,fosA=COMPLETE,gyrA_D87N=POINT,gyrA_S83I=POINT,oqxA=COMPLETE,oqxB=COMPLETE,parC_S80I=POINT,pmrB_R256G=POINT,sul3=COMPLETE
GCA_002186125.2	SAMN06812591	PRJNA339843	klebsiella	258	5450362	39	Illumina NextSeq 500	3.12.8	blaKPC-3=COMPLETE,blaSHV-11=COMPLETE,blaTEM=PARTIAL,emrD=COMPLETE,fosA=COMPLETE,gyrA_D87N=POINT,gyrA_S83I=POINT,parC_S80I=POINT,pmrB_R256G=POINT
GCA_002186135.2	SAMN06812590	PRJNA339843	klebsiella	258	5545911	37	Illumina NextSeq 500	4.0.3	aac(6')-Ib=COMPLETE,aadA2=COMPLETE,blaKPC-2=COMPLETE,blaOXA=MISTRANSLATION,blaSHV-12=COMPLETE,blaTEM-1=COMPLETE,catA1=COMPLETE,dfrA12=COMPLETE,emrD=COMPLETE,fosA=COMPLETE,gyrA_S83I=POINT,mph(A)=COMPLETE,ompK36_D135DGD=POINT,oqxA=COMPLETE,oqxB=COMPLETE,parC_S80I=POINT,pmrB_R256G=POINT,sul1=COMPLETE
GCA_002186165.2	SAMN06812592	PRJNA339843	klebsiella	258	5590610	41	Illumina NextSeq 500	4.0.3	aac(3)-IVa=COMPLETE,aac(6')-Ib=COMPLETE,aac(6')-Ib=PARTIAL_END_OF_CONTIG,aadA1=PARTIAL_END_OF_CONTIG,aadA2=COMPLETE,aph(4)-Ia=COMPLETE,blaKPC-3=COMPLETE,blaOXA-9=COMPLETE,blaSHV-12=COMPLETE,blaTEM-1=COMPLETE,blaTEM=PARTIAL,cmlA1=COMPLETE,emrD=COMPLETE,fosA=COMPLETE,gyrA_D87N=POINT,gyrA_S83I=POINT,oqxA=COMPLETE,oqxB=COMPLETE,parC_S80I=POINT,pmrB_R256G=POINT,sul3=COMPLETE
GCA_002186185.2	SAMN06812593	PRJNA339843	klebsiella	258	5637232	42	Illumina NextSeq 500	4.0.3	aac(3)-IVa=COMPLETE,aac(6')-Ib=COMPLETE,aac(6')-Ib=PARTIAL,aadA1=PARTIAL_END_OF_CONTIG,aadA2=COMPLETE,aph(4)-Ia=COMPLETE,blaKPC-3=COMPLETE,blaOXA-9=COMPLETE,blaSHV-11=COMPLETE,blaTEM-1=COMPLETE,blaTEM=PARTIAL,cmlA1=COMPLETE,emrD=COMPLETE,fosA=COMPLETE,gyrA_D87N=POINT,gyrA_S83I=POINT,oqxA=COMPLETE,oqxB=COMPLETE,parC_S80I=POINT,pmrB_R256G=POINT,sul3=COMPLETE
GCA_002186205.2	SAMN06812600	PRJNA339843	klebsiella	11	5517407	26	Illumina NextSeq 500	3.12.8	blaCTX-M-15=COMPLETE,blaKPC-2=COMPLETE,blaOXA=MISTRANSLATION,blaSHV-11=COMPLETE,blaTEM-1=COMPLETE,emrD=COMPLETE,fosA=COMPLETE,gyrA_D87Y=POINT,gyrA_S83I=POINT,oqxA=COMPLETE,oqxB=COMPLETE,parC_S80I=POINT,pmrB_R256G=POINT,sul3=COMPLETE
GCA_002186215.2	SAMN06812596	PRJNA339843	klebsiella	258	5504819	43	Illumina NextSeq 500	4.0.3	aac(6')-Ib=COMPLETE,aadA2=COMPLETE,blaKPC-2=COMPLETE,blaOXA=MISTRANSLATION,blaSHV-11=COMPLETE,blaTEM-1=COMPLETE,catA1=COMPLETE,dfrA12=COMPLETE,emrD=COMPLETE,fosA=COMPLETE,gyrA_S83I=POINT,mph(A)=COMPLETE,ompK36_D135DGD=POINT,oqxA=COMPLETE,oqxB=COMPLETE,parC_S80I=POINT,pmrB_R256G=POINT,rpsJ_V57L=POINT,sul1=COMPLETE
GCA_002186245.2	SAMN06812603	PRJNA339843	klebsiella	258	5653894	37	Illumina NextSeq 500	3.12.8	aac(6')-Ib=COMPLETE,aadA1=COMPLETE,aph(3'')-Ib=COMPLETE,aph(6)-Id=COMPLETE,blaKPC-3=COMPLETE,blaOXA-9=COMPLETE,blaSHV-11=COMPLETE,blaTEM-1=COMPLETE,dfrA14=COMPLETE,emrD=COMPLETE,fosA=COMPLETE,gyrA_S83I=POINT,oqxA=COMPLETE,oqxB=COMPLETE,parC_S80I=POINT,pmrB_R256G=POINT,sul2=COMPLETE
GCA_002186255.2	SAMN06812602	PRJNA339843	klebsiella	307	5520372	24	Illumina NextSeq 500	4.0.3	aac(3)-IIe=COMPLETE,aac(6')-Ib-cr5=COMPLETE,aph(3'')-Ib=COMPLETE,aph(6)-Id=COMPLETE,blaCTX-M-15=COMPLETE,blaKPC-2=COMPLETE,blaOXA-1=COMPLETE,blaOXA=MISTRANSLATION,blaSHV-28=COMPLETE,blaTEM-1=COMPLETE,catB3=PARTIAL_END_OF_CONTIG,dfrA14=COMPLETE,emrD=COMPLETE,fosA=COMPLETE,gyrA_S83I=POINT,oqxA=COMPLETE,oqxB19=COMPLETE,parC_S80I=POINT,qnrB1=COMPLETE,sul2=COMPLETE,tet(A)=COMPLETE
GCA_002186265.2	SAMN06812606	PRJNA339843	klebsiella	258	5346018	32	Illumina NextSeq 500	4.0.3	aac(3)-IVa=COMPLETE,aac(6')-Ib=COMPLETE,aadA1=COMPLETE,aadA2=COMPLETE,aph(4)-Ia=COMPLETE,blaKPC-2=COMPLETE,blaOXA=MISTRANSLATION,blaSHV-11=COMPLETE,blaTEM-1=COMPLETE,cmlA1=COMPLETE,emrD=COMPLETE,fosA=COMPLETE,gyrA_S83I=POINT,oqxA=COMPLETE,oqxB=COMPLETE,parC_S80I=POINT,pmrB_R256G=POINT,sul1=COMPLETE
GCA_002186275.2	SAMN06812607	PRJNA339843	klebsiella	258	5629872	42	Illumina NextSeq 500	4.0.3	aac(6')-Ib'=COMPLETE,aadA1=COMPLETE,aadA2=COMPLETE,aph(3')-Ia=COMPLETE,blaKPC-3=COMPLETE,blaOXA-9=COMPLETE,blaSHV-11=COMPLETE,blaTEM-1=COMPLETE,cmlA1=COMPLETE,dfrA12=COMPLETE,emrD=COMPLETE,fosA=COMPLETE,gyrA_D87N=POINT,gyrA_S83I=POINT,mph(A)=COMPLETE,oqxA=COMPLETE,oqxB=COMPLETE,parC_S80I=POINT,pmrB_R256G=POINT,sul1=COMPLETE,sul3=COMPLETE
GCA_002186325.2	SAMN06812610	PRJNA339843	klebsiella	258	5590375	45	Illumina NextSeq 500	4.0.3	aac(3)-IVa=COMPLETE,aac(6')-Ib'=COMPLETE,aac(6')-Ib=COMPLETE,aadA1=PARTIAL_END_OF_CONTIG,aadA2=COMPLETE,aph(4)-Ia=COMPLETE,blaKPC-3=COMPLETE,blaOXA-9=COMPLETE,blaSHV-12=COMPLETE,blaTEM-1=COMPLETE,blaTEM=PARTIAL,cmlA1=COMPLETE,emrD=COMPLETE,fosA=COMPLETE,gyrA_D87N=POINT,gyrA_S83I=POINT,oqxA=COMPLETE,oqxB=COMPLETE,parC_S80I=POINT,pmrB_R256G=POINT,sul3=COMPLETE
GCA_002186335.2	SAMN06812576	PRJNA339843	klebsiella	258	5389971	37	Illumina NextSeq 500	4.0.3	aac(6')-Ib=COMPLETE,aadA2=COMPLETE,blaKPC-2=COMPLETE,blaSHV-12=COMPLETE,dfrA12=COMPLETE,emrD=COMPLETE,fosA=COMPLETE,gyrA_S83I=POINT,mph(A)=COMPLETE,ompK36_D135DGD=POINT,oqxA=COMPLETE,oqxB=COMPLETE,parC_S80I=POINT,pmrB_R256G=POINT,sul1=COMPLETE
GCA_002186365.2	SAMN06812575	PRJNA339843	klebsiella	258	5624265	40	Illumina NextSeq 500	3.12.8	aac(6')-Ib'=COMPLETE,aac(6')-Ib=PARTIAL,aadA1=COMPLETE,blaKPC-3=COMPLETE,blaOXA-9=COMPLETE,blaSHV-12=COMPLETE,blaTEM-1=COMPLETE,blaTEM=PARTIAL,emrD=COMPLETE,fosA=COMPLETE,gyrA_D87N=POINT,gyrA_S83I=POINT,oqxA=COMPLETE,oqxB=COMPLETE,parC_S80I=POINT,pmrB_R256G=POINT
GCA_002186375.2	SAMN06812578	PRJNA339843	klebsiella	258	5552334	42	Illumina NextSeq 500	4.0.3	aac(6')-Ib=COMPLETE,aadA2=COMPLETE,blaKPC-2=COMPLETE,blaOXA=MISTRANSLATION,blaSHV-12=COMPLETE,blaTEM-1=COMPLETE,catA1=COMPLETE,dfrA12=COMPLETE,emrD=COMPLETE,fosA=COMPLETE,gyrA_S83I=POINT,mph(A)=COMPLETE,ompK36_D135DGD=POINT,oqxA=COMPLETE,oqxB=COMPLETE,parC_S80I=POINT,pmrB_R256G=POINT,sul1=COMPLETE
GCA_002186405.2	SAMN06812583	PRJNA339843	klebsiella	258	5779732	44	Illumina NextSeq 500	4.0.3	aac(3)-IVa=COMPLETE,aac(6')-Ib=COMPLETE,aac(6')-Ib=PARTIAL,aadA1=COMPLETE,aadA2=COMPLETE,aph(3'')-Ib=COMPLETE,aph(3')-Ia=COMPLETE,aph(4)-Ia=COMPLETE,aph(6)-Id=COMPLETE,blaKPC-3=COMPLETE,blaSHV-12=COMPLETE,blaTEM-1=COMPLETE,blaTEM=PARTIAL,cmlA1=COMPLETE,dfrA12=COMPLETE,dfrA5=COMPLETE,emrD=COMPLETE,fosA=COMPLETE,gyrA_D87N=POINT,gyrA_S83I=POINT,mph(A)=COMPLETE,oqxA=COMPLETE,oqxB=COMPLETE,parC_S80I=POINT,pmrB_R256G=POINT,sul1=COMPLETE,sul2=COMPLETE,sul3=COMPLETE,tet(A)=COMPLETE
GCA_002186415.2	SAMN06812582	PRJNA339843	klebsiella	258	5517678	40	Illumina NextSeq 500	3.12.8	aac(6')-Ib=COMPLETE,aadA2=COMPLETE,blaKPC-2=COMPLETE,blaOXA=MISTRANSLATION,blaSHV-11=COMPLETE,blaTEM-1=COMPLETE,catA1=COMPLETE,dfrA12=COMPLETE,emrD=COMPLETE,fosA=COMPLETE,gyrA_S83I=POINT,mph(A)=COMPLETE,ompK36_D135DGD=POINT,oqxA=COMPLETE,oqxB=COMPLETE,parC_S80I=POINT,pmrB_R256G=POINT,sul1=COMPLETE
GCA_002186435.1	SAMN05960970	PRJNA351846	klebsiella	530	5381579	21	MiSeq	3.12.8	aac(3)-IIe=COMPLETE,aph(3'')-Ib=COMPLETE,aph(6)-Id=COMPLETE,blaCTX-M-15=COMPLETE,blaSHV-1=COMPLETE,blaTEM-1=COMPLETE,catA2=COMPLETE,dfrA14=COMPLETE,emrD=COMPLETE,fosA=COMPLETE,oqxA=COMPLETE,oqxB=COMPLETE,sul2=COMPLETE,tet(D)=COMPLETE
GCA_002186465.1	SAMN05960969	PRJNA351846	klebsiella	48	5546880	22	MiSeq	3.12.8	aac(3)-IIe=COMPLETE,aac(6')-Ib-cr5=COMPLETE,aph(3'')-Ib=COMPLETE,aph(6)-Id=COMPLETE,blaCTX-M-15=COMPLETE,blaOXA-1=COMPLETE,blaSHV-11=COMPLETE,blaTEM-1=COMPLETE,catA2=COMPLETE,catB3=PARTIAL,dfrA14=COMPLETE,dfrA50=COMPLETE,emrD=COMPLETE,fosA=COMPLETE,oqxA=COMPLETE,oqxB5=COMPLETE,sul2=COMPLETE,tet(D)=COMPLETE
GCA_002186485.1	SAMN05960968	PRJNA351846	klebsiella	1584	5297746	25	MiSeq	3.12.8	acrR_V165I=POINT,acrR_Y114F=POINT,blaOKP-B-34=COMPLETE,emrD=COMPLETE,fosA=COMPLETE,oqxA=COMPLETE,oqxB=COMPLETE,oqxR_D95E=POINT
GCA_002186505.1	SAMN05960881	PRJNA351846	klebsiella	1263	5597985	25	MiSeq	3.12.8	aadA2=COMPLETE,ant(2'')-Ia=COMPLETE,blaSHV-12=COMPLETE,blaTEM-1=COMPLETE,catA2=COMPLETE,dfrA16=COMPLETE,emrD=COMPLETE,fosA=COMPLETE,oqxA6=COMPLETE,oqxB=COMPLETE,sul1=COMPLETE,sul2=COMPLETE,tet(D)=COMPLETE
GCA_002186545.1	SAMN05960875	PRJNA351846	klebsiella	20	5564577	30	MiSeq	3.12.8	ant(2'')-Ia=COMPLETE,blaSHV=COMPLETE,emrD=COMPLETE,fosA10=COMPLETE,oqxA=COMPLETE,oqxB32=COMPLETE
GCA_002186565.1	SAMN05960874	PRJNA351846	klebsiella	1031	5380812	16	MiSeq	3.12.8	aac(3)-IId=COMPLETE,acrR_V165I=POINT,acrR_Y114F=POINT,aph(3'')-Ib=COMPLETE,aph(6)-Id=COMPLETE,blaCTX-M-14=COMPLETE,blaLAP-2=COMPLETE,blaOKP-B-1=COMPLETE,blaTEM-1=COMPLETE,catA2=COMPLETE,dfrA1=COMPLETE,emrD=COMPLETE,fosA=COMPLETE,oqxA=COMPLETE,oqxB=COMPLETE,oqxR_D95E=POINT,qnrS1=COMPLETE,sul1=COMPLETE,sul2=COMPLETE,tet(A)=COMPLETE,tet(D)=COMPLETE
GCA_002186585.1	SAMN05960879	PRJNA351846	klebsiella	1263	5598728	21	MiSeq	3.12.8	aadA2=COMPLETE,ant(2'')-Ia=COMPLETE,blaSHV-12=COMPLETE,blaTEM-1=COMPLETE,catA2=COMPLETE,dfrA16=COMPLETE,emrD=COMPLETE,fosA=COMPLETE,oqxA6=COMPLETE,oqxB=COMPLETE,sul1=COMPLETE,sul2=COMPLETE,tet(D)=COMPLETE
GCA_002186595.1	SAMN05960880	PRJNA351846	klebsiella	14	5650139	33	MiSeq	3.12.8	aac(3)-IIe=COMPLETE,aadA1=COMPLETE,blaCTX-M-15=COMPLETE,blaSCO=PARTIAL,blaSHV-28=COMPLETE,blaTEM-1=COMPLETE,dfrA1=COMPLETE,dfrA50=COMPLETE,emrD=COMPLETE,fosA=COMPLETE,oqxA=COMPLETE,oqxB=COMPLETE,sul1=COMPLETE,sul2=COMPLETE,tet(A)=COMPLETE
GCA_002186635.1	SAMN05960876	PRJNA351846	klebsiella	48	5438340	23	MiSeq	3.12.8	aac(3)-IIe=COMPLETE,aadA2=COMPLETE,ant(2'')-Ia=COMPLETE,aph(3'')-Ib=COMPLETE,aph(6)-Id=COMPLETE,blaCTX-M-15=COMPLETE,blaSHV-12=COMPLETE,blaTEM-1=COMPLETE,catA2=COMPLETE,dfrA12=COMPLETE,emrD=COMPLETE,fosA=COMPLETE,mph(A)=COMPLETE,oqxA=COMPLETE,oqxB5=COMPLETE,sul1=COMPLETE,sul2=COMPLETE
GCA_002186625.1	SAMN05960878	PRJNA351846	klebsiella	17	5590506	28	MiSeq	3.12.8	aac(3)-IIe=COMPLETE,aph(3'')-Ib=COMPLETE,aph(6)-Id=COMPLETE,blaCTX-M-15=COMPLETE,blaSHV-11=COMPLETE,blaTEM-1=COMPLETE,catA2=COMPLETE,dfrA14=COMPLETE,emrD=COMPLETE,fosA=COMPLETE,oqxA=COMPLETE,oqxB25=COMPLETE,sul2=COMPLETE,tet(D)=COMPLETE
GCA_002186665.1	SAMN05960966	PRJNA351846	klebsiella	17	5565798	34	Illumina_NextSeq_500	3.12.8	aac(3)-IIe=COMPLETE,aph(3'')-Ib=COMPLETE,aph(6)-Id=COMPLETE,blaCTX-M-15=COMPLETE,blaSHV-12=COMPLETE,blaTEM-1=COMPLETE,dfrA14=COMPLETE,emrD=COMPLETE,fosA=COMPLETE,oqxA=COMPLETE,oqxB25=COMPLETE,qnrB1=COMPLETE,sul2=COMPLETE
GCA_002186695.1	SAMN05960895	PRJNA351846	klebsiella	15	5487492	26	MiSeq	3.12.8	aac(3)-IIe=COMPLETE,aac(6')-Ib-cr5=COMPLETE,aph(3'')-Ib=COMPLETE,aph(6)-Id=COMPLETE,blaCTX-M-15=COMPLETE,blaOXA-1=COMPLETE,blaSHV-28=COMPLETE,blaTEM-1=COMPLETE,catB3=PARTIAL_END_OF_CONTIG,dfrA14=COMPLETE,emrD=COMPLETE,fosA=COMPLETE,gyrA_D87A=POINT,gyrA_S83F=POINT,oqxA=COMPLETE,oqxB=COMPLETE,parC_S80I=POINT,ramR_A19V=POINT,sul2=COMPLETE
GCA_002186705.1	SAMN05960872	PRJNA351846	klebsiella	25	5559084	44	MiSeq	3.12.8	aac(3)-IIe=COMPLETE,aph(3'')-Ib=COMPLETE,aph(6)-Id=COMPLETE,blaCTX-M-15=COMPLETE,blaSHV-11=COMPLETE,blaTEM-1=COMPLETE,catA2=COMPLETE,dfrA14=COMPLETE,emrD=COMPLETE,fosA=COMPLETE,oqxA=COMPLETE,oqxB19=COMPLETE,sul2=COMPLETE
GCA_002186725.1	SAMN05960871	PRJNA351846	klebsiella	3613	5164519	35	MiSeq	3.12.8	blaSHV-1=COMPLETE,emrD=COMPLETE,fosA=COMPLETE
GCA_002186775.1	SAMN05960893	PRJNA351846	klebsiella	48	5365554	24	MiSeq	3.12.8	aac(3)-IIe=COMPLETE,ant(2'')-Ia=COMPLETE,aph(3'')-Ib=COMPLETE,aph(6)-Id=COMPLETE,blaCTX-M-15=COMPLETE,blaSHV-12=COMPLETE,blaTEM-1=COMPLETE,catA2=COMPLETE,emrD=COMPLETE,fosA=COMPLETE,mph(A)=COMPLETE,oqxA=COMPLETE,oqxB5=COMPLETE,sul2=COMPLETE
GCA_002186785.1	SAMN05960892	PRJNA351846	klebsiella	39	5679988	30	MiSeq	3.12.8	aac(3)-IIe=COMPLETE,aadA1=COMPLETE,blaSCO-1=COMPLETE,blaSHV-11=COMPLETE,blaTEM-1=COMPLETE,catA1=COMPLETE,dfrA15=COMPLETE,emrD=COMPLETE,fosA=COMPLETE,oqxA=COMPLETE,oqxB32=COMPLETE,sul1=COMPLETE,tet(A)=COMPLETE
GCA_002186805.1	SAMN05960890	PRJNA351846	klebsiella	16	5373665	25	MiSeq	3.12.8	aph(3'')-Ib=COMPLETE,aph(6)-Id=COMPLETE,blaSHV=COMPLETE,catA1=COMPLETE,dfrA5=COMPLETE,emrD=COMPLETE,fosA=COMPLETE,oqxA=COMPLETE,oqxB25=COMPLETE,sul2=COMPLETE,tet(D)=COMPLETE
GCA_002186835.1	SAMN05960891	PRJNA351846	klebsiella	1418	5287677	20	MiSeq	3.12.8	aac(3)-IIe=COMPLETE,aph(3'')-Ib=COMPLETE,aph(6)-Id=COMPLETE,blaCTX-M-15=COMPLETE,blaSHV=COMPLETE,blaTEM-1=COMPLETE,catA2=COMPLETE,dfrA14=COMPLETE,emrD=COMPLETE,fosA=COMPLETE,oqxA11=COMPLETE,oqxB19=COMPLETE,pmrB_R256G=POINT,sul2=COMPLETE,tet(D)=COMPLETE
GCA_002186855.1	SAMN05960888	PRJNA351846	klebsiella	45	5464719	20	MiSeq	3.12.8	aac(3)-IIe=COMPLETE,aph(3'')-Ib=COMPLETE,aph(6)-Id=COMPLETE,blaCTX-M-15=COMPLETE,blaSHV-1=COMPLETE,blaTEM-1=COMPLETE,catA2=COMPLETE,dfrA14=COMPLETE,emrD=COMPLETE,fosA=COMPLETE,oqxA11=COMPLETE,oqxB19=COMPLETE,pmrB_R256G=POINT,sul2=COMPLETE,tet(D)=COMPLETE
GCA_002186865.1	SAMN05960886	PRJNA351846	klebsiella	48	5429228	23	MiSeq	3.12.8	aac(3)-IIe=COMPLETE,ant(2'')-Ia=COMPLETE,aph(3'')-Ib=COMPLETE,aph(6)-Id=COMPLETE,blaCTX-M-15=COMPLETE,blaSHV-12=COMPLETE,blaTEM-1=COMPLETE,catA2=COMPLETE,emrD=COMPLETE,fosA=COMPLETE,mph(A)=COMPLETE,oqxA=COMPLETE,oqxB5=COMPLETE,sul2=COMPLETE
GCA_002186895.1	SAMN05960884	PRJNA351846	klebsiella	1035	5241326	47	MiSeq	3.12.8	aadA2=COMPLETE,blaSHV-1=COMPLETE,blaTEM-1=COMPLETE,catA1=COMPLETE,dfrA16=COMPLETE,emrD=COMPLETE,fosA7=PARTIAL,fosA=COMPLETE,oqxA=COMPLETE,oqxB=COMPLETE,sul1=COMPLETE,sul2=COMPLETE
GCA_002186915.1	SAMN05960883	PRJNA351846	klebsiella	1647	5598010	28	MiSeq	3.12.8	aac(3)-IIe=COMPLETE,aac(6')-Ib-cr5=COMPLETE,aadA13=COMPLETE,aadA1=COMPLETE,acrR_V165I=POINT,acrR_Y114F=POINT,blaCTX-M-15=COMPLETE,blaOKP-A=COMPLETE,blaOXA-1=COMPLETE,blaSCO-1=COMPLETE,blaSHV-12=COMPLETE,blaTEM-1=COMPLETE,catA1=COMPLETE,catB3=PARTIAL_END_OF_CONTIG,dfrA15=COMPLETE,dfrA=HMM,emrD=COMPLETE,fosA=COMPLETE,oqxA=COMPLETE,oqxB=COMPLETE,qnrA1=COMPLETE,sul1=COMPLETE
GCA_002186935.1	SAMN05960965	PRJNA351846	klebsiella	1658	5296713	27	MiSeq	3.12.8	blaSHV-1=COMPLETE,emrD=COMPLETE,fosA=COMPLETE,ompK35_E132K=POINT,oqxA=COMPLETE,oqxB=COMPLETE
GCA_002186945.1	SAMN05960882	PRJNA351846	klebsiella	25	5621239	47	MiSeq	3.12.8	aac(3)-IIe=COMPLETE,aph(3'')-Ib=COMPLETE,aph(6)-Id=COMPLETE,blaCTX-M-15=COMPLETE,blaSHV-11=COMPLETE,blaTEM-1=COMPLETE,dfrA14=COMPLETE,emrD=COMPLETE,fosA=COMPLETE,oqxA=COMPLETE,oqxB19=COMPLETE,sul2=COMPLETE
GCA_002186965.1	SAMN05960967	PRJNA351846	klebsiella	1584	5285007	30	MiSeq	3.12.8	acrR_V165I=POINT,acrR_Y114F=POINT,blaOKP-B-34=COMPLETE,emrD=COMPLETE,fosA=COMPLETE,oqxA=COMPLETE,oqxB=COMPLETE,oqxR_D95E=POINT
GCA_002186995.1	SAMN05960962	PRJNA351846	klebsiella	3688	5169480	21	MiSeq	3.12.8	blaSHV-11=COMPLETE,emrD=COMPLETE,fosA7=MISTRANSLATION,fosA=COMPLETE,ompK35_E132K=POINT,oqxA=COMPLETE,oqxB=COMPLETE
GCA_002187015.1	SAMN05960960	PRJNA351846	klebsiella	1373	5197766	16	MiSeq	3.12.8	blaSHV=COMPLETE,emrD=COMPLETE,fosA=COMPLETE,oqxA=COMPLETE,oqxB=COMPLETE
GCA_002187025.1	SAMN05960915	PRJNA351846	klebsiella	14	5638693	29	MiSeq	3.12.8	aac(3)-IIe=COMPLETE,aadA1=COMPLETE,blaCTX-M-15=COMPLETE,blaSCO=PARTIAL,blaSHV-28=COMPLETE,blaTEM-1=COMPLETE,dfrA1=COMPLETE,dfrA50=COMPLETE,emrD=COMPLETE,fosA=COMPLETE,oqxA=COMPLETE,oqxB=COMPLETE,sul1=COMPLETE,sul2=COMPLETE,tet(A)=COMPLETE
GCA_002187055.1	SAMN05960946	PRJNA351846	klebsiella	12	5786606	48	MiSeq	3.12.8	aac(3)-IIe=COMPLETE,aac(6')-Ib-cr5=COMPLETE,aadA1=COMPLETE,aph(3'')-Ib=COMPLETE,aph(6)-Id=COMPLETE,blaCTX-M-15=COMPLETE,blaOXA-1=COMPLETE,blaSHV-11=COMPLETE,catB3=PARTIAL_END_OF_CONTIG,dfrA15=COMPLETE,dfrA1=COMPLETE,emrD=COMPLETE,fosA=COMPLETE,oqxA=COMPLETE,oqxB=COMPLETE,pmrB_R256G=POINT,qnrS1=COMPLETE,sul1=COMPLETE,sul2=COMPLETE,tet(A)=COMPLETE
GCA_002187065.1	SAMN05960945	PRJNA351846	klebsiella	12	5801369	51	MiSeq	3.12.8	aac(3)-IIe=COMPLETE,aac(6')-Ib-cr5=COMPLETE,aadA1=COMPLETE,aph(3'')-Ib=COMPLETE,aph(6)-Id=COMPLETE,blaCTX-M-15=COMPLETE,blaOXA-1=COMPLETE,blaSHV-11=COMPLETE,catB3=PARTIAL_END_OF_CONTIG,dfrA15=COMPLETE,dfrA1=COMPLETE,emrD=COMPLETE,fosA=COMPLETE,oqxA=COMPLETE,oqxB=COMPLETE,pmrB_R256G=POINT,qnrS1=COMPLETE,sul1=COMPLETE,sul2=COMPLETE,tet(A)=COMPLETE
