## Supplementary_Data 2 for "Leveraging the global genomic epidemiology of carbapenemase-producing *Klebsiella pneumoniae* to inform infection prevention in Tunisian hospitals" (part 2 of 3)

### Sheet: Table S8 (continued)
Table S8: Sequence records of the NCBI Klebsiella pneumoniae isolates used in the study.
GCA_002187095.1	SAMN05960944	PRJNA351846	klebsiella	12	5799612	49	MiSeq	3.12.8	aac(3)-IIe=COMPLETE,aac(6')-Ib-cr5=COMPLETE,aadA1=COMPLETE,aph(3'')-Ib=COMPLETE,aph(6)-Id=COMPLETE,blaCTX-M-15=COMPLETE,blaOXA-1=COMPLETE,blaSHV-11=COMPLETE,catB3=PARTIAL_END_OF_CONTIG,dfrA15=COMPLETE,dfrA1=COMPLETE,emrD=COMPLETE,fosA=COMPLETE,oqxA=COMPLETE,oqxB=COMPLETE,pmrB_R256G=POINT,qnrS1=COMPLETE,sul1=COMPLETE,sul2=COMPLETE,tet(A)=COMPLETE
GCA_002187105.1	SAMN05960943	PRJNA351846	klebsiella	420	5566055	30	MiSeq	3.12.8	aac(3)-IIe=COMPLETE,blaCTX-M-15=COMPLETE,blaSHV-75=COMPLETE,blaTEM-1=COMPLETE,emrD=COMPLETE,fosA=COMPLETE,oqxA=COMPLETE,oqxB19=COMPLETE
GCA_002187135.1	SAMN05960942	PRJNA351846	klebsiella	12	5797737	52	MiSeq	3.12.8	aac(3)-IIe=COMPLETE,aac(6')-Ib-cr5=COMPLETE,aadA1=COMPLETE,aph(3'')-Ib=COMPLETE,aph(6)-Id=COMPLETE,blaCTX-M-15=COMPLETE,blaOXA-1=COMPLETE,blaSHV-11=COMPLETE,catB3=PARTIAL_END_OF_CONTIG,dfrA15=COMPLETE,dfrA1=COMPLETE,emrD=COMPLETE,fosA=COMPLETE,oqxA=COMPLETE,oqxB=COMPLETE,pmrB_R256G=POINT,qnrS1=COMPLETE,sul1=COMPLETE,sul2=COMPLETE,tet(A)=COMPLETE
GCA_002187145.1	SAMN05960941	PRJNA351846	klebsiella	17	5584901	32	MiSeq	3.12.8	aac(3)-IIe=COMPLETE,aph(3'')-Ib=COMPLETE,aph(6)-Id=COMPLETE,blaCTX-M-15=COMPLETE,blaSHV-11=COMPLETE,blaTEM-1=COMPLETE,dfrA14=COMPLETE,emrD=COMPLETE,fosA=COMPLETE,oqxA=COMPLETE,oqxB25=COMPLETE,sul2=COMPLETE,tet(D)=COMPLETE
GCA_002187175.1	SAMN05960939	PRJNA351846	klebsiella	476	5812995	34	MiSeq	3.12.8	aac(3)-IIe=COMPLETE,aac(6')-Ib-cr5=COMPLETE,acrR_V165I=POINT,acrR_Y114F=POINT,aph(3'')-Ib=COMPLETE,aph(6)-Id=COMPLETE,blaCTX-M-15=COMPLETE,blaNDM-5=COMPLETE,blaOKP-B-6=COMPLETE,blaOXA-1=COMPLETE,blaTEM-1=COMPLETE,ble=COMPLETE,catB3=PARTIAL_END_OF_CONTIG,dfrA14=COMPLETE,emrD=COMPLETE,fosA=COMPLETE,oqxA=COMPLETE,oqxB=COMPLETE,oqxR_D95E=POINT,qnrB1=COMPLETE,sul2=COMPLETE,tet(A)=COMPLETE
GCA_002187185.1	SAMN05960937	PRJNA351846	klebsiella	429	5481154	22	MiSeq	3.12.8	aac(3)-IIe=COMPLETE,aac(6')-Ib-cr5=COMPLETE,aph(3'')-Ib=COMPLETE,aph(6)-Id=COMPLETE,blaCTX-M-15=COMPLETE,blaOXA-1=COMPLETE,blaSHV-11=COMPLETE,blaTEM-1=COMPLETE,catB3=PARTIAL_END_OF_CONTIG,dfrA14=COMPLETE,emrD=COMPLETE,fosA7=MISTRANSLATION,fosA=COMPLETE,oqxA=COMPLETE,oqxB19=COMPLETE,sul2=COMPLETE
GCA_002187215.1	SAMN05960931	PRJNA351846	klebsiella	476	5812503	34	MiSeq	3.12.8	aac(3)-IIe=COMPLETE,aac(6')-Ib-cr5=COMPLETE,acrR_V165I=POINT,acrR_Y114F=POINT,aph(3'')-Ib=COMPLETE,aph(6)-Id=COMPLETE,blaCTX-M-15=COMPLETE,blaNDM-5=COMPLETE,blaOKP-B-6=COMPLETE,blaOXA-1=COMPLETE,blaTEM-1=COMPLETE,ble=COMPLETE,catB3=PARTIAL_END_OF_CONTIG,dfrA14=COMPLETE,emrD=COMPLETE,fosA=COMPLETE,oqxA=COMPLETE,oqxB=COMPLETE,oqxR_D95E=POINT,qnrB1=COMPLETE,sul2=COMPLETE,tet(A)=COMPLETE
GCA_002187225.1	SAMN05960936	PRJNA351846	klebsiella	476	5816904	34	MiSeq	3.12.8	aac(3)-IIe=COMPLETE,aac(6')-Ib-cr5=COMPLETE,acrR_V165I=POINT,acrR_Y114F=POINT,aph(3'')-Ib=COMPLETE,aph(6)-Id=COMPLETE,blaCTX-M-15=COMPLETE,blaNDM-5=COMPLETE,blaOKP-B-6=COMPLETE,blaOXA-1=COMPLETE,blaTEM-1=COMPLETE,ble=COMPLETE,catB3=PARTIAL_END_OF_CONTIG,dfrA14=COMPLETE,emrD=COMPLETE,fosA=COMPLETE,oqxA=COMPLETE,oqxB=COMPLETE,oqxR_D95E=POINT,qnrB1=COMPLETE,sul2=COMPLETE,tet(A)=COMPLETE
GCA_002187255.1	SAMN05960930	PRJNA351846	klebsiella	108	5655926	24	MiSeq	3.12.8	aac(3)-IIe=COMPLETE,aac(6')-Ib-cr5=COMPLETE,aph(3'')-Ib=COMPLETE,aph(6)-Id=COMPLETE,blaCTX-M-15=COMPLETE,blaOXA-1=COMPLETE,blaSHV-65=COMPLETE,blaTEM-1=COMPLETE,catB3=PARTIAL_END_OF_CONTIG,dfrA14=COMPLETE,dfrA50=COMPLETE,emrD=COMPLETE,fosA=COMPLETE,oqxA=COMPLETE,oqxB19=COMPLETE,qnrB1=COMPLETE,sul2=COMPLETE
GCA_002187245.1	SAMN05960928	PRJNA351846	klebsiella	17	5598320	27	MiSeq	3.12.8	aac(3)-IIe=COMPLETE,aph(3'')-Ib=COMPLETE,aph(6)-Id=COMPLETE,blaCTX-M-15=COMPLETE,blaSCO-1=COMPLETE,blaSHV-11=COMPLETE,blaTEM-1=COMPLETE,dfrA14=COMPLETE,emrD=COMPLETE,fosA=COMPLETE,oqxA=COMPLETE,oqxB25=COMPLETE,sul2=COMPLETE,tet(D)=COMPLETE
GCA_002187295.1	SAMN05960927	PRJNA351846	klebsiella	101	5436032	22	MiSeq	3.12.8	aadA2=COMPLETE,blaSHV-1=COMPLETE,blaTEM-1=COMPLETE,catA2=COMPLETE,dfrA16=COMPLETE,emrD=COMPLETE,fosA=COMPLETE,oqxA=COMPLETE,oqxB20=COMPLETE,sul1=COMPLETE,sul2=COMPLETE,tet(D)=COMPLETE
GCA_002187315.1	SAMN05960923	PRJNA351846	klebsiella	8	5343810	27	MiSeq	3.12.8	aadA1=COMPLETE,blaSHV-1=COMPLETE,dfrA1=COMPLETE,emrD=COMPLETE,fosA=COMPLETE,oqxA=COMPLETE,oqxB=COMPLETE,sul1=COMPLETE
GCA_002187335.1	SAMN05960912	PRJNA351846	klebsiella	15	5411183	29	MiSeq	3.12.8	aac(3)-IIe=COMPLETE,aac(6')-Ib-cr5=COMPLETE,aph(3'')-Ib=COMPLETE,aph(6)-Id=COMPLETE,blaCTX-M-15=COMPLETE,blaOXA-1=COMPLETE,blaSHV-28=COMPLETE,catB3=PARTIAL_END_OF_CONTIG,dfrA14=COMPLETE,emrD=COMPLETE,fosA=COMPLETE,gyrA_D87A=POINT,gyrA_S83F=POINT,ompK35_W230STOP=POINT,oqxA=COMPLETE,oqxB=COMPLETE,parC_S80I=POINT,ramR_A19V=POINT,sul2=COMPLETE
GCA_002187305.1	SAMN05960926	PRJNA351846	klebsiella	307	5407977	27	MiSeq	3.12.8	aph(3'')-Ib=COMPLETE,aph(6)-Id=COMPLETE,blaCTX-M-15=COMPLETE,blaSHV-28=COMPLETE,blaTEM-1=COMPLETE,dfrA14=COMPLETE,emrD=COMPLETE,fosA=COMPLETE,gyrA_S83I=POINT,oqxA=COMPLETE,oqxB19=COMPLETE,parC_S80I=POINT,sul2=COMPLETE,tet(D)=COMPLETE
GCA_002187375.1	SAMN05960922	PRJNA351846	klebsiella	25	5514598	29	MiSeq	3.12.8	aac(3)-IIe=COMPLETE,aac(6')-Ib-cr5=COMPLETE,aph(3'')-Ib=COMPLETE,aph(3')-Ia=COMPLETE,aph(6)-Id=COMPLETE,blaCTX-M-15=COMPLETE,blaLAP-2=COMPLETE,blaOXA-1=COMPLETE,blaSHV-11=COMPLETE,catA1=COMPLETE,catB3=PARTIAL_END_OF_CONTIG,dfrA15=COMPLETE,emrD=COMPLETE,fosA=COMPLETE,oqxA=COMPLETE,oqxB19=COMPLETE,qnrS1=COMPLETE,sul1=COMPLETE,sul2=COMPLETE,tet(D)=COMPLETE
GCA_002187385.1	SAMN05960924	PRJNA351846	klebsiella	73	5497053	39	MiSeq	3.12.8	aac(3)-IIe=COMPLETE,aadA1=COMPLETE,blaOXA-1=COMPLETE,blaSCO-1=COMPLETE,blaSHV-1=COMPLETE,blaTEM-1=COMPLETE,dfrA8=COMPLETE,emrD=COMPLETE,fosA=COMPLETE,oqxA=COMPLETE,oqxB19=COMPLETE,sul1=COMPLETE,tet(C)=COMPLETE
GCA_002187395.1	SAMN05960921	PRJNA351846	klebsiella	1788	5789664	22	MiSeq	3.12.8	aac(3)-IIe=COMPLETE,aac(6')-Ib-cr5=COMPLETE,aph(3'')-Ib=COMPLETE,aph(6)-Id=COMPLETE,blaCTX-M-15=COMPLETE,blaOXA-1=COMPLETE,blaOXA-48=COMPLETE,blaSHV-232=COMPLETE,blaTEM-1=COMPLETE,catB3=PARTIAL_END_OF_CONTIG,dfrA14=COMPLETE,dfrA50=COMPLETE,emrD=COMPLETE,fosA=COMPLETE,oqxA=COMPLETE,oqxB19=COMPLETE,qnrB1=COMPLETE,sul2=COMPLETE,tet(A)=COMPLETE
GCA_002187405.1	SAMN05960920	PRJNA351846	klebsiella	587	5422568	23	MiSeq	3.12.8	blaSHV-11=COMPLETE,emrD=COMPLETE,fosA=COMPLETE,oqxA=COMPLETE,oqxB19=COMPLETE
GCA_002187455.1	SAMN05960919	PRJNA351846	klebsiella	45	5648104	21	MiSeq	3.12.8	aac(3)-IIe=COMPLETE,aph(3'')-Ib=COMPLETE,aph(6)-Id=COMPLETE,blaCTX-M-15=COMPLETE,blaSHV-1=COMPLETE,blaTEM-1=COMPLETE,catA2=COMPLETE,dfrA14=COMPLETE,emrD=COMPLETE,fosA=COMPLETE,oqxA11=COMPLETE,oqxB19=COMPLETE,sul2=COMPLETE,tet(D)=COMPLETE
GCA_002187465.1	SAMN05960909	PRJNA351846	klebsiella	1224	5807157	31	MiSeq	3.12.8	aac(3)-IIe=COMPLETE,aac(6')-Ib-cr5=COMPLETE,aadA1=COMPLETE,aadA2=COMPLETE,acrR_V165I=POINT,acrR_Y114F=POINT,aph(3'')-Ib=COMPLETE,aph(6)-Id=COMPLETE,armA=COMPLETE,blaCTX-M-15=COMPLETE,blaOKP-B-21=COMPLETE,blaOXA-1=COMPLETE,blaTEM-1=COMPLETE,catA1=COMPLETE,catB3=PARTIAL_END_OF_CONTIG,dfrA12=COMPLETE,dfrA14=COMPLETE,emrD=COMPLETE,fosA=COMPLETE,mph(E)=COMPLETE,msr(E)=COMPLETE,oqxA=COMPLETE,oqxB=COMPLETE,oqxR_D95E=POINT,qnrB1=COMPLETE,sul1=COMPLETE,sul2=COMPLETE,tet(A)=COMPLETE
GCA_002187475.1	SAMN05960916	PRJNA351846	klebsiella	48	5446398	21	MiSeq	3.12.8	aac(3)-IIe=COMPLETE,aadA2=COMPLETE,aph(3'')-Ib=COMPLETE,aph(6)-Id=COMPLETE,blaCTX-M-15=COMPLETE,blaSHV-11=COMPLETE,blaTEM-1=COMPLETE,catA2=COMPLETE,dfrA12=COMPLETE,emrD=COMPLETE,fosA=COMPLETE,mph(A)=COMPLETE,oqxA=COMPLETE,oqxB5=COMPLETE,sul1=COMPLETE,sul2=COMPLETE,tet(D)=COMPLETE
GCA_002187485.1	SAMN05960917	PRJNA351846	klebsiella	1416	5365361	33	MiSeq	3.12.8	acrR_V165I=POINT,acrR_Y114F=POINT,aph(3'')-Ib=COMPLETE,aph(6)-Id=COMPLETE,blaOKP-A-12=COMPLETE,catA1=COMPLETE,dfrA5=COMPLETE,emrD=COMPLETE,fosA=COMPLETE,oqxA=COMPLETE,oqxB=COMPLETE,sul1=COMPLETE,tet(D)=COMPLETE
GCA_002187535.1	SAMN05960905	PRJNA351846	klebsiella	45	5581730	24	MiSeq	3.12.8	aac(3)-IIe=COMPLETE,aph(3'')-Ib=COMPLETE,aph(6)-Id=COMPLETE,blaCTX-M-15=COMPLETE,blaSHV-1=COMPLETE,blaTEM-1=COMPLETE,catA2=COMPLETE,dfrA14=COMPLETE,emrD=COMPLETE,fosA=COMPLETE,oqxA11=COMPLETE,oqxB19=COMPLETE,pmrB_R256G=POINT,sul2=COMPLETE,tet(D)=COMPLETE
GCA_002187545.1	SAMN05960903	PRJNA351846	klebsiella	13	5450755	33	MiSeq	3.12.8	aac(3)-IIe=COMPLETE,aac(6')-Ib-cr5=COMPLETE,aph(3'')-Ib=COMPLETE,aph(6)-Id=COMPLETE,blaCTX-M-15=COMPLETE,blaOXA-1=COMPLETE,blaSHV-1=COMPLETE,blaTEM-1=COMPLETE,catA1=COMPLETE,catB3=PARTIAL_END_OF_CONTIG,dfrA14=COMPLETE,emrD=COMPLETE,fosA=COMPLETE,oqxA=COMPLETE,oqxB25=COMPLETE,qnrB1=COMPLETE,sul2=COMPLETE,tet(A)=COMPLETE
GCA_002187585.1	SAMN05960904	PRJNA351846	klebsiella	3613	5162888	34	MiSeq	3.12.8	blaSHV-1=COMPLETE,emrD=COMPLETE,fosA=COMPLETE
GCA_002187575.1	SAMN05960906	PRJNA351846	klebsiella	147	5652185	33	MiSeq	3.12.8	aac(3)-IIe=COMPLETE,aph(3'')-Ib=COMPLETE,aph(6)-Id=COMPLETE,blaCTX-M-15=COMPLETE,blaSCO-1=COMPLETE,blaSHV-11=COMPLETE,blaTEM-1=COMPLETE,emrD=COMPLETE,fosA=COMPLETE,gyrA_D87A=POINT,gyrA_S83Y=POINT,oqxA=COMPLETE,oqxB=COMPLETE,parC_S80I=POINT,pmrB_R256G=POINT,sul2=COMPLETE
GCA_002187615.1	SAMN05960902	PRJNA351846	klebsiella	3612	5236870	22	MiSeq	3.12.8	blaSHV-1=COMPLETE,emrD=COMPLETE,fosA=COMPLETE,ompK35_E132K=POINT,oqxA=COMPLETE,oqxB25=COMPLETE
GCA_002187625.1	SAMN05960898	PRJNA351846	klebsiella	4	5508405	28	MiSeq	3.12.8	aac(3)-IIe=COMPLETE,blaCTX-M-15=COMPLETE,blaSHV-11=COMPLETE,blaTEM-1=COMPLETE,catA2=COMPLETE,emrD=COMPLETE,fosA=COMPLETE,oqxA=COMPLETE,oqxB27=COMPLETE,ramR_A19V=POINT,sul2=COMPLETE,tet(D)=COMPLETE
GCA_002187655.1	SAMN05960953	PRJNA351846	klebsiella	25	5566862	43	MiSeq	3.12.8	aac(3)-IIe=COMPLETE,aph(3'')-Ib=COMPLETE,aph(6)-Id=COMPLETE,blaCTX-M-15=COMPLETE,blaSHV-11=COMPLETE,blaTEM-1=COMPLETE,catA2=COMPLETE,dfrA14=COMPLETE,emrD=COMPLETE,fosA=COMPLETE,sul2=COMPLETE,tet(D)=COMPLETE
GCA_002187665.1	SAMN05960897	PRJNA351846	klebsiella	34	5162504	36	MiSeq	3.12.8	blaSHV-26=COMPLETE,emrD=COMPLETE,fosA=MISTRANSLATION,oqxA10=COMPLETE,oqxB19=COMPLETE
GCA_002187685.1	SAMN05960949	PRJNA351846	klebsiella	17	5557437	34	MiSeq	3.12.8	aac(3)-IIe=COMPLETE,aph(3'')-Ib=COMPLETE,aph(6)-Id=COMPLETE,blaCTX-M-15=COMPLETE,blaSHV-12=COMPLETE,blaTEM-1=COMPLETE,dfrA14=COMPLETE,emrD=COMPLETE,fosA=COMPLETE,oqxA=COMPLETE,oqxB25=COMPLETE,qnrB1=COMPLETE,sul2=COMPLETE
GCA_002187715.1	SAMN05960950	PRJNA351846	klebsiella	25	5567976	43	MiSeq	3.12.8	aac(3)-IIe=COMPLETE,aph(3'')-Ib=COMPLETE,aph(6)-Id=COMPLETE,blaCTX-M-15=COMPLETE,blaSHV-11=COMPLETE,blaTEM-1=COMPLETE,catA2=COMPLETE,dfrA14=COMPLETE,emrD=COMPLETE,fosA=COMPLETE,sul2=COMPLETE,tet(D)=COMPLETE
GCA_002187735.1	SAMN05960957	PRJNA351846	klebsiella	716	5466028	25	MiSeq	3.12.8	aac(3)-IIe=COMPLETE,aac(6')-Ib-cr5=COMPLETE,aph(3'')-Ib=COMPLETE,aph(6)-Id=COMPLETE,blaCTX-M-15=COMPLETE,blaOXA-1=COMPLETE,blaSHV-27=COMPLETE,blaTEM-1=COMPLETE,catB3=PARTIAL_END_OF_CONTIG,dfrA14=COMPLETE,emrD=COMPLETE,fosA=COMPLETE,oqxA=COMPLETE,oqxB19=COMPLETE,qnrB1=COMPLETE,sul2=COMPLETE,tet(A)=COMPLETE
GCA_002187745.1	SAMN05960873	PRJNA351846	klebsiella	873	5586185	26	MiSeq	3.12.8	aac(3)-IId=COMPLETE,aph(3'')-Ib=COMPLETE,aph(6)-Id=COMPLETE,blaCTX-M-14=COMPLETE,blaLAP-2=COMPLETE,blaSHV-27=COMPLETE,blaTEM-1=COMPLETE,catA2=COMPLETE,dfrA14=COMPLETE,emrD=COMPLETE,fosA=COMPLETE,mph(A)=COMPLETE,oqxA11=COMPLETE,oqxB19=COMPLETE,qnrS1=COMPLETE,sul2=COMPLETE,tet(A)=COMPLETE,tet(D)=COMPLETE
GCA_002187775.1	SAMN05960894	PRJNA351846	klebsiella	48	5366425	25	MiSeq	3.12.8	aac(3)-IIe=COMPLETE,ant(2'')-Ia=COMPLETE,aph(3'')-Ib=COMPLETE,aph(6)-Id=COMPLETE,blaCTX-M-15=COMPLETE,blaSHV-12=COMPLETE,blaTEM-1=COMPLETE,catA2=COMPLETE,emrD=COMPLETE,fosA=COMPLETE,mph(A)=COMPLETE,oqxA=COMPLETE,oqxB5=COMPLETE,sul2=COMPLETE
GCA_002187785.1	SAMN05960955	PRJNA351846	klebsiella	716	5464972	23	MiSeq	3.12.8	aac(3)-IIe=COMPLETE,aac(6')-Ib-cr5=COMPLETE,aph(3'')-Ib=COMPLETE,aph(6)-Id=COMPLETE,blaCTX-M-15=COMPLETE,blaOXA-1=COMPLETE,blaSHV-27=COMPLETE,blaTEM-1=COMPLETE,catB3=PARTIAL_END_OF_CONTIG,dfrA14=COMPLETE,emrD=COMPLETE,fosA=COMPLETE,oqxA=COMPLETE,oqxB19=COMPLETE,qnrB1=COMPLETE,sul2=COMPLETE,tet(A)=COMPLETE
GCA_002187805.1	SAMN05960887	PRJNA351846	klebsiella	16	5371143	22	MiSeq	3.12.8	aph(3'')-Ib=COMPLETE,aph(6)-Id=COMPLETE,blaSHV-11=COMPLETE,catA1=COMPLETE,dfrA5=COMPLETE,emrD=COMPLETE,fosA=COMPLETE,oqxA=COMPLETE,oqxB25=COMPLETE,sul2=COMPLETE,tet(D)=COMPLETE
GCA_002187835.1	SAMN05960889	PRJNA351846	klebsiella	48	5365052	23	MiSeq	3.12.8	aac(3)-IIe=COMPLETE,ant(2'')-Ia=COMPLETE,aph(3'')-Ib=COMPLETE,aph(6)-Id=COMPLETE,blaCTX-M-15=COMPLETE,blaSHV-12=COMPLETE,blaTEM-1=COMPLETE,catA2=COMPLETE,emrD=COMPLETE,fosA=COMPLETE,mph(A)=COMPLETE,oqxA=COMPLETE,oqxB5=COMPLETE,sul2=COMPLETE
GCA_002187855.1	SAMN05960885	PRJNA351846	klebsiella	101	5593491	27	MiSeq	3.12.8	aac(3)-IIe=COMPLETE,aac(6')-Ib=COMPLETE,aadA1=COMPLETE,aph(3'')-Ib=COMPLETE,aph(3')-Ia=COMPLETE,aph(6)-Id=COMPLETE,blaCTX-M-15=COMPLETE,blaOXA-9=COMPLETE,blaSHV-1=COMPLETE,catA2=COMPLETE,dfrA14=COMPLETE,emrD=COMPLETE,fosA=COMPLETE,gyrA_D87N=POINT,gyrA_S83Y=POINT,oqxA=COMPLETE,oqxB20=COMPLETE,parC_S80I=POINT,sul2=COMPLETE,tet(D)=COMPLETE
GCA_002187865.1	SAMN05960963	PRJNA351846	klebsiella	45	5505747	25	MiSeq	3.12.8	aac(3)-IIe=COMPLETE,aadA2=COMPLETE,blaCTX-M-15=COMPLETE,blaSHV-1=COMPLETE,blaTEM-1=COMPLETE,dfrA12=COMPLETE,emrD=COMPLETE,fosA=COMPLETE,mph(A)=COMPLETE,oqxA11=COMPLETE,oqxB19=COMPLETE,sul1=COMPLETE,sul2=COMPLETE
GCA_002187895.1	SAMN05960964	PRJNA351846	klebsiella	716	5468946	24	MiSeq	3.12.8	aac(3)-IIe=COMPLETE,aac(6')-Ib-cr5=COMPLETE,aph(3'')-Ib=COMPLETE,aph(6)-Id=COMPLETE,blaCTX-M-15=COMPLETE,blaOXA-1=COMPLETE,blaSHV-27=COMPLETE,blaTEM-1=COMPLETE,catB3=PARTIAL_END_OF_CONTIG,dfrA14=COMPLETE,emrD=COMPLETE,fosA=COMPLETE,oqxA=COMPLETE,oqxB19=COMPLETE,qnrB1=COMPLETE,sul2=COMPLETE,tet(A)=COMPLETE
GCA_002187915.1	SAMN05960958	PRJNA351846	klebsiella	45	5195187	17	MiSeq	3.12.8	blaSHV-1=COMPLETE,emrD=COMPLETE,fosA=COMPLETE,oqxA11=COMPLETE,oqxB19=COMPLETE,pmrB_R256G=POINT
GCA_002187935.3	SAMN05960914	PRJNA351846	klebsiella	476	5860012	1	Oxford Nanopore	3.12.8	aac(3)-IIe=COMPLETE,aac(6')-Ib-cr5=COMPLETE,acrR_V165I=POINT,acrR_Y114F=POINT,aph(3'')-Ib=COMPLETE,aph(3'')-Ib=PARTIAL,aph(6)-Id=COMPLETE,blaCTX-M-15=COMPLETE,blaCTX-M=COMPLETE,blaOKP-B-6=COMPLETE,blaOXA-1=COMPLETE,blaTEM-1=COMPLETE,catB3=PARTIAL,dfrA14=COMPLETE,emrD=COMPLETE,fosA=COMPLETE,oqxA=COMPLETE,oqxB=COMPLETE,oqxR_D95E=POINT,qnrB1=COMPLETE,sul2=COMPLETE,sul2=MISTRANSLATION,tet(A)=COMPLETE
GCA_002187945.1	SAMN05960940	PRJNA351846	klebsiella	1031	5379332	15	MiSeq	3.12.8	aac(3)-IId=COMPLETE,acrR_V165I=POINT,acrR_Y114F=POINT,aph(3'')-Ib=COMPLETE,aph(6)-Id=COMPLETE,blaCTX-M-14=COMPLETE,blaLAP-2=COMPLETE,blaOKP-B-1=COMPLETE,blaTEM-1=COMPLETE,catA2=COMPLETE,dfrA1=COMPLETE,emrD=COMPLETE,fosA=COMPLETE,oqxA=COMPLETE,oqxB=COMPLETE,oqxR_D95E=POINT,qnrS1=COMPLETE,sul1=COMPLETE,sul2=COMPLETE,tet(A)=COMPLETE,tet(D)=COMPLETE
GCA_002187975.1	SAMN05960938	PRJNA351846	klebsiella	429	5477108	21	MiSeq	3.12.8	aac(3)-IIe=COMPLETE,aac(6')-Ib-cr5=COMPLETE,aph(3'')-Ib=COMPLETE,aph(6)-Id=COMPLETE,blaCTX-M-15=COMPLETE,blaOXA-1=COMPLETE,blaSHV-11=COMPLETE,blaTEM-1=COMPLETE,catB3=PARTIAL_END_OF_CONTIG,dfrA14=COMPLETE,emrD=COMPLETE,fosA7=MISTRANSLATION,fosA=COMPLETE,oqxA=COMPLETE,oqxB19=COMPLETE,sul2=COMPLETE
GCA_002187995.1	SAMN05960929	PRJNA351846	klebsiella	48	5460865	27	MiSeq	3.12.8	aac(3)-IIe=COMPLETE,aph(3'')-Ib=COMPLETE,aph(3')-Ia=COMPLETE,aph(6)-Id=COMPLETE,blaCTX-M-15=COMPLETE,blaSHV-11=COMPLETE,blaTEM-1=COMPLETE,dfrA14=COMPLETE,emrD=COMPLETE,fosA=COMPLETE,mph(A)=COMPLETE,oqxA=COMPLETE,oqxB5=COMPLETE,sul2=COMPLETE
GCA_002188015.1	SAMN05960935	PRJNA351846	klebsiella	429	5478732	23	MiSeq	3.12.8	aac(3)-IIe=COMPLETE,aac(6')-Ib-cr5=COMPLETE,aph(3'')-Ib=COMPLETE,aph(6)-Id=COMPLETE,blaCTX-M-15=COMPLETE,blaOXA-1=COMPLETE,blaSHV-11=COMPLETE,blaTEM-1=COMPLETE,catB3=PARTIAL_END_OF_CONTIG,dfrA14=COMPLETE,emrD=COMPLETE,fosA7=MISTRANSLATION,fosA=COMPLETE,oqxA=COMPLETE,oqxB19=COMPLETE,sul2=COMPLETE
GCA_002188025.1	SAMN05960934	PRJNA351846	klebsiella	476	5813987	33	MiSeq	3.12.8	aac(3)-IIe=COMPLETE,aac(6')-Ib-cr5=COMPLETE,acrR_V165I=POINT,acrR_Y114F=POINT,aph(3'')-Ib=COMPLETE,aph(6)-Id=COMPLETE,blaCTX-M-15=COMPLETE,blaNDM-5=COMPLETE,blaOKP-B-6=COMPLETE,blaOXA-1=COMPLETE,blaTEM-1=COMPLETE,ble=COMPLETE,catB3=PARTIAL_END_OF_CONTIG,dfrA14=COMPLETE,emrD=COMPLETE,fosA=COMPLETE,oqxA=COMPLETE,oqxB=COMPLETE,oqxR_D95E=POINT,qnrB1=COMPLETE,sul2=COMPLETE,tet(A)=COMPLETE
GCA_002188055.1	SAMN05960925	PRJNA351846	klebsiella	307	5583356	28	MiSeq	3.12.8	aac(3)-IIe=COMPLETE,aac(6')-Ib-cr5=COMPLETE,aph(3'')-Ib=COMPLETE,aph(6)-Id=COMPLETE,blaCTX-M-15=COMPLETE,blaOXA-1=COMPLETE,blaSHV-28=COMPLETE,blaTEM-1=COMPLETE,catB3=PARTIAL_END_OF_CONTIG,dfrA14=COMPLETE,emrD=COMPLETE,fosA=COMPLETE,gyrA_S83I=POINT,oqxA=COMPLETE,oqxB19=COMPLETE,parC_S80I=POINT,qnrB1=COMPLETE,sul2=COMPLETE,tet(A)=COMPLETE
GCA_002188075.1	SAMN05960911	PRJNA351846	klebsiella	1788	5857048	26	MiSeq	3.12.8	aac(3)-IIe=COMPLETE,aph(3'')-Ib=PARTIAL,aph(6)-Id=COMPLETE,blaCTX-M-15=COMPLETE,blaSHV-232=COMPLETE,blaTEM-1=COMPLETE,dfrA14=COMPLETE,dfrA50=COMPLETE,emrD=COMPLETE,fosA=COMPLETE,oqxA=COMPLETE,oqxB19=COMPLETE,sul2=COMPLETE
GCA_002188095.1	SAMN05960910	PRJNA351846	klebsiella	405	5623686	27	MiSeq	3.12.8	aac(3)-IIe=COMPLETE,aac(6')-Ib-cr5=COMPLETE,aph(3'')-Ib=COMPLETE,aph(6)-Id=COMPLETE,blaCTX-M-15=COMPLETE,blaOXA-1=COMPLETE,blaSHV-76=COMPLETE,blaTEM-1=COMPLETE,catB3=PARTIAL_END_OF_CONTIG,dfrA14=COMPLETE,emrD=COMPLETE,fosA7=MISTRANSLATION,fosA=COMPLETE,oqxA=COMPLETE,oqxB14=COMPLETE,qnrB1=COMPLETE,sul2=COMPLETE,tet(A)=COMPLETE
GCA_002188105.1	SAMN05960918	PRJNA351846	klebsiella	3687	5728851	49	MiSeq	3.12.8	blaSHV-11=COMPLETE,emrD=COMPLETE,fosA=COMPLETE,oqxA10=COMPLETE,oqxB=COMPLETE
GCA_002188135.1	SAMN05960908	PRJNA351846	klebsiella	15	5596041	33	MiSeq	3.12.8	aac(3)-IIe=COMPLETE,aac(6')-Ib-cr5=COMPLETE,aph(3'')-Ib=COMPLETE,aph(6)-Id=COMPLETE,blaCTX-M-15=COMPLETE,blaOXA-1=COMPLETE,blaSHV-28=COMPLETE,blaTEM-1=COMPLETE,bleO=COMPLETE,catA1=COMPLETE,catB3=PARTIAL_END_OF_CONTIG,dfrA14=COMPLETE,dfrA25=COMPLETE,emrD=COMPLETE,fosA=COMPLETE,gyrA_D87A=POINT,gyrA_S83F=POINT,mph(A)=COMPLETE,oqxA=COMPLETE,oqxB=COMPLETE,parC_S80I=POINT,qnrB=PARTIAL_END_OF_CONTIG,ramR_A19V=POINT,sul1=COMPLETE,sul2=COMPLETE,tet(A)=COMPLETE
GCA_002188145.1	SAMN05960907	PRJNA351846	klebsiella	147	5653904	35	MiSeq	3.12.8	aac(3)-IIe=COMPLETE,aph(3'')-Ib=COMPLETE,aph(6)-Id=COMPLETE,blaCTX-M-15=COMPLETE,blaSCO-1=COMPLETE,blaSHV-11=COMPLETE,blaTEM-1=COMPLETE,emrD=COMPLETE,fosA=COMPLETE,gyrA_D87A=POINT,gyrA_S83Y=POINT,oqxA=COMPLETE,oqxB=COMPLETE,parC_S80I=POINT,pmrB_R256G=POINT,sul2=COMPLETE
GCA_002188175.1	SAMN05960901	PRJNA351846	klebsiella	831	5545208	19	MiSeq	3.12.8	aac(6')-Ib-cr5=COMPLETE,aph(3'')-Ib=COMPLETE,aph(3')-Ia=COMPLETE,aph(6)-Id=COMPLETE,blaCTX-M-15=COMPLETE,blaOXA-1=COMPLETE,blaSHV-11=COMPLETE,blaTEM-1=COMPLETE,catB3=PARTIAL_END_OF_CONTIG,dfrA14=COMPLETE,emrD=COMPLETE,fosA=COMPLETE,oqxA=COMPLETE,oqxB25=COMPLETE,pmrB_R256G=POINT,qnrB1=COMPLETE,sul2=COMPLETE
GCA_002188185.1	SAMN05960900	PRJNA351846	klebsiella	231	5477596	22	MiSeq	3.12.8	aac(3)-IIe=COMPLETE,aac(6')-Ib-cr5=COMPLETE,aadA2=COMPLETE,aph(3'')-Ib=COMPLETE,aph(6)-Id=COMPLETE,blaCTX-M-15=COMPLETE,blaOXA-1=COMPLETE,blaSHV-1=COMPLETE,blaTEM-1=COMPLETE,catB3=PARTIAL_END_OF_CONTIG,dfrA12=COMPLETE,dfrA14=COMPLETE,emrD=COMPLETE,fosA=COMPLETE,gyrA_S83I=POINT,mph(A)=COMPLETE,oqxA=COMPLETE,oqxB19=COMPLETE,parC_S80I=POINT,qnrB1=COMPLETE,sul1=COMPLETE,sul2=COMPLETE,tet(A)=COMPLETE
GCA_002188215.1	SAMN05960947	PRJNA351846	klebsiella	3877	5873778	26	MiSeq	3.12.8	aac(3)-IIe=COMPLETE,aac(6')-Ib-cr5=COMPLETE,aadA1=COMPLETE,acrR_V165I=POINT,acrR_Y114F=POINT,blaCTX-M-15=COMPLETE,blaOKP-A-11=COMPLETE,blaOXA-1=COMPLETE,catA1=COMPLETE,catB3=PARTIAL_END_OF_CONTIG,dfrA15=COMPLETE,emrD=COMPLETE,fosA=COMPLETE,oqxA=COMPLETE,oqxB=COMPLETE,qnrA1=COMPLETE,sul1=COMPLETE
GCA_002188245.1	SAMN05960948	PRJNA351846	klebsiella	147	5705218	33	MiSeq	3.12.8	aac(3)-IIe=COMPLETE,aadA2=COMPLETE,aph(3'')-Ib=COMPLETE,aph(3')-Ia=COMPLETE,aph(6)-Id=COMPLETE,blaCTX-M-15=COMPLETE,blaSCO-1=COMPLETE,blaSHV-11=COMPLETE,blaTEM-1=COMPLETE,catA2=COMPLETE,dfrA12=COMPLETE,emrD=COMPLETE,fosA=COMPLETE,gyrA_D87A=POINT,gyrA_S83Y=POINT,mph(A)=COMPLETE,oqxA=COMPLETE,oqxB=COMPLETE,parC_S80I=POINT,pmrB_R256G=POINT,sul1=COMPLETE,sul2=COMPLETE,tet(A)=COMPLETE
GCA_002188235.1	SAMN05960899	PRJNA351846	klebsiella	25	5580048	41	MiSeq	3.12.8	aac(3)-IIe=COMPLETE,aph(3'')-Ib=COMPLETE,aph(6)-Id=COMPLETE,blaCTX-M-15=COMPLETE,blaSHV-11=COMPLETE,blaTEM-1=COMPLETE,catA2=COMPLETE,dfrA14=COMPLETE,emrD=COMPLETE,fosA=COMPLETE,sul2=COMPLETE,tet(D)=COMPLETE
GCA_002188255.1	SAMN05960951	PRJNA351846	klebsiella	1658	5312357	27	MiSeq	3.12.8	blaSHV-1=COMPLETE,emrD=COMPLETE,fosA=COMPLETE,ompK35_E132K=POINT,oqxA=COMPLETE,oqxB=COMPLETE
GCA_002188295.1	SAMN05960956	PRJNA351846	klebsiella	716	5466679	24	MiSeq	3.12.8	aac(3)-IIe=COMPLETE,aac(6')-Ib-cr5=COMPLETE,aph(3'')-Ib=COMPLETE,aph(6)-Id=COMPLETE,blaCTX-M-15=COMPLETE,blaOXA-1=COMPLETE,blaSHV-27=COMPLETE,blaTEM-1=COMPLETE,catB3=PARTIAL_END_OF_CONTIG,dfrA14=COMPLETE,emrD=COMPLETE,fosA=COMPLETE,oqxA=COMPLETE,oqxB19=COMPLETE,qnrB1=COMPLETE,sul2=COMPLETE,tet(A)=COMPLETE
GCA_002189165.1	SAMN06205255	PRJNA360233	klebsiella	15	5551908	38	Illumina MiSeq	3.12.8	aac(3)-IIe=COMPLETE,aac(6')-Ib-cr5=COMPLETE,aadA1=COMPLETE,blaOXA-1=COMPLETE,blaOXA-48=COMPLETE,blaSHV-28=COMPLETE,catB3=PARTIAL_END_OF_CONTIG,dfrA15=COMPLETE,emrD=COMPLETE,fosA=COMPLETE,gyrA_D87A=POINT,gyrA_S83F=POINT,mph(A)=COMPLETE,oqxA=COMPLETE,oqxB=COMPLETE,parC_S80I=POINT,ramR_A19V=POINT,sul1=COMPLETE,tet(A)=COMPLETE
GCA_002189185.1	SAMN06205369	PRJNA360245	klebsiella	15	5515971	46	Illumina MiSeq	3.12.8	aac(3)-IIe=COMPLETE,aac(6')-Ib-cr5=COMPLETE,aph(3'')-Ib=COMPLETE,aph(6)-Id=COMPLETE,blaCTX-M=PARTIAL_END_OF_CONTIG,blaOXA=MISTRANSLATION,blaSHV-28=COMPLETE,blaTEM-1=COMPLETE,catB3=PARTIAL_END_OF_CONTIG,dfrA14=COMPLETE,emrD=COMPLETE,fosA=COMPLETE,gyrA_D87A=POINT,gyrA_S83F=POINT,oqxA=COMPLETE,oqxB=COMPLETE,parC_S80I=POINT,sul2=COMPLETE
GCA_002189175.1	SAMN06205422	PRJNA360256	klebsiella	147	5570076	48	Illumina MiSeq	3.12.8	aac(6')-Ib4=COMPLETE,aph(3'')-Ib=COMPLETE,aph(3')-Ia=PARTIAL,aph(6)-Id=COMPLETE,arr-2=COMPLETE,blaCTX-M-15=COMPLETE,blaOXA-204=COMPLETE,blaSHV-11=COMPLETE,blaTEM-1=COMPLETE,catA1=COMPLETE,catB3=PARTIAL_END_OF_CONTIG,dfrA5=COMPLETE,emrD=COMPLETE,ere(A)=COMPLETE,ere(B)=PARTIAL_END_OF_CONTIG,floR=COMPLETE,fosA=COMPLETE,gyrA_S83I=POINT,oqxA=COMPLETE,oqxB=COMPLETE,parC_S80I=POINT,pmrB_R256G=POINT,sul1=COMPLETE,sul2=COMPLETE,tet(A)=COMPLETE,tet(A)=PARTIAL_END_OF_CONTIG
GCA_002189245.1	SAMN06208981	PRJNA360309	klebsiella	101	5538694	50	Illumina MiSeq	3.12.8	aac(3)-IIe=COMPLETE,aac(6')-Ib=COMPLETE,aadA1=COMPLETE,aadA2=COMPLETE,aph(3'')-Ib=COMPLETE,aph(3')-VIb=PARTIAL_END_OF_CONTIG,blaCTX-M-14=COMPLETE,blaOXA-48=COMPLETE,blaOXA-9=COMPLETE,blaSHV-1=COMPLETE,cmlA1=COMPLETE,dfrA14=COMPLETE,emrD=COMPLETE,floR=COMPLETE,fosA=COMPLETE,gyrA_D87N=POINT,gyrA_S83Y=POINT,mph(A)=COMPLETE,ompK36_D135DGD=POINT,oqxA=COMPLETE,oqxB20=COMPLETE,parC_S80I=POINT,qnrS=PARTIAL,sul3=COMPLETE
GCA_002189255.1	SAMN06209081	PRJNA360320	klebsiella	101	5731096	42	Illumina MiSeq	3.12.8	aac(3)-IIe=COMPLETE,aac(6')-Ib-cr=PARTIAL_END_OF_CONTIG,aadA1=COMPLETE,blaCTX-M-15=COMPLETE,blaOXA-1=COMPLETE,blaOXA-48=COMPLETE,blaOXA-9=COMPLETE,blaSHV-1=COMPLETE,catB3=PARTIAL_END_OF_CONTIG,dfrA14=COMPLETE,emrD=COMPLETE,fosA=COMPLETE,gyrA_D87N=POINT,gyrA_S83Y=POINT,ompK36_D135DGD=POINT,oqxA=COMPLETE,oqxB20=COMPLETE,parC_S80I=POINT,tet(D)=COMPLETE
GCA_002189265.1	SAMN06208379	PRJNA360291	klebsiella	101	5826919	49	Illumina MiSeq	3.12.8	aac(3)-IIe=COMPLETE,aac(6')-Ib=PARTIAL_END_OF_CONTIG,aadA1=COMPLETE,blaCTX-M-15=COMPLETE,blaOXA-1=COMPLETE,blaOXA-48=COMPLETE,blaOXA-9=COMPLETE,blaSHV-1=COMPLETE,catB3=PARTIAL_END_OF_CONTIG,dfrA14=COMPLETE,emrD=COMPLETE,fosA=COMPLETE,gyrA_D87N=POINT,gyrA_S83Y=POINT,ompK36_D135DGD=POINT,oqxA=COMPLETE,oqxB20=COMPLETE,parC_S80I=POINT,tet(D)=COMPLETE
GCA_002189305.1	SAMN06209419	PRJNA360369	klebsiella	101	5665077	41	Illumina MiSeq	3.12.8	aac(3)-IIe=COMPLETE,aac(6')-Ib=COMPLETE,aadA1=COMPLETE,blaCTX-M-15=COMPLETE,blaOXA-9=COMPLETE,blaOXA=PARTIAL_END_OF_CONTIG,blaSHV-1=COMPLETE,catB3=PARTIAL,dfrA14=COMPLETE,emrD=COMPLETE,fosA=COMPLETE,gyrA_D87N=POINT,gyrA_S83Y=POINT,ompK36_D135DGD=POINT,oqxA=COMPLETE,oqxB20=COMPLETE,parC_S80I=POINT,tet(D)=COMPLETE
GCA_002189325.1	SAMN06209420	PRJNA360370	klebsiella	392	5371583	34	Illumina MiSeq	3.12.8	aac(3)-IIe=COMPLETE,aac(6')-Ib-cr5=COMPLETE,aph(3'')-Ib=COMPLETE,aph(6)-Id=COMPLETE,blaCTX-M-15=COMPLETE,blaOXA=COMPLETE,blaSHV-11=COMPLETE,blaTEM-1=COMPLETE,catB3=PARTIAL,dfrA14=COMPLETE,emrD=COMPLETE,fosA=COMPLETE,gyrA_S83I=POINT,oqxA=COMPLETE,oqxB=COMPLETE,parC_S80I=POINT,pmrB_R256G=POINT,sul2=COMPLETE
GCA_002189335.1	SAMN06208380	PRJNA360296	klebsiella	101	5768805	49	Illumina MiSeq	3.12.8	aac(3)-IIe=COMPLETE,aac(6')-Ib-cr=PARTIAL_END_OF_CONTIG,aadA1=COMPLETE,blaCTX-M-15=COMPLETE,blaOXA-1=COMPLETE,blaOXA-48=COMPLETE,blaOXA-9=COMPLETE,blaSHV-1=COMPLETE,catB3=PARTIAL_END_OF_CONTIG,dfrA14=COMPLETE,fosA=COMPLETE,gyrA_D87N=POINT,gyrA_S83Y=POINT,ompK36_D135DGD=POINT,oqxA=COMPLETE,oqxB20=COMPLETE,parC_S80I=POINT,tet(D)=COMPLETE
GCA_002189345.1	SAMN06208853	PRJNA360299	klebsiella	15	5536277	57	Illumina MiSeq	3.12.8	aac(3)-IIe=COMPLETE,aac(6')-Ib-cr5=COMPLETE,aph(3'')-Ib=COMPLETE,aph(6)-Id=COMPLETE,blaCTX-M=COMPLETE,blaOXA=PARTIAL_END_OF_CONTIG,blaSHV-28=COMPLETE,blaTEM-1=COMPLETE,catB3=PARTIAL_END_OF_CONTIG,dfrA14=COMPLETE,emrD=COMPLETE,fosA=COMPLETE,gyrA_D87A=POINT,gyrA_S83F=POINT,oqxA=COMPLETE,oqxB=COMPLETE,parC_S80I=POINT,sul2=COMPLETE,tet(A)=COMPLETE
GCA_002189385.1	SAMN06208877	PRJNA360302	klebsiella	11	5486034	36	Illumina MiSeq	3.12.8	aac(6')-Ib-cr5=COMPLETE,aadA1=COMPLETE,arr-3=COMPLETE,blaCTX-M-15=COMPLETE,blaNDM-1=COMPLETE,blaOXA-1=COMPLETE,blaOXA=COMPLETE,blaSHV-11=COMPLETE,ble=COMPLETE,catA2=COMPLETE,catB3=PARTIAL_END_OF_CONTIG,crrB_P151L=POINT,emrD=COMPLETE,fosA=COMPLETE,gyrA_D87A=POINT,gyrA_S83F=POINT,mph(A)=COMPLETE,oqxA=COMPLETE,oqxB=COMPLETE,parC_S80I=POINT,pmrB_R256G=POINT,qnrB9=COMPLETE,sul1=COMPLETE,tet(A)=COMPLETE
GCA_002189415.1	SAMN06209421	PRJNA360371	klebsiella	11	5485362	39	Illumina MiSeq	3.12.8	aac(6')-Ib-cr=PARTIAL_END_OF_CONTIG,arr-3=COMPLETE,blaCTX-M=PARTIAL_END_OF_CONTIG,blaSHV-11=COMPLETE,emrD=COMPLETE,fosA=COMPLETE,gyrA_D87A=POINT,gyrA_S83F=POINT,mph(A)=COMPLETE,oqxA=COMPLETE,oqxB=COMPLETE,parC_S80I=POINT,pmrB_R256G=POINT,pmrB_T157P=POINT,sul1=COMPLETE,tet(A)=COMPLETE
GCA_002184575.2	SAMN06812615	PRJNA339843	kaerogenes	92	5128218	25	Illumina NextSeq 500	3.12.8	ampC=COMPLETE,emrD=COMPLETE,fosA=COMPLETE,gyrA_S83T=POINT,oqxB=COMPLETE,vat=HMM
GCA_002184625.2	SAMN06812617	PRJNA339843	kaerogenes	136	5213823	21	Illumina NextSeq 500	3.12.8	ampC=COMPLETE,emrD=COMPLETE,fosA=COMPLETE,gyrA_S83T=POINT,oqxB=COMPLETE,oqxR_D95E=POINT
GCA_002185345.2	SAMN06812619	PRJNA339843	kaerogenes	-	5274166	19	Illumina NextSeq 500	3.12.8	ampC=COMPLETE,emrD=COMPLETE,fosA=COMPLETE,gyrA_S83T=POINT,oqxB=COMPLETE
GCA_002192315.1	SAMN04014967	PRJNA292902	klebsiella	45	5598174	1	PacBio RSII	3.12.8	aac(6')-Ib-cr5=COMPLETE,aadA1=COMPLETE,arr-3=COMPLETE,blaKPC-2=COMPLETE,blaOXA-1=COMPLETE,blaSHV-1=COMPLETE,blaSHV-30=COMPLETE,blaTEM-1=COMPLETE,catB3=COMPLETE,dfrA1=COMPLETE,emrD=COMPLETE,fosA=COMPLETE,oqxA11=COMPLETE,oqxB19=COMPLETE,pmrB_R256G=POINT,sul1=COMPLETE
GCA_002192335.1	SAMN04014954	PRJNA292902	klebsiella	258	5849839	1	PacBio RSII	3.12.8	aac(3)-IVa=COMPLETE,aac(6')-Ib=COMPLETE,aac(6')-Ib=PARTIAL,aadA1=COMPLETE,aadA2=COMPLETE,aph(3')-Ia=COMPLETE,aph(4)-Ia=COMPLETE,blaKPC-3=COMPLETE,blaSHV-11=COMPLETE,blaTEM-1=COMPLETE,blaTEM=PARTIAL,catA1=COMPLETE,cmlA1=COMPLETE,dfrA12=COMPLETE,emrD=COMPLETE,fosA=COMPLETE,gyrA_S83I=POINT,mph(A)=COMPLETE,oqxA=COMPLETE,oqxB=COMPLETE,parC_S80I=POINT,pmrB_R256G=POINT,sul1=COMPLETE,sul3=COMPLETE
GCA_002192375.1	SAMN04014979	PRJNA292902	klebsiella	147	5708112	1	PacBio RSII	3.12.8	aac(6')-Ib=COMPLETE,aadA2=COMPLETE,aph(3'')-Ib=COMPLETE,aph(6)-Id=COMPLETE,arr-2=COMPLETE,blaCTX-M-15=COMPLETE,blaNDM-7=COMPLETE,blaSHV-11=COMPLETE,blaTEM-1=COMPLETE,ble=COMPLETE,catA2=COMPLETE,catB=COMPLETE,dfrA12=COMPLETE,dfrA14=COMPLETE,emrD=COMPLETE,fosA=COMPLETE,gyrA_S83I=POINT,mph(A)=COMPLETE,ompK36_T136TDT=POINT,oqxA=COMPLETE,oqxB=COMPLETE,parC_S80I=POINT,pmrB_R256G=POINT,qnrB1=COMPLETE,rmtF1=COMPLETE,sul1=COMPLETE,sul2=COMPLETE
GCA_002192975.1	SAMN06461950	PRJNA377546	klebsiella	340	5278119	435	Illumina MiSeq	3.12.8	aac(3)-IId=COMPLETE,aadA2=COMPLETE,aph(3'')-Ib=COMPLETE,aph(3')-VIa=COMPLETE,aph(6)-Id=COMPLETE,blaCTX-M-15=COMPLETE,blaSHV-11=COMPLETE,dfrA12=COMPLETE,emrD=COMPLETE,fosA=COMPLETE,gyrA_S83I=POINT,oqxA=COMPLETE,oqxB=COMPLETE,parC_S80I=POINT,pmrB_R256G=POINT,qnrB19=COMPLETE,sul1=COMPLETE,sul2=COMPLETE,tet(B)=COMPLETE,tet(D)=COMPLETE
GCA_002197225.1	SAMN04014961	PRJNA292902	klebsiella	258	5995730	1	PacBio RSII	3.12.8	aac(6')-33=COMPLETE,aac(6')-Ib=COMPLETE,aadA2=COMPLETE,ant(2'')-Ia=COMPLETE,aph(3')-Ia=COMPLETE,blaKPC-2=COMPLETE,blaSHV-11=COMPLETE,blaTEM-1=COMPLETE,dfrA12=COMPLETE,emrD=COMPLETE,floR=COMPLETE,fosA=COMPLETE,gyrA_S83I=POINT,mph(A)=COMPLETE,oqxA=COMPLETE,oqxB=COMPLETE,parC_S80I=POINT,pmrB_R256G=POINT,sul1=COMPLETE,sul2=COMPLETE
GCA_002197505.1	SAMN04014966	PRJNA292902	klebsiella	258	5726558	1	PacBio RSII	3.12.8	aac(3)-IVa=COMPLETE,aac(6')-Ib'=COMPLETE,aac(6')-Ib=COMPLETE,aac(6')-Ib=PARTIAL,aadA1=COMPLETE,aadA2=COMPLETE,aph(3')-Ia=COMPLETE,aph(4)-Ia=COMPLETE,blaKPC-3=COMPLETE,blaOXA-9=COMPLETE,blaSHV-11=COMPLETE,blaSHV-12=COMPLETE,blaTEM-1=COMPLETE,blaTEM=PARTIAL,catA1=COMPLETE,cmlA1=COMPLETE,dfrA12=COMPLETE,emrD=COMPLETE,fosA=COMPLETE,gyrA_D87N=POINT,gyrA_S83I=POINT,mph(A)=COMPLETE,oqxA=COMPLETE,oqxB=COMPLETE,parC_S80I=POINT,pmrB_R256G=POINT,sul1=COMPLETE,sul3=COMPLETE
GCA_002197725.1	SAMN06886016	PRJNA385274	klebsiella	1031	5376081	11	Illumina MiSeq	3.12.8	aac(3)-IId=COMPLETE,acrR_V165I=POINT,acrR_Y114F=POINT,aph(3'')-Ib=COMPLETE,aph(6)-Id=COMPLETE,blaCTX-M-14=COMPLETE,blaLAP-2=COMPLETE,blaNDM-5=COMPLETE,blaOKP-B-1=COMPLETE,blaTEM-1=COMPLETE,ble=COMPLETE,catA2=COMPLETE,dfrA1=COMPLETE,emrD=COMPLETE,fosA=COMPLETE,oqxA=COMPLETE,oqxB=COMPLETE,oqxR_D95E=POINT,qnrS1=COMPLETE,sul1=COMPLETE,sul2=COMPLETE,tet(A)=COMPLETE,tet(D)=COMPLETE
GCA_002197675.1	SAMN06885982	PRJNA385274	klebsiella	1031	5378118	10	Illumina MiSeq	3.12.8	aac(3)-IId=COMPLETE,acrR_V165I=POINT,acrR_Y114F=POINT,aph(3'')-Ib=COMPLETE,aph(6)-Id=COMPLETE,blaCTX-M-14=COMPLETE,blaLAP-2=COMPLETE,blaNDM-5=COMPLETE,blaOKP-B-1=COMPLETE,blaTEM-1=COMPLETE,ble=COMPLETE,catA2=COMPLETE,dfrA1=COMPLETE,emrD=COMPLETE,fosA=COMPLETE,oqxA=COMPLETE,oqxB=COMPLETE,oqxR_D95E=POINT,qnrS1=COMPLETE,sul1=COMPLETE,sul2=COMPLETE,tet(A)=COMPLETE,tet(D)=COMPLETE
GCA_002202195.1	SAMN04014980	PRJNA292902	klebsiella	37	6054276	1	PacBio RSII	3.12.8	aac(6')-IIa=COMPLETE,aadA1=COMPLETE,aadA2=COMPLETE,aph(3'')-Ib=COMPLETE,aph(3')-VI=COMPLETE,aph(3')-VI=PARTIAL,aph(6)-Id=COMPLETE,armA=COMPLETE,arr-2=COMPLETE,arr=PARTIAL,blaCMY-4=COMPLETE,blaCTX-M-15=COMPLETE,blaNDM-1=COMPLETE,blaOXA-10=COMPLETE,blaSHV-11=COMPLETE,ble=COMPLETE,catB=COMPLETE,cmlA5=COMPLETE,dfrA1=COMPLETE,dfrA50=COMPLETE,emrD=COMPLETE,fosA=COMPLETE,gyrA_D87N=POINT,gyrA_S83F=POINT,mph(E)=COMPLETE,msr(E)=COMPLETE,oqxA=COMPLETE,oqxB=COMPLETE,parC_S80I=POINT,pmrB_R256G=POINT,sul1=COMPLETE,sul2=COMPLETE,tet(A)=COMPLETE
GCA_002202215.1	SAMN04014986	PRJNA292902	klebsiella	147	5656270	1	PacBio RSII	3.12.8	aac(6')-Ib-cr5=COMPLETE,aac(6')-Ib=COMPLETE,aadA1=COMPLETE,aph(3')-VI=COMPLETE,arr-3=COMPLETE,blaCTX-M-15=COMPLETE,blaNDM-1=COMPLETE,blaOXA-1=COMPLETE,blaOXA-9=COMPLETE,blaSHV-11=COMPLETE,blaTEM-1=COMPLETE,ble=COMPLETE,catB3=COMPLETE,dfrA50=COMPLETE,emrD=COMPLETE,fosA=COMPLETE,gyrA_S83I=POINT,oqxA=COMPLETE,oqxB=COMPLETE,parC_S80I=POINT,pmrB_R256G=POINT,qnrS1=COMPLETE,sul1=COMPLETE
GCA_002202235.1	SAMN04014993	PRJNA292902	klebsiella	147	5782129	1	PacBio RSII	3.12.8	aac(6')-Ib-cr5=COMPLETE,aac(6')-Ib=COMPLETE,aadA1=COMPLETE,aph(3')-VI=PARTIAL_END_OF_CONTIG,arr-3=COMPLETE,blaCTX-M-15=COMPLETE,blaLAP-2=COMPLETE,blaNDM-1=COMPLETE,blaOXA-1=COMPLETE,blaOXA-9=COMPLETE,blaSHV-11=COMPLETE,blaTEM-1=COMPLETE,ble=COMPLETE,catB3=COMPLETE,dfrA14=COMPLETE,dfrA50=COMPLETE,emrD=COMPLETE,floR=COMPLETE,fosA=COMPLETE,gyrA_S83I=POINT,oqxA=COMPLETE,oqxB=COMPLETE,parC_S80I=POINT,pmrB_R256G=POINT,qnrS1=COMPLETE,sul1=COMPLETE,sul2=COMPLETE,tet(A)=COMPLETE
GCA_002202255.1	SAMN04014989	PRJNA292902	klebsiella	11	5798614	1	PacBio RSII	3.12.8	aac(3)-IId=COMPLETE,aac(3)-IIe=COMPLETE,aac(6')-Ib-cr5=COMPLETE,aac(6')-Ib3=COMPLETE,aac(6')-Ib=COMPLETE,aph(3'')-Ib=COMPLETE,aph(6)-Id=COMPLETE,blaCMY-6=COMPLETE,blaCTX-M-15=COMPLETE,blaDHA=PARTIAL,blaNDM-1=COMPLETE,blaOXA-1=COMPLETE,blaSHV-11=COMPLETE,blaTEM-1=COMPLETE,ble=COMPLETE,catB3=PARTIAL,dfrA14=COMPLETE,emrD=COMPLETE,fosA=COMPLETE,gyrA_D87A=POINT,gyrA_S83F=POINT,mph(A)=COMPLETE,oqxA=COMPLETE,oqxB=COMPLETE,parC_S80I=POINT,pmrB_R256G=POINT,qnrB9=COMPLETE,rmtC=COMPLETE,sul1=COMPLETE,sul2=COMPLETE,tet(A)=COMPLETE
GCA_002202275.1	SAMN04014948	PRJNA292904	klebsiella	1161	5658318	1	PacBio RSII	3.12.8	aac(6')-Ib=COMPLETE,aadA1=COMPLETE,arr-2=COMPLETE,blaCTX-M-2=COMPLETE,blaOXA-10=COMPLETE,blaOXA-9=COMPLETE,blaSHV-187=COMPLETE,blaTEM-1=COMPLETE,cmlA5=COMPLETE,emrD=COMPLETE,fosA=COMPLETE,gyrA_D87Y=POINT,gyrA_S83L=POINT,parC_S80I=POINT,rmtG=COMPLETE,sul1=COMPLETE,sul2=COMPLETE
GCA_002205015.1	SAMN06704522	PRJNA382335	klebsiella	15	5857173	67	Illumina MiSeq	3.12.8	aac(3)-IIe=COMPLETE,aac(6')-Ib-cr=PARTIAL_END_OF_CONTIG,aadA1=COMPLETE,aadA2=COMPLETE,aph(3')-VI=COMPLETE,armA=COMPLETE,blaCTX-M-15=COMPLETE,blaNDM-1=COMPLETE,blaOXA-1=COMPLETE,blaSHV-28=COMPLETE,ble=COMPLETE,catB3=PARTIAL_END_OF_CONTIG,dfrA12=COMPLETE,dfrA51=COMPLETE,emrD=COMPLETE,fosA=COMPLETE,gyrA_D87A=POINT,gyrA_S83F=POINT,mph(E)=COMPLETE,msr(E)=COMPLETE,oqxA=COMPLETE,oqxB=COMPLETE,parC_S80I=POINT,qnrB1=COMPLETE,ramR_A19V=POINT,sul1=COMPLETE,tet(A)=COMPLETE
GCA_002205025.1	SAMN06704523	PRJNA382335	klebsiella	15	5867965	117	Illumina MiSeq	3.12.8	aac(3)-IIe=COMPLETE,aac(6')-Ib=PARTIAL_END_OF_CONTIG,aadA1=COMPLETE,aadA2=COMPLETE,aph(3')-VI=PARTIAL_END_OF_CONTIG,armA=PARTIAL_END_OF_CONTIG,blaCTX-M-15=COMPLETE,blaNDM-1=COMPLETE,blaOXA-1=COMPLETE,blaSHV-28=COMPLETE,ble=COMPLETE,catB3=PARTIAL_END_OF_CONTIG,dfrA12=COMPLETE,dfrA51=COMPLETE,emrD=COMPLETE,fosA=COMPLETE,gyrA_D87A=POINT,gyrA_S83F=POINT,mph(E)=COMPLETE,msr(E)=COMPLETE,oqxA=COMPLETE,oqxB=COMPLETE,parC_S80I=POINT,qnrB1=COMPLETE,ramR_A19V=POINT,sul1=COMPLETE,tet(A)=COMPLETE
GCA_002205055.1	SAMN06704513	PRJNA382335	klebsiella	340	5281430	71	Illumina MiSeq	3.12.8	aac(3)-IId=COMPLETE,aadA2=COMPLETE,aph(3'')-Ib=COMPLETE,aph(6)-Id=COMPLETE,blaCTX-M-15=COMPLETE,blaOXA-48=COMPLETE,blaSHV-11=COMPLETE,blaTEM-1=COMPLETE,catA2=COMPLETE,dfrA14=COMPLETE,emrD=COMPLETE,fosA=COMPLETE,gyrA_D87N=POINT,gyrA_S83I=POINT,oqxA=COMPLETE,oqxB=COMPLETE,parC_S80I=POINT,pmrB_R256G=POINT,sul1=COMPLETE,sul2=COMPLETE,tet(D)=COMPLETE
GCA_002205045.1	SAMN06704546	PRJNA382335	klebsiella	11	6050436	179	Illumina MiSeq	3.12.8	aac(3)-IIe=COMPLETE,aac(6')-Ib-cr5=COMPLETE,aadA1=COMPLETE,aph(3'')-Ib=COMPLETE,aph(6)-Id=COMPLETE,blaCTX-M-15=COMPLETE,blaOXA-181=COMPLETE,blaOXA-1=COMPLETE,blaSHV-11=COMPLETE,blaTEM-1=COMPLETE,catA1=COMPLETE,catB3=PARTIAL_END_OF_CONTIG,dfrA15=COMPLETE,emrD=COMPLETE,fosA=COMPLETE,gyrA_S83I=POINT,mph(A)=COMPLETE,oqxA=COMPLETE,oqxB=COMPLETE,parC_S80I=POINT,pmrB_R256G=POINT,qnrB2=COMPLETE,qnrS1=COMPLETE,sul1=COMPLETE,tet(A)=COMPLETE
GCA_002204605.1	SAMN07249743	PRJNA390761	kaerogenes	-	5262952	12	Illumina MiSeq	3.12.8	ampC=COMPLETE,emrD=COMPLETE,fosA=COMPLETE,gyrA_S83T=POINT,oqxB=COMPLETE,oqxR_D95E=POINT
GCA_002205995.1	SAMN05945843	PRJNA350737	klebsiella	660	5373947	65	Illumina HiSeq	3.12.8	blaSHV-1=COMPLETE,emrD=COMPLETE,fosA=COMPLETE,oqxA=COMPLETE,oqxB5=COMPLETE
GCA_002206015.1	SAMN05945851	PRJNA350741	klebsiella	23	5564325	94	Illumina HiSeq	3.12.8	blaSHV-11=COMPLETE,emrD=COMPLETE,fosA=COMPLETE,oqxA=COMPLETE,oqxB19=COMPLETE
GCA_002205985.1	SAMN05945842	PRJNA350736	klebsiella	29	5483189	326	Illumina HiSeq	3.12.8	blaSHV-187=COMPLETE,dfrA50=COMPLETE,emrD=COMPLETE,fosA=COMPLETE,oqxA=COMPLETE,oqxB25=COMPLETE
GCA_002209405.1	SAMN07187263	PRJNA388820	klebsiella	15	5332976	1	PacBio	3.12.8	aadA2=COMPLETE,blaSHV-28=COMPLETE,bleO=COMPLETE,dfrA12=COMPLETE,emrD=COMPLETE,fosA=COMPLETE,gyrA_D87A=POINT,gyrA_S83F=POINT,oqxA=COMPLETE,oqxB=COMPLETE,parC_S80I=POINT,sul2=COMPLETE
GCA_002209465.1	SAMN06830440	PRJNA384201	klebsiella	11	5317539	33	Illumina NextSeq 500; Geneious De Novo Assembly	3.12.8	blaCTX-M-15=COMPLETE,blaSHV-11=COMPLETE,emrD=COMPLETE,fosA=COMPLETE,gyrA_S83I=POINT,oqxA=COMPLETE,oqxB=COMPLETE,parC_S80I=POINT,pmrB_R256G=POINT
GCA_002210445.1	SAMN06562536	PRJNA378804	klebsiella	23	5691415	15	Illumina; minION	3.12.8	blaOXA-48=COMPLETE,blaSHV-11=COMPLETE,emrD=COMPLETE,fosA=COMPLETE,oqxA=COMPLETE,oqxB19=COMPLETE
GCA_002211125.1	SAMN07179228	PRJNA269675	klebsiella	2174	5766070	34	Illumina MiSeq	3.12.8	aph(3'')-Ib=COMPLETE,aph(3')-Ia=COMPLETE,aph(6)-Id=COMPLETE,blaSHV=COMPLETE,blaTEM-1=COMPLETE,catA1=COMPLETE,emrD=COMPLETE,fosA=COMPLETE,gyrA_S83F=POINT,oqxA=COMPLETE,oqxB=COMPLETE,sul2=COMPLETE,tet(A)=COMPLETE
GCA_002211425.1	SAMN06163066	PRJNA357969	klebsiella	347	5988368	24	Illumina MiSeq	3.12.8	blaLEN-27=COMPLETE,emrD=COMPLETE,fosA=COMPLETE,oqxA=COMPLETE,oqxB=COMPLETE,oqxR_D95E=POINT,oqxR_V113I=POINT
GCA_002211665.1	SAMN07260304	PRJNA391268	klebsiella	437	5745128	1	PacBio	3.12.8	aac(3)-IId=COMPLETE,aac(6')-Ib-cr5=COMPLETE,aph(3')-Ia=COMPLETE,blaCTX-M-15=COMPLETE,blaOXA-1=COMPLETE,blaOXA-48=COMPLETE,blaSHV-11=COMPLETE,blaTEM-1=COMPLETE,catB3=PARTIAL,dfrA30=COMPLETE,emrD=COMPLETE,fosA=COMPLETE,gyrA_S83I=POINT,mph(A)=COMPLETE,oqxA=COMPLETE,oqxB=COMPLETE,parC_S80I=POINT,pmrB_R256G=POINT,sul1=COMPLETE,tet(D)=COMPLETE
GCA_002211905.1	SAMN07265011	PRJNA391323	klebsiella	15	5816577	1	PacBio	3.12.8	aac(6')-Ib3=COMPLETE,blaCMY-6=COMPLETE,blaCTX-M-15=COMPLETE,blaNDM-1=COMPLETE,blaSHV-28=COMPLETE,ble=COMPLETE,dfrA51=COMPLETE,emrD=COMPLETE,fosA=COMPLETE,gyrA_D87A=POINT,gyrA_S83F=POINT,mph(A)=COMPLETE,oqxA=COMPLETE,oqxB=COMPLETE,parC_S80I=POINT,ramR_A19V=POINT,rmtC=COMPLETE,sul1=COMPLETE,tet(A)=COMPLETE
GCA_022299975.1	SAMN07325893	PRJNA278886	klebsiella	716	5422032	30	ILLUMINA	3.11.26	aph(3'')-Ib=COMPLETE,aph(6)-Id=COMPLETE,blaCTX-M-15=COMPLETE,blaSHV-27=COMPLETE,blaTEM-1=COMPLETE,dfrA14=COMPLETE,emrD=COMPLETE,fosA=COMPLETE,oqxA=COMPLETE,oqxB19=COMPLETE,qnrS1=COMPLETE,sul2=COMPLETE,tet(A)=COMPLETE
GCA_022299935.1	SAMN07325896	PRJNA278886	klebsiella	25	5695524	43	ILLUMINA	3.12.8	aac(3)-IIe=COMPLETE,aac(6')-Ib-cr5=COMPLETE,aph(3'')-Ib=COMPLETE,aph(6)-Id=COMPLETE,blaCTX-M-15=COMPLETE,blaCTX-M=COMPLETE,blaOXA-1=COMPLETE,blaOXA=MISTRANSLATION,blaSHV-11=COMPLETE,blaSHV=MISTRANSLATION,blaTEM-1=COMPLETE,catB3=PARTIAL_END_OF_CONTIG,dfrA14=COMPLETE,emrD=COMPLETE,fosA=COMPLETE,oqxA=COMPLETE,oqxB19=COMPLETE,qnrB1=COMPLETE,sul2=COMPLETE,tet(A)=COMPLETE
GCA_022299895.1	SAMN07325895	PRJNA278886	klebsiella	35	5760098	38	ILLUMINA	3.11.26	aph(3'')-Ib=COMPLETE,aph(6)-Id=COMPLETE,blaCTX-M-15=COMPLETE,blaSHV-33=COMPLETE,blaTEM-1=COMPLETE,dfrA14=COMPLETE,emrD=COMPLETE,fosA=COMPLETE,oqxA3=COMPLETE,oqxB19=COMPLETE,qnrS1=COMPLETE,sul2=COMPLETE,tet(B)=COMPLETE
GCA_022299875.1	SAMN07325898	PRJNA278886	klebsiella	37	5540162	35	ILLUMINA	3.11.26	blaSHV-11=COMPLETE,blaSHV-12=COMPLETE,blaSHV=PARTIAL_END_OF_CONTIG,blaTEM-1=COMPLETE,emrD=COMPLETE,fosA=COMPLETE,gyrA_D87N=POINT,gyrA_S83F=POINT,oqxA=COMPLETE,oqxB=COMPLETE,parC_S80I=POINT,pmrB_R256G=POINT
GCA_022299835.1	SAMN07325908	PRJNA278886	klebsiella	258	5871669	50	ILLUMINA	3.11.26	aac(6')-Ib=COMPLETE,aadA2=COMPLETE,blaSHV-11=COMPLETE,blaSHV-120=COMPLETE,blaSHV-12=COMPLETE,blaSHV-1=COMPLETE,blaSHV-31=COMPLETE,blaSHV-5=COMPLETE,blaTEM-1=COMPLETE,blaTEM=PARTIAL_END_OF_CONTIG,catA1=COMPLETE,dfrA12=COMPLETE,emrD=COMPLETE,fosA=COMPLETE,gyrA_S83I=POINT,mph(A)=COMPLETE,oqxA=COMPLETE,oqxB=MISTRANSLATION,parC_S80I=POINT,pmrB_R256G=POINT,sul1=COMPLETE,tet(D)=COMPLETE
GCA_022299815.1	SAMN07325907	PRJNA278886	kaerogenes	4	5579663	29	ILLUMINA	3.11.26	ampC=COMPLETE,blaKPC-2=COMPLETE,emrD=COMPLETE,fosA=COMPLETE,gyrA_S83T=POINT,oqxB=COMPLETE
GCA_022299855.1	SAMN07332513	PRJNA278886	klebsiella	38	5697712	144	ILLUMINA	3.11.26	aac(6')-Ib3=COMPLETE,aadA1=COMPLETE,arr-2=COMPLETE,blaOXA-10=COMPLETE,blaSHV-12=COMPLETE,cmlA5=COMPLETE,dfrA14=COMPLETE,emrD=COMPLETE,floR=COMPLETE,fosA=COMPLETE,gyrA_S83Y=POINT,qnrB4=COMPLETE,sul1=COMPLETE,sul2=COMPLETE
GCA_022299795.1	SAMN07332514	PRJNA278886	klebsiella	33	5409717	150	ILLUMINA	3.11.26	ant(2'')-Ia=COMPLETE,ant(3'')=HMM,blaOXA-2=COMPLETE,blaSHV-108=COMPLETE,blaSHV-11=COMPLETE,blaSHV-14=COMPLETE,blaSHV-2A=COMPLETE,blaSHV-30=COMPLETE,blaSHV=COMPLETE,blaSHV=PARTIAL_END_OF_CONTIG,emrD=COMPLETE,fosA=COMPLETE,oqxA=COMPLETE,oqxB=COMPLETE,sul1=COMPLETE
GCA_022299775.1	SAMN07332511	PRJNA278886	klebsiella	2158	5441039	24	ILLUMINA	3.11.26	aac(6')-Ib3=COMPLETE,aadA5=COMPLETE,arr-3=COMPLETE,blaCTX-M-3=COMPLETE,blaSHV-11=COMPLETE,blaSHV=MISTRANSLATION,blaTEM-1=COMPLETE,dfrA17=COMPLETE,emrD=COMPLETE,fosA=COMPLETE,oqxA=COMPLETE,oqxB25=COMPLETE,pmrA_S42N=POINT,qnrS1=COMPLETE,sul1=COMPLETE
GCA_022299735.1	SAMN07332515	PRJNA278886	klebsiella	38	5727889	81	ILLUMINA	3.11.26	aac(6')-Ib3=COMPLETE,aadA1=COMPLETE,arr-2=COMPLETE,blaOXA-10=COMPLETE,blaSHV-12=COMPLETE,blaSHV=COMPLETE,cmlA5=COMPLETE,dfrA14=COMPLETE,emrD=COMPLETE,floR=COMPLETE,fosA=COMPLETE,gyrA_S83Y=POINT,qnrB4=COMPLETE,sul1=COMPLETE,sul2=COMPLETE
GCA_022299755.1	SAMN07332510	PRJNA278886	klebsiella	628	5501554	22	ILLUMINA	3.11.26	blaSHV-14=COMPLETE,blaSHV-1=COMPLETE,blaSHV-5=COMPLETE,blaSHV-7=COMPLETE,blaSHV=PARTIAL_END_OF_CONTIG,emrD=COMPLETE,fosA7=PARTIAL,fosA=COMPLETE,ompK35_E132K=POINT,oqxA=COMPLETE,oqxB=COMPLETE
GCA_022299715.1	SAMN07410707	PRJNA278886	klebsiella	258	5659833	41	ILLUMINA	3.11.26	aac(6')-Ib=COMPLETE,aadA2=COMPLETE,aadA2=PARTIAL_END_OF_CONTIG,blaSHV-11=COMPLETE,blaSHV-12=COMPLETE,blaSHV-1=COMPLETE,blaSHV-5=COMPLETE,blaSHV=COMPLETE,blaSHV=PARTIAL_END_OF_CONTIG,blaTEM-1=COMPLETE,blaTEM=PARTIAL_END_OF_CONTIG,catA1=COMPLETE,dfrA12=COMPLETE,emrD=COMPLETE,fosA=COMPLETE,gyrA_S83I=POINT,mph(A)=COMPLETE,oqxA=COMPLETE,oqxB=COMPLETE,parC_S80I=POINT,pmrB_R256G=POINT,sul1=COMPLETE,tet(D)=COMPLETE
GCA_022299675.1	SAMN07410711	PRJNA278886	klebsiella	30	5948381	38	ILLUMINA	3.11.26	aph(3'')-Ib=COMPLETE,aph(6)-Id=COMPLETE,blaCTX-M-15=COMPLETE,blaSHV-71=COMPLETE,blaTEM-1=COMPLETE,catA1=COMPLETE,dfrA14=COMPLETE,emrD=COMPLETE,fosA=COMPLETE,oqxA=COMPLETE,oqxB19=COMPLETE,qnrS1=COMPLETE,sul2=COMPLETE,tet(D)=COMPLETE
GCA_900100145.1	SAMN03159441	PRJEB15978	klebsiella	3909	5210468	12	na	3.12.8	acrR_V165I=POINT,acrR_Y114F=POINT,blaOKP-A-4=COMPLETE,emrD=COMPLETE,fosA=COMPLETE,oqxA=COMPLETE,oqxB=COMPLETE
GCA_900099865.1	SAMN03159472	PRJEB15944	klebsiella	3910	5281859	11	na	3.12.8	acrR_V165I=POINT,acrR_Y114F=POINT,blaOKP-A-3=COMPLETE,emrD=COMPLETE,fosA=COMPLETE,oqxA=COMPLETE,oqxB=COMPLETE
GCA_900101145.1	SAMN03159426	PRJEB16025	klebsiella	3910	5283973	8	na	3.12.8	acrR_V165I=POINT,acrR_Y114F=POINT,blaOKP-A-3=COMPLETE,emrD=COMPLETE,fosA=COMPLETE,oqxA=COMPLETE,oqxB=COMPLETE
GCA_900102285.1	SAMN03159308	PRJEB15831	klebsiella	3909	5218662	12	na	3.12.8	acrR_V165I=POINT,acrR_Y114F=POINT,blaOKP-A-4=COMPLETE,emrD=COMPLETE,fosA=COMPLETE,oqxA=COMPLETE,oqxB=COMPLETE
GCA_900101255.1	SAMN03159393	PRJEB15742	klebsiella	3910	5284714	9	na	3.12.8	acrR_V165I=POINT,acrR_Y114F=POINT,blaOKP-A-3=COMPLETE,emrD=COMPLETE,fosA=COMPLETE,oqxA=COMPLETE,oqxB=COMPLETE
GCA_900101155.1	SAMN03159387	PRJEB16029	klebsiella	3910	5283285	8	na	3.12.8	acrR_V165I=POINT,acrR_Y114F=POINT,blaOKP-A-3=COMPLETE,emrD=COMPLETE,fosA=COMPLETE,oqxA=COMPLETE,oqxB=COMPLETE
GCA_900101775.1	SAMN03159331	PRJEB15773	klebsiella	3910	5292309	9	na	3.12.8	acrR_V165I=POINT,acrR_Y114F=POINT,blaOKP-A-3=COMPLETE,emrD=COMPLETE,fosA=COMPLETE,oqxA=COMPLETE,oqxB=COMPLETE
GCA_900102775.1	SAMN03159356	PRJEB16107	klebsiella	3909	5219315	10	na	3.12.8	acrR_V165I=POINT,acrR_Y114F=POINT,blaOKP-A-4=COMPLETE,emrD=COMPLETE,fosA=COMPLETE,oqxA=COMPLETE,oqxB=COMPLETE
GCA_900103095.1	SAMN03159381	PRJEB16162	klebsiella	3910	5281907	11	na	3.12.8	acrR_V165I=POINT,acrR_Y114F=POINT,blaOKP-A-3=COMPLETE,emrD=COMPLETE,fosA=COMPLETE,oqxA=COMPLETE,oqxB=COMPLETE
GCA_900103465.1	SAMN03159500	PRJEB16224	klebsiella	3910	5282785	10	na	3.12.8	acrR_V165I=POINT,acrR_Y114F=POINT,blaOKP-A-3=COMPLETE,emrD=COMPLETE,fosA=COMPLETE,oqxA=COMPLETE,oqxB=COMPLETE
GCA_900104465.1	SAMN03159325	PRJEB16300	klebsiella	3909	5212080	9	na	3.12.8	acrR_V165I=POINT,acrR_Y114F=POINT,blaOKP-A-4=COMPLETE,emrD=COMPLETE,fosA=COMPLETE,oqxA=COMPLETE,oqxB=COMPLETE
GCA_900107805.1	SAMN03159401	PRJEB16669	klebsiella	3910	5283018	8	na	3.12.8	acrR_V165I=POINT,acrR_Y114F=POINT,blaOKP-A-3=COMPLETE,emrD=COMPLETE,fosA=COMPLETE,oqxA=COMPLETE,oqxB=COMPLETE
GCA_900107425.1	SAMN03159478	PRJEB16620	klebsiella	3910	5282303	9	na	3.12.8	acrR_V165I=POINT,acrR_Y114F=POINT,blaOKP-A-3=COMPLETE,emrD=COMPLETE,fosA=COMPLETE,oqxA=COMPLETE,oqxB=COMPLETE
GCA_900107525.1	SAMN03159374	PRJEB16646	klebsiella	3909	5214361	10	na	3.12.8	acrR_V165I=POINT,acrR_Y114F=POINT,blaOKP-A-4=COMPLETE,emrD=COMPLETE,fosA=COMPLETE,oqxA=COMPLETE,oqxB=COMPLETE
GCA_900107085.1	SAMN03159458	PRJEB16603	klebsiella	3910	5280532	11	na	3.12.8	acrR_V165I=POINT,acrR_Y114F=POINT,blaOKP-A-3=COMPLETE,emrD=COMPLETE,fosA=COMPLETE,oqxA=COMPLETE,oqxB=COMPLETE
GCA_900108445.1	SAMN03159351	PRJEB15812	klebsiella	3910	5281613	11	na	3.12.8	acrR_V165I=POINT,acrR_Y114F=POINT,blaOKP-A-3=COMPLETE,emrD=COMPLETE,fosA=COMPLETE,oqxA=COMPLETE,oqxB=COMPLETE
GCA_900109625.1	SAMN03159295	PRJEB16860	klebsiella	3909	5217298	12	na	3.12.8	acrR_V165I=POINT,acrR_Y114F=POINT,blaOKP-A-4=COMPLETE,emrD=COMPLETE,fosA=COMPLETE,oqxA=COMPLETE,oqxB=COMPLETE
GCA_900110325.1	SAMN03159501	PRJEB16931	klebsiella	3910	5282744	9	na	3.12.8	acrR_V165I=POINT,acrR_Y114F=POINT,blaOKP-A-3=COMPLETE,emrD=COMPLETE,fosA=COMPLETE,oqxA=COMPLETE,oqxB=COMPLETE
GCA_900111335.1	SAMN03159347	PRJEB16998	klebsiella	3910	5288753	10	na	3.12.8	acrR_V165I=POINT,acrR_Y114F=POINT,blaOKP-A-3=COMPLETE,emrD=COMPLETE,fosA=COMPLETE,oqxA=COMPLETE,oqxB=COMPLETE
GCA_900110725.1	SAMN03159326	PRJEB16987	klebsiella	3910	5281639	9	na	3.12.8	acrR_V165I=POINT,acrR_Y114F=POINT,blaOKP-A-3=COMPLETE,emrD=COMPLETE,fosA=COMPLETE,oqxA=COMPLETE,oqxB=COMPLETE
GCA_900109975.1	SAMN03159451	PRJEB16892	klebsiella	3910	5282329	10	na	3.12.8	acrR_V165I=POINT,acrR_Y114F=POINT,blaOKP-A-3=COMPLETE,emrD=COMPLETE,fosA=COMPLETE,oqxA=COMPLETE,oqxB=COMPLETE
GCA_900114145.1	SAMN03159392	PRJEB17402	klebsiella	3909	5215185	13	na	3.12.8	acrR_V165I=POINT,acrR_Y114F=POINT,blaOKP-A-4=COMPLETE,emrD=COMPLETE,fosA=COMPLETE,oqxA=COMPLETE,oqxB=COMPLETE
GCA_900113475.1	SAMN03159410	PRJEB17330	klebsiella	3910	5282218	11	na	3.12.8	acrR_V165I=POINT,acrR_Y114F=POINT,blaOKP-A-3=COMPLETE,emrD=COMPLETE,fosA=COMPLETE,oqxA=COMPLETE,oqxB=COMPLETE
GCA_900113165.1	SAMN03159311	PRJEB17287	klebsiella	3910	5287774	13	na	3.12.8	acrR_V165I=POINT,acrR_Y114F=POINT,blaOKP-A-3=COMPLETE,emrD=COMPLETE,fosA=COMPLETE,oqxA=COMPLETE,oqxB=COMPLETE
GCA_900114985.1	SAMN03159397	PRJEB17117	klebsiella	3910	5288235	10	na	3.12.8	acrR_V165I=POINT,acrR_Y114F=POINT,blaOKP-A-3=COMPLETE,emrD=COMPLETE,fosA=COMPLETE,oqxA=COMPLETE,oqxB=COMPLETE
GCA_900113365.1	SAMN03159418	PRJEB17315	klebsiella	3785	5437392	17	na	3.12.8	acrR_V165I=POINT,acrR_Y114F=POINT,blaOKP-A=COMPLETE,emrD=COMPLETE,fosA=COMPLETE,oqxA=COMPLETE,oqxB=COMPLETE
GCA_900115525.1	SAMN03159330	PRJEB17281	klebsiella	3910	5284684	8	na	3.12.8	acrR_V165I=POINT,acrR_Y114F=POINT,blaOKP-A-3=COMPLETE,emrD=COMPLETE,fosA=COMPLETE,oqxA=COMPLETE,oqxB=COMPLETE
GCA_002234875.1	SAMN07340533	PRJNA393721	klebsiella	3744	5489869	34	Illumina MiSeq	3.12.8	aadA2=COMPLETE,blaKPC-2=COMPLETE,blaSHV-12=COMPLETE,catA2=COMPLETE,dfrA25=COMPLETE,emrD=COMPLETE,fosA=COMPLETE,gyrA_D87G=POINT,gyrA_S83I=POINT,ompK36_D135DGD=POINT,oqxA=COMPLETE,oqxB=COMPLETE,parC_S80I=POINT,pmrB_R256G=POINT,qnrB=PARTIAL,sul1=PARTIAL_END_OF_CONTIG
GCA_002234895.1	SAMN07340532	PRJNA393721	klebsiella	11	5500599	34	Illumina MiSeq	3.12.8	aadA2=COMPLETE,blaCTX-M-14=COMPLETE,blaKPC-2=COMPLETE,blaSHV-12=COMPLETE,catA2=COMPLETE,dfrA25=COMPLETE,emrD=COMPLETE,fosA=COMPLETE,gyrA_D87G=POINT,gyrA_S83I=POINT,ompK36_D135DGD=POINT,oqxA=COMPLETE,oqxB=COMPLETE,parC_S80I=POINT,pmrB_R256G=POINT,qnrB=PARTIAL,sul1=PARTIAL_END_OF_CONTIG
GCA_002235035.1	SAMN06917660	PRJNA385863	klebsiella	307	5766283	45	Illumina MiSeq	3.12.8	aac(6')-Ib-cr5=COMPLETE,aph(3'')-Ib=COMPLETE,aph(6)-Id=COMPLETE,blaCTX-M-15=COMPLETE,blaKPC-2=COMPLETE,blaOXA-1=COMPLETE,blaSHV-28=COMPLETE,blaTEM-1=COMPLETE,catB3=PARTIAL,dfrA14=COMPLETE,emrD=COMPLETE,fosA=COMPLETE,gyrA_S83I=POINT,oqxA=COMPLETE,oqxB19=COMPLETE,parC_S80I=POINT,qnrB1=COMPLETE,sul2=COMPLETE
GCA_002235045.1	SAMN06917661	PRJNA385863	klebsiella	512	5728485	53	Illumina MiSeq	3.12.8	aac(6')-Ib=COMPLETE,aadA2=COMPLETE,aph(3')-Ia=COMPLETE,blaKPC-3=COMPLETE,blaOXA=MISTRANSLATION,blaSHV-11=COMPLETE,blaTEM-1=COMPLETE,catA1=COMPLETE,dfrA12=COMPLETE,emrD=COMPLETE,fosA=COMPLETE,gyrA_S83I=POINT,mph(A)=COMPLETE,ompK36_D135DGD=POINT,oqxA=COMPLETE,oqxB=COMPLETE,parC_S80I=POINT,pmrB_R256G=POINT,sul1=COMPLETE
GCA_002235055.1	SAMN06917659	PRJNA385863	klebsiella	512	5829655	65	Illumina MiSeq	3.12.8	aac(6')-Ib=COMPLETE,aadA2=COMPLETE,blaKPC-3=COMPLETE,blaOXA=MISTRANSLATION,blaSHV-11=COMPLETE,blaTEM-1=COMPLETE,catA1=COMPLETE,dfrA12=COMPLETE,emrD=COMPLETE,fosA=COMPLETE,gyrA_S83I=POINT,ompK36_D135DGD=POINT,oqxA=COMPLETE,oqxB=COMPLETE,parC_S80I=POINT,pmrB_R256G=POINT,sul1=COMPLETE
GCA_002235105.1	SAMN06917655	PRJNA385863	klebsiella	512	5568238	54	Illumina MiSeq	3.12.8	aac(6')-Ib=COMPLETE,aadA2=COMPLETE,blaKPC-3=COMPLETE,blaOXA=MISTRANSLATION,blaSHV-11=COMPLETE,blaTEM-1=COMPLETE,emrD=COMPLETE,fosA=COMPLETE,gyrA_S83I=POINT,ompK36_D135DGD=POINT,oqxA=COMPLETE,oqxB=COMPLETE,parC_S80I=POINT,pmrB_R256G=POINT,sul1=COMPLETE
GCA_002235115.1	SAMN06917654	PRJNA385863	klebsiella	512	5777279	61	Illumina MiSeq	3.12.8	aac(6')-Ib=COMPLETE,aadA2=COMPLETE,aph(3')-Ia=COMPLETE,blaKPC-3=COMPLETE,blaOXA=MISTRANSLATION,blaSHV-11=COMPLETE,blaTEM-1=COMPLETE,catA1=COMPLETE,dfrA12=COMPLETE,emrD=COMPLETE,fosA=COMPLETE,gyrA_S83I=POINT,mph(A)=COMPLETE,ompK36_D135DGD=POINT,oqxA=COMPLETE,oqxB=COMPLETE,parC_S80I=POINT,pmrB_R256G=POINT,sul1=COMPLETE
GCA_002235095.1	SAMN06917656	PRJNA385863	klebsiella	512	5856621	62	Illumina MiSeq	3.12.8	aac(6')-Ib=COMPLETE,aadA2=COMPLETE,aph(3')-Ia=COMPLETE,blaKPC-3=COMPLETE,blaOXA=MISTRANSLATION,blaSHV-11=COMPLETE,blaTEM-1=COMPLETE,catA1=COMPLETE,dfrA12=COMPLETE,emrD=COMPLETE,fosA=COMPLETE,gyrA_S83I=POINT,mph(A)=COMPLETE,ompK36_D135DGD=POINT,oqxA=COMPLETE,oqxB=COMPLETE,parC_S80I=POINT,pmrB_R256G=POINT,sul1=COMPLETE
GCA_002235155.1	SAMN06917652	PRJNA385863	klebsiella	512	5746898	73	Illumina MiSeq	3.12.8	aac(6')-Ib=COMPLETE,aadA2=COMPLETE,blaKPC-3=COMPLETE,blaOXA=MISTRANSLATION,blaSHV-11=COMPLETE,blaTEM=PARTIAL_END_OF_CONTIG,catA1=COMPLETE,dfrA12=COMPLETE,emrD=COMPLETE,fosA=COMPLETE,gyrA_S83I=POINT,mph(A)=COMPLETE,ompK36_D135DGD=POINT,oqxA=COMPLETE,oqxB=COMPLETE,parC_S80I=POINT,pmrB_R256G=POINT,sul1=COMPLETE
GCA_002235175.1	SAMN06917651	PRJNA385863	klebsiella	307	5724832	43	Illumina MiSeq	3.12.8	aac(6')-Ib-cr5=COMPLETE,aph(3'')-Ib=COMPLETE,aph(6)-Id=COMPLETE,blaCTX-M-15=COMPLETE,blaKPC-2=COMPLETE,blaOXA-1=COMPLETE,blaOXA=MISTRANSLATION,blaSHV-28=COMPLETE,blaTEM-1=COMPLETE,catB3=PARTIAL,dfrA14=COMPLETE,emrD=COMPLETE,fosA=COMPLETE,gyrA_S83I=POINT,oqxA=COMPLETE,oqxB19=COMPLETE,parC_S80I=POINT,qnrB1=COMPLETE,sul2=COMPLETE
GCA_002235165.1	SAMN06917650	PRJNA385863	klebsiella	745	5705417	53	Illumina MiSeq	3.12.8	aac(6')-Ib=COMPLETE,aadA2=COMPLETE,aph(3')-Ia=COMPLETE,blaKPC-3=COMPLETE,blaOXA=MISTRANSLATION,blaTEM-1=COMPLETE,catA1=COMPLETE,dfrA12=COMPLETE,emrD=COMPLETE,fosA=COMPLETE,gyrA_S83I=POINT,mph(A)=COMPLETE,ompK36_D135DGD=POINT,oqxA=COMPLETE,oqxB=COMPLETE,parC_S80I=POINT,pmrB_R256G=POINT,sul1=COMPLETE
GCA_002235215.1	SAMN06917649	PRJNA385863	klebsiella	307	5580191	42	Illumina MiSeq	3.12.8	aph(3'')-Ib=COMPLETE,aph(6)-Id=COMPLETE,blaCTX-M-15=COMPLETE,blaKPC-3=COMPLETE,blaSHV-28=COMPLETE,blaTEM-1=COMPLETE,dfrA14=COMPLETE,emrD=COMPLETE,fosA=COMPLETE,gyrA_S83I=POINT,oqxA=COMPLETE,oqxB19=COMPLETE,parC_S80I=POINT,qnrB1=COMPLETE,sul2=COMPLETE,tet(A)=COMPLETE
GCA_002235235.1	SAMN06917647	PRJNA385863	klebsiella	512	5824619	68	Illumina MiSeq	3.12.8	aadA2=COMPLETE,blaKPC-3=COMPLETE,blaOXA=MISTRANSLATION,blaSHV-11=COMPLETE,blaTEM-1=COMPLETE,catA1=COMPLETE,dfrA12=COMPLETE,emrD=COMPLETE,fosA=COMPLETE,gyrA_S83I=POINT,ompK36_D135DGD=POINT,oqxA=COMPLETE,oqxB=COMPLETE,parC_S80I=POINT,pmrB_R256G=POINT,sul1=COMPLETE
GCA_002235245.1	SAMN06917646	PRJNA385863	klebsiella	512	5790562	59	Illumina MiSeq	3.12.8	aac(6')-Ib=COMPLETE,aadA2=COMPLETE,aph(3')-Ia=COMPLETE,blaKPC-3=COMPLETE,blaOXA=MISTRANSLATION,blaSHV-11=COMPLETE,blaTEM-1=COMPLETE,catA1=COMPLETE,dfrA12=COMPLETE,emrD=COMPLETE,fosA=COMPLETE,gyrA_S83I=POINT,mph(A)=COMPLETE,ompK36_D135DGD=POINT,oqxA=COMPLETE,oqxB=COMPLETE,parC_S80I=POINT,pmrB_R256G=POINT,sul1=COMPLETE
GCA_002235265.1	SAMN06917645	PRJNA385863	klebsiella	258	5547773	63	Illumina MiSeq	3.12.8	aac(6')-Ib=COMPLETE,aph(3'')-Ib=PARTIAL,aph(3')-Ia=COMPLETE,aph(6)-Id=COMPLETE,blaKPC-2=COMPLETE,blaSHV-12=COMPLETE,blaTEM-1=COMPLETE,dfrA14=COMPLETE,emrD=COMPLETE,fosA=COMPLETE,gyrA_S83I=POINT,oqxA=COMPLETE,oqxB=COMPLETE,parC_S80I=POINT,pmrB_R256G=POINT,sul2=COMPLETE,tet(A)=COMPLETE
GCA_002235295.1	SAMN06917644	PRJNA385863	klebsiella	258	5645599	62	Illumina MiSeq	3.12.8	aadA5=COMPLETE,aph(3')-Ia=COMPLETE,blaKPC-2=COMPLETE,blaSHV-11=COMPLETE,blaTEM-1=COMPLETE,dfrA17=COMPLETE,emrD=COMPLETE,fosA=COMPLETE,gyrA_S83I=POINT,oqxA=COMPLETE,oqxB=COMPLETE,parC_S80I=POINT,pmrB_R256G=POINT
GCA_002235315.1	SAMN06917643	PRJNA385863	klebsiella	512	6022216	101	Illumina MiSeq	3.12.8	aadA2=COMPLETE,blaKPC-3=COMPLETE,blaOXA=MISTRANSLATION,blaSHV-11=COMPLETE,blaTEM-1=COMPLETE,catA1=COMPLETE,dfrA12=COMPLETE,emrD=COMPLETE,fosA=COMPLETE,gyrA_S83I=POINT,ompK36_D135DGD=POINT,oqxA=COMPLETE,oqxB=COMPLETE,parC_S80I=POINT,pmrB_R256G=POINT,sul1=COMPLETE
GCA_002235325.1	SAMN06917642	PRJNA385863	klebsiella	258	5669513	67	Illumina MiSeq	3.12.8	aac(6')-Ib=PARTIAL,aph(3')-Ia=COMPLETE,blaKPC-2=COMPLETE,blaSHV-11=COMPLETE,emrD=COMPLETE,fosA=COMPLETE,gyrA_S83I=POINT,oqxA=COMPLETE,oqxB=COMPLETE,parC_S80I=POINT,phoQ_S56R=POINT,pmrB_R256G=POINT
GCA_002235355.1	SAMN06917639	PRJNA385863	klebsiella	258	5466048	62	Illumina MiSeq	3.12.8	aac(6')-Ib=COMPLETE,blaKPC-2=COMPLETE,blaSHV-11=COMPLETE,emrD=COMPLETE,fosA=COMPLETE,gyrA_S83I=POINT,oqxA=COMPLETE,oqxB=COMPLETE,parC_S80I=POINT,pmrB_R256G=POINT
GCA_002235375.1	SAMN06917637	PRJNA385863	klebsiella	512	5788691	89	Illumina MiSeq	3.12.8	aac(6')-Ib=COMPLETE,aadA2=COMPLETE,aph(3')-Ia=COMPLETE,blaKPC-3=COMPLETE,blaOXA=MISTRANSLATION,blaSHV-11=COMPLETE,blaTEM-1=COMPLETE,catA1=COMPLETE,dfrA12=COMPLETE,emrD=COMPLETE,fosA=COMPLETE,gyrA_S83I=POINT,mph(A)=COMPLETE,ompK36_D135DGD=POINT,oqxA=COMPLETE,oqxB=COMPLETE,parC_S80I=POINT,pmrB_R256G=POINT,sul1=COMPLETE
GCA_002235395.1	SAMN06917636	PRJNA385863	klebsiella	512	5868041	100	Illumina MiSeq	3.12.8	aac(6')-Ib'=COMPLETE,aadA2=COMPLETE,aph(3')-Ia=COMPLETE,blaKPC-3=COMPLETE,blaOXA=MISTRANSLATION,blaSHV-11=COMPLETE,blaTEM-1=COMPLETE,catA1=COMPLETE,dfrA12=COMPLETE,emrD=COMPLETE,fosA=COMPLETE,gyrA_S83I=POINT,mph(A)=COMPLETE,ompK36_D135DGD=POINT,oqxA=COMPLETE,oqxB=COMPLETE,parC_S80I=POINT,pmrB_R256G=POINT,sul1=COMPLETE
GCA_002235415.1	SAMN06917635	PRJNA385863	klebsiella	512	5863335	59	Illumina MiSeq	3.12.8	aac(6')-Ib=COMPLETE,aadA2=COMPLETE,blaKPC-3=COMPLETE,blaOXA=MISTRANSLATION,blaSHV-11=COMPLETE,blaTEM-1=COMPLETE,catA1=COMPLETE,dfrA12=COMPLETE,emrD=COMPLETE,fosA=COMPLETE,gyrA_S83I=POINT,ompK36_D135DGD=POINT,oqxA=COMPLETE,oqxB=COMPLETE,parC_S80I=POINT,pmrB_R256G=POINT,sul1=COMPLETE
GCA_002235435.1	SAMN06917638	PRJNA385863	klebsiella	258	5763447	71	Illumina MiSeq	3.12.8	aac(6')-Ib=COMPLETE,aadA2=COMPLETE,aph(3')-Ia=COMPLETE,blaKPC-2=COMPLETE,blaOXA=MISTRANSLATION,blaSHV-11=COMPLETE,blaTEM-1=COMPLETE,catA1=COMPLETE,dfrA12=COMPLETE,emrD=COMPLETE,fosA=COMPLETE,gyrA_S83I=POINT,mph(A)=COMPLETE,oqxA=COMPLETE,oqxB=COMPLETE,parC_S80I=POINT,pmrB_R256G=POINT,sul1=COMPLETE
GCA_002235455.1	SAMN06917633	PRJNA385863	klebsiella	512	5789363	57	Illumina MiSeq	3.12.8	aac(6')-Ib=COMPLETE,aadA2=COMPLETE,aph(3')-Ia=COMPLETE,blaKPC-3=COMPLETE,blaOXA=MISTRANSLATION,blaSHV-11=COMPLETE,blaTEM-1=COMPLETE,catA1=COMPLETE,dfrA12=COMPLETE,emrD=COMPLETE,fosA=COMPLETE,gyrA_S83I=POINT,mph(A)=COMPLETE,ompK36_D135DGD=POINT,oqxA=COMPLETE,oqxB=COMPLETE,parC_S80I=POINT,pmrB_R256G=POINT,sul1=COMPLETE
GCA_002235475.1	SAMN06917627	PRJNA385863	klebsiella	512	5855978	57	Illumina MiSeq	3.12.8	aac(6')-Ib=COMPLETE,aadA2=COMPLETE,aph(3')-Ia=COMPLETE,blaKPC-3=COMPLETE,blaOXA=MISTRANSLATION,blaSHV-11=COMPLETE,blaTEM-1=COMPLETE,catA1=COMPLETE,dfrA12=COMPLETE,emrD=COMPLETE,fosA=COMPLETE,gyrA_S83I=POINT,mph(A)=COMPLETE,ompK36_D135DGD=POINT,oqxA=COMPLETE,oqxB=COMPLETE,parC_S80I=POINT,pmrB_R256G=POINT,sul1=COMPLETE
GCA_002235495.1	SAMN06917607	PRJNA385863	klebsiella	512	5873115	89	Illumina MiSeq	3.12.8	aac(6')-Ib=COMPLETE,aadA2=COMPLETE,aph(3')-Ia=COMPLETE,blaKPC-3=COMPLETE,blaOXA=MISTRANSLATION,blaSHV-11=COMPLETE,blaTEM-1=COMPLETE,catA1=COMPLETE,dfrA12=COMPLETE,emrD=COMPLETE,fosA=COMPLETE,gyrA_S83I=POINT,mph(A)=COMPLETE,ompK36_D135DGD=POINT,oqxA=COMPLETE,oqxB=COMPLETE,parC_S80I=POINT,pmrB_R256G=POINT,sul1=COMPLETE
GCA_002235515.1	SAMN06917611	PRJNA385863	klebsiella	512	5796248	90	Illumina MiSeq	3.12.8	aac(6')-Ib=COMPLETE,aadA2=COMPLETE,aph(3')-Ia=COMPLETE,blaKPC-3=COMPLETE,blaOXA=MISTRANSLATION,blaSHV-11=COMPLETE,blaTEM-1=COMPLETE,catA1=COMPLETE,dfrA12=COMPLETE,emrD=COMPLETE,fosA=COMPLETE,gyrA_S83I=POINT,mph(A)=COMPLETE,ompK36_D135DGD=POINT,oqxA=COMPLETE,oqxB=COMPLETE,parC_S80I=POINT,pmrB_R256G=POINT,sul1=COMPLETE
GCA_002235535.1	SAMN06917629	PRJNA385863	klebsiella	258	5581018	45	Illumina MiSeq	3.12.8	aac(6')-Ib=COMPLETE,aph(3')-Ia=COMPLETE,blaKPC-2=COMPLETE,blaSHV-12=COMPLETE,emrD=COMPLETE,fosA=COMPLETE,gyrA_S83I=POINT,oqxA=COMPLETE,oqxB=COMPLETE,parC_S80I=POINT,phoQ_S56R=POINT,pmrB_R256G=POINT
GCA_002235555.1	SAMN06917598	PRJNA385863	klebsiella	512	6035358	62	Illumina MiSeq	3.12.8	aac(6')-Ib=COMPLETE,aadA2=COMPLETE,aph(3')-Ia=COMPLETE,blaKPC-3=COMPLETE,blaOXA=MISTRANSLATION,blaSHV-11=COMPLETE,blaTEM-1=COMPLETE,catA1=COMPLETE,dfrA12=COMPLETE,emrD=COMPLETE,fosA=COMPLETE,gyrA_S83I=POINT,mph(A)=COMPLETE,ompK36_D135DGD=POINT,oqxA=COMPLETE,oqxB=COMPLETE,parC_S80I=POINT,pmrB_R256G=POINT,sul1=COMPLETE
GCA_002235575.1	SAMN06917628	PRJNA385863	klebsiella	512	5879246	58	Illumina MiSeq	3.12.8	aac(6')-Ib=COMPLETE,aadA2=COMPLETE,aph(3')-Ia=COMPLETE,blaKPC-3=COMPLETE,blaOXA=MISTRANSLATION,blaSHV-11=COMPLETE,blaTEM-1=COMPLETE,catA1=COMPLETE,dfrA12=COMPLETE,emrD=COMPLETE,fosA=COMPLETE,gyrA_S83I=POINT,mph(A)=COMPLETE,ompK36_D135DGD=POINT,oqxA=COMPLETE,oqxB=COMPLETE,parC_S80I=POINT,pmrB_R256G=POINT,sul1=COMPLETE
GCA_002235595.1	SAMN06917622	PRJNA385863	klebsiella	512	5917303	57	Illumina MiSeq	3.12.8	aac(6')-Ib=COMPLETE,aadA2=COMPLETE,aph(3')-Ia=COMPLETE,blaKPC-3=COMPLETE,blaOXA=MISTRANSLATION,blaSHV-11=COMPLETE,blaTEM-1=COMPLETE,catA1=COMPLETE,dfrA12=COMPLETE,emrD=COMPLETE,fosA=COMPLETE,gyrA_S83I=POINT,mph(A)=COMPLETE,ompK36_D135DGD=POINT,oqxA=COMPLETE,oqxB=COMPLETE,parC_S80I=POINT,pmrB_R256G=POINT,sul1=COMPLETE
GCA_002235615.1	SAMN06917621	PRJNA385863	klebsiella	512	5808419	70	Illumina MiSeq	3.12.8	aac(6')-Ib=COMPLETE,aadA2=COMPLETE,aph(3')-Ia=COMPLETE,blaKPC-3=COMPLETE,blaOXA=MISTRANSLATION,blaSHV-11=COMPLETE,blaTEM-1=COMPLETE,catA1=COMPLETE,dfrA12=COMPLETE,emrD=COMPLETE,fosA=COMPLETE,gyrA_S83I=POINT,mph(A)=COMPLETE,ompK36_D135DGD=POINT,oqxA=COMPLETE,oqxB=COMPLETE,parC_S80I=POINT,pmrB_R256G=POINT,sul1=COMPLETE
GCA_002235635.1	SAMN06917619	PRJNA385863	klebsiella	258	5650023	59	Illumina MiSeq	3.12.8	aac(6')-Ib=COMPLETE,aadA2=COMPLETE,aph(3')-Ia=COMPLETE,blaKPC-2=COMPLETE,blaOXA=MISTRANSLATION,blaSHV-12=COMPLETE,blaTEM-1=COMPLETE,catA1=COMPLETE,dfrA12=COMPLETE,emrD=COMPLETE,fosA=COMPLETE,gyrA_S83I=POINT,mph(A)=COMPLETE,oqxA=COMPLETE,oqxB=COMPLETE,parC_S80I=POINT,pmrB_R256G=POINT,sul1=COMPLETE
GCA_002235655.1	SAMN06917618	PRJNA385863	klebsiella	258	5664072	49	Illumina MiSeq	3.12.8	aac(6')-Ib=COMPLETE,aadA2=COMPLETE,aph(3')-Ia=COMPLETE,blaKPC-2=COMPLETE,blaOXA=MISTRANSLATION,blaSHV-11=COMPLETE,blaTEM-1=COMPLETE,catA1=COMPLETE,dfrA12=COMPLETE,emrD=COMPLETE,fosA=COMPLETE,gyrA_S83I=POINT,mph(A)=COMPLETE,oqxA=COMPLETE,oqxB=COMPLETE,parC_S80I=POINT,pmrB_R256G=POINT,sul1=COMPLETE
GCA_002235675.1	SAMN06917616	PRJNA385863	klebsiella	512	6029592	78	Illumina MiSeq	3.12.8	aac(6')-Ib=COMPLETE,aadA2=COMPLETE,aph(3')-Ia=COMPLETE,blaKPC-3=COMPLETE,blaOXA=MISTRANSLATION,blaSHV-11=COMPLETE,blaTEM-1=COMPLETE,catA1=COMPLETE,dfrA12=COMPLETE,emrD=COMPLETE,fosA=COMPLETE,gyrA_S83I=POINT,mph(A)=COMPLETE,ompK36_D135DGD=POINT,oqxA=COMPLETE,oqxB=COMPLETE,parC_S80I=POINT,pmrB_R256G=POINT,sul1=COMPLETE
GCA_002235695.1	SAMN06917605	PRJNA385863	klebsiella	512	5836387	88	Illumina MiSeq	3.12.8	aac(6')-Ib=COMPLETE,aadA2=COMPLETE,aph(3')-Ia=COMPLETE,blaKPC-3=COMPLETE,blaOXA=MISTRANSLATION,blaSHV-11=COMPLETE,blaTEM-1=COMPLETE,catA1=COMPLETE,dfrA12=COMPLETE,emrD=COMPLETE,fosA=COMPLETE,gyrA_S83I=POINT,mph(A)=COMPLETE,ompK36_D135DGD=POINT,oqxA=COMPLETE,oqxB=COMPLETE,parC_S80I=POINT,pmrB_R256G=POINT,sul1=COMPLETE
GCA_002235705.1	SAMN06917603	PRJNA385863	klebsiella	512	5891146	69	Illumina MiSeq	3.12.8	aac(6')-Ib=COMPLETE,aadA2=COMPLETE,aph(3')-Ia=COMPLETE,blaKPC-3=COMPLETE,blaOXA=MISTRANSLATION,blaSHV-11=COMPLETE,blaTEM-1=COMPLETE,catA1=COMPLETE,dfrA12=COMPLETE,emrD=COMPLETE,fosA=COMPLETE,gyrA_S83I=POINT,mph(A)=COMPLETE,ompK36_D135DGD=POINT,oqxA=COMPLETE,oqxB=COMPLETE,parC_S80I=POINT,pmrB_R256G=POINT,sul1=COMPLETE
GCA_002235735.1	SAMN06917596	PRJNA385863	klebsiella	258	5447981	47	Illumina MiSeq	3.12.8	aac(6')-Ib=COMPLETE,blaKPC-2=COMPLETE,blaSHV-11=COMPLETE,emrD=COMPLETE,fosA=COMPLETE,gyrA_S83I=POINT,oqxA=COMPLETE,oqxB=COMPLETE,parC_S80I=POINT,pmrB_R256G=POINT
GCA_002235755.1	SAMN06917599	PRJNA385863	klebsiella	512	5822347	64	Illumina MiSeq	3.12.8	aac(6')-Ib=COMPLETE,aadA2=COMPLETE,aph(3')-Ia=COMPLETE,blaKPC-3=COMPLETE,blaOXA=MISTRANSLATION,blaSHV-11=COMPLETE,blaTEM-1=COMPLETE,catA1=COMPLETE,dfrA12=COMPLETE,emrD=COMPLETE,fosA=COMPLETE,gyrA_S83I=POINT,mph(A)=COMPLETE,ompK36_D135DGD=POINT,oqxA=COMPLETE,oqxB=COMPLETE,parC_S80I=POINT,pmrB_R256G=POINT,sul1=COMPLETE
GCA_002235765.1	SAMN06917626	PRJNA385863	klebsiella	1519	5897253	65	Illumina MiSeq	3.12.8	aac(6')-Ib=COMPLETE,aadA2=COMPLETE,aph(3')-Ia=COMPLETE,blaKPC-3=COMPLETE,blaOXA=MISTRANSLATION,blaSHV-11=COMPLETE,blaTEM-1=COMPLETE,catA1=COMPLETE,dfrA12=COMPLETE,emrD=COMPLETE,fosA=COMPLETE,gyrA_S83I=POINT,mph(A)=COMPLETE,ompK36_D135DGD=POINT,oqxA=COMPLETE,oqxB=COMPLETE,parC_S80I=POINT,pmrB_R256G=POINT,sul1=COMPLETE
GCA_002235795.1	SAMN06917632	PRJNA385863	klebsiella	512	6164545	60	Illumina MiSeq	3.12.8	aac(6')-Ib=COMPLETE,aadA2=COMPLETE,aph(3')-Ia=COMPLETE,blaKPC-3=COMPLETE,blaOXA=MISTRANSLATION,blaSHV-11=COMPLETE,blaTEM-1=COMPLETE,catA1=COMPLETE,dfrA12=COMPLETE,emrD=COMPLETE,fosA=COMPLETE,gyrA_S83I=POINT,mph(A)=COMPLETE,ompK36_D135DGD=POINT,oqxA=COMPLETE,oqxB=COMPLETE,parC_S80I=POINT,pmrB_R256G=POINT,sul1=COMPLETE
GCA_002235825.1	SAMN06917623	PRJNA385863	klebsiella	512	5843244	66	Illumina MiSeq	3.12.8	aac(6')-Ib=COMPLETE,aadA2=COMPLETE,aph(3')-Ia=COMPLETE,blaKPC-3=COMPLETE,blaOXA=MISTRANSLATION,blaSHV-11=COMPLETE,blaTEM-1=COMPLETE,catA1=COMPLETE,dfrA12=COMPLETE,emrD=COMPLETE,fosA=COMPLETE,gyrA_S83I=POINT,mph(A)=COMPLETE,ompK36_D135DGD=POINT,oqxA=COMPLETE,oqxB=COMPLETE,parC_S80I=POINT,pmrB_R256G=POINT,sul1=COMPLETE
GCA_002235815.1	SAMN06917594	PRJNA385863	klebsiella	512	5867286	66	Illumina MiSeq	3.12.8	aac(6')-Ib=COMPLETE,aadA2=COMPLETE,aph(3')-Ia=COMPLETE,blaKPC-3=COMPLETE,blaOXA=MISTRANSLATION,blaSHV-11=COMPLETE,blaTEM-1=COMPLETE,catA1=COMPLETE,dfrA12=COMPLETE,emrD=COMPLETE,fosA=COMPLETE,gyrA_S83I=POINT,mph(A)=COMPLETE,ompK36_D135DGD=POINT,oqxA=COMPLETE,oqxB=COMPLETE,parC_S80I=POINT,pmrB_R256G=POINT,sul1=COMPLETE
GCA_002235835.1	SAMN06917620	PRJNA385863	klebsiella	101	5867284	38	Illumina MiSeq	3.12.8	armA=COMPLETE,blaSHV-1=COMPLETE,emrD=COMPLETE,fosA=COMPLETE,gyrA_D87N=POINT,gyrA_S83Y=POINT,mph(E)=COMPLETE,msr(E)=COMPLETE,oqxA=COMPLETE,oqxB20=COMPLETE,parC_S80I=POINT
GCA_002235875.1	SAMN06917615	PRJNA385863	klebsiella	258	5409161	52	Illumina MiSeq	3.12.8	aac(6')-Ib=COMPLETE,blaKPC-2=COMPLETE,blaSHV-11=COMPLETE,emrD=COMPLETE,fosA=COMPLETE,gyrA_S83I=POINT,oqxA=COMPLETE,oqxB=COMPLETE,parC_S80I=POINT,pmrB_R256G=POINT
GCA_002235895.1	SAMN06917612	PRJNA385863	klebsiella	512	5786927	67	Illumina MiSeq	3.12.8	aadA2=COMPLETE,aph(3')-Ia=COMPLETE,blaKPC-3=COMPLETE,blaOXA=MISTRANSLATION,blaSHV-11=COMPLETE,blaTEM-1=COMPLETE,catA1=COMPLETE,dfrA12=COMPLETE,emrD=COMPLETE,fosA=COMPLETE,gyrA_S83I=POINT,mph(A)=COMPLETE,ompK36_D135DGD=POINT,oqxA=COMPLETE,oqxB=COMPLETE,parC_S80I=POINT,pmrB_R256G=POINT,sul1=COMPLETE
GCA_002235915.1	SAMN06917604	PRJNA385863	klebsiella	258	5444161	55	Illumina MiSeq	3.12.8	aac(6')-Ib=COMPLETE,blaKPC-2=COMPLETE,blaSHV-11=COMPLETE,emrD=COMPLETE,fosA=COMPLETE,gyrA_S83I=POINT,oqxA=COMPLETE,oqxB=COMPLETE,parC_S80I=POINT,pmrB_R256G=POINT
GCA_002235935.1	SAMN06917610	PRJNA385863	klebsiella	258	5439537	61	Illumina MiSeq	3.12.8	aac(6')-Ib=COMPLETE,blaKPC-2=COMPLETE,blaSHV-11=COMPLETE,emrD=COMPLETE,fosA=COMPLETE,gyrA_S83I=POINT,oqxA=COMPLETE,oqxB=COMPLETE,parC_S80I=POINT,pmrB_R256G=POINT
GCA_002235945.1	SAMN06917609	PRJNA385863	klebsiella	512	5798409	93	Illumina MiSeq	3.12.8	aac(6')-Ib=COMPLETE,aadA2=COMPLETE,aph(3')-Ia=COMPLETE,blaKPC-3=COMPLETE,blaOXA=MISTRANSLATION,blaSHV-11=COMPLETE,blaTEM-1=COMPLETE,catA1=COMPLETE,dfrA12=COMPLETE,emrD=COMPLETE,fosA=COMPLETE,gyrA_S83I=POINT,mph(A)=COMPLETE,ompK36_D135DGD=POINT,oqxA=COMPLETE,oqxB=COMPLETE,parC_S80I=POINT,pmrB_R256G=POINT,sul1=COMPLETE
GCA_002235975.1	SAMN06917606	PRJNA385863	klebsiella	258	5514412	64	Illumina MiSeq	3.12.8	aac(6')-Ib=COMPLETE,blaKPC-2=COMPLETE,blaSHV-11=COMPLETE,emrD=COMPLETE,fosA=COMPLETE,gyrA_S83I=POINT,oqxA=COMPLETE,oqxB=COMPLETE,parC_S80I=POINT,pmrB_R256G=POINT
GCA_002235985.1	SAMN06917595	PRJNA385863	klebsiella	258	5842416	57	Illumina MiSeq	3.12.8	aac(6')-Ib=COMPLETE,aadA2=COMPLETE,blaKPC-2=COMPLETE,blaOXA=MISTRANSLATION,blaSHV-12=COMPLETE,blaTEM-1=COMPLETE,catA1=COMPLETE,dfrA12=COMPLETE,emrD=COMPLETE,fosA=COMPLETE,gyrA_S83I=POINT,mph(A)=COMPLETE,oqxA=COMPLETE,oqxB=COMPLETE,parC_S80I=POINT,pmrB_R256G=POINT,sul1=COMPLETE
GCA_002236015.1	SAMN06917600	PRJNA385863	klebsiella	258	5446133	46	Illumina MiSeq	3.12.8	aac(6')-Ib=COMPLETE,blaKPC-2=COMPLETE,blaSHV-11=COMPLETE,emrD=COMPLETE,fosA=COMPLETE,gyrA_S83I=POINT,oqxA=COMPLETE,oqxB=COMPLETE,parC_S80I=POINT,pmrB_R256G=POINT
GCA_002236055.1	SAMN06917597	PRJNA385863	klebsiella	258	5626225	50	Illumina MiSeq	3.12.8	aac(6')-Ib=COMPLETE,blaKPC-2=COMPLETE,blaSHV-11=COMPLETE,emrD=COMPLETE,fosA=COMPLETE,gyrA_S83I=POINT,oqxA=COMPLETE,oqxB=COMPLETE,parC_S80I=POINT,pmrB_R256G=POINT
GCA_002236085.1	SAMN06917657	PRJNA385863	klebsiella	512	5720512	53	Illumina MiSeq	3.12.8	aac(6')-Ib=COMPLETE,aadA2=COMPLETE,aph(3')-Ia=COMPLETE,blaKPC-3=COMPLETE,blaOXA=MISTRANSLATION,blaSHV-11=COMPLETE,blaTEM-1=COMPLETE,catA1=COMPLETE,dfrA12=COMPLETE,emrD=COMPLETE,fosA=COMPLETE,gyrA_S83I=POINT,mph(A)=COMPLETE,ompK36_D135DGD=POINT,oqxA=COMPLETE,oqxB=COMPLETE,parC_S80I=POINT,pmrB_R256G=POINT,sul1=COMPLETE
GCA_002236155.1	SAMN06917648	PRJNA385863	klebsiella	512	5818124	90	Illumina MiSeq	3.12.8	aac(6')-Ib=COMPLETE,aadA2=COMPLETE,aph(3')-Ia=COMPLETE,blaKPC-3=COMPLETE,blaOXA=MISTRANSLATION,blaSHV-11=COMPLETE,blaTEM-1=COMPLETE,catA1=COMPLETE,dfrA12=COMPLETE,emrD=COMPLETE,fosA=COMPLETE,gyrA_S83I=POINT,mph(A)=COMPLETE,ompK36_D135DGD=POINT,oqxA=COMPLETE,oqxB=COMPLETE,parC_S80I=POINT,pmrB_R256G=POINT,sul1=COMPLETE
GCA_002236145.1	SAMN06917653	PRJNA385863	klebsiella	512	5787830	64	Illumina MiSeq	3.12.8	aac(6')-Ib=COMPLETE,aadA2=COMPLETE,blaKPC-3=COMPLETE,blaOXA=MISTRANSLATION,blaSHV-11=COMPLETE,blaTEM-1=COMPLETE,catA1=COMPLETE,dfrA12=COMPLETE,emrD=COMPLETE,fosA=COMPLETE,gyrA_S83I=POINT,ompK36_D135DGD=POINT,oqxA=COMPLETE,oqxB=COMPLETE,parC_S80I=POINT,pmrB_R256G=POINT,sul1=COMPLETE
GCA_002236195.1	SAMN06917658	PRJNA385863	klebsiella	512	5853727	61	Illumina MiSeq	3.12.8	aac(6')-Ib=COMPLETE,aadA2=COMPLETE,blaKPC-3=COMPLETE,blaOXA=MISTRANSLATION,blaSHV-11=COMPLETE,blaTEM-1=COMPLETE,catA1=COMPLETE,dfrA12=COMPLETE,emrD=COMPLETE,fosA=COMPLETE,gyrA_S83I=POINT,ompK36_D135DGD=POINT,oqxA=COMPLETE,oqxB=COMPLETE,parC_S80I=POINT,pmrB_R256G=POINT,sul1=COMPLETE
GCA_002236205.1	SAMN06917640	PRJNA385863	klebsiella	512	6110008	67	Illumina MiSeq	3.12.8	aadA2=COMPLETE,blaKPC-3=COMPLETE,blaOXA=MISTRANSLATION,blaSHV-11=COMPLETE,blaTEM-1=COMPLETE,catA1=COMPLETE,dfrA12=COMPLETE,emrD=COMPLETE,fosA=COMPLETE,gyrA_S83I=POINT,ompK36_D135DGD=POINT,oqxA=COMPLETE,oqxB=COMPLETE,parC_S80I=POINT,pmrB_R256G=POINT,sul1=COMPLETE
GCA_002236185.1	SAMN06917641	PRJNA385863	klebsiella	512	5862536	82	Illumina MiSeq	3.12.8	aadA2=COMPLETE,blaKPC-3=COMPLETE,blaOXA=MISTRANSLATION,blaSHV-11=COMPLETE,blaTEM-1=COMPLETE,catA1=COMPLETE,dfrA12=COMPLETE,emrD=COMPLETE,fosA=COMPLETE,gyrA_S83I=POINT,ompK36_D135DGD=POINT,oqxA=COMPLETE,oqxB=COMPLETE,parC_S80I=POINT,pmrB_R256G=POINT,sul1=COMPLETE
GCA_002236245.1	SAMN06917634	PRJNA385863	klebsiella	512	6127188	59	Illumina MiSeq	3.12.8	aac(6')-Ib=COMPLETE,aadA2=COMPLETE,aph(3')-Ia=COMPLETE,blaKPC-3=COMPLETE,blaOXA=MISTRANSLATION,blaSHV-11=COMPLETE,blaTEM-1=COMPLETE,catA1=COMPLETE,dfrA12=COMPLETE,emrD=COMPLETE,fosA=COMPLETE,gyrA_S83I=POINT,mph(A)=COMPLETE,ompK36_D135DGD=POINT,oqxA=COMPLETE,oqxB=COMPLETE,parC_S80I=POINT,pmrB_R256G=POINT,sul1=COMPLETE
GCA_002236275.1	SAMN06917630	PRJNA385863	klebsiella	512	5859072	63	Illumina MiSeq	3.12.8	aac(6')-Ib=COMPLETE,aadA2=COMPLETE,aph(3')-Ia=COMPLETE,blaKPC-3=COMPLETE,blaOXA=MISTRANSLATION,blaSHV-11=COMPLETE,blaTEM-1=COMPLETE,catA1=COMPLETE,dfrA12=COMPLETE,emrD=COMPLETE,fosA=COMPLETE,gyrA_S83I=POINT,mph(A)=COMPLETE,ompK36_D135DGD=POINT,oqxA=COMPLETE,oqxB=COMPLETE,parC_S80I=POINT,pmrB_R256G=POINT,sul1=COMPLETE
GCA_002236265.1	SAMN06917625	PRJNA385863	klebsiella	512	5713366	71	Illumina MiSeq	3.12.8	aac(6')-Ib=COMPLETE,aadA2=COMPLETE,aph(3')-Ia=COMPLETE,blaKPC-3=COMPLETE,blaOXA=MISTRANSLATION,blaSHV-11=COMPLETE,blaTEM-1=COMPLETE,catA1=COMPLETE,dfrA12=COMPLETE,emrD=COMPLETE,fosA=COMPLETE,gyrA_S83I=POINT,mph(A)=COMPLETE,ompK36_D135DGD=POINT,oqxA=COMPLETE,oqxB=COMPLETE,parC_S80I=POINT,pmrB_R256G=POINT,sul1=COMPLETE
GCA_002236305.1	SAMN06917631	PRJNA385863	klebsiella	512	5768267	55	Illumina MiSeq	3.12.8	aac(6')-Ib=COMPLETE,aadA2=COMPLETE,aph(3')-Ia=COMPLETE,blaKPC-3=COMPLETE,blaOXA=MISTRANSLATION,blaSHV-11=COMPLETE,blaTEM-1=COMPLETE,catA1=COMPLETE,dfrA12=COMPLETE,emrD=COMPLETE,fosA=COMPLETE,gyrA_S83I=POINT,mph(A)=COMPLETE,ompK36_D135DGD=POINT,oqxA=COMPLETE,oqxB=COMPLETE,parC_S80I=POINT,pmrB_R256G=POINT,sul1=COMPLETE
GCA_002236315.1	SAMN06917624	PRJNA385863	klebsiella	512	5874672	67	Illumina MiSeq	3.12.8	aac(6')-Ib=COMPLETE,aadA2=COMPLETE,aph(3')-Ia=COMPLETE,blaKPC-3=COMPLETE,blaOXA=MISTRANSLATION,blaSHV-11=COMPLETE,blaTEM-1=COMPLETE,catA1=COMPLETE,dfrA12=COMPLETE,emrD=COMPLETE,fosA=COMPLETE,gyrA_S83I=POINT,mph(A)=COMPLETE,ompK36_D135DGD=POINT,oqxA=COMPLETE,oqxB=COMPLETE,parC_S80I=POINT,pmrB_R256G=POINT,sul1=COMPLETE
GCA_002236345.1	SAMN06917614	PRJNA385863	klebsiella	512	5709617	68	Illumina MiSeq	3.12.8	aac(6')-Ib=COMPLETE,aadA2=COMPLETE,aph(3')-Ia=COMPLETE,blaKPC-3=COMPLETE,blaOXA=MISTRANSLATION,blaSHV-11=COMPLETE,blaTEM-1=COMPLETE,catA1=COMPLETE,dfrA12=COMPLETE,emrD=COMPLETE,fosA=COMPLETE,gyrA_S83I=POINT,mph(A)=COMPLETE,ompK36_D135DGD=POINT,oqxA=COMPLETE,oqxB=COMPLETE,parC_S80I=POINT,pmrB_R256G=POINT,sul1=COMPLETE
GCA_002236365.1	SAMN06917608	PRJNA385863	klebsiella	512	5869911	94	Illumina MiSeq	3.12.8	aac(6')-Ib=COMPLETE,aadA2=COMPLETE,aph(3')-Ia=COMPLETE,blaKPC-3=COMPLETE,blaSHV-11=COMPLETE,catA1=COMPLETE,dfrA12=COMPLETE,emrD=COMPLETE,fosA=COMPLETE,gyrA_S83I=POINT,mph(A)=COMPLETE,oqxA=COMPLETE,oqxB=COMPLETE,parC_S80I=POINT,pmrB_R256G=POINT,sul1=COMPLETE
GCA_002236385.1	SAMN06917602	PRJNA385863	klebsiella	512	5866908	64	Illumina MiSeq	3.12.8	aac(6')-Ib=COMPLETE,aadA2=COMPLETE,aph(3')-Ia=COMPLETE,blaKPC-3=COMPLETE,blaOXA=MISTRANSLATION,blaSHV-11=COMPLETE,blaTEM-1=COMPLETE,catA1=COMPLETE,dfrA12=COMPLETE,emrD=COMPLETE,fosA=COMPLETE,gyrA_S83I=POINT,mph(A)=COMPLETE,ompK36_D135DGD=POINT,oqxA=COMPLETE,oqxB=COMPLETE,parC_S80I=POINT,pmrB_R256G=POINT,sul1=COMPLETE
GCA_002236405.1	SAMN06917601	PRJNA385863	klebsiella	512	5892633	68	Illumina MiSeq	3.12.8	aac(6')-Ib=COMPLETE,aadA2=COMPLETE,aph(3')-Ia=COMPLETE,blaKPC-3=COMPLETE,blaOXA=MISTRANSLATION,blaSHV-11=COMPLETE,blaTEM-1=COMPLETE,catA1=COMPLETE,dfrA12=COMPLETE,emrD=COMPLETE,fosA=COMPLETE,gyrA_S83I=POINT,mph(A)=COMPLETE,ompK36_D135DGD=POINT,oqxA=COMPLETE,oqxB=COMPLETE,parC_S80I=POINT,pmrB_R256G=POINT,sul1=COMPLETE
GCA_002236425.1	SAMN06917617	PRJNA385863	klebsiella	512	5771481	76	Illumina MiSeq	3.12.8	aac(6')-Ib=COMPLETE,aadA2=COMPLETE,aph(3')-Ia=COMPLETE,blaKPC-3=COMPLETE,blaOXA=MISTRANSLATION,blaSHV-11=COMPLETE,blaTEM-1=COMPLETE,catA1=COMPLETE,dfrA12=COMPLETE,emrD=COMPLETE,fosA=COMPLETE,gyrA_S83I=POINT,mph(A)=COMPLETE,ompK36_D135DGD=POINT,oqxA=COMPLETE,oqxB=COMPLETE,parC_S80I=POINT,pmrB_R256G=POINT,sul1=COMPLETE
GCA_002236445.1	SAMN06917613	PRJNA385863	klebsiella	512	5782794	73	Illumina MiSeq	3.12.8	aac(6')-Ib=COMPLETE,aadA2=COMPLETE,aph(3')-Ia=COMPLETE,blaKPC-3=COMPLETE,blaOXA=MISTRANSLATION,blaSHV-11=COMPLETE,blaTEM-1=COMPLETE,catA1=COMPLETE,dfrA12=COMPLETE,emrD=COMPLETE,fosA=COMPLETE,gyrA_S83I=POINT,mph(A)=COMPLETE,ompK36_D135DGD=POINT,oqxA=COMPLETE,oqxB=COMPLETE,parC_S80I=POINT,pmrB_R256G=POINT,sul1=COMPLETE
GCA_002237985.1	SAMN06647478	PRJNA380748	klebsiella	231	5934926	42	Illumina MiSeq	3.12.8	aadA1=COMPLETE,ant(2'')-Ia=COMPLETE,aph(3'')-Ib=COMPLETE,aph(6)-Id=COMPLETE,arr-2=COMPLETE,blaCTX-M-15=COMPLETE,blaOXA-10=COMPLETE,blaOXA-48=COMPLETE,blaSHV-1=COMPLETE,blaTEM-1=COMPLETE,blaVEB-1=COMPLETE,cmlA5=COMPLETE,dfrA23=COMPLETE,dfrA50=COMPLETE,emrD=COMPLETE,floR2=COMPLETE,floR=COMPLETE,fosA=COMPLETE,gyrA_D87Y=POINT,gyrA_S83I=POINT,oqxA=COMPLETE,oqxB19=COMPLETE,parC_S80I=POINT,rmtB1=COMPLETE,sul1=PARTIAL,sul2=COMPLETE,tet(A)=PARTIAL,tet(G)=COMPLETE
GCA_002238125.2	SAMN06349016	PRJNA375974	klebsiella	48	6113463	19	Illumina MiSeq	3.12.8	aadA1=COMPLETE,aadA1=PARTIAL_END_OF_CONTIG,aadA2=COMPLETE,ant(2'')-Ia=COMPLETE,aph(3')-Ia=COMPLETE,blaSHV-11=COMPLETE,blaTEM=PARTIAL,catA1=COMPLETE,cmlA1=COMPLETE,emrD=COMPLETE,fosA=COMPLETE,oqxA=COMPLETE,oqxB5=COMPLETE,sul1=COMPLETE,sul1=PARTIAL,sul1=PARTIAL_END_OF_CONTIG,tet(B)=COMPLETE
GCA_002239705.1	SAMN07203032	PRJNA389557	klebsiella	16	5568314	26	Illumina NextSeq 500	3.12.8	aadA2=COMPLETE,blaCTX-M-15=COMPLETE,blaNDM-1=COMPLETE,blaOXA-232=COMPLETE,blaSHV-1=COMPLETE,blaTEM-1=COMPLETE,ble=COMPLETE,dfrA12=COMPLETE,emrD=COMPLETE,fosA=COMPLETE,gyrA_D87N=POINT,gyrA_S83F=POINT,ompK36_D135DD=POINT,oqxA=COMPLETE,oqxB32=COMPLETE,parC_E84K=POINT,sul1=COMPLETE,tet(B)=COMPLETE
GCA_002239715.1	SAMN07203007	PRJNA389557	klebsiella	14	5853645	41	Illumina NextSeq 500	3.12.8	aac(6')-Ib-cr=PARTIAL_END_OF_CONTIG,aadA1=COMPLETE,aadA2=COMPLETE,aph(3')-VI=COMPLETE,armA=COMPLETE,blaCTX-M-15=COMPLETE,blaNDM-1=COMPLETE,blaOXA-1=COMPLETE,blaOXA-232=COMPLETE,blaOXA-9=COMPLETE,blaSHV-28=COMPLETE,blaTEM-1=COMPLETE,ble=COMPLETE,catA1=COMPLETE,catB3=PARTIAL_END_OF_CONTIG,dfrA12=COMPLETE,dfrA14=COMPLETE,dfrA1=COMPLETE,emrD=COMPLETE,fosA=COMPLETE,gyrA_D87G=POINT,gyrA_S83Y=POINT,mph(E)=COMPLETE,msr(E)=COMPLETE,ompK36_D135DGD=POINT,oqxA=COMPLETE,oqxB=COMPLETE,parC_S80I=POINT,pmrB_T140P=POINT,qnrB1=COMPLETE,sat2=COMPLETE,sul1=COMPLETE,tet(D)=COMPLETE
GCA_002239805.1	SAMN07203029	PRJNA389557	klebsiella	231	5496080	30	Illumina NextSeq 500	3.12.8	aac(6')-Ib=COMPLETE,aadA2=COMPLETE,arr-2=COMPLETE,blaCTX-M=COMPLETE,blaOXA-232=COMPLETE,blaSHV-1=COMPLETE,blaTEM-1=COMPLETE,catA1=COMPLETE,catB=COMPLETE,dfrA12=COMPLETE,emrD=COMPLETE,erm(B)=COMPLETE,fosA=COMPLETE,gyrA_S83I=POINT,mph(A)=COMPLETE,ompK36_T136TDT=POINT,oqxA=COMPLETE,oqxB=PARTIAL,parC_S80I=POINT,qnrS1=COMPLETE,rmtF=PARTIAL,sul1=COMPLETE
GCA_002239815.1	SAMN07203030	PRJNA389557	klebsiella	231	5490559	28	Illumina NextSeq 500	3.12.8	aac(6')-Ib=COMPLETE,aadA2=COMPLETE,arr-2=COMPLETE,blaCTX-M=COMPLETE,blaOXA-232=COMPLETE,blaSHV-1=COMPLETE,blaTEM-1=COMPLETE,catA1=COMPLETE,catB=COMPLETE,dfrA12=COMPLETE,emrD=COMPLETE,erm(B)=COMPLETE,fosA=COMPLETE,gyrA_S83I=POINT,mph(A)=COMPLETE,ompK36_T136TDT=POINT,oqxA=COMPLETE,oqxB=PARTIAL,parC_S80I=POINT,qnrS1=COMPLETE,rmtF=PARTIAL,sul1=COMPLETE
GCA_002239875.1	SAMN07203013	PRJNA389557	klebsiella	307	5616242	30	Illumina NextSeq 500	3.12.8	aac(3)-IId=COMPLETE,aac(6')-Ib-cr5=COMPLETE,blaCTX-M-63=COMPLETE,blaOXA-1=COMPLETE,blaSHV-28=COMPLETE,blaTEM-1=COMPLETE,catB3=PARTIAL,dfrA14=COMPLETE,emrD=COMPLETE,fosA=COMPLETE,gyrA_S83I=POINT,oqxA=COMPLETE,oqxB19=COMPLETE,parC_S80I=POINT,qnrB1=COMPLETE,tet(A)=COMPLETE
GCA_002239895.2	SAMN05960932	PRJNA351846	klebsiella	476	5946330	1	Illumina NextSeq and Oxford Nanopore	3.12.8	aac(3)-IIe=COMPLETE,aac(6')-Ib-cr5=COMPLETE,acrR_V165I=POINT,acrR_Y114F=POINT,aph(3'')-Ib=COMPLETE,aph(6)-Id=COMPLETE,blaCTX-M-15=COMPLETE,blaNDM-5=COMPLETE,blaOKP-B-6=COMPLETE,blaOXA-1=COMPLETE,blaTEM-1=COMPLETE,ble=COMPLETE,catB3=PARTIAL,dfrA14=COMPLETE,emrD=COMPLETE,fosA=COMPLETE,oqxA=COMPLETE,oqxB=COMPLETE,oqxR_D95E=POINT,qnrB1=COMPLETE,sul2=COMPLETE,tet(A)=COMPLETE
GCA_002239965.1	SAMN05960913	PRJNA351846	klebsiella	4	5508309	19	Illumina NextSeq 500	3.12.8	aac(3)-IIe=COMPLETE,blaCTX-M-15=COMPLETE,blaSHV=COMPLETE,blaTEM-1=COMPLETE,catA2=COMPLETE,emrD=COMPLETE,fosA=COMPLETE,oqxA=COMPLETE,oqxB27=COMPLETE,ramR_A19V=POINT,sul2=COMPLETE,tet(D)=COMPLETE
GCA_002240295.1	SAMN04436401	PRJNA309571	klebsiella	3870	5089790	1	Illumina MiSeq	3.12.8	acrR_V165I=POINT,acrR_Y114F=POINT,blaOKP-B-6=COMPLETE,emrD=COMPLETE,fosA=COMPLETE,oqxA=COMPLETE,oqxB=COMPLETE,oqxR_D95E=POINT
GCA_002240315.1	SAMN04436402	PRJNA309572	klebsiella	3870	5088626	1	Illumina MiSeq	3.12.8	acrR_V165I=POINT,acrR_Y114F=POINT,blaOKP-B-6=COMPLETE,emrD=COMPLETE,fosA=COMPLETE,oqxA=COMPLETE,oqxB=COMPLETE,oqxR_D95E=POINT
GCA_002240335.1	SAMN04436403	PRJNA309573	klebsiella	3870	5087945	1	Illumina MiSeq	3.12.8	acrR_V165I=POINT,acrR_Y114F=POINT,blaOKP-B-6=COMPLETE,emrD=COMPLETE,fosA=COMPLETE,oqxA=COMPLETE,oqxB=COMPLETE,oqxR_D95E=POINT
GCA_002241035.1	SAMN07195167	PRJNA361484	klebsiella	198	5562868	31	Illumina NextSeq	3.12.8	aac(3)-IIe=COMPLETE,aac(6')-Ib-cr5=COMPLETE,aph(3'')-Ib=COMPLETE,aph(6)-Id=COMPLETE,blaCTX-M=COMPLETE,blaOXA-1=COMPLETE,blaSHV-77=COMPLETE,blaTEM-1=COMPLETE,catA1=COMPLETE,catB3=PARTIAL_END_OF_CONTIG,dfrA14=COMPLETE,dfrA50=COMPLETE,emrD=COMPLETE,fosA=COMPLETE,oqxA=COMPLETE,oqxB25=COMPLETE,qnrB1=COMPLETE,sul2=COMPLETE,tet(A)=COMPLETE
GCA_022299695.1	SAMN07450845	PRJNA278886	kaerogenes	-	5335779	8	ILLUMINA	3.11.26	aac(6')-Ib-cr5=COMPLETE,ampC=COMPLETE,aph(3'')-Ib=COMPLETE,aph(6)-Id=COMPLETE,blaCTX-M-15=COMPLETE,blaOXA-1=COMPLETE,blaTEM-1=COMPLETE,catB3=PARTIAL_END_OF_CONTIG,dfrA14=COMPLETE,emrD=COMPLETE,fosA=COMPLETE,gyrA_S83T=POINT,oqxB=COMPLETE,qnrB1=COMPLETE,sul2=COMPLETE,tet(A)=COMPLETE
GCA_022299635.1	SAMN07450844	PRJNA278886	klebsiella	45	5715640	32	ILLUMINA	3.11.26	aac(3)-IIe=COMPLETE,aac(6')-Ib-cr5=COMPLETE,aph(3'')-Ib=COMPLETE,aph(6)-Id=COMPLETE,blaCTX-M-15=COMPLETE,blaOXA-1=COMPLETE,blaSHV-11=COMPLETE,blaSHV-12=COMPLETE,blaSHV-1=COMPLETE,blaSHV-5=COMPLETE,blaSHV=PARTIAL_END_OF_CONTIG,blaTEM-1=COMPLETE,catB3=PARTIAL_END_OF_CONTIG,dfrA14=COMPLETE,emrD=COMPLETE,fosA=COMPLETE,oqxA11=COMPLETE,oqxB19=COMPLETE,pmrB_R256G=POINT,qnrB19=COMPLETE,qnrB1=COMPLETE,sul2=COMPLETE,tet(A)=COMPLETE
GCA_002243445.1	SAMN07419044	PRJNA396009	klebsiella	258	5621950	1	PacBio	3.12.8	aac(6')-Ib=COMPLETE,aph(3')-Ia=COMPLETE,blaKPC-2=COMPLETE,blaOXA=MISTRANSLATION,blaSHV-11=COMPLETE,blaSHV-12=COMPLETE,blaTEM-1=COMPLETE,emrD=COMPLETE,fosA=COMPLETE,gyrA_S83I=POINT,oqxA=COMPLETE,oqxB=COMPLETE,parC_S80I=POINT,pmrB_R256G=POINT
GCA_002245455.1	SAMN04992848	PRJNA321569	klebsiella	2221	5747899	11	Illumina NextSeq 500	3.12.8	blaLEN-8=COMPLETE,emrD=COMPLETE,fosA=COMPLETE,oqxA=COMPLETE,oqxB=MISTRANSLATION,oqxR_D95E=POINT,oqxR_V113I=POINT
GCA_002246035.1	SAMN07450620	PRJNA389557	klebsiella	16	5590810	30	Illumina NextSeq 500	3.12.8	aadA2=COMPLETE,blaCTX-M-15=COMPLETE,blaNDM-1=COMPLETE,blaOXA-232=COMPLETE,blaSHV-1=COMPLETE,ble=COMPLETE,dfrA12=COMPLETE,emrD=COMPLETE,fosA=COMPLETE,gyrA_D87N=POINT,gyrA_S83F=POINT,ompK36_D135DD=POINT,oqxA=COMPLETE,oqxB32=COMPLETE,parC_E84K=POINT,sul1=COMPLETE,tet(B)=COMPLETE
GCA_002246045.1	SAMN07450619	PRJNA389557	klebsiella	16	5553042	31	Illumina NextSeq 500	3.12.8	aac(6')-Ib=COMPLETE,aadA1=COMPLETE,aadA2=COMPLETE,blaCTX-M-15=COMPLETE,blaNDM-1=COMPLETE,blaOXA-232=COMPLETE,blaOXA-9=COMPLETE,blaSHV-1=COMPLETE,blaTEM-1=COMPLETE,ble=COMPLETE,dfrA12=COMPLETE,emrD=COMPLETE,fosA=COMPLETE,gyrA_D87N=POINT,gyrA_S83F=POINT,ompK36_D135DD=POINT,oqxA=COMPLETE,oqxB32=COMPLETE,parC_E84K=POINT,sul1=COMPLETE,tet(B)=COMPLETE
GCA_002246075.1	SAMN07450618	PRJNA389557	klebsiella	35	5714045	35	Illumina NextSeq 500	3.12.8	aac(3)-IId=COMPLETE,aadA2=COMPLETE,aph(3'')-Ib=COMPLETE,aph(6)-Id=COMPLETE,blaCTX-M-55=COMPLETE,blaSHV=COMPLETE,emrD=COMPLETE,fosA=COMPLETE,lnu(F)=COMPLETE,oqxA3=COMPLETE,oqxB19=COMPLETE,qnrS1=COMPLETE,tet(A)=COMPLETE
GCA_002246125.1	SAMN07450573	PRJNA389557	klebsiella	231	5489963	34	Illumina NextSeq 500	3.12.8	aadA2=COMPLETE,blaCTX-M=COMPLETE,blaOXA-232=COMPLETE,blaSHV-1=COMPLETE,blaTEM-1=COMPLETE,catA1=COMPLETE,catB=COMPLETE,dfrA12=COMPLETE,emrD=COMPLETE,erm(B)=COMPLETE,fosA=COMPLETE,gyrA_S83I=POINT,mph(A)=COMPLETE,ompK36_T136TDT=POINT,oqxA=COMPLETE,oqxB=PARTIAL,parC_S80I=POINT,qnrS1=COMPLETE,rmtF1=COMPLETE,sul1=COMPLETE
GCA_002246155.1	SAMN07450572	PRJNA389557	klebsiella	231	5444111	31	Illumina NextSeq 500	3.12.8	aac(6')-Ib=COMPLETE,aadA2=COMPLETE,arr-2=COMPLETE,blaCTX-M-15=COMPLETE,blaSHV-1=COMPLETE,blaTEM-1=COMPLETE,catA1=COMPLETE,catB=COMPLETE,dfrA12=COMPLETE,emrD=COMPLETE,erm(B)=COMPLETE,fosA=COMPLETE,gyrA_S83I=POINT,mph(A)=COMPLETE,ompK36_T136TDT=POINT,oqxA=COMPLETE,oqxB=PARTIAL,parC_S80I=POINT,qnrS1=COMPLETE,rmtF1=COMPLETE,sul1=COMPLETE
GCA_002246235.1	SAMN07450565	PRJNA389557	klebsiella	101	5656920	25	Illumina NextSeq 500	3.12.8	aac(3)-IIe=COMPLETE,aac(6')-Ib-cr5=COMPLETE,aph(3'')-Ib=COMPLETE,aph(6)-Id=COMPLETE,blaCTX-M-15=COMPLETE,blaNDM-1=COMPLETE,blaOXA-1=COMPLETE,blaSHV-1=COMPLETE,blaTEM=COMPLETE,ble=COMPLETE,catB3=PARTIAL_END_OF_CONTIG,dfrA14=COMPLETE,emrD=COMPLETE,fosA=COMPLETE,gyrA_D87A=POINT,gyrA_S83Y=POINT,oqxA=COMPLETE,oqxB20=COMPLETE,parC_S80I=POINT,qnrB1=COMPLETE,sul2=COMPLETE
GCA_002246245.1	SAMN07450567	PRJNA389557	klebsiella	101	5654820	27	Illumina NextSeq 500	3.12.8	aac(3)-IIe=COMPLETE,aac(6')-Ib-cr5=COMPLETE,aph(3'')-Ib=COMPLETE,aph(6)-Id=COMPLETE,blaCTX-M-15=COMPLETE,blaNDM-1=COMPLETE,blaOXA-1=COMPLETE,blaSHV-1=COMPLETE,blaTEM=COMPLETE,ble=COMPLETE,catB3=PARTIAL_END_OF_CONTIG,dfrA14=COMPLETE,emrD=COMPLETE,fosA=COMPLETE,gyrA_D87A=POINT,gyrA_S83Y=POINT,oqxA=COMPLETE,oqxB20=COMPLETE,parC_S80I=POINT,qnrB1=COMPLETE,sul2=COMPLETE
GCA_002246275.1	SAMN07450563	PRJNA389557	klebsiella	16	5619652	27	Illumina NextSeq 500	3.12.8	aadA2=COMPLETE,blaCTX-M-15=COMPLETE,blaNDM-1=COMPLETE,blaOXA-232=COMPLETE,blaSHV-1=COMPLETE,blaTEM-1=COMPLETE,ble=COMPLETE,dfrA12=COMPLETE,emrD=COMPLETE,fosA=COMPLETE,gyrA_D87N=POINT,gyrA_S83F=POINT,ompK36_D135DD=POINT,oqxA=COMPLETE,oqxB32=COMPLETE,parC_E84K=POINT,pmrB_T157P=POINT,sul1=COMPLETE,tet(B)=COMPLETE
GCA_002246285.1	SAMN07450562	PRJNA389557	klebsiella	16	5610892	27	Illumina NextSeq 500	3.12.8	aadA2=COMPLETE,blaCTX-M-15=COMPLETE,blaNDM-1=COMPLETE,blaOXA-232=COMPLETE,blaSHV-1=COMPLETE,blaTEM-1=COMPLETE,ble=COMPLETE,dfrA12=COMPLETE,emrD=COMPLETE,fosA=COMPLETE,gyrA_D87N=POINT,gyrA_S83F=POINT,ompK36_D135DD=POINT,oqxA=COMPLETE,oqxB32=COMPLETE,parC_E84K=POINT,pmrB_T157P=POINT,sul1=COMPLETE,tet(B)=COMPLETE
GCA_002246315.1	SAMN07450560	PRJNA389557	klebsiella	16	5614571	27	Illumina NextSeq 500	3.12.8	aac(6')-Ib=COMPLETE,aadA1=COMPLETE,blaCTX-M-15=COMPLETE,blaOXA-232=COMPLETE,blaOXA-9=COMPLETE,blaSHV-1=COMPLETE,blaTEM-1=COMPLETE,emrD=COMPLETE,fosA=COMPLETE,gyrA_D87N=POINT,gyrA_S83F=POINT,ompK36_D135DD=POINT,oqxA=COMPLETE,oqxB32=COMPLETE,parC_E84K=POINT,tet(B)=COMPLETE
GCA_002246325.1	SAMN07450561	PRJNA389557	klebsiella	16	5564481	25	Illumina NextSeq 500	3.12.8	aadA2=COMPLETE,blaCTX-M-15=COMPLETE,blaNDM-1=COMPLETE,blaOXA-232=COMPLETE,blaSHV-1=COMPLETE,blaTEM-1=COMPLETE,ble=COMPLETE,dfrA12=COMPLETE,emrD=COMPLETE,fosA=COMPLETE,gyrA_D87N=POINT,gyrA_S83F=POINT,ompK36_D135DD=POINT,oqxA=COMPLETE,oqxB32=COMPLETE,parC_E84K=POINT,sul1=COMPLETE,tet(B)=COMPLETE
GCA_002246365.1	SAMN07450557	PRJNA389557	klebsiella	16	5631507	26	Illumina NextSeq 500	3.12.8	aac(6')-Ib=COMPLETE,aadA1=COMPLETE,aadA2=COMPLETE,blaCTX-M-15=COMPLETE,blaNDM-1=COMPLETE,blaOXA-232=COMPLETE,blaOXA-9=COMPLETE,blaSHV-1=COMPLETE,blaTEM-1=COMPLETE,ble=COMPLETE,dfrA12=COMPLETE,emrD=COMPLETE,fosA=COMPLETE,gyrA_D87N=POINT,gyrA_S83F=POINT,ompK36_D135DD=POINT,oqxA=COMPLETE,oqxB32=COMPLETE,parC_E84K=POINT,sul1=COMPLETE,tet(B)=COMPLETE
GCA_002246355.1	SAMN07450558	PRJNA389557	klebsiella	231	5486522	33	Illumina NextSeq 500	3.12.8	aadA2=COMPLETE,blaCTX-M-15=COMPLETE,blaOXA-232=COMPLETE,blaSHV-1=COMPLETE,blaTEM-1=COMPLETE,catA1=COMPLETE,catB=COMPLETE,dfrA12=COMPLETE,emrD=COMPLETE,erm(B)=COMPLETE,fosA=COMPLETE,gyrA_S83I=POINT,mph(A)=COMPLETE,ompK36_T136TDT=POINT,oqxA=COMPLETE,oqxB=PARTIAL,parC_S80I=POINT,qnrS1=COMPLETE,rmtF1=COMPLETE,sul1=COMPLETE
GCA_002246395.1	SAMN07450555	PRJNA389557	klebsiella	14	5747352	42	Illumina NextSeq 500	3.12.8	aac(6')-Ib-cr5=COMPLETE,aadA2=COMPLETE,aph(3')-VI=COMPLETE,armA=COMPLETE,blaCTX-M-15=COMPLETE,blaNDM-1=COMPLETE,blaOXA-1=COMPLETE,blaOXA-232=COMPLETE,blaSHV-28=COMPLETE,ble=COMPLETE,catB3=PARTIAL_END_OF_CONTIG,dfrA12=COMPLETE,dfrA14=COMPLETE,dfrA1=COMPLETE,emrD=COMPLETE,fosA=COMPLETE,gyrA_D87G=POINT,gyrA_S83Y=POINT,mph(E)=COMPLETE,msr(E)=COMPLETE,ompK36_D135DGD=POINT,oqxA=COMPLETE,oqxB=COMPLETE,parC_S80I=POINT,qnrB1=COMPLETE,sat2=COMPLETE,sul1=COMPLETE
GCA_002246415.1	SAMN07450556	PRJNA389557	klebsiella	14	5747631	39	Illumina NextSeq 500	3.12.8	aac(6')-Ib-cr5=COMPLETE,aadA2=COMPLETE,aph(3')-VI=COMPLETE,armA=COMPLETE,blaCTX-M-15=COMPLETE,blaNDM-1=COMPLETE,blaOXA-1=COMPLETE,blaOXA-232=COMPLETE,blaSHV-28=COMPLETE,ble=COMPLETE,catB3=PARTIAL_END_OF_CONTIG,dfrA12=COMPLETE,dfrA14=COMPLETE,dfrA1=COMPLETE,emrD=COMPLETE,fosA=COMPLETE,gyrA_D87G=POINT,gyrA_S83Y=POINT,mph(E)=COMPLETE,msr(E)=COMPLETE,ompK36_D135DGD=POINT,oqxA=COMPLETE,oqxB=COMPLETE,parC_S80I=POINT,qnrB1=COMPLETE,sat2=COMPLETE,sul1=COMPLETE
GCA_002246435.1	SAMN07450553	PRJNA389557	klebsiella	231	5562097	34	Illumina NextSeq 500	3.12.8	aac(6')-Ib=COMPLETE,aadA2=COMPLETE,arr-2=COMPLETE,blaCTX-M=COMPLETE,blaOXA-232=COMPLETE,blaSHV-1=COMPLETE,blaTEM-1=COMPLETE,catA1=COMPLETE,catB=COMPLETE,dfrA12=COMPLETE,emrD=COMPLETE,erm(B)=COMPLETE,fosA=COMPLETE,gyrA_S83I=POINT,mph(A)=COMPLETE,ompK36_T136TDT=POINT,oqxA=COMPLETE,oqxB=PARTIAL,parC_S80I=POINT,qnrS1=COMPLETE,rmtF1=COMPLETE,sul1=COMPLETE
GCA_002246455.1	SAMN07450552	PRJNA389557	klebsiella	231	5492091	34	Illumina NextSeq 500	3.12.8	aadA2=COMPLETE,blaCTX-M-15=COMPLETE,blaOXA-232=COMPLETE,blaSHV-1=COMPLETE,blaTEM-1=COMPLETE,catA1=COMPLETE,catB=COMPLETE,dfrA12=COMPLETE,emrD=COMPLETE,erm(B)=COMPLETE,fosA=COMPLETE,gyrA_S83I=POINT,mph(A)=COMPLETE,ompK36_T136TDT=POINT,oqxA=COMPLETE,oqxB=PARTIAL,parC_S80I=POINT,qnrS1=COMPLETE,rmtF1=COMPLETE,sul1=COMPLETE
GCA_002246475.1	SAMN07450581	PRJNA389557	klebsiella	231	5491034	34	Illumina NextSeq 500	3.12.8	aadA2=COMPLETE,blaCTX-M-15=COMPLETE,blaOXA-232=COMPLETE,blaSHV-1=COMPLETE,blaTEM-1=COMPLETE,catA1=COMPLETE,catB=COMPLETE,dfrA12=COMPLETE,emrD=COMPLETE,erm(B)=COMPLETE,fosA=COMPLETE,gyrA_S83I=POINT,mph(A)=COMPLETE,ompK36_T136TDT=POINT,oqxA=COMPLETE,oqxB=PARTIAL,parC_S80I=POINT,qnrS1=COMPLETE,rmtF1=COMPLETE,sul1=COMPLETE
GCA_002246555.1	SAMN07450622	PRJNA389557	klebsiella	16	5630466	29	Illumina NextSeq 500	3.12.8	aac(6')-Ib-cr5=COMPLETE,aadA16=COMPLETE,aadA2=COMPLETE,arr-3=COMPLETE,blaCTX-M-15=COMPLETE,blaNDM-1=COMPLETE,blaOXA-232=COMPLETE,blaSHV-1=COMPLETE,blaTEM-1=COMPLETE,ble=COMPLETE,dfrA12=COMPLETE,dfrA27=COMPLETE,emrD=COMPLETE,fosA=COMPLETE,gyrA_D87N=POINT,gyrA_S83F=POINT,mph(A)=COMPLETE,ompK36_D135DD=POINT,oqxA=COMPLETE,oqxB32=COMPLETE,parC_E84K=POINT,sul1=COMPLETE,tet(A)=COMPLETE,tet(B)=COMPLETE
GCA_002246575.1	SAMN07450587	PRJNA389557	klebsiella	16	5689338	30	Illumina NextSeq 500	3.12.8	aac(6')-Ib=COMPLETE,aadA1=COMPLETE,aadA2=COMPLETE,blaCTX-M-15=COMPLETE,blaNDM=PARTIAL,blaOXA-232=COMPLETE,blaOXA-9=COMPLETE,blaSHV-1=COMPLETE,blaTEM-1=COMPLETE,dfrA12=COMPLETE,emrD=COMPLETE,fosA=COMPLETE,gyrA_D87N=POINT,gyrA_S83F=POINT,ompK36_D135DD=POINT,oqxA=COMPLETE,oqxB32=COMPLETE,parC_E84K=POINT,sul1=COMPLETE,tet(B)=COMPLETE
GCA_002246635.1	SAMN07450566	PRJNA389557	klebsiella	101	5656480	24	Illumina NextSeq 500	3.12.8	aac(3)-IIe=COMPLETE,aac(6')-Ib-cr5=COMPLETE,aph(3'')-Ib=COMPLETE,aph(6)-Id=COMPLETE,blaCTX-M-15=COMPLETE,blaNDM-1=COMPLETE,blaOXA-1=COMPLETE,blaSHV-1=COMPLETE,blaTEM=COMPLETE,ble=COMPLETE,catB3=PARTIAL_END_OF_CONTIG,dfrA14=COMPLETE,emrD=COMPLETE,fosA=COMPLETE,gyrA_D87A=POINT,gyrA_S83Y=POINT,oqxA=COMPLETE,oqxB20=COMPLETE,parC_S80I=POINT,qnrB1=COMPLETE,sul2=COMPLETE
GCA_002246655.1	SAMN07450564	PRJNA389557	klebsiella	231	5490866	32	Illumina NextSeq 500	3.12.8	aadA2=COMPLETE,blaCTX-M-15=COMPLETE,blaOXA-232=COMPLETE,blaSHV-1=COMPLETE,blaTEM-1=COMPLETE,catA1=COMPLETE,catB=COMPLETE,dfrA12=COMPLETE,emrD=COMPLETE,erm(B)=COMPLETE,fosA=COMPLETE,gyrA_S83I=POINT,mph(A)=COMPLETE,ompK36_T136TDT=POINT,oqxA=COMPLETE,oqxB=PARTIAL,parC_S80I=POINT,qnrS1=COMPLETE,rmtF1=COMPLETE,sul1=COMPLETE
GCA_002246675.1	SAMN07450550	PRJNA389557	klebsiella	1770	5503946	59	Illumina NextSeq 500	3.12.8	aacA34=COMPLETE,aadA1=COMPLETE,acrR_V165I=POINT,acrR_Y114F=POINT,ant(2'')-Ia=COMPLETE,aph(3')-VIa=COMPLETE,arr-2=COMPLETE,blaIMP-14=COMPLETE,blaOKP-B-3=COMPLETE,blaOXA-10=COMPLETE,cmlA5=COMPLETE,emrD=COMPLETE,fosA=COMPLETE,mph(A)=COMPLETE,oqxA=COMPLETE,oqxB=COMPLETE,oqxR_D95E=POINT,sul1=COMPLETE
GCA_002246685.1	SAMN07450559	PRJNA389557	klebsiella	231	5491793	32	Illumina NextSeq 500	3.12.8	aadA2=COMPLETE,blaCTX-M=COMPLETE,blaOXA-232=COMPLETE,blaSHV-1=COMPLETE,blaTEM-1=COMPLETE,catA1=COMPLETE,catB=COMPLETE,dfrA12=COMPLETE,emrD=COMPLETE,erm(B)=COMPLETE,fosA=COMPLETE,gyrA_S83I=POINT,mph(A)=COMPLETE,oqxA=COMPLETE,oqxB=PARTIAL,parC_S80I=POINT,qnrS1=COMPLETE,rmtF1=COMPLETE,sul1=COMPLETE
GCA_002246695.1	SAMN07450589	PRJNA389557	klebsiella	16	5575252	29	Illumina NextSeq 500	3.12.8	aadA2=COMPLETE,blaCTX-M-15=COMPLETE,blaNDM-1=COMPLETE,blaOXA-232=COMPLETE,blaSHV-1=COMPLETE,blaTEM-1=COMPLETE,ble=COMPLETE,dfrA12=COMPLETE,emrD=COMPLETE,fosA=COMPLETE,gyrA_D87N=POINT,gyrA_S83F=POINT,ompK36_D135DD=POINT,oqxA=COMPLETE,oqxB32=COMPLETE,parC_E84K=POINT,sul1=COMPLETE,tet(B)=COMPLETE
GCA_002246705.1	SAMN07450588	PRJNA389557	klebsiella	70	5558300	21	Illumina NextSeq 500	3.12.8	aac(6')-Ib=COMPLETE,aadA1=COMPLETE,aph(3'')-Ib=COMPLETE,aph(6)-Id=COMPLETE,blaCTX-M-15=COMPLETE,blaOXA-232=COMPLETE,blaOXA-9=COMPLETE,blaSHV-32=COMPLETE,blaTEM-1=COMPLETE,dfrA14=COMPLETE,emrD=COMPLETE,fosA=COMPLETE,oqxA10=COMPLETE,oqxB19=COMPLETE,qnrB1=COMPLETE,sul2=COMPLETE
GCA_002246785.1	SAMN07450592	PRJNA389557	klebsiella	14	5542828	33	Illumina NextSeq 500	3.12.8	aac(6')-Ib-cr5=COMPLETE,blaCTX-M-15=COMPLETE,blaOXA-1=COMPLETE,blaOXA-232=COMPLETE,blaSHV-28=COMPLETE,catB3=PARTIAL_END_OF_CONTIG,dfrA1=COMPLETE,emrD=COMPLETE,fosA=COMPLETE,gyrA_D87G=POINT,gyrA_S83Y=POINT,ompK36_D135DGD=POINT,oqxA=COMPLETE,oqxB=COMPLETE,parC_S80I=POINT,sat2=COMPLETE
GCA_002246765.1	SAMN07450621	PRJNA389557	klebsiella	231	5476976	44	Illumina NextSeq 500	3.12.8	aadA2=COMPLETE,blaCTX-M=COMPLETE,blaOXA-232=COMPLETE,blaSHV-1=COMPLETE,blaTEM-1=COMPLETE,catA1=COMPLETE,catB=COMPLETE,dfrA12=COMPLETE,emrD=COMPLETE,erm(B)=PARTIAL_END_OF_CONTIG,fosA=COMPLETE,gyrA_S83I=POINT,mph(A)=COMPLETE,ompK36_T136TDT=POINT,oqxA=COMPLETE,oqxB=PARTIAL,parC_S80I=POINT,qnrS1=COMPLETE,rmtF1=COMPLETE,sul1=COMPLETE
GCA_002246835.1	SAMN07450586	PRJNA389557	klebsiella	37	5496816	29	Illumina NextSeq 500	3.12.8	aac(3)-IId=COMPLETE,aadA2=COMPLETE,aph(3')-Ia=COMPLETE,blaDHA-1=COMPLETE,blaSHV-11=COMPLETE,blaTEM-1=COMPLETE,dfrA12=COMPLETE,dfrA51=COMPLETE,emrD=COMPLETE,fosA=COMPLETE,gyrA_S83I=POINT,oqxA=COMPLETE,oqxB=COMPLETE,parC_S80I=POINT,pmrB_R256G=POINT,qnrB4=COMPLETE,ramR_A19V=POINT,sul1=COMPLETE
GCA_002246845.1	SAMN07450575	PRJNA389557	klebsiella	231	5490556	32	Illumina NextSeq 500	3.12.8	aac(6')-Ib=COMPLETE,aadA2=COMPLETE,blaCTX-M=COMPLETE,blaOXA-232=COMPLETE,blaSHV-1=COMPLETE,blaTEM-1=COMPLETE,catA1=COMPLETE,catB=COMPLETE,dfrA12=COMPLETE,emrD=COMPLETE,erm(B)=COMPLETE,fosA=COMPLETE,gyrA_S83I=POINT,mph(A)=COMPLETE,ompK36_T136TDT=POINT,oqxA=COMPLETE,oqxB=PARTIAL,parC_S80I=POINT,qnrS1=COMPLETE,rmtF1=COMPLETE,sul1=COMPLETE
GCA_002246875.1	SAMN07450577	PRJNA389557	klebsiella	16	5629961	25	Illumina NextSeq 500	3.12.8	aac(6')-Ib=COMPLETE,aadA1=COMPLETE,aadA2=COMPLETE,blaCTX-M-15=COMPLETE,blaNDM-1=COMPLETE,blaOXA-232=COMPLETE,blaOXA-9=COMPLETE,blaSHV-1=COMPLETE,blaTEM-1=COMPLETE,ble=COMPLETE,dfrA12=COMPLETE,emrD=COMPLETE,fosA=COMPLETE,gyrA_D87N=POINT,gyrA_S83F=POINT,mgrB_Q30STOP=POINT,ompK36_D135DD=POINT,oqxA=COMPLETE,oqxB32=COMPLETE,parC_E84K=POINT,sul1=COMPLETE,tet(B)=COMPLETE
GCA_002246895.1	SAMN07450551	PRJNA389557	klebsiella	14	5871731	40	Illumina NextSeq 500	3.12.8	aac(6')-Ib-cr=COMPLETE,aadA1=COMPLETE,aadA2=COMPLETE,aph(3')-VI=COMPLETE,armA=COMPLETE,blaCTX-M-15=COMPLETE,blaNDM-1=COMPLETE,blaOXA-1=COMPLETE,blaOXA-232=COMPLETE,blaOXA-9=COMPLETE,blaSHV-28=COMPLETE,blaTEM-1=COMPLETE,ble=COMPLETE,catA1=COMPLETE,catB3=PARTIAL,dfrA12=COMPLETE,dfrA14=COMPLETE,dfrA1=COMPLETE,emrD=COMPLETE,fosA=COMPLETE,gyrA_D87G=POINT,gyrA_S83Y=POINT,mph(E)=COMPLETE,msr(E)=COMPLETE,ompK36_D135DGD=POINT,oqxA=COMPLETE,oqxB=COMPLETE,parC_S80I=POINT,pmrB_T140P=POINT,qnrB1=COMPLETE,sat2=COMPLETE,sul1=COMPLETE,tet(D)=COMPLETE
GCA_002247365.1	SAMN07450584	PRJNA389557	klebsiella	16	5450818	26	Illumina NextSeq 500	3.12.8	aac(6')-Ib-cr5=COMPLETE,aadA2=COMPLETE,blaCTX-M-15=COMPLETE,blaOXA-1=COMPLETE,blaSHV-1=COMPLETE,blaTEM-1=COMPLETE,catB3=PARTIAL_END_OF_CONTIG,dfrA12=COMPLETE,emrD=COMPLETE,fosA=COMPLETE,gyrA_D87N=POINT,gyrA_S83F=POINT,mph(A)=COMPLETE,oqxA=COMPLETE,oqxB32=COMPLETE,parC_E84K=POINT,sul1=COMPLETE
GCA_002247375.1	SAMN07450583	PRJNA389557	klebsiella	16	5603498	32	Illumina NextSeq 500	3.12.8	aac(6')-Ib-cr5=COMPLETE,aadA16=COMPLETE,aadA1=COMPLETE,aadA2=COMPLETE,arr-3=COMPLETE,blaCTX-M-15=COMPLETE,blaNDM-1=COMPLETE,blaOXA-232=COMPLETE,blaOXA-9=COMPLETE,blaSHV-1=COMPLETE,blaTEM-1=COMPLETE,ble=COMPLETE,dfrA12=COMPLETE,dfrA27=COMPLETE,emrD=COMPLETE,fosA=COMPLETE,gyrA_D87N=POINT,gyrA_S83F=POINT,mph(A)=COMPLETE,ompK36_D135DD=POINT,oqxA=COMPLETE,oqxB32=COMPLETE,parC_E84K=POINT,qnrB6=COMPLETE,sul1=COMPLETE,tet(B)=COMPLETE
GCA_002247385.1	SAMN07450574	PRJNA389557	klebsiella	231	5490070	31	Illumina NextSeq 500	3.12.8	aadA2=COMPLETE,blaCTX-M=COMPLETE,blaOXA-232=COMPLETE,blaSHV-1=COMPLETE,blaTEM-1=COMPLETE,catA1=COMPLETE,catB=COMPLETE,dfrA12=COMPLETE,emrD=COMPLETE,erm(B)=COMPLETE,fosA=COMPLETE,gyrA_S83I=POINT,mph(A)=COMPLETE,ompK36_T136TDT=POINT,oqxA=COMPLETE,oqxB=PARTIAL,parC_S80I=POINT,qnrS1=COMPLETE,rmtF1=COMPLETE,sul1=COMPLETE
GCA_002247625.1	SAMN07450640	PRJNA389557	klebsiella	3811	5409448	24	Illumina NextSeq 500	3.12.8	aac(3)-IId=COMPLETE,aadA2=COMPLETE,aph(3')-Ia=COMPLETE,blaSHV-60=COMPLETE,emrD=COMPLETE,fosA=COMPLETE,lnu(F)=COMPLETE,oqxA=COMPLETE,oqxB25=COMPLETE,qnrS1=COMPLETE,tet(A)=COMPLETE
GCA_002247645.1	SAMN07450639	PRJNA389557	klebsiella	101	5527711	27	Illumina NextSeq 500	3.12.8	aac(3)-IId=COMPLETE,blaLAP-2=COMPLETE,blaSHV-2A=COMPLETE,blaTEM-1=COMPLETE,bleO=COMPLETE,emrD=COMPLETE,estT=HMM,floR=COMPLETE,fosA=COMPLETE,oqxA=COMPLETE,oqxB20=COMPLETE,qnrS1=COMPLETE,tet(A)=COMPLETE,tet(X4)=COMPLETE
GCA_002247665.1	SAMN07450638	PRJNA389557	klebsiella	3812	5480940	38	Illumina NextSeq 500	3.12.8	aac(3)-IIe=COMPLETE,aac(6')-Ib-cr5=COMPLETE,aph(3'')-Ib=COMPLETE,aph(6)-Id=COMPLETE,blaCTX-M-15=COMPLETE,blaOXA-1=COMPLETE,blaSHV-1=COMPLETE,blaTEM-1=COMPLETE,catB3=PARTIAL_END_OF_CONTIG,dfrA14=COMPLETE,emrD=COMPLETE,fosA=COMPLETE,qnrB1=COMPLETE,sul2=COMPLETE,tet(A)=COMPLETE
GCA_002247865.1	SAMN07450624	PRJNA389557	klebsiella	2555	5743512	33	Illumina NextSeq 500	3.12.8	aph(3'')-Ib=COMPLETE,aph(6)-Id=COMPLETE,blaCTX-M-14=COMPLETE,blaLAP-2=COMPLETE,blaSHV-41=COMPLETE,blaTEM-1=COMPLETE,dfrA1=COMPLETE,emrD=COMPLETE,fosA=COMPLETE,oqxA=COMPLETE,oqxB19=COMPLETE,qnrS1=COMPLETE,sul1=COMPLETE,sul2=COMPLETE,tet(A)=COMPLETE
GCA_002247895.1	SAMN07450682	PRJNA389557	klebsiella	1269	5636237	44	Illumina NextSeq 500	3.12.8	aac(3)-IId=COMPLETE,blaCTX-M-55=COMPLETE,blaSHV=COMPLETE,blaTEM-1=COMPLETE,dfrA50=COMPLETE,emrD=COMPLETE,fosA=COMPLETE,qnrS1=COMPLETE
GCA_002247885.1	SAMN07450623	PRJNA389557	klebsiella	2555	5578920	33	Illumina NextSeq 500	3.12.8	aph(3'')-Ib=COMPLETE,aph(6)-Id=COMPLETE,blaCTX-M-14=COMPLETE,blaLAP-2=COMPLETE,blaSHV-41=COMPLETE,blaTEM-1=COMPLETE,dfrA1=COMPLETE,emrD=COMPLETE,fosA=COMPLETE,oqxA=COMPLETE,oqxB19=COMPLETE,qnrS1=COMPLETE,sul1=COMPLETE,sul2=COMPLETE,tet(A)=COMPLETE
GCA_002248045.2	SAMN07450607	PRJNA389557	klebsiella	17	5686277	1	Illumina NextSeq 500; Oxford Nanopore MinION	3.12.8	aadA1=COMPLETE,aadA2=COMPLETE,aph(3'')-Ib=COMPLETE,aph(3')-Ia=COMPLETE,aph(6)-Id=COMPLETE,blaCTX-M-14=COMPLETE,blaSHV-11=COMPLETE,bleO=COMPLETE,cmlA1=COMPLETE,emrD=COMPLETE,floR=COMPLETE,fosA=COMPLETE,mcr-3.22=COMPLETE,mef(B)=COMPLETE,oqxA=COMPLETE,oqxB25=COMPLETE,sul2=COMPLETE,sul3=COMPLETE,tet(A)=COMPLETE
GCA_002248055.2	SAMN07450606	PRJNA389557	klebsiella	3387	5769160	1	Illumina NextSeq 500; Oxford Nanopore MinION	3.12.8	aac(3)-IId=COMPLETE,aadA1=COMPLETE,aadA2=COMPLETE,acrR_V165I=POINT,acrR_Y114F=POINT,blaCTX-M-55=COMPLETE,blaOKP-B-5=COMPLETE,bleO=COMPLETE,cmlA1=COMPLETE,dfrA12=COMPLETE,emrD=COMPLETE,fosA=COMPLETE,mcr-3.22=COMPLETE,oqxA=COMPLETE,oqxB=COMPLETE,oqxR_D95E=POINT,qnrS1=COMPLETE,sul3=COMPLETE,tet(A)=COMPLETE
GCA_002248085.2	SAMN07450605	PRJNA389557	klebsiella	1318	5919826	4	Illumina NextSeq 500; Oxford Nanopore MinION	3.12.8	aac(3)-IId=COMPLETE,acrR_V165I=POINT,acrR_Y114F=POINT,blaCTX-M-63=COMPLETE,blaOKP-B-6=COMPLETE,blaTEM-1=COMPLETE,bleO=COMPLETE,emrD=COMPLETE,fosA=COMPLETE,mcr-3.21=COMPLETE,oqxA=COMPLETE,oqxB=COMPLETE,oqxR_D95E=POINT,qnrS1=COMPLETE,tet(A)=COMPLETE
GCA_002248105.2	SAMN07450603	PRJNA389557	klebsiella	3542	5741843	1	Illumina NextSeq 500; Oxford Nanopore MinION	3.12.8	aac(3)-IId=COMPLETE,aph(3'')-Ib=COMPLETE,aph(3')-IIa=COMPLETE,aph(6)-Id=COMPLETE,blaCTX-M-63=COMPLETE,blaSHV=COMPLETE,blaTEM-1=COMPLETE,ble=COMPLETE,bleO=COMPLETE,emrD=COMPLETE,fosA=COMPLETE,mcr-3.21=COMPLETE,ompK35_E132K=POINT,oqxA=COMPLETE,oqxB25=COMPLETE,qnrS1=COMPLETE,tet(A)=COMPLETE
GCA_002248115.3	SAMN07450602	PRJNA389557	klebsiella	1	5827024	1	Illumina NextSeq 500, Oxford Nanopore MinION	3.12.8	aac(3)-IIe=COMPLETE,aph(3'')-Ib=COMPLETE,aph(6)-Id=COMPLETE,blaCMY-2=COMPLETE,blaCTX-M-14=COMPLETE,blaSHV-1=COMPLETE,bleO=COMPLETE,dfrA50=COMPLETE,emrD=COMPLETE,erm(B)=COMPLETE,floR=COMPLETE,fosA=COMPLETE,gyrA_S83I=POINT,mcr-3.21=COMPLETE,mph(A)=COMPLETE,oqxA10=COMPLETE,oqxB19=COMPLETE,parC_S80I=POINT,sul2=COMPLETE,tet(A)=COMPLETE
GCA_002248135.1	SAMN07450601	PRJNA389557	klebsiella	1867	5443158	31	Illumina NextSeq 500	3.12.8	aac(3)-IId=COMPLETE,aph(3'')-Ib=COMPLETE,aph(3')-Ia=COMPLETE,aph(6)-Id=COMPLETE,blaCTX-M-14=COMPLETE,blaSHV-60=COMPLETE,blaTEM-1=COMPLETE,bleO=COMPLETE,dfrA1=COMPLETE,emrD=COMPLETE,fosA=COMPLETE,mcr-3.23=COMPLETE,oqxA=COMPLETE,oqxB5=COMPLETE,qnrS1=COMPLETE,sul1=COMPLETE,tet(A)=COMPLETE
GCA_002248425.1	SAMN07450704	PRJNA389557	klebsiella	3810	5555617	42	Illumina NextSeq 500	3.12.8	aac(3)-IIe=COMPLETE,aac(6')-Ib-cr5=COMPLETE,aadA2=COMPLETE,aph(3')-Ia=COMPLETE,blaCTX-M-15=COMPLETE,blaOXA-1=COMPLETE,blaSHV-11=COMPLETE,catB3=PARTIAL_END_OF_CONTIG,dfrA12=COMPLETE,emrD=COMPLETE,floR=COMPLETE,fosA=COMPLETE,gyrA_S83I=POINT,mph(A)=COMPLETE,oqxA=COMPLETE,oqxB=COMPLETE,parC_S80I=POINT,pmrB_R256G=POINT,qnrS1=COMPLETE,sul1=COMPLETE,tet(A)=COMPLETE
GCA_002248435.1	SAMN07450703	PRJNA389557	klebsiella	11	5331623	34	Illumina NextSeq 500	3.12.8	blaSHV-12=COMPLETE,emrD=COMPLETE,fosA=COMPLETE,gyrA_S83I=POINT,mgrB_Q30STOP=POINT,oqxA=COMPLETE,oqxB=COMPLETE,parC_S80I=POINT,pmrB_R256G=POINT
GCA_002248485.1	SAMN07450702	PRJNA389557	klebsiella	147	5443592	30	Illumina NextSeq 500	3.12.8	aac(6')-Ib-cr5=COMPLETE,aadA16=COMPLETE,arr-3=COMPLETE,blaCTX-M-15=COMPLETE,blaSHV-11=COMPLETE,blaTEM-40=COMPLETE,dfrA27=COMPLETE,emrD=COMPLETE,fosA=COMPLETE,gyrA_D87A=POINT,gyrA_S83Y=POINT,mph(A)=COMPLETE,oqxA=COMPLETE,oqxB=COMPLETE,parC_S80I=POINT,pmrB_R256G=POINT,qnrB6=COMPLETE,sul1=COMPLETE,tet(A)=COMPLETE
GCA_002248505.1	SAMN07450698	PRJNA389557	klebsiella	16	5498010	23	Illumina NextSeq 500	3.12.8	aac(6')-Ib-cr5=COMPLETE,aadA2=COMPLETE,blaCTX-M-15=COMPLETE,blaOXA-1=COMPLETE,blaSHV-1=COMPLETE,blaTEM-1=COMPLETE,catB3=PARTIAL_END_OF_CONTIG,dfrA12=COMPLETE,emrD=COMPLETE,fosA=COMPLETE,gyrA_D87N=POINT,gyrA_S83F=POINT,mph(A)=COMPLETE,oqxA=COMPLETE,oqxB32=COMPLETE,parC_E84K=POINT,sul1=COMPLETE
GCA_002248525.1	SAMN07450699	PRJNA389557	klebsiella	101	5672633	29	Illumina NextSeq 500	3.12.8	aac(6')-Ib-cr5=COMPLETE,aadA16=COMPLETE,arr-3=COMPLETE,blaCTX-M-15=COMPLETE,blaOXA-48=COMPLETE,blaSHV-1=COMPLETE,blaTEM-1=COMPLETE,dfrA27=COMPLETE,emrD=COMPLETE,fosA=COMPLETE,gyrA_D87A=POINT,gyrA_S83Y=POINT,mph(A)=COMPLETE,oqxA=COMPLETE,oqxB20=COMPLETE,parC_S80I=POINT,pmrA_G53S=POINT,sul1=COMPLETE
GCA_002248545.1	SAMN07450697	PRJNA389557	klebsiella	11	5484171	35	Illumina NextSeq 500	3.12.8	aac(6')-Ib-cr5=COMPLETE,blaCTX-M-15=COMPLETE,blaOXA-1=COMPLETE,blaSHV-11=COMPLETE,catB3=PARTIAL_END_OF_CONTIG,dfrA14=COMPLETE,emrD=COMPLETE,fosA=COMPLETE,gyrA_S83I=POINT,oqxA=COMPLETE,oqxB=COMPLETE,parC_S80I=POINT,pmrB_R256G=POINT
GCA_002248585.1	SAMN07450696	PRJNA389557	klebsiella	3809	5527638	27	Illumina NextSeq 500	3.12.8	aadA2=COMPLETE,aph(3')-Ia=COMPLETE,blaCTX-M-14=COMPLETE,blaDHA-1=COMPLETE,blaSHV-27=COMPLETE,dfrA12=COMPLETE,emrD=COMPLETE,fosA7=MISTRANSLATION,fosA=COMPLETE,mph(A)=COMPLETE,ompK35_E132K=POINT,oqxA=COMPLETE,oqxB=COMPLETE,qnrB4=COMPLETE,sul1=COMPLETE,tet(D)=COMPLETE
GCA_002248595.1	SAMN07450694	PRJNA389557	klebsiella	15	5616836	36	Illumina NextSeq 500	3.12.8	aac(3)-IId=COMPLETE,aac(6')-Ib-cr5=COMPLETE,aadA16=COMPLETE,aph(3'')-Ib=COMPLETE,aph(6)-Id=COMPLETE,arr-3=COMPLETE,blaCTX-M-15=COMPLETE,blaSHV-28=COMPLETE,blaTEM-1=COMPLETE,dfrA27=COMPLETE,emrD=COMPLETE,fosA=COMPLETE,gyrA_D87A=POINT,gyrA_S83F=POINT,mph(A)=COMPLETE,oqxA=COMPLETE,oqxB=COMPLETE,parC_S80I=POINT,qnrB6=COMPLETE,ramR_A19V=POINT,sul1=COMPLETE,sul2=COMPLETE,tet(A)=COMPLETE
GCA_002248625.1	SAMN07450576	PRJNA389557	klebsiella	16	5599877	30	Illumina NextSeq 500	3.12.8	aac(6')-Ib=COMPLETE,aadA16=COMPLETE,aadA1=COMPLETE,aadA2=COMPLETE,arr-3=COMPLETE,blaCTX-M-15=COMPLETE,blaNDM-1=COMPLETE,blaOXA-232=COMPLETE,blaOXA-9=COMPLETE,blaSHV-1=COMPLETE,blaTEM-1=COMPLETE,ble=COMPLETE,dfrA12=COMPLETE,dfrA27=COMPLETE,emrD=COMPLETE,fosA=COMPLETE,gyrA_D87N=POINT,gyrA_S83F=POINT,mph(A)=COMPLETE,ompK36_D135DD=POINT,oqxA=COMPLETE,oqxB32=COMPLETE,parC_E84K=POINT,qnrB6=COMPLETE,sul1=COMPLETE,tet(B)=COMPLETE
GCA_002248635.1	SAMN07450693	PRJNA389557	klebsiella	105	5464124	23	Illumina NextSeq 500	3.12.8	aacA16=COMPLETE,aadA1=COMPLETE,ant(2'')-Ia=COMPLETE,aph(3'')-Ib=COMPLETE,aph(6)-Id=COMPLETE,arr-2=COMPLETE,blaOXA=MISTRANSLATION,blaSHV-1=COMPLETE,blaVEB-1=COMPLETE,cmlA5=COMPLETE,emrD=COMPLETE,fosA=COMPLETE,oqxA=COMPLETE,oqxB=COMPLETE
GCA_002248815.1	SAMN07450681	PRJNA389557	klebsiella	914	5426983	25	Illumina NextSeq 500	3.12.8	aac(3)-IId=COMPLETE,aadA1=COMPLETE,aadA2=COMPLETE,aph(3')-Ia=COMPLETE,blaCTX-M-14=COMPLETE,blaSHV-27=COMPLETE,cmlA1=COMPLETE,dfrA12=COMPLETE,emrD=COMPLETE,fosA=COMPLETE,mef(B)=COMPLETE,oqxA11=COMPLETE,oqxB19=COMPLETE,pmrB_R256G=POINT,sul3=COMPLETE,tet(A)=COMPLETE
GCA_002248845.1	SAMN07450680	PRJNA389557	klebsiella	36	5645663	36	Illumina NextSeq 500	3.12.8	aac(6')-Ib-cr5=COMPLETE,aadA16=COMPLETE,aph(3'')-Ib=COMPLETE,aph(6)-Id=COMPLETE,arr-3=COMPLETE,blaCTX-M-15=COMPLETE,blaSHV-11=COMPLETE,blaTEM-1=COMPLETE,catA1=COMPLETE,dfrA27=COMPLETE,dfrA5=COMPLETE,emrD=COMPLETE,fosA5=COMPLETE,mph(A)=COMPLETE,oqxA=COMPLETE,oqxB5=COMPLETE,sul1=COMPLETE,sul2=COMPLETE,tet(A)=COMPLETE,tet(D)=COMPLETE
GCA_002248945.2	SAMN07450604	PRJNA389557	klebsiella	421	5493661	1	Illumina NextSeq 500; Oxford Nanopore MinION	3.12.8	aac(3)-IId=COMPLETE,aadA2=COMPLETE,acrR_V165I=POINT,acrR_Y114F=POINT,aph(3'')-Ib=COMPLETE,aph(3')-Ia=COMPLETE,aph(6)-Id=COMPLETE,blaLAP-2=COMPLETE,blaOKP-B-8=COMPLETE,blaSHV-2=COMPLETE,blaSHV_C-112A=POINT,bleO=COMPLETE,dfrA12=COMPLETE,emrD=COMPLETE,fosA=COMPLETE,mcr-3.22=COMPLETE,mph(A)=COMPLETE,oqxA=COMPLETE,oqxB=COMPLETE,oqxR_D95E=POINT,qnrS1=COMPLETE,sul1=COMPLETE,sul2=COMPLETE,tet(D)=COMPLETE
GCA_002248955.2	SAMN07450600	PRJNA389557	klebsiella	15	5431303	1	Illumina NextSeq 500; Oxford Nanopore MinION	3.12.8	aac(3)-IId=COMPLETE,blaSHV-28=COMPLETE,bleO=COMPLETE,catA1=COMPLETE,emrD=COMPLETE,fosA=COMPLETE,gyrA_D87A=POINT,gyrA_S83F=POINT,mcr-3.21=COMPLETE,mgrB_V32G=POINT,oqxA=COMPLETE,oqxB=COMPLETE,parC_S80I=POINT,ramR_A19V=POINT,tet(A)=COMPLETE
GCA_002249125.1	SAMN07450692	PRJNA389557	klebsiella	48	5537309	20	Illumina NextSeq 500	3.12.8	aac(3)-IIe=COMPLETE,aac(6')-Ib-cr5=COMPLETE,aadA16=COMPLETE,arr-3=COMPLETE,blaCTX-M-15=COMPLETE,blaOXA-1=COMPLETE,blaSHV-1=COMPLETE,blaSHV_C-112A=POINT,blaTEM-1=COMPLETE,catA2=COMPLETE,catB3=PARTIAL_END_OF_CONTIG,dfrA27=COMPLETE,emrD=COMPLETE,fosA=COMPLETE,gyrA_S83Y=POINT,mph(A)=COMPLETE,oqxA=COMPLETE,oqxB5=COMPLETE,sul1=COMPLETE,tet(A)=COMPLETE
GCA_002249165.1	SAMN07450701	PRJNA389557	klebsiella	15	5599124	37	Illumina NextSeq 500	3.12.8	aac(6')-Ib-cr5=COMPLETE,aadA16=COMPLETE,arr-3=COMPLETE,blaCTX-M-15=COMPLETE,blaSHV-28=COMPLETE,blaTEM-1=COMPLETE,dfrA27=COMPLETE,dfrA50=COMPLETE,emrD=COMPLETE,fosA=COMPLETE,gyrA_D87A=POINT,gyrA_S83F=POINT,mph(A)=COMPLETE,oqxA=COMPLETE,oqxB=COMPLETE,parC_S80I=POINT,qnrB6=COMPLETE,ramR_A19V=POINT,sul1=COMPLETE,tet(A)=COMPLETE
GCA_002249195.1	SAMN07450690	PRJNA389557	klebsiella	147	5536768	26	Illumina NextSeq 500	3.12.8	aac(3)-IIe=COMPLETE,aac(6')-Ib-cr5=COMPLETE,aadA16=COMPLETE,aadA1=COMPLETE,arr-3=COMPLETE,blaCTX-M-15=COMPLETE,blaOXA-1=COMPLETE,blaOXA=MISTRANSLATION,blaSHV-11=COMPLETE,blaTEM-1=COMPLETE,catB3=PARTIAL,cmlA5=COMPLETE,emrD=COMPLETE,ere(A)=COMPLETE,fosA=COMPLETE,gyrA_D87A=POINT,gyrA_S83Y=POINT,mph(A)=COMPLETE,oqxA=COMPLETE,oqxB=COMPLETE,parC_S80I=POINT,pmrB_R256G=POINT,qnrB6=COMPLETE,sul1=COMPLETE,tet(A)=COMPLETE
GCA_002249535.1	SAMN07450691	PRJNA389557	klebsiella	1307	5668465	32	Illumina NextSeq 500	3.12.8	aac(3)-IId=COMPLETE,aac(6')-Ib-cr5=COMPLETE,aadA2=COMPLETE,arr-3=COMPLETE,blaCTX-M-14=COMPLETE,blaDHA-1=COMPLETE,blaOXA-1=COMPLETE,blaSHV-11=COMPLETE,catB3=COMPLETE,dfrA50=COMPLETE,emrD=COMPLETE,fosA=COMPLETE,lnu(F)=COMPLETE,mph(A)=COMPLETE,oqxA=COMPLETE,oqxB19=COMPLETE,qnrB4=COMPLETE,sul1=COMPLETE
GCA_002249975.3	SAMN07452764	PRJNA556438	klebsiella	258	5827698	1	PacBio; Illumina NextSeq	3.12.8	aac(6')-Ib=COMPLETE,aadA2=COMPLETE,aph(3')-Ia=COMPLETE,blaKPC-2=COMPLETE,blaOXA=MISTRANSLATION,blaSHV-11=COMPLETE,blaSHV-12=COMPLETE,blaTEM-1=COMPLETE,catA1=COMPLETE,dfrA12=COMPLETE,emrD=COMPLETE,fosA=COMPLETE,gyrA_S83I=POINT,mph(A)=COMPLETE,oqxA=COMPLETE,oqxB=COMPLETE,parC_S80I=POINT,pmrB_R256G=POINT,sul1=COMPLETE
GCA_002250985.1	SAMN07360887	PRJNA394803	klebsiella	11	5868791	35	Illumina MiSeq	3.12.8	aac(6')-Ib-cr5=COMPLETE,aadA2=COMPLETE,aph(3')-Ia=COMPLETE,arr-3=COMPLETE,blaCTX-M-15=COMPLETE,blaDHA-1=COMPLETE,blaOXA-1=COMPLETE,blaOXA-48=COMPLETE,blaSHV-11=COMPLETE,catA1=COMPLETE,catB3=COMPLETE,dfrA12=COMPLETE,emrD=COMPLETE,fosA=COMPLETE,gyrA_S83I=POINT,mph(A)=COMPLETE,oqxA=COMPLETE,oqxB=COMPLETE,parC_S80I=POINT,pmrB_R256G=POINT,qnrB4=COMPLETE,sul1=COMPLETE
GCA_002251875.3	SAMN07450608	PRJNA389557	klebsiella	3541	5725168	1	Illumina NextSeq 500, Oxford Nanopore MinION	3.12.8	aac(3)-IVa=COMPLETE,aadA1=COMPLETE,aadA2=COMPLETE,aph(3'')-Ib=COMPLETE,aph(3')-Ia=COMPLETE,aph(4)-Ia=COMPLETE,aph(6)-Id=COMPLETE,blaCTX-M-14=COMPLETE,blaSHV-1=COMPLETE,bleO=COMPLETE,cmlA1=COMPLETE,emrD=COMPLETE,fosA=COMPLETE,mcr-3.22=COMPLETE,mef(B)=COMPLETE,oqxA=COMPLETE,oqxB19=COMPLETE,sul3=COMPLETE
GCA_002251895.1	SAMN07450554	PRJNA389557	klebsiella	231	5596950	33	Illumina NextSeq 500	3.12.8	aadA2=COMPLETE,blaCTX-M-15=COMPLETE,blaOXA-232=COMPLETE,blaSHV-1=COMPLETE,blaTEM-1=COMPLETE,catA1=COMPLETE,catB=COMPLETE,dfrA12=COMPLETE,emrD=COMPLETE,erm(B)=COMPLETE,fosA=COMPLETE,gyrA_S83I=POINT,mph(A)=COMPLETE,ompK36_T136TDT=POINT,oqxA=COMPLETE,oqxB=PARTIAL,parC_S80I=POINT,qnrS1=COMPLETE,rmtF1=COMPLETE,sul1=COMPLETE
GCA_002251715.1	SAMN06705214	PRJNA382374	klebsiella	437	5573909	32	Illumina MiSeq	3.11.26	aac(3)-IId=COMPLETE,aac(6')-Ib-cr5=COMPLETE,aph(3')-Ia=COMPLETE,blaCTX-M-15=COMPLETE,blaKPC-2=COMPLETE,blaOXA-1=COMPLETE,blaSHV-11=COMPLETE,catB3=PARTIAL,dfrA30=COMPLETE,emrD=COMPLETE,fosA=COMPLETE,gyrA_S83I=POINT,mcr-1.1=COMPLETE,mph(A)=COMPLETE,oqxA=COMPLETE,oqxB=COMPLETE,parC_S80I=POINT,pmrB_R256G=POINT,sul1=COMPLETE,tet(A)=COMPLETE,tet(D)=COMPLETE
GCA_002252415.1	SAMN07371089	PRJNA353728	klebsiella	15	5825218	37	Illumina HiSeq	3.12.8	aac(6')-Ib-cr5=COMPLETE,aadA16=COMPLETE,ant(2'')-Ia=COMPLETE,aph(3')-IIa=COMPLETE,aph(3')-Ia=COMPLETE,armA=COMPLETE,arr-3=COMPLETE,blaCTX-M-3=COMPLETE,blaDHA-1=COMPLETE,blaNDM-5=COMPLETE,blaSHV-28=COMPLETE,blaTEM-1=COMPLETE,ble=COMPLETE,ble=PARTIAL,bleO=COMPLETE,dfrA27=COMPLETE,emrD=COMPLETE,floR=COMPLETE,fosA=COMPLETE,gyrA_D87A=POINT,gyrA_S83F=POINT,mcr-1.1=COMPLETE,mph(A)=COMPLETE,mph(E)=COMPLETE,msr(E)=COMPLETE,oqxA2=COMPLETE,oqxB=COMPLETE,parC_S80I=POINT,qnrB=COMPLETE,qnrS1=COMPLETE,ramR_A19V=POINT,sul1=COMPLETE,tet(A)=COMPLETE
GCA_002257775.1	SAMN06671968	PRJNA353728	klebsiella	16	5502414	17	Illumina HiSeq	3.12.8	aac(6')-Ib-cr5=COMPLETE,aadA16=COMPLETE,arr-3=COMPLETE,blaCTX-M-15=COMPLETE,blaNDM-1=COMPLETE,blaSHV-12=COMPLETE,blaTEM-1=COMPLETE,ble=COMPLETE,dfrA27=COMPLETE,dfrA50=COMPLETE,emrD=COMPLETE,fosA=COMPLETE,gyrA_D87N=POINT,gyrA_S83F=POINT,oqxA=COMPLETE,oqxB32=COMPLETE,parC_E84K=POINT,tet(A)=COMPLETE
GCA_002257795.1	SAMN06671965	PRJNA353728	klebsiella	37	5369242	20	Illumina HiSeq	3.12.8	aac(3)-IId=COMPLETE,blaKPC-2=COMPLETE,blaLAP-2=COMPLETE,blaSHV-11=COMPLETE,blaTEM=PARTIAL,emrD=COMPLETE,fosA=COMPLETE,oqxA=COMPLETE,oqxB=COMPLETE,pmrB_R256G=POINT,qnrS1=COMPLETE
GCA_002257765.2	SAMN06671967	PRJNA353728	klebsiella	11	5624884	1	Illumina HiSeq; Oxford Nanopore MiniION	3.12.8	aac(6')-Ib-cr5=COMPLETE,aadA16=COMPLETE,aadA2=COMPLETE,arr-3=COMPLETE,blaCTX-M-65=COMPLETE,blaKPC-2=COMPLETE,blaSHV-11=COMPLETE,blaTEM-1=COMPLETE,dfrA27=COMPLETE,emrD=COMPLETE,fosA=COMPLETE,gyrA_D87G=POINT,gyrA_S83I=POINT,ompK36_D135DGD=POINT,oqxA=COMPLETE,oqxB=COMPLETE,parC_S80I=POINT,pmrB_R256G=POINT,sul1=COMPLETE,sul1=PARTIAL,tet(A)=COMPLETE
GCA_002257785.1	SAMN06671969	PRJNA353728	klebsiella	1	5414223	17	Illumina HiSeq	3.12.8	aac(3)-IId=COMPLETE,aac(6')-Ib-cr5=COMPLETE,aph(3'')-Ib=COMPLETE,aph(3')-Ia=COMPLETE,aph(6)-Id=COMPLETE,arr-3=COMPLETE,blaDHA-1=COMPLETE,blaLAP-2=COMPLETE,blaNDM-1=COMPLETE,blaOXA-1=COMPLETE,blaSHV-12=COMPLETE,ble=COMPLETE,catB3=COMPLETE,dfrA1=COMPLETE,emrD=COMPLETE,floR=COMPLETE,fosA=COMPLETE,gyrA_S83I=POINT,mph(A)=COMPLETE,oqxA10=COMPLETE,oqxB19=COMPLETE,parC_S80I=POINT,qnrS1=COMPLETE,sul1=COMPLETE,sul2=COMPLETE,tet(A)=COMPLETE
GCA_002257845.1	SAMN06671964	PRJNA353728	klebsiella	11	5441462	38	Illumina HiSeq	3.12.8	aadA2=COMPLETE,blaKPC-2=COMPLETE,blaSHV-11=COMPLETE,blaTEM-1=COMPLETE,dfrA1=COMPLETE,emrD=COMPLETE,fosA=COMPLETE,gyrA_D87G=POINT,gyrA_S83I=POINT,ompK36_D135DGD=POINT,parC_S80I=POINT,pmrB_R256G=POINT,rmtB1=COMPLETE,sul1=PARTIAL_END_OF_CONTIG,tet(A)=COMPLETE
GCA_002257865.1	SAMN06671962	PRJNA353728	klebsiella	37	5459659	25	Illumina HiSeq	3.12.8	aac(3)-IId=COMPLETE,blaKPC-2=COMPLETE,blaLAP-2=COMPLETE,blaSHV-11=COMPLETE,blaTEM=PARTIAL,dfrA1=COMPLETE,emrD=COMPLETE,fosA=COMPLETE,oqxA=COMPLETE,oqxB=COMPLETE,pmrB_R256G=POINT,qnrS1=COMPLETE,sul1=COMPLETE,tet(A)=COMPLETE
GCA_002257855.1	SAMN06671961	PRJNA353728	klebsiella	15	5544604	24	Illumina HiSeq	3.12.8	aac(3)-IId=COMPLETE,aac(6')-Ib-cr5=COMPLETE,aadA16=COMPLETE,aph(3'')-Ib=COMPLETE,aph(3')-Ia=COMPLETE,aph(6)-Id=COMPLETE,arr-3=COMPLETE,blaCTX-M-3=COMPLETE,blaKPC-2=COMPLETE,blaSHV-28=COMPLETE,dfrA27=COMPLETE,emrD=COMPLETE,floR=COMPLETE,fosA=COMPLETE,gyrA_S83I=POINT,mph(A)=COMPLETE,oqxA=COMPLETE,oqxB=COMPLETE,parC_S80I=POINT,qnrB91=COMPLETE,qnrS1=COMPLETE,ramR_A19V=POINT,sul1=COMPLETE,sul2=COMPLETE,tet(A)=COMPLETE
GCA_002257875.1	SAMN06671958	PRJNA353728	klebsiella	16	5528209	16	Illumina HiSeq	3.12.8	aac(3)-IId=COMPLETE,aac(6')-Ib-cr5=COMPLETE,aadA16=COMPLETE,aph(3'')-Ib=COMPLETE,aph(6)-Id=COMPLETE,arr-3=COMPLETE,blaCTX-M-15=COMPLETE,blaNDM-1=COMPLETE,blaSHV-12=COMPLETE,blaTEM-1=COMPLETE,ble=COMPLETE,catA2=COMPLETE,dfrA27=COMPLETE,emrD=COMPLETE,fosA=COMPLETE,gyrA_D87N=POINT,gyrA_S83F=POINT,mph(A)=COMPLETE,parC_E84K=POINT,sul1=COMPLETE,sul2=COMPLETE,tet(A)=COMPLETE
GCA_002257935.4	SAMN06671956	PRJNA353728	klebsiella	36	5749442	1	Illumina HiSeq; MinION	3.11.26	aac(3)-IId=COMPLETE,aac(6')-Ib-cr5=COMPLETE,aadA16=COMPLETE,aph(3'')-Ib=COMPLETE,aph(3')-Ia=COMPLETE,aph(6)-Id=COMPLETE,arr-3=COMPLETE,blaKPC-2=COMPLETE,blaSHV-11=COMPLETE,blaTEM=PARTIAL,dfrA27=COMPLETE,emrD=COMPLETE,floR=COMPLETE,fosA=COMPLETE,mph(A)=COMPLETE,oqxA=COMPLETE,oqxB10=COMPLETE,qnrB91=COMPLETE,sul1=COMPLETE,sul2=COMPLETE,tet(A)=COMPLETE
GCA_002257925.1	SAMN06671957	PRJNA353728	klebsiella	11	5704813	39	Illumina HiSeq	3.12.8	aac(3)-IIe=COMPLETE,aph(3'')-Ib=COMPLETE,aph(6)-Id=COMPLETE,blaCMY-2=COMPLETE,blaCTX-M-15=COMPLETE,blaKPC-2=COMPLETE,blaSHV-11=COMPLETE,blaTEM-1=COMPLETE,emrD=COMPLETE,erm(B)=COMPLETE,floR=COMPLETE,fosA=COMPLETE,gyrA_S83I=POINT,mph(A)=COMPLETE,oqxA=COMPLETE,oqxB=COMPLETE,parC_S80I=POINT,pmrB_R256G=POINT,sul2=COMPLETE,tet(A)=COMPLETE
GCA_002257965.1	SAMN06671975	PRJNA353728	klebsiella	2004	5349328	15	Illumina HiSeq	3.12.8	aph(3'')-Ib=COMPLETE,aph(3')-IIa=COMPLETE,aph(6)-Id=COMPLETE,blaCTX-M-15=COMPLETE,blaKPC-2=COMPLETE,blaSHV-168=COMPLETE,blaTEM-1=COMPLETE,emrD=COMPLETE,fosA=COMPLETE,oqxA=COMPLETE,oqxB=COMPLETE,sul2=COMPLETE,tet(A)=COMPLETE
GCA_002257975.1	SAMN06671976	PRJNA353728	klebsiella	3822	5433380	21	Illumina HiSeq	3.12.8	aac(3)-IId=COMPLETE,aac(6')-Ib-cr5=COMPLETE,aadA16=COMPLETE,aph(3'')-Ib=COMPLETE,aph(3')-Ia=COMPLETE,aph(6)-Id=COMPLETE,arr-3=COMPLETE,blaCTX-M-3=COMPLETE,blaNDM-5=COMPLETE,blaSHV-1=COMPLETE,blaTEM-1=COMPLETE,ble=COMPLETE,dfrA27=COMPLETE,emrD=COMPLETE,floR=COMPLETE,fosA10=COMPLETE,mph(A)=COMPLETE,oqxA=COMPLETE,oqxB19=COMPLETE,qnrS1=COMPLETE,sul1=COMPLETE,sul2=COMPLETE,tet(A)=COMPLETE
GCA_002258005.2	SAMN06671974	PRJNA353728	klebsiella	2004	5427205	1	Illumina HiSeq; Oxford Nanopore MiniION	3.12.8	aph(3'')-Ib=COMPLETE,aph(6)-Id=COMPLETE,blaCTX-M-15=COMPLETE,blaKPC-2=COMPLETE,blaSHV-168=COMPLETE,blaTEM-1=COMPLETE,emrD=COMPLETE,fosA=COMPLETE,oqxA=COMPLETE,oqxB=COMPLETE,sul2=COMPLETE,tet(A)=COMPLETE
GCA_002258045.1	SAMN06671972	PRJNA353728	klebsiella	11	5754479	38	Illumina HiSeq	3.12.8	aac(3)-IIe=COMPLETE,aadA2=COMPLETE,aph(3'')-Ib=COMPLETE,aph(6)-Id=COMPLETE,blaCMY-2=COMPLETE,blaKPC-2=COMPLETE,blaSHV-11=COMPLETE,dfrA12=COMPLETE,emrD=COMPLETE,erm(B)=COMPLETE,floR=COMPLETE,fosA=COMPLETE,gyrA_S83I=POINT,mph(A)=COMPLETE,oqxA=COMPLETE,oqxB=COMPLETE,parC_S80I=POINT,pmrB_R256G=POINT,sul1=COMPLETE,sul2=COMPLETE,tet(A)=COMPLETE
GCA_002258055.3	SAMN06671971	PRJNA353728	klebsiella	11	5848375	1	Illumina HiSeq; MinION	3.11.26	aac(3)-IIe=COMPLETE,aadA2=COMPLETE,aph(3'')-Ib=COMPLETE,aph(3')-Ia=COMPLETE,aph(6)-Id=COMPLETE,blaCMY-2=COMPLETE,blaKPC-2=COMPLETE,blaSHV-11=COMPLETE,dfrA12=COMPLETE,emrD=COMPLETE,erm(B)=COMPLETE,floR=COMPLETE,fosA=COMPLETE,gyrA_S83I=POINT,mph(A)=COMPLETE,oqxA=COMPLETE,oqxB=COMPLETE,parC_S80I=POINT,pmrB_R256G=POINT,sul1=COMPLETE,sul2=COMPLETE,tet(A)=COMPLETE
GCA_002258085.1	SAMN06671970	PRJNA353728	klebsiella	394	5570308	16	Illumina HiSeq	3.12.8	aph(3'')-Ib=COMPLETE,aph(6)-Id=COMPLETE,blaKPC-2=COMPLETE,blaSHV-11=COMPLETE,dfrA14=COMPLETE,emrD=COMPLETE,fosA=COMPLETE,mph(A)=COMPLETE,oqxA=COMPLETE,oqxB25=COMPLETE,sul2=COMPLETE
GCA_002258105.2	SAMN06671966	PRJNA353728	klebsiella	147	5632612	1	Illumina HiSeq; Oxford Nanopore MiniION	3.12.8	aac(6')-Ib-cr5=COMPLETE,aadA2=COMPLETE,blaKPC-2=COMPLETE,blaOXA-1=COMPLETE,blaSHV-11=COMPLETE,blaTEM=PARTIAL,catB3=PARTIAL,dfrA12=COMPLETE,dfrA14=COMPLETE,emrD=COMPLETE,fosA=COMPLETE,gyrA_S83I=POINT,mph(A)=COMPLETE,oqxA=COMPLETE,oqxB=COMPLETE,parC_S80I=POINT,pmrB_R256G=POINT,qnrB1=COMPLETE,sul1=COMPLETE,sul2=COMPLETE,tet(A)=COMPLETE
GCA_002258115.1	SAMN06671963	PRJNA353728	klebsiella	11	5426656	42	Illumina HiSeq	3.12.8	aadA2=COMPLETE,blaKPC-2=COMPLETE,blaSHV-12=COMPLETE,blaTEM-1=COMPLETE,dfrA1=COMPLETE,emrD=COMPLETE,fosA3=COMPLETE,fosA=COMPLETE,gyrA_D87G=POINT,gyrA_S83I=POINT,ompK36_D135DGD=POINT,parC_S80I=POINT,pmrB_R256G=POINT,rmtB1=COMPLETE,sul1=PARTIAL_END_OF_CONTIG,tet(A)=COMPLETE
GCA_002258145.4	SAMN06671960	PRJNA353728	klebsiella	11	5501020	1	Illumina HiSeq; MinION	3.11.26	aadA2=COMPLETE,blaCTX-M-65=COMPLETE,blaKPC-2=COMPLETE,blaSHV-11=COMPLETE,blaTEM-1=COMPLETE,catA2=COMPLETE,emrD=COMPLETE,fosA3=COMPLETE,fosA=COMPLETE,gyrA_D87G=POINT,gyrA_S83I=POINT,ompK36_D135DGD=POINT,parC_S80I=POINT,pmrB_R256G=POINT,rmtB1=COMPLETE,sul1=PARTIAL
GCA_002258155.1	SAMN06671959	PRJNA353728	klebsiella	726	5412607	23	Illumina HiSeq	3.12.8	aac(6')-Ib-cr5=COMPLETE,aadA16=COMPLETE,arr-3=COMPLETE,blaNDM-1=COMPLETE,blaSHV-11=COMPLETE,ble=COMPLETE,dfrA27=COMPLETE,emrD=COMPLETE,floR=COMPLETE,fosA=COMPLETE,gyrA_S83I=POINT,mph(A)=COMPLETE,oqxA=COMPLETE,oqxB=COMPLETE,parC_S80I=POINT,pmrB_R256G=POINT,qnrB1=COMPLETE,ramR_A19V=POINT,sul1=COMPLETE
GCA_002258175.2	SAMN06671955	PRJNA353728	klebsiella	1213	5763518	1	Illumina HiSeq; Oxford Nanopore MiniION	3.12.8	aadA16=COMPLETE,aadA2=COMPLETE,aph(3'')-Ib=COMPLETE,aph(6)-Id=COMPLETE,arr-3=COMPLETE,blaCTX-M-14=COMPLETE,blaNDM-1=COMPLETE,blaSHV-1=COMPLETE,blaTEM-1=COMPLETE,ble=COMPLETE,catA2=COMPLETE,dfrA12=COMPLETE,dfrA27=COMPLETE,emrD=COMPLETE,fosA=COMPLETE,mph(A)=COMPLETE,mph(E)=COMPLETE,msr(E)=COMPLETE,oqxA=COMPLETE,oqxB=COMPLETE,sul1=COMPLETE,sul2=COMPLETE,tet(D)=COMPLETE
GCA_002260725.1	SAMD00083913	PRJDB5886	klebsiella	375	5520764	1	PacBio RS II	3.12.8	blaSHV-1=COMPLETE,emrD=COMPLETE,fosA=COMPLETE,oqxA10=COMPLETE,oqxB17=COMPLETE
GCA_002260905.1	SAMD00083910	PRJDB5883	klebsiella	323	5546527	1	PacBio RS II	3.12.8	aadA1=COMPLETE,blaSHV-1=COMPLETE,dfrA51=COMPLETE,emrD=COMPLETE,fosA7=MISTRANSLATION,fosA=COMPLETE,oqxA=COMPLETE,oqxB19=COMPLETE,sul1=COMPLETE
GCA_002261545.1	SAMN07251855	PRJNA390758	klebsiella	11	5592798	34	Illumina HiSeq	3.12.8	aadA1=COMPLETE,aadA2=COMPLETE,arr-2=COMPLETE,blaCTX-M-65=COMPLETE,blaKPC-2=COMPLETE,blaOXA-10=COMPLETE,blaSHV=PARTIAL_END_OF_CONTIG,blaTEM-1=COMPLETE,catA2=COMPLETE,cmlA5=COMPLETE,dfrA14=COMPLETE,emrD=COMPLETE,fosA3=COMPLETE,fosA=COMPLETE,gyrA_D87G=POINT,gyrA_S83I=POINT,mph(A)=COMPLETE,ompK36_D135DGD=POINT,oqxA=COMPLETE,oqxB=COMPLETE,parC_S80I=POINT,pmrB_R256G=POINT,rmtB1=COMPLETE,sul1=PARTIAL
GCA_002261575.1	SAMN07251852	PRJNA390758	klebsiella	11	5441867	23	Illumina HiSeq	3.12.8	aadA2=COMPLETE,blaKPC-2=COMPLETE,blaSHV-11=COMPLETE,emrD=COMPLETE,fosA=COMPLETE,gyrA_S83I=POINT,oqxA=COMPLETE,oqxB=COMPLETE,parC_S80I=POINT,pmrB_R256G=POINT,sul1=COMPLETE
GCA_002261585.1	SAMN07251853	PRJNA390758	klebsiella	107	5482902	18	Illumina HiSeq	3.12.8	blaKPC-2=COMPLETE,blaSHV-1=COMPLETE,emrD=COMPLETE,fosA=COMPLETE,oqxA10=COMPLETE,oqxB5=COMPLETE
GCA_002261625.1	SAMN07251854	PRJNA390758	klebsiella	11	5487690	31	Illumina HiSeq	3.12.8	aadA2=COMPLETE,blaCTX-M-65=COMPLETE,blaKPC-2=COMPLETE,blaSHV-11=COMPLETE,emrD=COMPLETE,fosA=COMPLETE,gyrA_D87G=POINT,gyrA_S83I=POINT,ompK36_D135DGD=POINT,parC_S80I=POINT,pmrB_R256G=POINT,sul1=PARTIAL
GCA_002261685.1	SAMN07251850	PRJNA390758	klebsiella	11	5424337	22	Illumina HiSeq	3.12.8	aadA2=COMPLETE,blaKPC-2=COMPLETE,blaSHV-11=COMPLETE,emrD=COMPLETE,fosA=COMPLETE,gyrA_S83I=POINT,oqxA=COMPLETE,oqxB=COMPLETE,parC_S80I=POINT,pmrB_R256G=POINT,sul1=COMPLETE
GCA_002261655.1	SAMN07251848	PRJNA390758	klebsiella	11	5440890	20	Illumina HiSeq	3.12.8	aadA2=COMPLETE,blaKPC-2=COMPLETE,blaSHV-11=COMPLETE,emrD=COMPLETE,fosA=COMPLETE,gyrA_S83I=POINT,oqxA=COMPLETE,oqxB=COMPLETE,parC_S80I=POINT,pmrB_R256G=POINT,sul1=COMPLETE
GCA_002261675.1	SAMN07251847	PRJNA390758	klebsiella	11	5969509	47	Illumina HiSeq	3.12.8	aadA16=COMPLETE,aadA2=COMPLETE,blaCTX-M-14=COMPLETE,blaKPC-2=COMPLETE,blaSHV-11=COMPLETE,blaTEM-1=COMPLETE,dfrA27=COMPLETE,emrD=COMPLETE,floR=COMPLETE,fosA3=COMPLETE,fosA=COMPLETE,gyrA_D87G=POINT,gyrA_S83I=POINT,ompK36_D135DGD=POINT,parC_S80I=POINT,pmrB_R256G=POINT,rmtB1=COMPLETE,sul1=PARTIAL_END_OF_CONTIG
GCA_002261665.1	SAMN07251849	PRJNA390758	klebsiella	11	5684475	36	Illumina HiSeq	3.12.8	aadA2=COMPLETE,blaCTX-M-65=COMPLETE,blaKPC-2=COMPLETE,blaLAP-2=COMPLETE,blaTEM-1=COMPLETE,catA2=COMPLETE,dfrA14=COMPLETE,emrD=COMPLETE,fosA=COMPLETE,gyrA_D87G=POINT,gyrA_S83I=POINT,ompK36_D135DGD=POINT,parC_S80I=POINT,pmrB_R256G=POINT,qnrS1=COMPLETE,rmtB1=COMPLETE,sul1=PARTIAL,sul2=COMPLETE,tet(A)=COMPLETE
GCA_002261735.1	SAMN07251845	PRJNA390758	klebsiella	11	5717991	38	Illumina HiSeq	3.12.8	blaCTX-M-65=COMPLETE,blaKPC-2=COMPLETE,blaSHV-11=COMPLETE,blaTEM-1=COMPLETE,dfrA50=COMPLETE,emrD=COMPLETE,fosA3=COMPLETE,fosA=COMPLETE,gyrA_D87G=POINT,gyrA_S83I=POINT,ompK36_D135DGD=POINT,oqxA=COMPLETE,oqxB=COMPLETE,parC_S80I=POINT,pmrB_R256G=POINT,rmtB1=COMPLETE
GCA_002261745.1	SAMN07251844	PRJNA390758	klebsiella	11	5528499	36	Illumina HiSeq	3.12.8	aac(6')-Ib3=COMPLETE,arr-3=COMPLETE,blaCTX-M-3=COMPLETE,blaKPC-2=COMPLETE,blaSHV-11=COMPLETE,blaTEM-1=COMPLETE,catA2=COMPLETE,emrD=COMPLETE,fosA3=COMPLETE,fosA=COMPLETE,gyrA_D87G=POINT,gyrA_S83I=POINT,ompK36_D135DGD=POINT,parC_S80I=POINT,pmrB_R256G=POINT,qnrS1=COMPLETE
GCA_002261775.1	SAMN07251843	PRJNA390758	klebsiella	11	5557939	32	Illumina HiSeq	3.12.8	aac(6')-Ib3=COMPLETE,arr-3=COMPLETE,blaCTX-M-3=COMPLETE,blaKPC-2=COMPLETE,blaSHV-11=COMPLETE,blaTEM-1=COMPLETE,catA2=COMPLETE,emrD=COMPLETE,fosA3=COMPLETE,fosA=COMPLETE,gyrA_D87G=POINT,gyrA_S83I=POINT,ompK36_D135DGD=POINT,parC_S80I=POINT,pmrB_R256G=POINT,qnrS1=COMPLETE
GCA_002261785.1	SAMN07251846	PRJNA390758	klebsiella	11	5441420	21	Illumina HiSeq	3.12.8	aadA2=COMPLETE,blaKPC-2=COMPLETE,blaSHV-11=COMPLETE,emrD=COMPLETE,fosA=COMPLETE,gyrA_S83I=POINT,oqxA=COMPLETE,oqxB=COMPLETE,parC_S80I=POINT,pmrB_R256G=POINT,sul1=COMPLETE
GCA_002261815.1	SAMN07251839	PRJNA390758	klebsiella	37	5508450	19	Illumina HiSeq	3.12.8	blaKPC-2=COMPLETE,blaSHV-11=COMPLETE,emrD=COMPLETE,fosA=COMPLETE,oqxA=COMPLETE,oqxB=COMPLETE,pmrB_R256G=POINT,ramR_A19V=POINT
GCA_002261825.1	SAMN07251841	PRJNA390758	klebsiella	11	5818954	41	Illumina HiSeq	3.12.8	aadA2=COMPLETE,blaCTX-M-65=COMPLETE,blaKPC-2=COMPLETE,blaLAP-2=COMPLETE,blaSHV=PARTIAL_END_OF_CONTIG,blaTEM-1=COMPLETE,catA2=COMPLETE,dfrA14=COMPLETE,emrD=COMPLETE,fosA=COMPLETE,gyrA_D87G=POINT,gyrA_S83I=POINT,ompK36_D135DGD=POINT,parC_S80I=POINT,pmrB_R256G=POINT,qnrS1=COMPLETE,rmtB1=COMPLETE,sul1=PARTIAL,sul2=COMPLETE,tet(A)=COMPLETE
GCA_002261855.1	SAMN07251842	PRJNA390758	klebsiella	37	5530662	19	Illumina HiSeq	3.12.8	blaKPC-2=COMPLETE,blaSHV-11=COMPLETE,emrD=COMPLETE,fosA=COMPLETE,oqxA=COMPLETE,oqxB=COMPLETE,pmrB_R256G=POINT,ramR_A19V=POINT
GCA_002261875.1	SAMN07251840	PRJNA390758	klebsiella	11	5793053	42	Illumina HiSeq	3.12.8	aadA2=COMPLETE,blaCTX-M-65=COMPLETE,blaKPC-2=COMPLETE,blaLAP-2=COMPLETE,blaSHV=PARTIAL_END_OF_CONTIG,blaTEM-1=COMPLETE,catA2=COMPLETE,dfrA14=COMPLETE,emrD=COMPLETE,fosA=COMPLETE,gyrA_D87G=POINT,gyrA_S83I=POINT,ompK36_D135DGD=POINT,parC_S80I=POINT,pmrB_R256G=POINT,qnrS1=COMPLETE,rmtB1=COMPLETE,sul1=PARTIAL,sul2=COMPLETE,tet(A)=COMPLETE
GCA_002261895.1	SAMN07251838	PRJNA390758	klebsiella	37	5527344	19	Illumina HiSeq	3.12.8	blaKPC-2=COMPLETE,blaSHV-11=COMPLETE,emrD=COMPLETE,fosA=COMPLETE,oqxA=COMPLETE,oqxB=COMPLETE,pmrB_R256G=POINT,ramR_A19V=POINT
GCA_002261915.1	SAMN07251836	PRJNA390758	klebsiella	37	5512110	19	Illumina HiSeq	3.12.8	blaKPC-2=COMPLETE,blaSHV-11=COMPLETE,emrD=COMPLETE,fosA=COMPLETE,oqxA=COMPLETE,oqxB=COMPLETE,pmrB_R256G=POINT,ramR_A19V=POINT
GCA_002261935.1	SAMN07251837	PRJNA390758	klebsiella	11	5426505	24	Illumina HiSeq	3.12.8	aadA2=COMPLETE,blaKPC-2=COMPLETE,blaSHV-11=COMPLETE,emrD=COMPLETE,fosA=COMPLETE,gyrA_S83I=POINT,oqxA=COMPLETE,oqxB=COMPLETE,parC_S80I=POINT,pmrB_R256G=POINT,sul1=COMPLETE
GCA_002261945.1	SAMN07251835	PRJNA390758	klebsiella	11	5422736	22	Illumina HiSeq	3.12.8	aadA2=COMPLETE,blaKPC-2=COMPLETE,blaSHV-11=COMPLETE,emrD=COMPLETE,fosA=COMPLETE,gyrA_S83I=POINT,oqxA=COMPLETE,oqxB=COMPLETE,parC_S80I=POINT,pmrB_R256G=POINT,sul1=COMPLETE
GCA_002261985.1	SAMN07251831	PRJNA390758	klebsiella	11	5567007	37	Illumina HiSeq	3.12.8	blaCTX-M-65=COMPLETE,blaKPC-2=COMPLETE,blaSHV-11=COMPLETE,blaTEM-1=COMPLETE,catA2=COMPLETE,emrD=COMPLETE,fosA3=COMPLETE,fosA=COMPLETE,gyrA_D87G=POINT,gyrA_S83I=POINT,ompK36_D135DGD=POINT,oqxA=COMPLETE,oqxB=COMPLETE,parC_S80I=POINT,pmrB_R256G=POINT,rmtB1=COMPLETE
GCA_002261975.1	SAMN07251833	PRJNA390758	klebsiella	11	5810395	41	Illumina HiSeq	3.12.8	aadA2=COMPLETE,blaCTX-M-65=COMPLETE,blaKPC-2=COMPLETE,blaLAP-2=COMPLETE,blaSHV=PARTIAL_END_OF_CONTIG,blaTEM-1=COMPLETE,catA2=COMPLETE,dfrA14=COMPLETE,emrD=COMPLETE,fosA=COMPLETE,gyrA_D87G=POINT,gyrA_S83I=POINT,ompK36_D135DGD=POINT,parC_S80I=POINT,pmrB_R256G=POINT,qnrS1=COMPLETE,rmtB1=COMPLETE,sul1=PARTIAL,sul2=COMPLETE,tet(A)=COMPLETE
GCA_002262015.1	SAMN07251834	PRJNA390758	klebsiella	37	5512252	19	Illumina HiSeq	3.12.8	blaKPC-2=COMPLETE,blaSHV-11=COMPLETE,emrD=COMPLETE,fosA=COMPLETE,oqxA=COMPLETE,oqxB=COMPLETE,pmrB_R256G=POINT,ramR_A19V=POINT
GCA_002262035.1	SAMN07251832	PRJNA390758	klebsiella	11	5812783	41	Illumina HiSeq	3.12.8	aadA2=COMPLETE,blaCTX-M-65=COMPLETE,blaKPC-2=COMPLETE,blaLAP-2=COMPLETE,blaSHV=PARTIAL_END_OF_CONTIG,blaTEM-1=COMPLETE,catA2=COMPLETE,dfrA14=COMPLETE,emrD=COMPLETE,fosA=COMPLETE,gyrA_D87G=POINT,gyrA_S83I=POINT,ompK36_D135DGD=POINT,parC_S80I=POINT,pmrB_R256G=POINT,qnrS1=COMPLETE,rmtB1=COMPLETE,sul1=PARTIAL,sul2=COMPLETE,tet(A)=COMPLETE
GCA_002262055.1	SAMN07251827	PRJNA390758	klebsiella	11	5549931	36	Illumina HiSeq	3.12.8	aac(6')-Ib3=COMPLETE,arr-3=COMPLETE,blaCTX-M-3=COMPLETE,blaKPC-2=COMPLETE,blaSHV-11=COMPLETE,blaTEM-1=COMPLETE,catA2=COMPLETE,emrD=COMPLETE,fosA3=COMPLETE,fosA=COMPLETE,gyrA_D87G=POINT,gyrA_S83I=POINT,ompK36_D135DGD=POINT,parC_S80I=POINT,pmrB_R256G=POINT,qnrS1=COMPLETE
GCA_002262075.1	SAMN07251829	PRJNA390758	klebsiella	11	5849629	44	Illumina HiSeq	3.12.8	aadA16=COMPLETE,aadA2=COMPLETE,blaCTX-M-14=COMPLETE,blaKPC-2=COMPLETE,blaSHV-11=COMPLETE,blaTEM-1=COMPLETE,dfrA27=COMPLETE,emrD=COMPLETE,fosA3=COMPLETE,fosA=COMPLETE,gyrA_D87G=POINT,gyrA_S83I=POINT,ompK36_D135DGD=POINT,parC_S80I=POINT,pmrB_R256G=POINT,rmtB1=COMPLETE,sul1=PARTIAL_END_OF_CONTIG
GCA_002262065.1	SAMN07251828	PRJNA390758	klebsiella	11	5770609	36	Illumina HiSeq	3.12.8	aadA2=COMPLETE,blaCTX-M=PARTIAL_END_OF_CONTIG,blaKPC-2=COMPLETE,blaSHV-11=COMPLETE,blaTEM-1=COMPLETE,catA2=COMPLETE,emrD=COMPLETE,fosA3=COMPLETE,fosA=COMPLETE,gyrA_D87G=POINT,gyrA_S83I=POINT,ompK36_D135DGD=POINT,parC_S80I=POINT,pmrB_R256G=POINT,rmtB1=COMPLETE,sul1=PARTIAL
GCA_002262115.1	SAMN07251830	PRJNA390758	klebsiella	11	5423742	25	Illumina HiSeq	3.12.8	aadA2=COMPLETE,blaKPC-2=COMPLETE,blaSHV-11=COMPLETE,emrD=COMPLETE,fosA=COMPLETE,gyrA_S83I=POINT,oqxA=COMPLETE,oqxB=COMPLETE,parC_S80I=POINT,pmrB_R256G=POINT,sul1=COMPLETE
GCA_002262145.1	SAMN07251824	PRJNA390758	klebsiella	11	5406430	23	Illumina HiSeq	3.12.8	aadA2=COMPLETE,blaKPC-2=COMPLETE,blaSHV-11=COMPLETE,emrD=COMPLETE,fosA=COMPLETE,gyrA_S83I=POINT,oqxA=COMPLETE,oqxB=COMPLETE,parC_S80I=POINT,pmrB_R256G=POINT,sul1=COMPLETE
GCA_002262135.1	SAMN07251825	PRJNA390758	klebsiella	11	5710180	43	Illumina HiSeq	3.12.8	blaCTX-M-65=COMPLETE,blaKPC-2=COMPLETE,blaLAP-2=COMPLETE,blaTEM-1=COMPLETE,emrD=COMPLETE,fosA=COMPLETE,gyrA_D87G=POINT,gyrA_S83I=POINT,ompK36_D135DGD=POINT,parC_S80I=POINT,pmrB_R256G=POINT,qnrS1=COMPLETE,rmtB1=COMPLETE,sul2=COMPLETE,tet(A)=COMPLETE
GCA_002262175.1	SAMN07251823	PRJNA390758	klebsiella	11	5758297	9	Illumina HiSeq	3.12.8	aadA2=COMPLETE,blaKPC-2=COMPLETE,blaSHV-11=COMPLETE,emrD=COMPLETE,fosA=COMPLETE,gyrA_S83I=POINT,oqxA=COMPLETE,oqxB=COMPLETE,parC_S80I=POINT,pmrB_R256G=POINT,sul1=COMPLETE
GCA_002262185.1	SAMN07251826	PRJNA390758	klebsiella	11	5775211	40	Illumina HiSeq	3.12.8	aadA2=COMPLETE,blaCTX-M-65=COMPLETE,blaKPC-2=COMPLETE,blaLAP-2=COMPLETE,blaTEM-1=COMPLETE,emrD=COMPLETE,fosA=COMPLETE,gyrA_D87G=POINT,gyrA_S83I=POINT,ompK36_D135DGD=POINT,parC_S80I=POINT,pmrB_R256G=POINT,qnrS1=COMPLETE,rmtB1=COMPLETE,sul1=PARTIAL,sul2=COMPLETE,tet(A)=COMPLETE
GCA_002262225.1	SAMN07251819	PRJNA390758	klebsiella	11	5807952	43	Illumina HiSeq	3.12.8	blaCTX-M-65=COMPLETE,blaKPC-2=COMPLETE,blaLAP-2=COMPLETE,blaTEM-1=COMPLETE,emrD=COMPLETE,fosA=COMPLETE,gyrA_D87G=POINT,gyrA_S83I=POINT,ompK36_D135DGD=POINT,parC_S80I=POINT,pmrB_R256G=POINT,qnrS1=COMPLETE,rmtB1=COMPLETE,sul2=COMPLETE,tet(A)=COMPLETE
GCA_002262235.1	SAMN07251820	PRJNA390758	klebsiella	11	5808046	40	Illumina HiSeq	3.12.8	aadA2=COMPLETE,blaCTX-M-65=COMPLETE,blaKPC-2=COMPLETE,blaLAP-2=COMPLETE,blaTEM-1=COMPLETE,catA2=COMPLETE,dfrA14=COMPLETE,emrD=COMPLETE,fosA=COMPLETE,gyrA_D87G=POINT,gyrA_S83I=POINT,ompK36_D135DGD=POINT,parC_S80I=POINT,pmrB_R256G=POINT,qnrS1=COMPLETE,rmtB1=COMPLETE,sul1=PARTIAL,sul2=COMPLETE,tet(A)=COMPLETE
GCA_002262215.1	SAMN07251821	PRJNA390758	klebsiella	11	5779197	41	Illumina HiSeq	3.12.8	aadA2=COMPLETE,blaCTX-M-65=COMPLETE,blaKPC-2=COMPLETE,blaLAP-2=COMPLETE,blaSHV-12=COMPLETE,blaTEM-1=COMPLETE,emrD=COMPLETE,fosA=COMPLETE,gyrA_D87G=POINT,gyrA_S83I=POINT,ompK36_D135DGD=POINT,parC_S80I=POINT,pmrB_R256G=POINT,qnrS1=COMPLETE,rmtB1=COMPLETE,sul1=PARTIAL,sul2=COMPLETE,tet(A)=COMPLETE
GCA_002262275.1	SAMN07251822	PRJNA390758	klebsiella	11	5495406	34	Illumina HiSeq	3.12.8	aadA2=COMPLETE,blaKPC-2=COMPLETE,blaSHV-11=COMPLETE,blaTEM-1=COMPLETE,emrD=COMPLETE,fosA=COMPLETE,gyrA_D87G=POINT,gyrA_S83I=POINT,ompK36_D135DGD=POINT,oqxA=COMPLETE,oqxB=COMPLETE,parC_S80I=POINT,pmrB_R256G=POINT,rmtB1=COMPLETE,sul1=PARTIAL
GCA_002262305.1	SAMN07251817	PRJNA390758	klebsiella	11	5541549	32	Illumina HiSeq	3.12.8	aadA2=COMPLETE,blaCTX-M-65=COMPLETE,blaKPC-2=COMPLETE,blaSHV-11=COMPLETE,blaTEM-1=COMPLETE,emrD=COMPLETE,fosA3=COMPLETE,fosA=COMPLETE,gyrA_D87G=POINT,gyrA_S83I=POINT,ompK36_D135DGD=POINT,oqxA=COMPLETE,oqxB=COMPLETE,parC_S80I=POINT,pmrB_R256G=POINT,rmtB1=COMPLETE,sul1=PARTIAL
GCA_002262295.1	SAMN07251816	PRJNA390758	klebsiella	11	5623378	37	Illumina HiSeq	3.12.8	aac(6')-Ib-cr5=COMPLETE,aadA16=COMPLETE,arr-3=COMPLETE,blaCTX-M-3=COMPLETE,blaCTX-M-65=COMPLETE,blaKPC-2=COMPLETE,blaSHV-11=COMPLETE,blaTEM-1=COMPLETE,catA2=COMPLETE,dfrA27=COMPLETE,emrD=COMPLETE,floR=COMPLETE,fosA=COMPLETE,gyrA_D87G=POINT,gyrA_S83I=POINT,mph(A)=COMPLETE,ompK36_D135DGD=POINT,oqxA=COMPLETE,oqxB=COMPLETE,parC_S80I=POINT,pmrB_R256G=POINT,qnrB91=COMPLETE,qnrS1=COMPLETE,sul1=COMPLETE,tet(A)=COMPLETE
GCA_002262335.1	SAMN07251815	PRJNA390758	klebsiella	11	5818161	3	Illumina HiSeq	3.12.8	aadA2=COMPLETE,blaCTX-M-65=COMPLETE,blaKPC-2=COMPLETE,blaSHV-11=COMPLETE,blaTEM-1=COMPLETE,catA2=COMPLETE,emrD=COMPLETE,fosA3=COMPLETE,fosA=COMPLETE,gyrA_D87G=POINT,gyrA_S83I=POINT,ompK36_D135DGD=POINT,oqxA=COMPLETE,oqxB=COMPLETE,parC_S80I=POINT,pmrB_R256G=POINT,rmtB1=COMPLETE,sul1=PARTIAL
GCA_002262345.1	SAMN07251818	PRJNA390758	klebsiella	11	5535938	32	Illumina HiSeq	3.12.8	aadA2=COMPLETE,blaKPC-2=COMPLETE,blaSHV-11=COMPLETE,blaTEM-1=COMPLETE,emrD=COMPLETE,fosA3=COMPLETE,fosA=COMPLETE,gyrA_D87G=POINT,gyrA_S83I=POINT,ompK36_D135DGD=POINT,oqxA=COMPLETE,oqxB=COMPLETE,parC_S80I=POINT,pmrB_R256G=POINT,rmtB1=COMPLETE,sul1=PARTIAL
GCA_002262375.1	SAMN07251811	PRJNA390758	klebsiella	11	5804683	39	Illumina HiSeq	3.12.8	aadA2=COMPLETE,blaCTX-M-65=COMPLETE,blaKPC-2=COMPLETE,blaLAP-2=COMPLETE,blaTEM-1=COMPLETE,catA2=COMPLETE,dfrA14=COMPLETE,emrD=COMPLETE,fosA=COMPLETE,gyrA_D87G=POINT,gyrA_S83I=POINT,ompK36_D135DGD=POINT,parC_S80I=POINT,pmrB_R256G=POINT,qnrS1=COMPLETE,rmtB1=COMPLETE,sul1=PARTIAL,sul2=COMPLETE,tet(A)=COMPLETE
GCA_002262385.1	SAMN07251813	PRJNA390758	klebsiella	11	5423616	25	Illumina HiSeq	3.12.8	aadA2=COMPLETE,blaKPC-2=COMPLETE,blaSHV-11=COMPLETE,emrD=COMPLETE,fosA=COMPLETE,gyrA_S83I=POINT,oqxA=COMPLETE,oqxB=COMPLETE,parC_S80I=POINT,pmrB_R256G=POINT,sul1=COMPLETE
GCA_002262415.1	SAMN07251814	PRJNA390758	klebsiella	11	5422690	24	Illumina HiSeq	3.12.8	aadA2=COMPLETE,blaKPC-2=COMPLETE,blaSHV-11=COMPLETE,emrD=COMPLETE,fosA=COMPLETE,gyrA_S83I=POINT,oqxA=COMPLETE,oqxB=COMPLETE,parC_S80I=POINT,pmrB_R256G=POINT,sul1=COMPLETE
GCA_002262425.1	SAMN07251812	PRJNA390758	klebsiella	11	5795679	41	Illumina HiSeq	3.12.8	aadA2=COMPLETE,blaCTX-M-65=COMPLETE,blaKPC-2=COMPLETE,blaLAP-2=COMPLETE,blaTEM-1=COMPLETE,catA2=COMPLETE,emrD=COMPLETE,fosA=COMPLETE,gyrA_D87G=POINT,gyrA_S83I=POINT,ompK36_D135DGD=POINT,parC_S80I=POINT,pmrB_R256G=POINT,qnrS1=COMPLETE,rmtB1=COMPLETE,sul1=PARTIAL,sul2=COMPLETE,tet(A)=COMPLETE
GCA_002262455.1	SAMN07251808	PRJNA390758	klebsiella	11	5419508	25	Illumina HiSeq	3.12.8	aadA2=COMPLETE,blaKPC-2=COMPLETE,blaSHV-11=COMPLETE,emrD=COMPLETE,fosA=COMPLETE,gyrA_S83I=POINT,oqxA=COMPLETE,oqxB=COMPLETE,parC_S80I=POINT,pmrB_R256G=POINT,sul1=COMPLETE
GCA_002262465.1	SAMN07251809	PRJNA390758	klebsiella	11	5840218	45	Illumina HiSeq	3.12.8	aadA16=COMPLETE,aadA2=COMPLETE,blaCTX-M-14=COMPLETE,blaKPC-2=COMPLETE,blaSHV-11=COMPLETE,blaTEM-1=COMPLETE,dfrA27=COMPLETE,emrD=COMPLETE,fosA3=COMPLETE,fosA=COMPLETE,gyrA_D87G=POINT,gyrA_S83I=POINT,parC_S80I=POINT,pmrB_R256G=POINT,rmtB1=COMPLETE
GCA_002262485.1	SAMN07251810	PRJNA390758	klebsiella	11	5812375	40	Illumina HiSeq	3.12.8	aadA2=COMPLETE,blaCTX-M-65=COMPLETE,blaKPC-2=COMPLETE,blaLAP-2=COMPLETE,blaSHV=PARTIAL_END_OF_CONTIG,blaTEM-1=COMPLETE,catA2=COMPLETE,dfrA14=COMPLETE,emrD=COMPLETE,fosA=COMPLETE,gyrA_D87G=POINT,gyrA_S83I=POINT,ompK36_D135DGD=POINT,parC_S80I=POINT,pmrB_R256G=POINT,qnrS1=COMPLETE,rmtB1=COMPLETE,sul1=PARTIAL,sul2=COMPLETE,tet(A)=COMPLETE
GCA_002262475.1	SAMN07251807	PRJNA390758	klebsiella	11	5811136	45	Illumina HiSeq	3.12.8	aadA2=COMPLETE,blaCTX-M-65=COMPLETE,blaKPC-2=COMPLETE,blaLAP-2=COMPLETE,blaSHV=PARTIAL_END_OF_CONTIG,blaTEM-1=COMPLETE,catA2=COMPLETE,dfrA14=COMPLETE,emrD=COMPLETE,fosA=COMPLETE,gyrA_D87G=POINT,gyrA_S83I=POINT,ompK36_D135DGD=POINT,parC_S80I=POINT,pmrB_R256G=POINT,qnrS1=COMPLETE,rmtB1=COMPLETE,sul1=PARTIAL,sul2=COMPLETE,tet(A)=COMPLETE
GCA_002262535.1	SAMN07251805	PRJNA390758	klebsiella	11	5600844	36	Illumina HiSeq	3.12.8	aadA2=COMPLETE,blaCTX-M-65=COMPLETE,blaKPC-2=COMPLETE,blaSHV-11=COMPLETE,blaTEM-1=COMPLETE,emrD=COMPLETE,fosA3=COMPLETE,fosA=COMPLETE,gyrA_D87G=POINT,gyrA_S83I=POINT,ompK36_D135DGD=POINT,parC_S80I=POINT,pmrB_R256G=POINT,rmtB1=COMPLETE,sul1=PARTIAL
GCA_002262545.1	SAMN07251803	PRJNA390758	klebsiella	11	5746717	40	Illumina HiSeq	3.12.8	aadA2=COMPLETE,aph(3'')-Ib=COMPLETE,aph(6)-Id=COMPLETE,blaCTX-M-65=COMPLETE,blaKPC-2=COMPLETE,blaSHV-11=COMPLETE,blaTEM-1=COMPLETE,catA2=COMPLETE,dfrA1=COMPLETE,emrD=COMPLETE,fosA3=COMPLETE,fosA=COMPLETE,gyrA_D87G=POINT,gyrA_S83I=POINT,ompK36_D135DGD=POINT,oqxA=COMPLETE,oqxB=COMPLETE,parC_S80I=POINT,pmrB_R256G=POINT,rmtB1=COMPLETE,sul1=PARTIAL_END_OF_CONTIG,sul2=COMPLETE,tet(A)=COMPLETE
GCA_002262565.1	SAMN07251806	PRJNA390758	klebsiella	11	5419675	22	Illumina HiSeq	3.12.8	aadA2=COMPLETE,blaKPC-2=COMPLETE,blaSHV-11=COMPLETE,emrD=COMPLETE,fosA=COMPLETE,gyrA_S83I=POINT,oqxA=COMPLETE,oqxB=COMPLETE,parC_S80I=POINT,pmrB_R256G=POINT,sul1=COMPLETE
GCA_002262555.1	SAMN07251804	PRJNA390758	klebsiella	11	5727547	39	Illumina HiSeq	3.12.8	aadA2=COMPLETE,aph(3'')-Ib=COMPLETE,aph(6)-Id=COMPLETE,blaKPC-2=COMPLETE,blaSHV-11=COMPLETE,blaTEM-1=COMPLETE,catA2=COMPLETE,dfrA1=COMPLETE,emrD=COMPLETE,fosA3=COMPLETE,fosA=COMPLETE,gyrA_D87G=POINT,gyrA_S83I=POINT,ompK36_D135DGD=POINT,oqxA=COMPLETE,oqxB=COMPLETE,parC_S80I=POINT,pmrB_R256G=POINT,rmtB1=COMPLETE,sul2=COMPLETE,tet(A)=COMPLETE
GCA_002262635.1	SAMN07251800	PRJNA390758	klebsiella	11	5421952	23	Illumina HiSeq	3.12.8	aadA2=COMPLETE,blaKPC-2=COMPLETE,blaSHV-11=COMPLETE,emrD=COMPLETE,fosA=COMPLETE,gyrA_S83I=POINT,oqxA=COMPLETE,oqxB=COMPLETE,parC_S80I=POINT,pmrB_R256G=POINT,sul1=COMPLETE
GCA_002262615.1	SAMN07251799	PRJNA390758	klebsiella	11	5771206	41	Illumina HiSeq	3.12.8	aadA2=COMPLETE,blaCTX-M-65=COMPLETE,blaKPC-2=COMPLETE,blaLAP-2=COMPLETE,blaTEM-1=COMPLETE,catA2=COMPLETE,dfrA14=COMPLETE,emrD=COMPLETE,fosA3=COMPLETE,fosA=COMPLETE,gyrA_D87G=POINT,gyrA_S83I=POINT,ompK36_D135DGD=POINT,parC_S80I=POINT,pmrB_R256G=POINT,qnrS1=COMPLETE,rmtB1=COMPLETE,sul1=PARTIAL,sul2=COMPLETE,tet(A)=COMPLETE
GCA_002262625.1	SAMN07251801	PRJNA390758	klebsiella	11	5827118	46	Illumina HiSeq	3.12.8	aadA2=COMPLETE,blaCTX-M-65=COMPLETE,blaKPC-2=COMPLETE,blaLAP-2=COMPLETE,blaTEM-1=COMPLETE,catA2=COMPLETE,dfrA14=COMPLETE,emrD=COMPLETE,fosA=COMPLETE,gyrA_D87G=POINT,gyrA_S83I=POINT,ompK36_D135DGD=POINT,parC_S80I=POINT,pmrB_R256G=POINT,qnrS1=COMPLETE,rmtB1=COMPLETE,sul1=PARTIAL,sul2=COMPLETE,tet(A)=COMPLETE
GCA_002262675.1	SAMN07251802	PRJNA390758	klebsiella	11	5841861	45	Illumina HiSeq	3.12.8	aadA16=COMPLETE,aadA2=COMPLETE,blaCTX-M-14=COMPLETE,blaKPC-2=COMPLETE,blaSHV-11=COMPLETE,blaTEM-1=COMPLETE,dfrA27=COMPLETE,emrD=COMPLETE,fosA3=COMPLETE,fosA=COMPLETE,gyrA_D87G=POINT,gyrA_S83I=POINT,ompK36_D135DGD=POINT,parC_S80I=POINT,pmrB_R256G=POINT,rmtB1=COMPLETE,sul1=PARTIAL_END_OF_CONTIG
GCA_002262705.1	SAMN07251795	PRJNA390758	klebsiella	11	5603327	33	Illumina HiSeq	3.12.8	aadA2=COMPLETE,blaCTX-M-65=COMPLETE,blaKPC-2=COMPLETE,blaSHV-11=COMPLETE,blaTEM-1=COMPLETE,emrD=COMPLETE,fosA3=COMPLETE,fosA=COMPLETE,gyrA_D87G=POINT,gyrA_S83I=POINT,ompK36_D135DGD=POINT,parC_S80I=POINT,pmrB_R256G=POINT,rmtB1=COMPLETE,sul1=PARTIAL
GCA_002262695.1	SAMN07251798	PRJNA390758	klebsiella	3945	5544654	21	Illumina HiSeq	3.12.8	blaLEN-55=COMPLETE,emrD=COMPLETE,fosA=COMPLETE,oqxA=COMPLETE,oqxB=COMPLETE,oqxR_D95E=POINT,oqxR_V113I=POINT
GCA_002262735.1	SAMN07251797	PRJNA390758	klebsiella	11	5421656	23	Illumina HiSeq	3.12.8	aadA2=COMPLETE,blaKPC-2=COMPLETE,blaSHV-11=COMPLETE,emrD=COMPLETE,fosA=COMPLETE,gyrA_S83I=POINT,oqxA=COMPLETE,oqxB=COMPLETE,parC_S80I=POINT,pmrB_R256G=POINT,sul1=COMPLETE
GCA_002262745.1	SAMN07251796	PRJNA390758	klebsiella	11	5548343	36	Illumina HiSeq	3.12.8	aadA2=COMPLETE,blaCTX-M-65=COMPLETE,blaKPC-2=COMPLETE,blaSHV-11=COMPLETE,blaTEM-1=COMPLETE,catA2=COMPLETE,emrD=COMPLETE,fosA3=COMPLETE,fosA=COMPLETE,gyrA_D87G=POINT,gyrA_S83I=POINT,ompK36_D135DGD=POINT,parC_S80I=POINT,pmrB_R256G=POINT,rmtB1=COMPLETE,sul1=PARTIAL
GCA_002262775.1	SAMN07251794	PRJNA390758	klebsiella	11	5767883	44	Illumina HiSeq	3.12.8	aadA2=COMPLETE,aph(3'')-Ib=COMPLETE,aph(6)-Id=COMPLETE,blaCTX-M-65=COMPLETE,blaKPC-2=COMPLETE,blaSHV-11=COMPLETE,blaTEM-1=COMPLETE,catA2=COMPLETE,dfrA1=COMPLETE,emrD=COMPLETE,fosA3=COMPLETE,fosA=COMPLETE,gyrA_D87G=POINT,gyrA_S83I=POINT,ompK36_D135DGD=POINT,oqxA=COMPLETE,oqxB=COMPLETE,parC_S80I=POINT,pmrB_R256G=POINT,rmtB1=COMPLETE,sul1=PARTIAL_END_OF_CONTIG,sul2=COMPLETE,tet(A)=COMPLETE
GCA_002262785.1	SAMN07251790	PRJNA390758	klebsiella	15	5679176	25	Illumina HiSeq	3.12.8	aac(3)-IId=COMPLETE,aadA2=COMPLETE,blaCTX-M-15=COMPLETE,blaKPC-2=COMPLETE,blaSHV-28=COMPLETE,blaTEM-1=COMPLETE,dfrA12=COMPLETE,emrD=COMPLETE,fosA=COMPLETE,gyrA_D87A=POINT,gyrA_S83F=POINT,oqxA=COMPLETE,oqxB=COMPLETE,parC_S80I=POINT,ramR_A19V=POINT,sul1=COMPLETE
GCA_002262795.1	SAMN07251793	PRJNA390758	klebsiella	11	5607211	32	Illumina HiSeq	3.12.8	aadA2=COMPLETE,blaCTX-M-65=COMPLETE,blaKPC-2=COMPLETE,blaSHV-11=COMPLETE,blaTEM-1=COMPLETE,emrD=COMPLETE,fosA3=COMPLETE,fosA=COMPLETE,gyrA_D87G=POINT,gyrA_S83I=POINT,ompK36_D135DGD=POINT,parC_S80I=POINT,pmrB_R256G=POINT,rmtB1=COMPLETE,sul1=PARTIAL
GCA_002262805.1	SAMN07251792	PRJNA390758	klebsiella	11	5744876	48	Illumina HiSeq	3.12.8	aadA2=COMPLETE,aph(3'')-Ib=COMPLETE,aph(6)-Id=COMPLETE,blaCTX-M-65=COMPLETE,blaKPC-2=COMPLETE,blaSHV-11=COMPLETE,blaTEM-1=COMPLETE,catA2=COMPLETE,dfrA1=COMPLETE,emrD=COMPLETE,fosA3=COMPLETE,fosA=COMPLETE,gyrA_D87G=POINT,gyrA_S83I=POINT,ompK36_D135DGD=POINT,oqxA=COMPLETE,oqxB=COMPLETE,parC_S80I=POINT,pmrB_R256G=POINT,rmtB1=COMPLETE,sul1=PARTIAL_END_OF_CONTIG,sul2=COMPLETE,tet(A)=COMPLETE
GCA_002262855.1	SAMN07251791	PRJNA390758	klebsiella	11	5619177	36	Illumina HiSeq	3.12.8	aadA2=COMPLETE,blaCTX-M-65=COMPLETE,blaKPC-2=COMPLETE,blaSHV-11=COMPLETE,blaTEM-1=COMPLETE,emrD=COMPLETE,fosA3=COMPLETE,fosA=COMPLETE,gyrA_D87G=POINT,gyrA_S83I=POINT,ompK36_D135DGD=POINT,parC_S80I=POINT,pmrB_R256G=POINT,rmtB1=COMPLETE,sul1=PARTIAL
GCA_002263345.1	SAMN07179229	PRJNA269675	klebsiella	147	5631402	29	Illumina MiSeq	3.12.8	aac(6')-Ib=COMPLETE,aadA1=COMPLETE,aadA2=COMPLETE,aph(3')-VI=COMPLETE,armA=COMPLETE,blaCTX-M-15=COMPLETE,blaNDM-1=COMPLETE,blaOXA-1=COMPLETE,blaOXA-48=COMPLETE,blaOXA=MISTRANSLATION,blaSHV-11=COMPLETE,blaTEM-1=COMPLETE,ble=COMPLETE,catB3=PARTIAL,dfrA12=COMPLETE,emrD=COMPLETE,fosA=COMPLETE,gyrA_S83I=POINT,mph(E)=COMPLETE,msr(E)=COMPLETE,oqxA=COMPLETE,oqxB=COMPLETE,parC_S80I=POINT,pmrB_R256G=POINT,sul1=COMPLETE
GCA_002263375.1	SAMN07179230	PRJNA269675	klebsiella	147	5652359	26	Illumina MiSeq	3.12.8	aac(3)-IIe=COMPLETE,aac(6')-Ib=COMPLETE,aadA1=COMPLETE,aadA2=COMPLETE,aph(3'')-Ib=COMPLETE,aph(3')-VI=COMPLETE,aph(6)-Id=COMPLETE,armA=COMPLETE,blaCTX-M-15=COMPLETE,blaNDM-1=COMPLETE,blaOXA-1=COMPLETE,blaOXA=MISTRANSLATION,blaSHV-11=COMPLETE,blaTEM-1=COMPLETE,ble=COMPLETE,catA2=COMPLETE,catB3=PARTIAL,dfrA12=COMPLETE,emrD=COMPLETE,fosA=COMPLETE,gyrA_S83I=POINT,mph(E)=COMPLETE,msr(E)=COMPLETE,oqxA=COMPLETE,oqxB=COMPLETE,parC_S80I=POINT,pmrB_R256G=POINT,qnrS1=COMPLETE,sul1=COMPLETE,sul2=COMPLETE
GCA_002263395.1	SAMN07179231	PRJNA269675	klebsiella	377	5733529	43	Illumina MiSeq	3.12.8	aac(3)-IIe=COMPLETE,aac(6')-Ib-cr5=COMPLETE,aph(3')-VIa=COMPLETE,aph(6)-Id=PARTIAL,blaCTX-M-15=COMPLETE,blaOXA-1=COMPLETE,blaOXA-244=COMPLETE,blaSHV-110=COMPLETE,catA1=COMPLETE,catB3=PARTIAL,emrD=COMPLETE,fosA=COMPLETE,gyrA_D87A=POINT,gyrA_S83Y=POINT,ompK36_D135DGD=POINT,oqxA=COMPLETE,oqxB19=COMPLETE,parC_S80I=POINT
GCA_002264195.1	SAMN07345013	PRJNA393804	klebsiella	23	5675827	26	Illumina HiSeq	3.12.8	blaNDM-1=COMPLETE,blaSHV=PARTIAL_END_OF_CONTIG,ble=COMPLETE,emrD=COMPLETE,fosA=COMPLETE,oqxA=COMPLETE,oqxB19=COMPLETE
GCA_002264165.1	SAMN07369157	PRJNA395037	klebsiella	15	5609823	27	Illumina HiSeq	3.12.8	aadA2=COMPLETE,aph(3'')-Ib=COMPLETE,aph(6)-Id=COMPLETE,armA=COMPLETE,blaDHA-1=COMPLETE,blaKPC-2=COMPLETE,blaSHV-28=COMPLETE,blaTEM-1=COMPLETE,dfrA12=COMPLETE,emrD=COMPLETE,floR2=COMPLETE,fosA=COMPLETE,gyrA_D87A=POINT,gyrA_S83F=POINT,mph(E)=COMPLETE,msr(E)=COMPLETE,oqxA=COMPLETE,oqxB=COMPLETE,parC_S80I=POINT,qnrB4=COMPLETE,ramR_A19V=POINT,rmtB1=COMPLETE,sul2=COMPLETE,tet(A)=COMPLETE,tet(G)=COMPLETE
GCA_002264245.1	SAMN07345011	PRJNA393804	klebsiella	11	5524464	29	Illumina HiSeq	3.12.8	blaCTX-M-65=COMPLETE,blaKPC-2=COMPLETE,blaSHV-11=COMPLETE,blaTEM-1=COMPLETE,catA2=COMPLETE,emrD=COMPLETE,fosA3=COMPLETE,fosA=COMPLETE,gyrA_D87G=POINT,gyrA_S83I=POINT,parC_S80I=POINT,pmrB_R256G=POINT,rmtB1=COMPLETE
GCA_002264265.1	SAMN07345012	PRJNA393804	klebsiella	11	5530708	29	Illumina HiSeq	3.12.8	blaCTX-M-65=COMPLETE,blaKPC-2=COMPLETE,blaSHV-11=COMPLETE,blaTEM-1=COMPLETE,catA2=COMPLETE,emrD=COMPLETE,fosA3=COMPLETE,fosA=COMPLETE,gyrA_D87G=POINT,gyrA_S83I=POINT,parC_S80I=POINT,pmrB_R256G=POINT,rmtB1=COMPLETE
GCA_002264365.1	SAMN07345009	PRJNA393804	klebsiella	11	5525783	29	Illumina HiSeq	3.12.8	blaCTX-M-65=COMPLETE,blaKPC-2=COMPLETE,blaSHV-11=COMPLETE,blaTEM-1=COMPLETE,catA2=COMPLETE,emrD=COMPLETE,fosA3=COMPLETE,fosA=COMPLETE,gyrA_D87G=POINT,gyrA_S83I=POINT,parC_S80I=POINT,pmrB_R256G=POINT,rmtB1=COMPLETE
GCA_002264425.1	SAMN07345010	PRJNA393804	klebsiella	15	5529081	28	Illumina HiSeq	3.12.8	aac(3)-IId=COMPLETE,aac(6')-Ib-cr5=COMPLETE,aadA2=COMPLETE,aph(3'')-Ib=COMPLETE,aph(3')-Ia=COMPLETE,aph(6)-Id=COMPLETE,blaCTX-M-15=COMPLETE,blaKPC-2=COMPLETE,blaOXA-1=COMPLETE,blaSHV-28=COMPLETE,blaTEM-1=COMPLETE,catB3=PARTIAL,dfrA12=COMPLETE,emrD=COMPLETE,floR=COMPLETE,fosA=COMPLETE,gyrA_D87A=POINT,gyrA_S83F=POINT,mph(A)=COMPLETE,oqxA=COMPLETE,oqxB=COMPLETE,parC_S80I=POINT,ramR_A19V=POINT,sul1=COMPLETE,sul2=COMPLETE,tet(A)=PARTIAL_END_OF_CONTIG
GCA_002264435.1	SAMN07345006	PRJNA393804	klebsiella	23	5822605	19	Illumina HiSeq	3.12.8	blaKPC-2=COMPLETE,blaSHV-11=COMPLETE,blaTEM=PARTIAL,emrD=COMPLETE,fosA3=COMPLETE,fosA=COMPLETE,oqxA=COMPLETE,oqxB19=COMPLETE
GCA_002264465.1	SAMN07345008	PRJNA393804	klebsiella	11	5581788	31	Illumina HiSeq	3.12.8	aadA2=COMPLETE,blaCTX-M-65=COMPLETE,blaKPC-2=COMPLETE,blaSHV-11=COMPLETE,emrD=COMPLETE,fosA=COMPLETE,gyrA_D87G=POINT,gyrA_S83I=POINT,ompK36_D135DGD=POINT,oqxA=COMPLETE,oqxB=COMPLETE,parC_S80I=POINT,pmrB_R256G=POINT,sul1=PARTIAL
GCA_002264475.1	SAMN07345004	PRJNA393804	klebsiella	11	5726611	35	Illumina HiSeq	3.12.8	aac(6')-Ib-cr5=COMPLETE,aadA16=COMPLETE,arr-3=COMPLETE,blaKPC-2=COMPLETE,blaLAP-2=COMPLETE,blaSHV-11=COMPLETE,blaTEM-1=COMPLETE,catA2=COMPLETE,dfrA27=COMPLETE,emrD=COMPLETE,fosA=COMPLETE,gyrA_D87G=POINT,gyrA_S83I=POINT,ompK36_D135DGD=POINT,parC_S80I=POINT,pmrB_R256G=POINT,qnrS1=COMPLETE,rmtB1=COMPLETE,sul1=COMPLETE,sul2=COMPLETE,tet(A)=COMPLETE
GCA_002264505.1	SAMN07345003	PRJNA393804	klebsiella	11	5636447	33	Illumina HiSeq	3.12.8	blaCTX-M-65=COMPLETE,blaKPC-2=COMPLETE,blaSHV-11=COMPLETE,blaTEM-1=COMPLETE,dfrA50=COMPLETE,emrD=COMPLETE,fosA3=COMPLETE,fosA=COMPLETE,gyrA_D87G=POINT,gyrA_S83I=POINT,ompK36_D135DGD=POINT,oqxA=COMPLETE,oqxB=COMPLETE,parC_S80I=POINT,pmrB_R256G=POINT,rmtB1=COMPLETE
GCA_002264525.1	SAMN07345007	PRJNA393804	klebsiella	11	5585536	31	Illumina HiSeq	3.12.8	aadA2=COMPLETE,blaCTX-M-65=COMPLETE,blaKPC-2=COMPLETE,blaSHV-11=COMPLETE,emrD=COMPLETE,fosA=COMPLETE,gyrA_D87G=POINT,gyrA_S83I=POINT,ompK36_D135DGD=POINT,oqxA=COMPLETE,oqxB=COMPLETE,parC_S80I=POINT,pmrB_R256G=POINT,sul1=PARTIAL
GCA_002264545.1	SAMN07345005	PRJNA393804	klebsiella	11	5733347	36	Illumina HiSeq	3.12.8	aac(3)-IId=COMPLETE,aadA5=COMPLETE,aph(3'')-Ib=COMPLETE,aph(6)-Id=COMPLETE,blaKPC-2=COMPLETE,blaLAP-2=COMPLETE,blaSHV-11=COMPLETE,catA2=COMPLETE,dfrA17=COMPLETE,emrD=COMPLETE,fosA3=COMPLETE,fosA=COMPLETE,gyrA_D87G=POINT,gyrA_S83I=POINT,mph(A)=COMPLETE,ompK36_D135DGD=POINT,oqxA=COMPLETE,oqxB=COMPLETE,parC_S80I=POINT,pmrB_R256G=POINT,qnrS1=COMPLETE,tet(A)=COMPLETE
GCA_002264565.1	SAMN07345001	PRJNA393804	klebsiella	3942	6293921	37	Illumina HiSeq	3.12.8	aac(3)-IId=COMPLETE,aac(6')-Ib=COMPLETE,aadA2=COMPLETE,aph(3'')-Ib=COMPLETE,aph(6)-Id=COMPLETE,blaCTX-M-14=COMPLETE,blaDHA-1=COMPLETE,blaKPC-2=COMPLETE,blaLEN-11=COMPLETE,blaSHV-12=COMPLETE,blaTEM-1=COMPLETE,catA2=COMPLETE,catB8=COMPLETE,dfrA12=COMPLETE,dfrA14=COMPLETE,emrD=COMPLETE,floR2=COMPLETE,fosA=COMPLETE,oqxA=COMPLETE,oqxB15=COMPLETE,oqxR_D95E=POINT,oqxR_V113I=POINT,qnrB4=COMPLETE,qnrS1=COMPLETE,rmtB1=COMPLETE,sul1=PARTIAL_END_OF_CONTIG,tet(D)=COMPLETE,tet(G)=COMPLETE
GCA_002264605.1	SAMN07345002	PRJNA393804	klebsiella	11	5545597	31	Illumina HiSeq	3.12.8	blaCTX-M-65=COMPLETE,blaKPC-2=COMPLETE,blaSHV=PARTIAL_END_OF_CONTIG,blaTEM-1=COMPLETE,emrD=COMPLETE,fosA=COMPLETE,gyrA_D87G=POINT,gyrA_S83I=POINT,ompK36_D135DGD=POINT,oqxA=COMPLETE,oqxB=COMPLETE,parC_S80I=POINT,pmrB_R256G=POINT,rmtB1=COMPLETE
GCA_002264645.1	SAMN07345000	PRJNA393804	klebsiella	11	5618419	34	Illumina HiSeq	3.12.8	aac(6')-Ib-cr5=COMPLETE,aadA16=COMPLETE,arr-3=COMPLETE,blaCTX-M-3=COMPLETE,blaCTX-M-65=COMPLETE,blaKPC-2=COMPLETE,blaSHV-11=COMPLETE,blaTEM-1=COMPLETE,dfrA27=COMPLETE,emrD=COMPLETE,fosA=COMPLETE,gyrA_D87G=POINT,gyrA_S83I=POINT,ompK36_D135DGD=POINT,oqxA=COMPLETE,oqxB=COMPLETE,parC_S80I=POINT,pmrB_R256G=POINT,qnrB6=COMPLETE,rmtB1=COMPLETE,sul1=COMPLETE,tet(A)=PARTIAL
GCA_002264685.1	SAMN07344997	PRJNA393804	klebsiella	11	5553192	30	Illumina HiSeq	3.12.8	aadA2=COMPLETE,blaCTX-M-65=COMPLETE,blaKPC-2=COMPLETE,blaSHV=PARTIAL_END_OF_CONTIG,blaTEM-1=COMPLETE,catA2=COMPLETE,emrD=COMPLETE,fosA3=COMPLETE,fosA=COMPLETE,gyrA_D87G=POINT,gyrA_S83I=POINT,ompK36_D135DGD=POINT,oqxA=COMPLETE,oqxB=COMPLETE,parC_S80I=POINT,pmrB_R256G=POINT,rmtB1=COMPLETE,sul1=PARTIAL
GCA_002264695.1	SAMN07344996	PRJNA393804	klebsiella	11	5483445	32	Illumina HiSeq	3.12.8	aadA2=COMPLETE,blaCTX-M-65=COMPLETE,blaKPC-2=COMPLETE,blaSHV-11=COMPLETE,blaTEM-1=COMPLETE,emrD=COMPLETE,fosA3=COMPLETE,fosA=COMPLETE,gyrA_D87G=POINT,gyrA_S83I=POINT,ompK36_D135DGD=POINT,oqxA=COMPLETE,oqxB=COMPLETE,parC_S80I=POINT,pmrB_R256G=POINT,rmtB1=COMPLETE,sul1=PARTIAL
GCA_002264715.1	SAMN07344998	PRJNA393804	klebsiella	11	5632206	32	Illumina HiSeq	3.12.8	aac(6')-Ib-cr5=COMPLETE,aadA16=COMPLETE,arr-3=COMPLETE,blaCTX-M-3=COMPLETE,blaCTX-M-65=COMPLETE,blaKPC-2=COMPLETE,blaSHV-11=COMPLETE,blaTEM-1=COMPLETE,dfrA27=COMPLETE,emrD=COMPLETE,fosA=COMPLETE,gyrA_D87G=POINT,gyrA_S83I=POINT,ompK36_D135DGD=POINT,oqxA=COMPLETE,oqxB=COMPLETE,parC_S80I=POINT,pmrB_R256G=POINT,qnrB6=COMPLETE,rmtB1=COMPLETE,sul1=COMPLETE,tet(A)=PARTIAL
GCA_002264705.1	SAMN07344999	PRJNA393804	klebsiella	11	5628838	32	Illumina HiSeq	3.12.8	aac(6')-Ib-cr5=COMPLETE,aadA16=COMPLETE,arr-3=COMPLETE,blaCTX-M-3=COMPLETE,blaCTX-M-65=COMPLETE,blaKPC-2=COMPLETE,blaSHV-11=COMPLETE,blaTEM-1=COMPLETE,dfrA27=COMPLETE,emrD=COMPLETE,fosA=COMPLETE,gyrA_D87G=POINT,gyrA_S83I=POINT,ompK36_D135DGD=POINT,oqxA=COMPLETE,oqxB=COMPLETE,parC_S80I=POINT,pmrB_R256G=POINT,qnrB6=COMPLETE,rmtB1=COMPLETE,sul1=COMPLETE,tet(A)=PARTIAL
GCA_002264765.1	SAMN07344991	PRJNA393804	klebsiella	11	5505326	28	Illumina HiSeq	3.12.8	blaCTX-M-65=COMPLETE,blaKPC-2=COMPLETE,blaSHV=PARTIAL_END_OF_CONTIG,blaTEM-1=COMPLETE,emrD=COMPLETE,fosA3=COMPLETE,fosA=COMPLETE,gyrA_D87G=POINT,gyrA_S83I=POINT,ompK36_D135DGD=POINT,parC_S80I=POINT,pmrB_R256G=POINT,rmtB1=COMPLETE
GCA_002264775.1	SAMN07344995	PRJNA393804	klebsiella	11	5478142	32	Illumina HiSeq	3.12.8	aadA2=COMPLETE,blaCTX-M-65=COMPLETE,blaKPC-2=COMPLETE,blaSHV-11=COMPLETE,blaTEM-1=COMPLETE,emrD=COMPLETE,fosA3=COMPLETE,fosA=COMPLETE,gyrA_D87G=POINT,gyrA_S83I=POINT,ompK36_D135DGD=POINT,oqxA=COMPLETE,oqxB=COMPLETE,parC_S80I=POINT,pmrB_R256G=POINT,rmtB1=COMPLETE,sul1=PARTIAL
GCA_002264785.1	SAMN07344994	PRJNA393804	klebsiella	11	5643629	35	Illumina HiSeq	3.12.8	aadA2=COMPLETE,blaCTX-M-65=COMPLETE,blaKPC-2=COMPLETE,blaTEM-1=COMPLETE,catA2=PARTIAL,emrD=COMPLETE,fosA=COMPLETE,gyrA_D87G=POINT,gyrA_S83I=POINT,ompK36_D135DGD=POINT,oqxA=COMPLETE,oqxB=COMPLETE,parC_S80I=POINT,pmrB_R256G=POINT,sul1=PARTIAL
GCA_002264795.1	SAMN07344993	PRJNA393804	klebsiella	11	5829038	41	Illumina HiSeq	3.12.8	blaCTX-M-65=COMPLETE,blaKPC-2=COMPLETE,blaSHV=COMPLETE,blaTEM-1=COMPLETE,emrD=COMPLETE,fosA3=COMPLETE,fosA=COMPLETE,gyrA_D87G=POINT,gyrA_S83I=POINT,ompK36_D135DGD=POINT,oqxA=PARTIAL,oqxB=COMPLETE,parC_S80I=POINT,pmrB_R256G=POINT,rmtB1=COMPLETE
GCA_002264845.1	SAMN07344988	PRJNA393804	klebsiella	268	5669428	23	Illumina HiSeq	3.12.8	blaKPC-2=COMPLETE,blaSHV=PARTIAL_END_OF_CONTIG,catA1=COMPLETE,emrD=COMPLETE,fosA5=COMPLETE,oqxA=COMPLETE,oqxB5=COMPLETE,tet(B)=COMPLETE
GCA_002264855.1	SAMN07344992	PRJNA393804	klebsiella	11	5659063	31	Illumina HiSeq	3.12.8	aac(3)-IId=COMPLETE,aadA2=COMPLETE,aadA5=COMPLETE,aph(3'')-Ib=COMPLETE,aph(6)-Id=COMPLETE,blaCTX-M-65=COMPLETE,blaKPC-2=COMPLETE,blaSHV-11=COMPLETE,blaTEM-1=COMPLETE,dfrA17=COMPLETE,emrD=COMPLETE,fosA3=COMPLETE,fosA=COMPLETE,gyrA_D87G=POINT,gyrA_S83I=POINT,mph(A)=COMPLETE,ompK36_D135DGD=POINT,oqxA=COMPLETE,oqxB=COMPLETE,parC_S80I=POINT,pmrB_R256G=POINT,rmtB1=COMPLETE,sul1=PARTIAL_END_OF_CONTIG,sul2=COMPLETE,tet(A)=COMPLETE
GCA_002264905.1	SAMN07344990	PRJNA393804	klebsiella	3348	5447971	37	Illumina HiSeq	3.12.8	aadA2=COMPLETE,blaCTX-M-14=COMPLETE,blaKPC-2=COMPLETE,emrD=COMPLETE,fosA=COMPLETE,gyrA_D87G=POINT,gyrA_S83I=POINT,ompK36_D135DGD=POINT,parC_S80I=POINT,pmrB_R256G=POINT,sul1=PARTIAL
GCA_002264915.1	SAMN07344989	PRJNA393804	klebsiella	3348	5451010	37	Illumina HiSeq	3.12.8	aadA2=COMPLETE,blaCTX-M-14=COMPLETE,blaKPC-2=COMPLETE,blaSHV-12=COMPLETE,emrD=COMPLETE,fosA=COMPLETE,gyrA_D87G=POINT,gyrA_S83I=POINT,ompK36_D135DGD=POINT,parC_S80I=POINT,pmrB_R256G=POINT,sul1=PARTIAL
GCA_002264925.1	SAMN07344987	PRJNA393804	klebsiella	11	5810616	37	Illumina HiSeq	3.12.8	blaCTX-M-65=COMPLETE,blaKPC-2=COMPLETE,blaTEM-1=COMPLETE,dfrA50=COMPLETE,emrD=COMPLETE,fosA3=COMPLETE,fosA=COMPLETE,gyrA_D87G=POINT,gyrA_S83I=POINT,ompK36_D135DGD=POINT,oqxA=COMPLETE,oqxB=COMPLETE,parC_S80I=POINT,pmrB_R256G=POINT,rmtB1=COMPLETE
GCA_002265015.1	SAMN07344986	PRJNA393804	klebsiella	11	5663831	37	Illumina HiSeq	3.12.8	aac(3)-IId=COMPLETE,aadA2=COMPLETE,aph(3')-Ia=COMPLETE,blaCTX-M=COMPLETE,blaKPC-2=COMPLETE,blaLAP-2=COMPLETE,blaSHV=PARTIAL_END_OF_CONTIG,blaTEM-1=COMPLETE,catA2=COMPLETE,dfrA1=COMPLETE,emrD=COMPLETE,fosA3=COMPLETE,fosA=COMPLETE,gyrA_D87G=POINT,gyrA_S83I=POINT,mph(A)=COMPLETE,ompK36_D135DGD=POINT,oqxA=COMPLETE,oqxB=COMPLETE,parC_S80I=POINT,pmrB_R256G=POINT,qnrS1=COMPLETE,rmtB1=COMPLETE,sul1=PARTIAL_END_OF_CONTIG,tet(A)=COMPLETE
GCA_002265425.1	SAMN07375174	PRJNA395306	klebsiella	11	5801284	42	Illumina HiSeq	3.12.8	blaKPC-2=COMPLETE,blaLAP-2=COMPLETE,blaTEM-1=COMPLETE,catA2=COMPLETE,dfrA14=COMPLETE,emrD=COMPLETE,fosA=COMPLETE,gyrA_D87G=POINT,gyrA_S83I=POINT,ompK36_D135DGD=POINT,parC_S80I=POINT,pmrB_R256G=POINT,qnrS1=COMPLETE,rmtB1=COMPLETE,sul2=COMPLETE,tet(A)=COMPLETE
GCA_002265525.1	SAMN07375176	PRJNA395306	klebsiella	11	5809489	41	Illumina HiSeq	3.12.8	blaCTX-M-65=COMPLETE,blaKPC-2=COMPLETE,blaLAP-2=COMPLETE,blaTEM-1=COMPLETE,catA2=COMPLETE,dfrA14=COMPLETE,emrD=COMPLETE,fosA3=COMPLETE,fosA=COMPLETE,gyrA_D87G=POINT,gyrA_S83I=POINT,ompK36_D135DGD=POINT,parC_S80I=POINT,pmrB_R256G=POINT,qnrS1=COMPLETE,rmtB1=COMPLETE,sul2=COMPLETE,tet(A)=COMPLETE
GCA_002265565.1	SAMN07375178	PRJNA395306	klebsiella	11	5831529	44	Illumina HiSeq	3.12.8	blaCTX-M-65=COMPLETE,blaKPC-2=COMPLETE,blaLAP-2=COMPLETE,blaTEM-1=COMPLETE,catA2=COMPLETE,dfrA14=COMPLETE,emrD=COMPLETE,fosA=COMPLETE,gyrA_D87G=POINT,gyrA_S83I=POINT,lnu(A)=PARTIAL_END_OF_CONTIG,ompK36_D135DGD=POINT,parC_S80I=POINT,pmrB_R256G=POINT,qnrS1=COMPLETE,rmtB1=COMPLETE,sul2=COMPLETE,tet(A)=COMPLETE
GCA_002265605.1	SAMN07375177	PRJNA395306	klebsiella	11	5831261	44	Illumina HiSeq	3.12.8	blaCTX-M-65=COMPLETE,blaLAP-2=COMPLETE,blaTEM-1=COMPLETE,catA2=COMPLETE,dfrA14=COMPLETE,emrD=COMPLETE,fosA3=COMPLETE,fosA=COMPLETE,gyrA_D87G=POINT,gyrA_S83I=POINT,ompK36_D135DGD=POINT,parC_S80I=POINT,pmrB_R256G=POINT,qnrS1=COMPLETE,rmtB1=COMPLETE,sul2=COMPLETE,tet(A)=COMPLETE
GCA_002268675.1	SAMN06445936	PRJNA375812	klebsiella	258	5482588	70	Illumina HiSeq	3.12.8	aac(6')-Ib=PARTIAL_END_OF_CONTIG,aph(3'')-Ib=COMPLETE,aph(6)-Id=COMPLETE,arr-3=COMPLETE,blaKPC-2=COMPLETE,blaOXA=MISTRANSLATION,blaSHV=PARTIAL_END_OF_CONTIG,blaTEM=PARTIAL_END_OF_CONTIG,dfrA27=COMPLETE,emrD=COMPLETE,fosA=COMPLETE,gyrA_S83I=POINT,ompK36_D135DGD=POINT,oqxA=COMPLETE,oqxB=COMPLETE,parC_S80I=POINT,pmrB_R256G=POINT,sul1=COMPLETE,sul2=COMPLETE,tet(A)=COMPLETE
GCA_002268655.1	SAMN06445941	PRJNA375812	klebsiella	258	5599368	83	Illumina HiSeq	3.12.8	aac(6')-Ib=COMPLETE,aadA2=COMPLETE,aph(3'')-Ib=COMPLETE,aph(3')-Ia=COMPLETE,aph(6)-Id=COMPLETE,blaCTX-M-15=COMPLETE,blaKPC-2=COMPLETE,blaOXA=MISTRANSLATION,blaSHV=PARTIAL_END_OF_CONTIG,catA1=COMPLETE,catA2=COMPLETE,dfrA12=COMPLETE,dfrA14=COMPLETE,emrD=COMPLETE,fosA=COMPLETE,gyrA_S83I=POINT,mph(A)=COMPLETE,oqxA=COMPLETE,oqxB=COMPLETE,parC_S80I=POINT,pmrB_R256G=POINT,sul1=COMPLETE,sul2=COMPLETE,tet(D)=COMPLETE
GCA_002268725.1	SAMN06445930	PRJNA375812	klebsiella	258	5635619	85	Illumina HiSeq	3.12.8	aac(3)-IVa=COMPLETE,aac(6')-Ib=COMPLETE,aadA1=PARTIAL_END_OF_CONTIG,aadA2=COMPLETE,aph(3')-Ia=COMPLETE,aph(4)-Ia=COMPLETE,blaKPC-2=COMPLETE,blaOXA=MISTRANSLATION,blaSHV=PARTIAL_END_OF_CONTIG,blaTEM=PARTIAL_END_OF_CONTIG,catA1=COMPLETE,cmlA1=COMPLETE,dfrA12=COMPLETE,emrD=COMPLETE,fosA=COMPLETE,gyrA_S83I=POINT,mph(A)=COMPLETE,oqxA=COMPLETE,oqxB=COMPLETE,parC_S80I=POINT,pmrB_R256G=POINT,sul1=COMPLETE,sul3=COMPLETE
GCA_002268755.1	SAMN06445939	PRJNA375812	klebsiella	258	5623462	83	Illumina HiSeq	3.12.8	aac(3)-IIe=COMPLETE,aac(6')-Ib=COMPLETE,aadA2=COMPLETE,aph(3'')-Ib=COMPLETE,aph(3')-Ia=COMPLETE,aph(6)-Id=COMPLETE,blaCTX-M-15=COMPLETE,blaKPC-2=COMPLETE,blaOXA=MISTRANSLATION,blaSHV=PARTIAL_END_OF_CONTIG,catA1=COMPLETE,catA2=COMPLETE,dfrA12=COMPLETE,dfrA14=COMPLETE,emrD=COMPLETE,fosA=COMPLETE,gyrA_S83I=POINT,mph(A)=COMPLETE,oqxA=COMPLETE,oqxB=COMPLETE,parC_S80I=POINT,pmrB_R256G=POINT,sul1=COMPLETE,sul2=COMPLETE,tet(D)=COMPLETE
GCA_002268775.1	SAMN06445934	PRJNA375812	klebsiella	258	5518458	69	Illumina HiSeq	3.12.8	aac(6')-Ib=COMPLETE,aadA2=COMPLETE,blaKPC-2=COMPLETE,blaOXA=MISTRANSLATION,blaSHV=PARTIAL_END_OF_CONTIG,catA1=COMPLETE,dfrA12=COMPLETE,emrD=COMPLETE,fosA=COMPLETE,gyrA_S83I=POINT,mph(A)=COMPLETE,ompK36_D135DGD=POINT,oqxA=COMPLETE,oqxB=COMPLETE,parC_S80I=POINT,pmrB_R256G=POINT,sul1=COMPLETE
GCA_002268785.1	SAMN06445929	PRJNA375812	klebsiella	258	5604294	87	Illumina HiSeq	3.12.8	aac(3)-IVa=COMPLETE,aac(6')-Ib=COMPLETE,aadA1=PARTIAL_END_OF_CONTIG,aadA2=COMPLETE,aph(3')-Ia=COMPLETE,aph(4)-Ia=COMPLETE,blaKPC-2=COMPLETE,blaOXA=MISTRANSLATION,blaSHV=PARTIAL_END_OF_CONTIG,blaTEM=PARTIAL_END_OF_CONTIG,catA1=COMPLETE,cmlA1=COMPLETE,dfrA12=COMPLETE,emrD=COMPLETE,fosA=COMPLETE,gyrA_S83I=POINT,mph(A)=COMPLETE,oqxA=COMPLETE,oqxB=COMPLETE,parC_S80I=POINT,pmrB_R256G=POINT,pmrB_S85R=POINT,sul1=COMPLETE,sul3=COMPLETE
GCA_002268815.1	SAMN06445926	PRJNA375812	klebsiella	258	5589176	78	Illumina HiSeq	3.12.8	aac(3)-IVa=COMPLETE,aac(6')-Ib=COMPLETE,aadA1=PARTIAL_END_OF_CONTIG,aadA2=COMPLETE,aph(3')-Ia=COMPLETE,aph(4)-Ia=COMPLETE,blaKPC-2=COMPLETE,blaOXA=MISTRANSLATION,blaSHV=PARTIAL_END_OF_CONTIG,blaTEM=PARTIAL_END_OF_CONTIG,catA1=COMPLETE,cmlA1=COMPLETE,dfrA12=COMPLETE,emrD=COMPLETE,fosA=COMPLETE,gyrA_S83I=POINT,mph(A)=COMPLETE,oqxA=COMPLETE,oqxB=COMPLETE,parC_S80I=POINT,pmrB_R256G=POINT,sul1=COMPLETE,sul3=COMPLETE
GCA_002268825.1	SAMN06445943	PRJNA375812	klebsiella	258	5516338	72	Illumina HiSeq	3.12.8	aac(6')-Ib=COMPLETE,aadA2=COMPLETE,blaKPC-2=COMPLETE,blaOXA=MISTRANSLATION,blaSHV=COMPLETE,catA1=COMPLETE,dfrA12=COMPLETE,emrD=COMPLETE,fosA=COMPLETE,gyrA_S83I=POINT,mph(A)=COMPLETE,ompK36_D135DGD=POINT,oqxA=COMPLETE,oqxB=COMPLETE,parC_S80I=POINT,pmrB_R256G=POINT,sul1=COMPLETE
GCA_002268865.1	SAMN06445938	PRJNA375812	klebsiella	258	5620852	75	Illumina HiSeq	3.12.8	aac(3)-IIe=COMPLETE,aac(6')-Ib=COMPLETE,aadA2=COMPLETE,aph(3'')-Ib=COMPLETE,aph(3')-Ia=COMPLETE,aph(6)-Id=COMPLETE,blaCTX-M-15=COMPLETE,blaKPC-2=COMPLETE,blaOXA=MISTRANSLATION,blaSHV=PARTIAL_END_OF_CONTIG,catA1=COMPLETE,catA2=COMPLETE,dfrA12=COMPLETE,dfrA14=COMPLETE,emrD=COMPLETE,fosA=COMPLETE,gyrA_S83I=POINT,mph(A)=PARTIAL_END_OF_CONTIG,oqxA=COMPLETE,oqxB=COMPLETE,parC_S80I=POINT,pmrB_R256G=POINT,sul1=COMPLETE,sul2=COMPLETE,tet(D)=COMPLETE
GCA_002268855.1	SAMN06445940	PRJNA375812	klebsiella	258	5609413	77	Illumina HiSeq	3.12.8	aac(3)-IIe=COMPLETE,aac(6')-Ib=COMPLETE,aadA2=PARTIAL_END_OF_CONTIG,aph(3'')-Ib=COMPLETE,aph(3')-Ia=COMPLETE,aph(6)-Id=COMPLETE,blaCTX-M-15=COMPLETE,blaKPC-2=COMPLETE,blaOXA=MISTRANSLATION,blaSHV=PARTIAL_END_OF_CONTIG,catA1=COMPLETE,catA2=COMPLETE,dfrA12=COMPLETE,dfrA14=COMPLETE,emrD=COMPLETE,fosA=COMPLETE,gyrA_S83I=POINT,mph(A)=COMPLETE,oqxA=COMPLETE,oqxB=COMPLETE,parC_S80I=POINT,pmrB_R256G=POINT,sul1=COMPLETE,sul2=COMPLETE,tet(D)=COMPLETE
GCA_002268895.1	SAMN06445937	PRJNA375812	klebsiella	258	5483225	68	Illumina HiSeq	3.12.8	aac(6')-Ib3=COMPLETE,aph(3'')-Ib=COMPLETE,aph(6)-Id=COMPLETE,arr-3=COMPLETE,blaKPC-2=COMPLETE,blaOXA=MISTRANSLATION,blaSHV=PARTIAL_END_OF_CONTIG,blaTEM=PARTIAL_END_OF_CONTIG,dfrA27=COMPLETE,emrD=COMPLETE,fosA=COMPLETE,gyrA_S83I=POINT,ompK36_D135DGD=POINT,oqxA=COMPLETE,oqxB=COMPLETE,parC_S80I=POINT,pmrB_R256G=POINT,pmrB_T157P=POINT,sul1=COMPLETE,sul2=COMPLETE,tet(A)=COMPLETE
GCA_002268915.1	SAMN06445927	PRJNA375812	klebsiella	258	5618952	73	Illumina HiSeq	3.12.8	aac(3)-IVa=COMPLETE,aac(6')-Ib=COMPLETE,aadA1=PARTIAL_END_OF_CONTIG,aadA2=COMPLETE,aph(3')-Ia=COMPLETE,aph(4)-Ia=COMPLETE,blaKPC-2=COMPLETE,blaOXA=MISTRANSLATION,blaSHV=PARTIAL_END_OF_CONTIG,blaTEM=PARTIAL_END_OF_CONTIG,catA1=COMPLETE,cmlA1=COMPLETE,dfrA12=COMPLETE,emrD=COMPLETE,fosA=COMPLETE,gyrA_S83I=POINT,mph(A)=COMPLETE,oqxA=COMPLETE,oqxB=COMPLETE,parC_S80I=POINT,pmrB_R256G=POINT,sul1=COMPLETE,sul3=COMPLETE
GCA_002268925.1	SAMN06445942	PRJNA375812	klebsiella	258	5519311	73	Illumina HiSeq	3.12.8	aac(6')-Ib=COMPLETE,aadA2=COMPLETE,blaKPC-2=COMPLETE,blaOXA=MISTRANSLATION,blaSHV=PARTIAL_END_OF_CONTIG,catA1=COMPLETE,dfrA12=COMPLETE,emrD=COMPLETE,fosA=COMPLETE,gyrA_S83I=POINT,mph(A)=COMPLETE,ompK36_D135DGD=POINT,oqxA=COMPLETE,oqxB=COMPLETE,parC_S80I=POINT,pmrB_R256G=POINT,sul1=COMPLETE
GCA_002268935.1	SAMN06445932	PRJNA375812	klebsiella	258	5732377	91	Illumina HiSeq	3.12.8	aac(3)-IVa=COMPLETE,aac(6')-Ib=COMPLETE,aadA1=PARTIAL_END_OF_CONTIG,aadA2=COMPLETE,aph(3')-Ia=COMPLETE,aph(4)-Ia=COMPLETE,blaKPC-2=COMPLETE,blaOXA=MISTRANSLATION,blaSHV=PARTIAL_END_OF_CONTIG,blaTEM=PARTIAL_END_OF_CONTIG,catA1=COMPLETE,cmlA1=COMPLETE,dfrA12=COMPLETE,emrD=COMPLETE,fosA=COMPLETE,gyrA_S83I=POINT,mph(A)=COMPLETE,oqxA=COMPLETE,oqxB=COMPLETE,parC_S80I=POINT,pmrB_R256G=POINT,sul1=COMPLETE,sul3=COMPLETE
GCA_002268945.1	SAMN06445931	PRJNA375812	klebsiella	258	5637297	287	Illumina HiSeq	3.12.8	aac(3)-IVa=COMPLETE,aac(6')-Ib=COMPLETE,aadA2=PARTIAL,aph(3')-Ia=PARTIAL_END_OF_CONTIG,aph(4)-Ia=COMPLETE,blaKPC-2=COMPLETE,blaOXA=MISTRANSLATION,blaSHV=PARTIAL_END_OF_CONTIG,blaTEM=PARTIAL_END_OF_CONTIG,catA1=COMPLETE,dfrA12=COMPLETE,emrD=COMPLETE,fosA=COMPLETE,gyrA_S83I=POINT,mgrB_Q30STOP=POINT,mph(A)=COMPLETE,oqxA=COMPLETE,oqxB=COMPLETE,parC_S80I=POINT,pmrB_R256G=POINT,sul1=COMPLETE,sul3=COMPLETE
GCA_002269295.1	SAMN07508215	PRJNA398333	klebsiella	11	5456357	1	PacBio	3.12.8	aadA2=COMPLETE,blaSHV-11=COMPLETE,emrD=COMPLETE,fosA=COMPLETE,gyrA_D87G=POINT,gyrA_S83I=POINT,ompK36_D135DGD=POINT,oqxA=COMPLETE,oqxB=COMPLETE,parC_S80I=POINT,pmrB_R256G=POINT,sul1=PARTIAL
GCA_002269805.1	SAMN07178311	PRJNA388518	klebsiella	305	5460231	17	Illumina HiSeq	3.12.8	blaLAP-2=COMPLETE,blaSHV-1=COMPLETE,emrD=COMPLETE,floR=COMPLETE,fosA=COMPLETE,mcr-1.1=COMPLETE,oqxA=COMPLETE,oqxB19=COMPLETE,qnrS1=COMPLETE
GCA_002269795.1	SAMN06445924	PRJNA375812	klebsiella	258	5620423	91	Illumina HiSeq	3.12.8	aac(3)-IVa=COMPLETE,aac(6')-Ib=COMPLETE,aadA1=PARTIAL_END_OF_CONTIG,aadA2=COMPLETE,aph(3')-Ia=COMPLETE,aph(4)-Ia=COMPLETE,blaKPC-2=COMPLETE,blaOXA=MISTRANSLATION,blaSHV=COMPLETE,blaTEM=PARTIAL_END_OF_CONTIG,catA1=COMPLETE,cmlA1=COMPLETE,dfrA12=COMPLETE,emrD=COMPLETE,fosA=COMPLETE,gyrA_S83I=POINT,mph(A)=COMPLETE,oqxA=COMPLETE,oqxB=COMPLETE,parC_S80I=POINT,pmrB_R256G=POINT,sul1=COMPLETE,sul3=COMPLETE
GCA_002269865.1	SAMN07178312	PRJNA388519	klebsiella	3712	5544311	15	Illumina HiSeq	3.12.8	aac(3)-IId=COMPLETE,aadA1=COMPLETE,aadA2=COMPLETE,aph(3'')-Ib=COMPLETE,aph(6)-Id=COMPLETE,blaSHV-1=COMPLETE,cmlA1=COMPLETE,dfrA12=COMPLETE,emrD=COMPLETE,fosA=COMPLETE,mcr-1.1=COMPLETE,mef(B)=COMPLETE,oqxA=COMPLETE,oqxB=COMPLETE,oqxR_D95E=POINT,oqxR_V113I=POINT,sul2=COMPLETE,sul3=COMPLETE,tet(A)=COMPLETE
GCA_002269815.1	SAMN06445928	PRJNA375812	klebsiella	258	5716024	96	Illumina HiSeq	3.12.8	aac(3)-IVa=COMPLETE,aac(6')-Ib=COMPLETE,aadA1=PARTIAL_END_OF_CONTIG,aadA2=COMPLETE,aph(3')-Ia=COMPLETE,aph(4)-Ia=COMPLETE,blaKPC-2=COMPLETE,blaOXA=MISTRANSLATION,blaSHV=PARTIAL,blaTEM=PARTIAL_END_OF_CONTIG,catA1=COMPLETE,cmlA1=PARTIAL_END_OF_CONTIG,dfrA12=COMPLETE,emrD=COMPLETE,fosA=COMPLETE,gyrA_S83I=POINT,mph(A)=COMPLETE,oqxA=COMPLETE,oqxB=COMPLETE,parC_S80I=POINT,pmrB_R256G=POINT,sul1=COMPLETE,sul3=COMPLETE
GCA_002269895.1	SAMN06445925	PRJNA375812	klebsiella	-	5606896	69	Illumina HiSeq	3.12.8	aac(3)-IVa=COMPLETE,aac(6')-Ib=COMPLETE,aadA1=PARTIAL_END_OF_CONTIG,aadA2=COMPLETE,aph(3')-Ia=COMPLETE,aph(4)-Ia=COMPLETE,blaKPC-2=COMPLETE,blaOXA=MISTRANSLATION,blaSHV=PARTIAL_END_OF_CONTIG,blaTEM=COMPLETE,catA1=COMPLETE,cmlA1=COMPLETE,dfrA12=COMPLETE,emrD=COMPLETE,fosA=COMPLETE,gyrA_S83I=POINT,mph(A)=COMPLETE,oqxA=COMPLETE,oqxB=COMPLETE,parC_S80I=POINT,pmrB_R256G=POINT,sul1=COMPLETE,sul3=COMPLETE
GCA_002269905.1	SAMN06445923	PRJNA375812	klebsiella	17	5554133	73	Illumina HiSeq	3.12.8	aac(6')-Ib'=COMPLETE,aadA1=COMPLETE,ant(2'')-Ia=COMPLETE,aph(3'')-Ib=COMPLETE,aph(6)-Id=COMPLETE,blaKPC-3=COMPLETE,blaOXA-9=COMPLETE,blaSHV=PARTIAL_END_OF_CONTIG,blaTEM-1=COMPLETE,crrB_L94M=POINT,dfrA14=COMPLETE,emrD=COMPLETE,fosA=COMPLETE,oqxA=COMPLETE,oqxB32=COMPLETE,qnrA1=COMPLETE,sul1=COMPLETE,sul2=COMPLETE
GCA_002269925.1	SAMN06445922	PRJNA375812	klebsiella	17	5559535	58	Illumina HiSeq	3.12.8	aac(6')-Ib'=COMPLETE,aadA1=COMPLETE,ant(2'')-Ia=COMPLETE,aph(3'')-Ib=COMPLETE,aph(6)-Id=COMPLETE,blaKPC-3=COMPLETE,blaOXA-9=COMPLETE,blaSHV=PARTIAL_END_OF_CONTIG,blaTEM-1=COMPLETE,dfrA14=COMPLETE,emrD=COMPLETE,fosA=COMPLETE,oqxA=COMPLETE,oqxB32=COMPLETE,qnrA1=COMPLETE,sul1=COMPLETE,sul2=COMPLETE
GCA_002271295.1	SAMN07370820	PRJNA395086	klebsiella	258	5807246	32	Illumina MiSeq	3.12.8	aac(6')-Ib=COMPLETE,aadA2=COMPLETE,aph(3')-Ia=COMPLETE,blaKPC-3=COMPLETE,blaSHV-11=COMPLETE,blaTEM=COMPLETE,catA1=COMPLETE,dfrA12=COMPLETE,dfrA50=COMPLETE,emrD=COMPLETE,fosA=COMPLETE,gyrA_S83I=POINT,mph(A)=COMPLETE,oqxA=COMPLETE,oqxB=COMPLETE,parC_S80I=POINT,pmrB_R256G=POINT,sul1=COMPLETE
GCA_002271285.1	SAMN07370821	PRJNA395086	klebsiella	14	5621785	26	Illumina MiSeq	3.12.8	aac(6')-Ib'=PARTIAL_END_OF_CONTIG,aac(6')-Ib=PARTIAL_END_OF_CONTIG,aadA1=COMPLETE,aph(3'')-Ib=COMPLETE,aph(6)-Id=COMPLETE,blaKPC-3=COMPLETE,blaOXA-9=COMPLETE,blaSHV-28=COMPLETE,blaTEM=PARTIAL_END_OF_CONTIG,dfrA14=COMPLETE,emrD=COMPLETE,fosA=COMPLETE,gyrA_S83F=POINT,oqxA=PARTIAL,oqxB=COMPLETE,sul1=COMPLETE,sul2=COMPLETE
GCA_002271345.1	SAMN07370819	PRJNA395086	klebsiella	258	5726171	34	Illumina MiSeq	3.12.8	aac(6')-Ib=COMPLETE,aadA1=COMPLETE,aph(3'')-Ib=COMPLETE,aph(6)-Id=COMPLETE,blaKPC-3=COMPLETE,blaOXA-9=COMPLETE,blaSHV-11=COMPLETE,blaTEM-1=COMPLETE,dfrA14=COMPLETE,emrD=COMPLETE,fosA=COMPLETE,gyrA_S83I=POINT,oqxA=COMPLETE,oqxB=COMPLETE,parC_S80I=POINT,pmrB_R256G=POINT,sul2=COMPLETE
GCA_002271335.1	SAMN07370818	PRJNA395086	klebsiella	1082	5624078	39	Illumina MiSeq	3.12.8	aac(3)-Ia=COMPLETE,aac(6')-Ib3=COMPLETE,aadA1=COMPLETE,blaKPC-2=COMPLETE,blaSHV-1=COMPLETE,blaSHV_C-112A=POINT,dfrA1=COMPLETE,emrD=COMPLETE,fosA=COMPLETE,oqxA=COMPLETE,oqxB19=COMPLETE,sul1=COMPLETE,tet(D)=COMPLETE
GCA_002271825.1	SAMN06445933	PRJNA375812	klebsiella	258	5751346	69	Illumina HiSeq	3.12.8	aac(3)-IVa=COMPLETE,aac(6')-Ib=COMPLETE,aadA1=PARTIAL,aadA2=COMPLETE,aph(3')-Ia=COMPLETE,aph(4)-Ia=COMPLETE,blaKPC-2=COMPLETE,blaOXA=MISTRANSLATION,blaSHV-11=COMPLETE,blaTEM=PARTIAL_END_OF_CONTIG,catA1=COMPLETE,cmlA1=COMPLETE,dfrA12=COMPLETE,emrD=COMPLETE,fosA=COMPLETE,gyrA_S83I=POINT,mph(A)=COMPLETE,oqxA=COMPLETE,oqxB=COMPLETE,parC_S80I=POINT,pmrB_R256G=POINT,sul1=COMPLETE,sul3=COMPLETE
GCA_002278055.1	SAMN07484315	PRJNA397713	klebsiella	11	5475860	1	PacBio	3.12.8	aadA2=COMPLETE,armA=COMPLETE,blaCTX-M-3=COMPLETE,blaSHV-11=COMPLETE,emrD=COMPLETE,fosA=COMPLETE,gyrA_D87G=POINT,gyrA_S83I=POINT,mph(E)=COMPLETE,msr(E)=COMPLETE,ompK36_D135DGD=POINT,parC_S80I=POINT,pmrB_R256G=POINT,sul1=COMPLETE
GCA_002283495.1	SAMN05792035	PRJNA343664	klebsiella	307	5722854	39	Illumina MiSeq	3.12.8	aac(3)-IIe=COMPLETE,aac(6')-Ib-cr5=COMPLETE,aadA2=COMPLETE,aph(3'')-Ib=COMPLETE,aph(6)-Id=COMPLETE,blaCTX-M-15=COMPLETE,blaOXA-1=COMPLETE,blaSHV-28=COMPLETE,blaTEM-1=COMPLETE,catB3=PARTIAL_END_OF_CONTIG,dfrA12=COMPLETE,dfrA14=COMPLETE,emrD=COMPLETE,fosA=COMPLETE,gyrA_S83I=POINT,mcr-1.1=COMPLETE,mph(A)=COMPLETE,oqxA=COMPLETE,oqxB19=COMPLETE,parC_S80I=POINT,qnrB1=COMPLETE,sul1=COMPLETE,sul2=COMPLETE,tet(A)=COMPLETE
GCA_022299655.1	SAMN07605634	PRJNA278886	klebsiella	515	5514168	26	ILLUMINA	3.11.26	blaDHA-1=COMPLETE,blaSHV-1=COMPLETE,emrD=COMPLETE,fosA=COMPLETE,gyrA_S83F=POINT,oqxA=COMPLETE,oqxB32=COMPLETE,qnrB4=COMPLETE,sul1=COMPLETE
GCA_002288845.1	SAMN06204663	PRJNA360179	klebsiella	2542	5749690	26	Illumina HiSeq	3.12.8	aac(6')-Ib4=COMPLETE,aadA1=COMPLETE,aph(3')-XV=COMPLETE,blaOKP-B-6=COMPLETE,blaSHV-12=COMPLETE,blaVIM-1=COMPLETE,catB2=COMPLETE,dfrA14=COMPLETE,emrD=COMPLETE,fosA=COMPLETE,mcr-9.1=COMPLETE,oqxA10=COMPLETE,oqxB=COMPLETE,qnrS1=COMPLETE,sul1=COMPLETE
GCA_002289105.1	SAMN07604909	PRJNA401424	klebsiella	340	5448129	33	Illumina NextSeq 500	3.12.8	aph(3'')-Ib=PARTIAL_END_OF_CONTIG,aph(6)-Id=COMPLETE,blaKPC-2=COMPLETE,blaSHV-11=COMPLETE,blaTEM-1=COMPLETE,emrD=COMPLETE,fosA=COMPLETE,gyrA_S83I=POINT,oqxA=COMPLETE,oqxB=COMPLETE,parC_S80I=POINT,pmrB_R256G=POINT
GCA_002289165.1	SAMN07604911	PRJNA401423	klebsiella	437	6035839	39	Illumina NextSeq 500	3.12.8	aac(3)-IId=COMPLETE,aac(6')-Ib-cr5=COMPLETE,aph(3')-Ia=COMPLETE,blaCTX-M-15=COMPLETE,blaKPC-2=COMPLETE,blaOXA-1=COMPLETE,blaSHV-11=COMPLETE,blaTEM-1=COMPLETE,catB3=PARTIAL,dfrA30=COMPLETE,emrD=COMPLETE,fosA=COMPLETE,gyrA_S83I=POINT,mph(A)=COMPLETE,oqxA=COMPLETE,oqxB=COMPLETE,parC_S80I=POINT,pmrB_R256G=POINT,qnrB1=COMPLETE,sul1=COMPLETE,tet(A)=PARTIAL_END_OF_CONTIG,tet(D)=COMPLETE
GCA_002295145.1	SAMN07572975	PRJNA400700	klebsiella	11	5911062	52	Illumina NextSeq 500	3.12.8	aac(6')-Iq=COMPLETE,aadA1=COMPLETE,aph(3')-VIa=COMPLETE,blaCTX-M-2=COMPLETE,blaKPC-2=COMPLETE,blaSHV-11=COMPLETE,catA1=COMPLETE,dfrA15=COMPLETE,emrD=COMPLETE,fosA=COMPLETE,gyrA_S83I=POINT,oqxA=COMPLETE,oqxB=COMPLETE,parC_S80I=POINT,pmrB_R256G=POINT,sul1=COMPLETE,sul2=COMPLETE
GCA_002295185.1	SAMN07572878	PRJNA400691	klebsiella	11	5658059	45	Illumina NextSeq 500	3.12.8	aac(6')-Ib-cr5=COMPLETE,aph(3')-Ia=COMPLETE,aph(3')-VIa=COMPLETE,arr-3=COMPLETE,blaCTX-M-15=COMPLETE,blaKPC=COMPLETE,blaOXA-1=COMPLETE,blaSHV-11=COMPLETE,catB3=COMPLETE,emrD=COMPLETE,fosA=COMPLETE,gyrA_S83I=POINT,mph(A)=COMPLETE,oqxA=COMPLETE,oqxB=COMPLETE,parC_S80I=POINT,pmrB_R256G=POINT,qnrB19=COMPLETE,sul1=COMPLETE
GCA_002300675.2	SAMN07572687	PRJNA400676	klebsiella	231	5617024	1	IonTorrent; Oxford Nanopore MiniION	3.12.8	aac(6')-Ib=COMPLETE,arr-2=COMPLETE,blaCTX-M=PARTIAL,blaOXA-232=COMPLETE,blaSHV-1=COMPLETE,blaTEM-1=COMPLETE,catA1=COMPLETE,catB=COMPLETE,emrD=COMPLETE,fosA=COMPLETE,gyrA_S83I=POINT,oqxA=COMPLETE,oqxB=PARTIAL,parC_S80I=POINT,pmrB_T157P=POINT,qnrS1=COMPLETE,rmtF=PARTIAL
GCA_002300715.2	SAMN07572879	PRJNA400692	klebsiella	437	5566065	30	Illumina NextSeq	3.12.8	aac(3)-IId=COMPLETE,aac(6')-Ib-cr5=COMPLETE,aph(3')-Ia=COMPLETE,blaCTX-M-15=COMPLETE,blaKPC-2=COMPLETE,blaOXA-1=COMPLETE,blaSHV-11=COMPLETE,blaTEM-1=COMPLETE,catB3=PARTIAL,dfrA30=COMPLETE,emrD=COMPLETE,fosA=COMPLETE,gyrA_S83I=POINT,mph(A)=COMPLETE,oqxA=COMPLETE,oqxB=COMPLETE,parC_S80I=POINT,pmrB_R256G=POINT,qnrB1=COMPLETE,sul1=COMPLETE,tet(A)=COMPLETE,tet(D)=COMPLETE
GCA_002300755.2	SAMN07573090	PRJNA400776	klebsiella	340	5455447	30	Illumina NextSeq	3.12.8	aac(3)-IId=COMPLETE,aadA1=COMPLETE,aadA2=COMPLETE,aph(3'')-Ib=COMPLETE,aph(3')-Ia=COMPLETE,aph(3')-VIa=COMPLETE,aph(6)-Id=COMPLETE,blaCTX-M-15=COMPLETE,blaKPC-2=COMPLETE,blaSHV-11=COMPLETE,cmlA1=COMPLETE,dfrA12=COMPLETE,emrD=COMPLETE,fosA=COMPLETE,gyrA_S83I=POINT,oqxA=COMPLETE,oqxB=COMPLETE,parC_S80I=POINT,pmrB_R256G=POINT,qnrB19=COMPLETE,sul1=COMPLETE,sul2=COMPLETE,sul3=COMPLETE
GCA_002300775.1	SAMN07573055	PRJNA400774	klebsiella	443	5368010	23	Illumina NextSeq 500	3.12.8	aac(6')-Ib=COMPLETE,aadA1=COMPLETE,blaKPC-2=COMPLETE,blaOXA-9=COMPLETE,blaSHV-1=COMPLETE,blaTEM-1=COMPLETE,emrD=COMPLETE,fosA=COMPLETE,oqxA=COMPLETE,oqxB32=COMPLETE
GCA_002300785.2	SAMN07573092	PRJNA400778	klebsiella	437	5335252	41	Illumina NextSeq	3.12.8	aac(3)-IId=COMPLETE,aac(6')-Ib-cr5=COMPLETE,aadA2=COMPLETE,aph(3')-Ia=COMPLETE,blaCTX-M-15=COMPLETE,blaKPC-2=COMPLETE,blaOXA-1=COMPLETE,blaSHV-11=COMPLETE,blaTEM-1=COMPLETE,catA1=COMPLETE,catB3=PARTIAL,dfrA30=COMPLETE,emrD=COMPLETE,fosA=COMPLETE,gyrA_S83I=POINT,mph(A)=COMPLETE,oqxA=COMPLETE,oqxB=COMPLETE,parC_S80I=POINT,pmrB_R256G=POINT,rmtG=COMPLETE,sul1=COMPLETE,tet(A)=COMPLETE
GCA_002304205.1	SAMN07595147	PRJNA401154	klebsiella	340	5568239	26	Illumina NextSeq	3.12.8	aac(3)-IId=COMPLETE,aadA1=COMPLETE,aadA2=COMPLETE,aadA2=PARTIAL_END_OF_CONTIG,aph(3')-Ia=COMPLETE,aph(3')-VIa=COMPLETE,blaCTX-M-15=COMPLETE,blaSHV-11=COMPLETE,cmlA1=COMPLETE,dfrA12=COMPLETE,dfrA14=COMPLETE,emrD=COMPLETE,fosA=COMPLETE,gyrA_S83I=POINT,oqxA=COMPLETE,oqxB=COMPLETE,parC_S80I=POINT,pmrB_R256G=POINT,qnrB19=COMPLETE,sul1=COMPLETE,sul3=COMPLETE
GCA_002317885.1	SAMN07450646	PRJNA389557	klebsiella	1741	5364440	31	Illumina NextSeq 500	3.12.8	blaCTX-M-15=COMPLETE,blaSHV-11=COMPLETE,emrD=COMPLETE,fosA=COMPLETE,oqxA=COMPLETE,oqxB=COMPLETE,qnrS1=COMPLETE
GCA_022299615.1	SAMN07662569	PRJNA278886	klebsiella	258	5682478	66	ILLUMINA	3.11.26	aac(6')-Ib=COMPLETE,aadA2=COMPLETE,blaSHV-11=COMPLETE,blaSHV-12=COMPLETE,blaSHV-1=COMPLETE,blaSHV-5=COMPLETE,blaSHV=COMPLETE,blaSHV=PARTIAL_END_OF_CONTIG,blaTEM-1=COMPLETE,blaTEM=PARTIAL_END_OF_CONTIG,catA1=COMPLETE,dfrA12=COMPLETE,emrD=COMPLETE,fosA=COMPLETE,gyrA_S83I=POINT,mph(A)=COMPLETE,oqxA=COMPLETE,oqxB=COMPLETE,parC_S80I=POINT,pmrB_R256G=POINT,sul1=COMPLETE
GCA_002365935.1	SAMN07450647	PRJNA389557	klebsiella	534	5268177	27	Illumina NextSeq 500	3.12.8	aac(3)-IId=COMPLETE,blaLAP-2=COMPLETE,blaSHV-11=COMPLETE,catA2=COMPLETE,dfrA14=COMPLETE,emrD=COMPLETE,fosA=COMPLETE,oqxA10=COMPLETE,oqxB19=COMPLETE,qnrS1=COMPLETE,tet(D)=COMPLETE
GCA_002369875.1	SAMN07259331	PRJNA391211	klebsiella	11	5627134	37	Illumina NextSeq 500	3.12.8	aadA2=COMPLETE,ant(2'')-Ia=COMPLETE,aph(3'')-Ib=COMPLETE,aph(6)-Id=COMPLETE,blaCTX-M-65=COMPLETE,blaKPC-2=COMPLETE,blaSHV-12=COMPLETE,blaTEM-1=COMPLETE,catA2=COMPLETE,cmlA10=COMPLETE,emrD=COMPLETE,fosA3=COMPLETE,fosA=COMPLETE,gyrA_D87G=POINT,gyrA_S83I=POINT,ompK36_D135DGD=POINT,parC_S80I=POINT,pmrB_R256G=POINT,rmtB1=COMPLETE,sul1=PARTIAL_END_OF_CONTIG
GCA_002369865.1	SAMN07259333	PRJNA391211	klebsiella	11	5708128	68	Illumina NextSeq 500	3.12.8	blaCTX-M-65=COMPLETE,blaKPC-2=COMPLETE,blaSHV-11=COMPLETE,blaTEM-1=COMPLETE,catA2=COMPLETE,emrD=COMPLETE,fosA3=COMPLETE,fosA=COMPLETE,gyrA_D87G=POINT,gyrA_S83I=POINT,ompK36_D135DGD=POINT,oqxA=COMPLETE,oqxB=COMPLETE,parC_S80I=POINT,pmrB_R256G=POINT,rmtB1=COMPLETE
GCA_002369905.1	SAMN07259330	PRJNA391211	klebsiella	11	5625846	32	Illumina NextSeq 500	3.12.8	aadA2=COMPLETE,ant(2'')-Ia=COMPLETE,aph(3'')-Ib=COMPLETE,aph(6)-Id=COMPLETE,blaCTX-M-65=COMPLETE,blaKPC-2=COMPLETE,blaSHV-12=COMPLETE,blaTEM-1=COMPLETE,catA2=COMPLETE,cmlA10=COMPLETE,emrD=COMPLETE,fosA3=COMPLETE,fosA=COMPLETE,gyrA_D87G=POINT,gyrA_S83I=POINT,ompK36_D135DGD=POINT,parC_S80I=POINT,pmrB_R256G=POINT,rmtB1=COMPLETE,sul1=PARTIAL_END_OF_CONTIG
GCA_002369925.1	SAMN07259332	PRJNA391211	klebsiella	23	5824783	1	Illumina NextSeq 500; Pacbio	3.11.26	blaCTX-M-55=COMPLETE,blaKPC-2=COMPLETE,blaSHV-11=COMPLETE,blaTEM-1=COMPLETE,blaTEM=PARTIAL,emrD=COMPLETE,fosA=COMPLETE,oqxA=COMPLETE,oqxB19=COMPLETE,rmtB1=COMPLETE
GCA_002369935.1	SAMN07259329	PRJNA391211	klebsiella	11	5701181	189	Illumina NextSeq 500	3.12.8	blaCTX-M-65=COMPLETE,blaKPC-2=COMPLETE,blaSHV-11=COMPLETE,blaTEM-1=COMPLETE,catA2=COMPLETE,fosA3=COMPLETE,fosA=COMPLETE,gyrA_D87G=POINT,gyrA_S83I=POINT,ompK36_D135DGD=POINT,parC_S80I=POINT,pmrB_R256G=POINT,rmtB1=COMPLETE
GCA_002370005.1	SAMN07259328	PRJNA391211	klebsiella	11	5735464	69	Illumina NextSeq 500	3.12.8	aadA2=COMPLETE,blaCTX-M-65=COMPLETE,blaKPC-2=COMPLETE,blaSHV-11=COMPLETE,blaTEM-1=COMPLETE,catA2=COMPLETE,fosA3=COMPLETE,fosA=COMPLETE,gyrA_D87G=POINT,gyrA_S83I=POINT,ompK36_D135DGD=POINT,parC_S80I=POINT,pmrB_R256G=POINT,rmtB1=COMPLETE,sul1=PARTIAL
GCA_002369985.1	SAMN07259327	PRJNA391211	klebsiella	11	5769886	70	Illumina NextSeq 500	3.12.8	aadA2=COMPLETE,blaCTX-M-65=COMPLETE,blaKPC-2=COMPLETE,blaSHV-11=COMPLETE,blaTEM-1=COMPLETE,catA2=COMPLETE,fosA3=COMPLETE,fosA=COMPLETE,gyrA_D87G=POINT,gyrA_S83I=POINT,ompK36_D135DGD=POINT,parC_S80I=POINT,pmrB_R256G=POINT,rmtB1=COMPLETE,sul1=PARTIAL
GCA_002370065.1	SAMN07259325	PRJNA391211	klebsiella	11	5764337	40	Illumina NextSeq 500	3.12.8	aadA2=COMPLETE,blaCTX-M-65=COMPLETE,blaKPC-2=COMPLETE,blaSHV-11=COMPLETE,blaTEM-1=COMPLETE,catA2=COMPLETE,fosA3=COMPLETE,fosA=COMPLETE,gyrA_D87G=POINT,gyrA_S83I=POINT,ompK36_D135DGD=POINT,parC_S80I=POINT,pmrB_R256G=POINT,rmtB1=COMPLETE,sul1=PARTIAL
GCA_002370055.1	SAMN07259326	PRJNA391211	klebsiella	11	5744747	37	Illumina NextSeq 500	3.12.8	aadA2=COMPLETE,blaCTX-M-65=COMPLETE,blaKPC-2=COMPLETE,blaSHV-11=COMPLETE,blaTEM-1=COMPLETE,catA2=COMPLETE,fosA3=COMPLETE,fosA=COMPLETE,gyrA_D87G=POINT,gyrA_S83I=POINT,ompK36_D135DGD=POINT,parC_S80I=POINT,pmrB_R256G=POINT,rmtB1=COMPLETE,sul1=PARTIAL
GCA_002104395.1	SAMN06717779	PRJNA382724	klebsiella	307	5609384	54	Illumina NextSeq	3.12.8	aac(6')-Ib-cr5=COMPLETE,aph(3'')-Ib=COMPLETE,aph(6)-Id=COMPLETE,blaCTX-M-15=COMPLETE,blaOXA-1=COMPLETE,blaSHV-28=COMPLETE,blaTEM-1=COMPLETE,catB3=PARTIAL_END_OF_CONTIG,emrD=COMPLETE,fosA=COMPLETE,gyrA_S83I=POINT,oqxA=COMPLETE,oqxB19=COMPLETE,parC_S80I=POINT,qnrB1=COMPLETE,sul2=PARTIAL,tet(A)=COMPLETE
GCA_002386225.2	SAMN07312489	PRJNA231221	klebsiella	340	5614163	1	PacBio; Illumina	3.12.8	blaCMY-6=COMPLETE,blaSHV-11=COMPLETE,dfrA14=COMPLETE,emrD=COMPLETE,fosA=COMPLETE,gyrA_S83I=POINT,oqxA=COMPLETE,oqxB=COMPLETE,parC_S80I=POINT,pmrB_R256G=POINT,qnrB1=COMPLETE
GCA_002411675.1	SAMN07692773	PRJNA411997	klebsiella	2171	5317242	25	Illumina	3.12.8	aac(3)-IIe=COMPLETE,aph(3'')-Ib=COMPLETE,aph(6)-Id=COMPLETE,blaCTX-M-15=COMPLETE,blaSHV-11=COMPLETE,blaTEM-1=COMPLETE,catA2=COMPLETE,dfrA14=COMPLETE,emrD=COMPLETE,fosA=COMPLETE,oqxA=COMPLETE,oqxB25=COMPLETE,sul2=COMPLETE,tet(D)=COMPLETE
GCA_002411665.1	SAMN07692774	PRJNA411997	klebsiella	1887	5791222	27	Illumina	3.12.8	aac(3)-IIe=COMPLETE,aac(6')-Ib-cr5=COMPLETE,acrR_V165I=POINT,acrR_Y114F=POINT,aph(3')-Ia=COMPLETE,blaCTX-M-15=COMPLETE,blaOKP-B-8=COMPLETE,blaOXA-1=COMPLETE,blaTEM-1=COMPLETE,catB3=PARTIAL_END_OF_CONTIG,dfrA14=COMPLETE,dfrA15=COMPLETE,emrD=COMPLETE,fosA=COMPLETE,mph(A)=COMPLETE,oqxA=COMPLETE,oqxB=COMPLETE,oqxR_D95E=POINT,qnrB2=COMPLETE,qnrB=PARTIAL_END_OF_CONTIG,sul1=COMPLETE
GCA_002411715.1	SAMN07692772	PRJNA411997	klebsiella	101	5660000	25	Illumina	3.12.8	aac(3)-IIe=COMPLETE,aac(6')-Ib-cr5=COMPLETE,aph(3'')-Ib=COMPLETE,aph(6)-Id=COMPLETE,blaCTX-M-15=COMPLETE,blaOXA-1=COMPLETE,blaSHV-1=COMPLETE,blaTEM-1=COMPLETE,catB3=PARTIAL_END_OF_CONTIG,dfrA14=COMPLETE,dfrA5=COMPLETE,emrD=COMPLETE,fosA=COMPLETE,gyrA_D87A=POINT,gyrA_S83Y=POINT,oqxA=COMPLETE,oqxB20=COMPLETE,parC_S80I=POINT,qnrB1=COMPLETE,sul1=COMPLETE,sul2=COMPLETE
GCA_002411735.1	SAMN07692771	PRJNA411997	klebsiella	397	5853129	35	Illumina	3.12.8	aac(3)-IIe=COMPLETE,aac(6')-Ib-cr5=COMPLETE,aph(3'')-Ib=COMPLETE,aph(6)-Id=COMPLETE,blaCTX-M-15=COMPLETE,blaOXA-1=COMPLETE,blaSHV-1=COMPLETE,blaTEM-1=COMPLETE,catB3=PARTIAL_END_OF_CONTIG,dfrA14=COMPLETE,dfrA50=COMPLETE,emrD=COMPLETE,fosA=COMPLETE,oqxA=COMPLETE,oqxB19=COMPLETE,sul2=COMPLETE
GCA_002411885.1	SAMN07692769	PRJNA411997	klebsiella	17	5418827	23	Illumina	3.12.8	aac(3)-IIe=COMPLETE,aph(3'')-Ib=COMPLETE,aph(6)-Id=COMPLETE,blaCTX-M-15=COMPLETE,blaSHV-11=COMPLETE,blaTEM-1=COMPLETE,catA2=COMPLETE,dfrA14=COMPLETE,emrD=COMPLETE,fosA=COMPLETE,oqxA=COMPLETE,oqxB25=COMPLETE,sul2=COMPLETE,tet(D)=COMPLETE
GCA_002411905.1	SAMN07692770	PRJNA411997	klebsiella	152	5370632	28	Illumina	3.12.8	aac(3)-IIe=COMPLETE,aac(6')-Ib-cr5=COMPLETE,blaCTX-M-15=COMPLETE,blaOXA-1=COMPLETE,blaSHV-1=COMPLETE,catB3=PARTIAL_END_OF_CONTIG,dfrA14=COMPLETE,emrD=COMPLETE,fosA=COMPLETE,gyrA_D87A=POINT,gyrA_S83F=POINT,oqxA=COMPLETE,oqxB=COMPLETE,parC_S80I=POINT,qnrB1=COMPLETE,sul2=COMPLETE,tet(A)=COMPLETE
GCA_002411925.1	SAMN07692768	PRJNA411997	klebsiella	2816	5532133	30	Illumina	3.12.8	aac(3)-IIe=COMPLETE,aph(3'')-Ib=COMPLETE,aph(6)-Id=COMPLETE,blaCTX-M-15=COMPLETE,blaSHV-11=COMPLETE,blaTEM-1=COMPLETE,catA2=COMPLETE,dfrA14=COMPLETE,emrD=COMPLETE,fosA7=PARTIAL,fosA=COMPLETE,oqxA=COMPLETE,oqxB=COMPLETE,sul2=COMPLETE,tet(D)=COMPLETE
GCA_002412175.1	SAMN07196567	PRJNA389383	klebsiella	2261	5297941	12	Illumina MiSeq	3.12.8	blaSHV=COMPLETE,emrD=COMPLETE,fosA5=COMPLETE,oqxA=COMPLETE,oqxB=COMPLETE
GCA_002416655.1	SAMN06106843	PRJNA355910	klebsiella	1552	5708005	27	Illumina MiSeq	3.12.8	aac(3)-IIe=COMPLETE,aac(6')-Ib-cr5=COMPLETE,aadA1=COMPLETE,aph(3'')-Ib=PARTIAL,aph(6)-Id=COMPLETE,blaCTX-M-15=COMPLETE,blaOXA-1=COMPLETE,blaSHV-11=COMPLETE,blaTEM-1=COMPLETE,catA1=COMPLETE,catB3=PARTIAL,dfrA14=COMPLETE,dfrA1=COMPLETE,emrD=COMPLETE,fosA=COMPLETE,oqxA=COMPLETE,oqxB=COMPLETE,qnrB1=COMPLETE,sul1=COMPLETE,sul2=COMPLETE
GCA_002416895.1	SAMN06106842	PRJNA355910	klebsiella	1414	5641491	67	IonTorrent	3.12.8	aac(3)-IId=COMPLETE,aac(6')-Ib3=COMPLETE,aadA5=COMPLETE,aph(3'')-Ib=COMPLETE,aph(6)-Id=COMPLETE,arr-3=COMPLETE,blaCTX-M-15=COMPLETE,blaSHV=COMPLETE,blaTEM-1=COMPLETE,catA1=COMPLETE,dfrA14=COMPLETE,dfrA17=COMPLETE,emrD=PARTIAL,fosA=COMPLETE,mph(A)=COMPLETE,oqxA=COMPLETE,oqxB25=COMPLETE,qnrB1=COMPLETE,sul1=COMPLETE,sul2=COMPLETE,tet(D)=COMPLETE
GCA_002416985.1	SAMN06106855	PRJNA355910	klebsiella	152	5501574	37	IonTorrent	3.12.8	aac(3)-IIe=COMPLETE,aac(6')-Ib-cr5=COMPLETE,aadA16=COMPLETE,aadA1=COMPLETE,aph(3'')-Ib=COMPLETE,aph(6)-Id=COMPLETE,arr-3=COMPLETE,blaCTX-M-15=COMPLETE,blaOXA-1=COMPLETE,blaSHV-1=COMPLETE,blaSHV_C-112A=POINT,blaTEM-1=COMPLETE,catA1=COMPLETE,catB3=PARTIAL_END_OF_CONTIG,dfrA1=COMPLETE,dfrA27=COMPLETE,emrD=PARTIAL,fosA=COMPLETE,gyrA_D87A=POINT,gyrA_S83F=POINT,oqxA=COMPLETE,oqxB=COMPLETE,parC_S80I=POINT,qnrB6=COMPLETE,sul1=COMPLETE,sul2=COMPLETE,tet(D)=COMPLETE
GCA_002417085.1	SAMN06106863	PRJNA355910	klebsiella	323	5427585	30	IonTorrent	3.12.8	aph(3'')-Ib=COMPLETE,aph(6)-Id=COMPLETE,blaCTX-M-15=COMPLETE,blaSHV-1=COMPLETE,blaTEM-1=COMPLETE,dfrA14=COMPLETE,emrD=PARTIAL,fosA7=MISTRANSLATION,fosA=COMPLETE,oqxA=COMPLETE,oqxB19=COMPLETE,sul2=COMPLETE
GCA_002417105.1	SAMN06106867	PRJNA355910	klebsiella	1552	5624646	32	IonTorrent	3.12.8	aac(3)-IIe=COMPLETE,aac(6')-Ib=COMPLETE,aadA1=COMPLETE,blaCTX-M-15=COMPLETE,blaOXA-1=COMPLETE,blaOXA=MISTRANSLATION,blaSHV-11=COMPLETE,blaTEM-1=COMPLETE,catA1=COMPLETE,catB3=PARTIAL_END_OF_CONTIG,dfrA1=COMPLETE,emrD=PARTIAL,fosA=COMPLETE,oqxA=COMPLETE,oqxB=COMPLETE,sul1=COMPLETE
GCA_002417155.1	SAMN06106870	PRJNA355910	klebsiella	-	5643870	57	Illumina MiSeq	3.12.8	aac(3)-IIe=COMPLETE,aac(6')-Ib=COMPLETE,aadA1=COMPLETE,blaCTX-M-15=COMPLETE,blaOXA-1=COMPLETE,blaOXA=MISTRANSLATION,blaSHV-11=COMPLETE,blaTEM-1=COMPLETE,catA1=COMPLETE,catB3=PARTIAL_END_OF_CONTIG,dfrA1=COMPLETE,emrD=COMPLETE,fosA=COMPLETE,oqxA=COMPLETE,oqxB=COMPLETE,sul1=COMPLETE
GCA_002417255.1	SAMN06106881	PRJNA355910	klebsiella	25	5746659	55	IonTorrent	3.12.8	aac(3)-IIe=COMPLETE,aac(6')-Ib-cr5=COMPLETE,aadA16=COMPLETE,aph(3'')-Ib=COMPLETE,aph(6)-Id=COMPLETE,arr-3=COMPLETE,blaCTX-M-15=COMPLETE,blaSHV-11=COMPLETE,blaTEM-1=COMPLETE,dfrA27=COMPLETE,emrD=COMPLETE,fosA=COMPLETE,oqxA=COMPLETE,oqxB19=COMPLETE,qnrB6=COMPLETE,sul1=COMPLETE,sul2=COMPLETE,tet(A)=COMPLETE
GCA_002417395.1	SAMN06106866	PRJNA355910	klebsiella	152	5409910	39	IonTorrent	3.12.8	aac(3)-IIe=COMPLETE,aac(6')-Ib-cr5=COMPLETE,aadA1=COMPLETE,aph(3'')-Ib=COMPLETE,aph(3')-Ia=COMPLETE,aph(6)-Id=COMPLETE,blaCTX-M-15=COMPLETE,blaOXA-1=COMPLETE,blaSHV-1=COMPLETE,blaTEM-1=COMPLETE,catA1=COMPLETE,catB3=PARTIAL_END_OF_CONTIG,dfrA1=COMPLETE,emrD=PARTIAL,fosA=COMPLETE,gyrA_D87A=POINT,gyrA_S83F=POINT,mph(A)=COMPLETE,oqxA=COMPLETE,oqxB=COMPLETE,parC_S80I=POINT,sul1=COMPLETE,sul2=COMPLETE
GCA_002417385.1	SAMN06106871	PRJNA355910	klebsiella	1552	5715020	27	IonTorrent	3.12.8	aac(3)-IIe=COMPLETE,aac(6')-Ib-cr5=COMPLETE,aadA1=COMPLETE,aph(3'')-Ib=PARTIAL,aph(6)-Id=COMPLETE,blaCTX-M-15=COMPLETE,blaOXA-1=COMPLETE,blaSHV-11=COMPLETE,blaTEM-1=COMPLETE,catA1=COMPLETE,catB3=PARTIAL,dfrA14=COMPLETE,dfrA1=COMPLETE,emrD=COMPLETE,fosA=COMPLETE,oqxA=COMPLETE,oqxB=COMPLETE,qnrB1=COMPLETE,sul1=COMPLETE,sul2=COMPLETE
GCA_002417435.1	SAMN06106873	PRJNA355910	klebsiella	15	5401740	38	IonTorrent	3.12.8	aac(3)-IIe=COMPLETE,aac(6')-Ib-cr5=COMPLETE,aph(3'')-Ib=COMPLETE,aph(6)-Id=COMPLETE,blaCTX-M-15=COMPLETE,blaOXA-1=COMPLETE,blaSHV-28=COMPLETE,blaTEM-1=COMPLETE,catB3=PARTIAL_END_OF_CONTIG,dfrA14=COMPLETE,emrD=PARTIAL,fosA=COMPLETE,gyrA_D87A=POINT,gyrA_S83F=POINT,oqxA=COMPLETE,oqxB=COMPLETE,parC_S80I=POINT,ramR_A19V=POINT,sul2=COMPLETE
GCA_900205365.1	SAMEA104205669	PRJEB22081	klebsiella	307	5571568	27	na	3.12.8	aac(3)-IIe=COMPLETE,aac(6')-Ib-cr5=COMPLETE,aph(3'')-Ib=COMPLETE,aph(6)-Id=COMPLETE,blaCTX-M-15=COMPLETE,blaOXA-1=COMPLETE,blaSHV-28=COMPLETE,blaTEM-206=COMPLETE,catB3=PARTIAL,dfrA14=COMPLETE,emrD=COMPLETE,fosA=COMPLETE,gyrA_S83I=POINT,oqxA=COMPLETE,oqxB19=COMPLETE,parC_S80I=POINT,qnrB1=COMPLETE,sul2=COMPLETE,tet(A)=COMPLETE
GCA_900205385.1	SAMEA104205668	PRJEB22081	klebsiella	14	5487415	41	na	3.12.8	aac(3)-IIe=COMPLETE,blaCTX-M-15=COMPLETE,blaSCO-1=COMPLETE,blaTEM=MISTRANSLATION,emrD=COMPLETE,fosA=COMPLETE,oqxA=COMPLETE,oqxB=COMPLETE
GCA_900205375.1	SAMEA104205671	PRJEB22081	klebsiella	307	5529586	30	na	3.12.8	aac(3)-IIe=COMPLETE,aac(6')-Ib-cr5=COMPLETE,aph(3'')-Ib=COMPLETE,aph(6)-Id=COMPLETE,blaCTX-M-15=COMPLETE,blaOXA-1=COMPLETE,blaSHV-28=COMPLETE,blaTEM-206=COMPLETE,catB3=PARTIAL,dfrA14=COMPLETE,emrD=COMPLETE,fosA=COMPLETE,gyrA_S83I=POINT,oqxA=COMPLETE,oqxB19=COMPLETE,parC_S80I=POINT,qnrB1=COMPLETE,sul2=COMPLETE,tet(A)=COMPLETE
GCA_900205395.1	SAMEA104205670	PRJEB22081	klebsiella	307	5532628	26	na	3.12.8	aac(3)-IIe=COMPLETE,aac(6')-Ib-cr5=COMPLETE,aph(3'')-Ib=COMPLETE,aph(6)-Id=COMPLETE,blaCTX-M-15=COMPLETE,blaOXA-1=COMPLETE,blaSHV-28=COMPLETE,blaTEM-206=COMPLETE,catB3=PARTIAL,dfrA14=COMPLETE,emrD=COMPLETE,fosA=COMPLETE,gyrA_S83I=POINT,oqxA=COMPLETE,oqxB19=COMPLETE,parC_S80I=POINT,qnrB1=COMPLETE,sul2=COMPLETE,tet(A)=COMPLETE
GCA_002508285.1	SAMN07733419	PRJNA412970	klebsiella	2728	5548400	51	Illumina MiSeq	3.12.8	aac(6')-Ib-cr5=COMPLETE,blaCTX-M-15=COMPLETE,blaOXA-1=COMPLETE,blaOXA-519=COMPLETE,blaSHV-28=COMPLETE,catB3=PARTIAL_END_OF_CONTIG,emrD=COMPLETE,fosA=COMPLETE,gyrA_D87A=POINT,gyrA_S83F=POINT,oqxA=COMPLETE,oqxB=COMPLETE,parC_S80I=POINT,ramR_A19V=POINT
GCA_022299595.1	SAMN07775522	PRJNA278886	klebsiella	37	5443692	33	ILLUMINA	3.11.26	ant(2'')-Ia=COMPLETE,blaSHV-12=COMPLETE,catB3=COMPLETE,emrD=COMPLETE,fosA=COMPLETE,gyrA_D87N=POINT,gyrA_S83F=POINT,oqxA=COMPLETE,oqxB=COMPLETE,parC_S80I=POINT,pmrB_R256G=POINT,sul1=COMPLETE
GCA_022299575.1	SAMN07775524	PRJNA278886	klebsiella	14	5926670	34	ILLUMINA	3.11.26	aac(6')-Ib-cr5=COMPLETE,aac(6')-Ib=COMPLETE,aadA2=COMPLETE,armA=COMPLETE,blaCTX-M-15=COMPLETE,blaOXA-1=COMPLETE,blaOXA-232=COMPLETE,blaSHV-28=COMPLETE,blaTEM-1=COMPLETE,blaTEM=PARTIAL_END_OF_CONTIG,catA1=COMPLETE,catB3=PARTIAL_END_OF_CONTIG,dfrA12=COMPLETE,dfrA14=COMPLETE,dfrA1=COMPLETE,emrD=COMPLETE,erm(B)=COMPLETE,fosA=COMPLETE,gyrA_D87G=POINT,gyrA_S83Y=POINT,mph(A)=COMPLETE,mph(E)=COMPLETE,msr(E)=COMPLETE,ompK36_D135DGD=POINT,oqxA=COMPLETE,oqxB=COMPLETE,parC_S80I=POINT,sat2=COMPLETE,sul1=COMPLETE,tet(D)=COMPLETE
GCA_022299515.1	SAMN07775523	PRJNA278886	klebsiella	258	5521744	27	ILLUMINA	3.11.26	aac(6')-Ib=COMPLETE,aac(6')-Ib=PARTIAL_END_OF_CONTIG,blaKPC-3=COMPLETE,blaSHV-11=COMPLETE,blaSHV-12=COMPLETE,blaSHV=PARTIAL_END_OF_CONTIG,emrD=COMPLETE,fosA=COMPLETE,gyrA_D87N=POINT,gyrA_S83I=POINT,oqxA=COMPLETE,oqxB=COMPLETE,parC_S80I=POINT,pmrB_R256G=POINT
GCA_022299495.1	SAMN07775525	PRJNA278886	klebsiella	327	5577424	37	ILLUMINA	3.11.26	aac(3)-IIe=COMPLETE,aac(6')-Ib-cr5=COMPLETE,aadA16=COMPLETE,arr-3=COMPLETE,blaCTX-M-15=COMPLETE,blaKPC-2=COMPLETE,blaSHV-1=COMPLETE,blaTEM-1=COMPLETE,dfrA27=COMPLETE,emrD=COMPLETE,fosA=COMPLETE,oqxA=COMPLETE,oqxB25=COMPLETE,qnrB6=COMPLETE,sul1=COMPLETE,sul2=COMPLETE,tet(A)=COMPLETE,tet(D)=COMPLETE
GCA_022299475.1	SAMN07779619	PRJNA278886	klebsiella	-	5933504	80	ILLUMINA	3.11.26	blaCTX-M-15=COMPLETE,blaSHV-11=COMPLETE,emrD=COMPLETE,fosA=COMPLETE,oqxA=COMPLETE,oqxB=COMPLETE,pmrB_R256G=POINT
GCA_002510065.1	SAMN06106885	PRJNA355910	klebsiella	643	5660989	55	IonTorrent	3.12.8	aac(3)-IIe=COMPLETE,aac(6')-Ib-cr5=COMPLETE,aadA1=COMPLETE,blaCTX-M-15=COMPLETE,blaOXA-1=COMPLETE,blaSCO-1=COMPLETE,blaSHV-26=COMPLETE,blaTEM-1=COMPLETE,catB3=PARTIAL_END_OF_CONTIG,dfrA15=COMPLETE,emrD=PARTIAL,fosA=COMPLETE,oqxA=COMPLETE,oqxB=COMPLETE,qnrS1=COMPLETE,sul1=COMPLETE
GCA_002529075.1	SAMN07595991	PRJNA401158	klebsiella	11	5863755	115	Illumina NextSeq	3.12.8	aac(3)-IIe=COMPLETE,aac(6')-Ib3=COMPLETE,blaKPC-2=COMPLETE,blaOXA-2=COMPLETE,blaSHV-11=COMPLETE,blaTEM-1=COMPLETE,catA1=COMPLETE,dfrA30=COMPLETE,emrD=COMPLETE,fosA=COMPLETE,gyrA_S83I=POINT,oqxA=COMPLETE,oqxB=COMPLETE,parC_S80I=POINT,pmrB_R256G=POINT,sul1=COMPLETE
GCA_002529065.1	SAMN07596546	PRJNA401160	klebsiella	11	5785947	237	Illumina NextSeq	3.12.8	blaKPC-2=COMPLETE,blaSHV-11=COMPLETE,dfrA30=COMPLETE,emrD=COMPLETE,fosA=COMPLETE,gyrA_D87G=POINT,gyrA_S83I=POINT,ompK36_D135DGD=POINT,oqxA=COMPLETE,oqxB=COMPLETE,parC_S80I=POINT,pmrB_R256G=POINT,tet(A)=COMPLETE
GCA_022299435.1	SAMN07776827	PRJNA325243	klebsiella	307	5533477	19	ILLUMINA	3.11.26	aac(3)-IIe=COMPLETE,aac(6')-Ib-cr5=COMPLETE,aph(3'')-Ib=COMPLETE,aph(6)-Id=COMPLETE,blaCTX-M-15=COMPLETE,blaOXA-1=COMPLETE,blaSHV-28=COMPLETE,blaTEM-1=COMPLETE,catB3=PARTIAL_END_OF_CONTIG,dfrA14=COMPLETE,emrD=COMPLETE,fosA=COMPLETE,gyrA_S83I=POINT,oqxA=COMPLETE,oqxB19=COMPLETE,parC_S80I=POINT,qnrB1=COMPLETE,sul2=COMPLETE,tet(A)=COMPLETE
GCA_002587165.1	SAMN07312488	PRJNA231221	klebsiella	11	5880984	1	PacBio; Illumina	3.11.26	aac(6')-Ib-cr5=COMPLETE,aadA16=COMPLETE,aadA2=COMPLETE,arr-3=COMPLETE,blaCTX-M-27=COMPLETE,blaCTX-M-65=COMPLETE,blaKPC-2=COMPLETE,blaSHV-11=COMPLETE,blaTEM-1=COMPLETE,catA2=COMPLETE,catA2=PARTIAL,dfrA27=COMPLETE,emrD=COMPLETE,floR=COMPLETE,floR=PARTIAL,fosA=COMPLETE,gyrA_D87G=POINT,gyrA_S83I=POINT,ompK36_D135DGD=POINT,oqxA=COMPLETE,oqxB=COMPLETE,parC_S80I=POINT,pmrB_R256G=POINT,rmtB1=COMPLETE,sul1=COMPLETE,sul1=PARTIAL
GCA_002587885.1	SAMN07312490	PRJNA231221	klebsiella	340	5769651	1	PacBio; Illumina	3.11.26	aac(6')-Ib-cr5=COMPLETE,aac(6')-Ib3=COMPLETE,aph(3'')-Ib=COMPLETE,aph(6)-Id=COMPLETE,blaCMY=MISTRANSLATION,blaCTX-M-15=COMPLETE,blaNDM-1=COMPLETE,blaOXA-1=COMPLETE,blaSHV-11=COMPLETE,blaTEM-1=COMPLETE,ble=COMPLETE,catB3=PARTIAL,dfrA14=COMPLETE,emrD=COMPLETE,fosA=COMPLETE,gyrA_S83I=POINT,oqxA=COMPLETE,oqxB=COMPLETE,parC_S80I=POINT,pmrB_R256G=POINT,rmtC=COMPLETE,sul1=COMPLETE,sul2=COMPLETE
GCA_002588365.1	SAMN07312479	PRJNA231221	klebsiella	36	5550288	1	PacBio; Illumina	3.12.8	aac(3)-IId=COMPLETE,blaDHA=PARTIAL,blaNDM-1=COMPLETE,blaSHV-11=COMPLETE,blaTEM-1=COMPLETE,ble=COMPLETE,emrD=COMPLETE,fosA=COMPLETE,mph(A)=COMPLETE,oqxA=COMPLETE,oqxB5=COMPLETE,sul1=COMPLETE
GCA_002591075.1	SAMN07312483	PRJNA231221	klebsiella	147	5752865	1	PacBio; Illumina	3.11.26	aac(6')-Ib-cr5=COMPLETE,aadA5=COMPLETE,blaCTX-M-15=COMPLETE,blaNDM-1=COMPLETE,blaOXA-1=COMPLETE,blaSHV-11=COMPLETE,blaSHV-12=COMPLETE,blaTEM-1=COMPLETE,ble=COMPLETE,catB3=PARTIAL,dfrA17=COMPLETE,emrD=COMPLETE,ere(B)=PARTIAL,erm(B)=COMPLETE,fosA=COMPLETE,gyrA_S83I=POINT,mph(A)=COMPLETE,ompK36_D135DGD=POINT,oqxA=COMPLETE,oqxB=COMPLETE,parC_S80I=POINT,pmrB_R256G=POINT,qnrS1=COMPLETE,rmtC=COMPLETE,sul1=COMPLETE
GCA_002591115.1	SAMN07312407	PRJNA231221	kaerogenes	151	5245455	1	PacBio; Illumina	3.12.8	ampC=COMPLETE,emrD=COMPLETE,fosA=COMPLETE,gyrA_S83T=POINT,oqxB=COMPLETE
GCA_002610865.1	SAMN05367056	PRJNA328256	klebsiella	11	5546067	25	Illumina HiSeq	3.12.8	aadA2=COMPLETE,blaKPC-2=COMPLETE,catA2=COMPLETE,emrD=COMPLETE,fosA=COMPLETE,gyrA_D87G=POINT,gyrA_S83I=POINT,ompK36_D135DGD=POINT,oqxB=PARTIAL,parC_S80I=POINT,pmrB_R256G=POINT,sul1=PARTIAL
GCA_002610935.1	SAMN05369576	PRJNA328284	klebsiella	11	5529704	26	Illumina HiSeq	3.12.8	aadA2=COMPLETE,blaKPC-2=COMPLETE,catA2=COMPLETE,emrD=COMPLETE,fosA=COMPLETE,gyrA_D87G=POINT,gyrA_S83I=POINT,ompK36_D135DGD=POINT,oqxB=PARTIAL_END_OF_CONTIG,parC_S80I=POINT,pmrB_R256G=POINT,sul1=PARTIAL
GCA_002610945.1	SAMN05369577	PRJNA328285	klebsiella	11	5722543	30	Illumina HiSeq	3.12.8	aadA2=COMPLETE,blaSHV-11=COMPLETE,catA2=COMPLETE,emrD=COMPLETE,fosA=COMPLETE,gyrA_D87G=POINT,gyrA_S83I=POINT,ompK36_D135DGD=POINT,oqxB=PARTIAL,parC_S80I=POINT,pmrB_R256G=POINT,sul1=PARTIAL
GCA_002610925.1	SAMN05367014	PRJNA328252	klebsiella	11	5535729	27	Illumina HiSeq	3.12.8	aadA2=COMPLETE,blaKPC-2=COMPLETE,blaSHV=PARTIAL,catA2=PARTIAL,emrD=COMPLETE,fosA=COMPLETE,gyrA_D87G=POINT,gyrA_S83I=POINT,ompK36_D135DGD=POINT,oqxB=PARTIAL_END_OF_CONTIG,parC_S80I=POINT,pmrB_R256G=POINT,sul1=PARTIAL
GCA_002631045.1	SAMN07732088	PRJNA412918	klebsiella	442	5410236	38	Illumina MiSeq	3.12.8	aac(6')-31=COMPLETE,aadA1=COMPLETE,aph(3')-VIa=COMPLETE,blaCTX-M-9=COMPLETE,blaIMP-1=COMPLETE,blaSHV-110=COMPLETE,bleO=COMPLETE,emrD=COMPLETE,fosA=COMPLETE,gyrA_D87N=POINT,gyrA_S83F=POINT,oqxA=COMPLETE,oqxB19=COMPLETE,parC_S80I=POINT,sul1=COMPLETE
GCA_002635725.1	SAMN07312484	PRJNA231221	klebsiella	16	5606744	1	PacBio; Illumina	3.11.26	aac(6')-Ib=COMPLETE,aadA1=COMPLETE,aadA2=COMPLETE,blaCTX-M-15=COMPLETE,blaNDM-1=COMPLETE,blaOXA-232=COMPLETE,blaOXA-9=COMPLETE,blaSHV-1=COMPLETE,blaTEM-1=COMPLETE,blaTEM=PARTIAL,ble=COMPLETE,dfrA12=COMPLETE,emrD=COMPLETE,erm(B)=COMPLETE,fosA=COMPLETE,gyrA_D87N=POINT,gyrA_S83F=POINT,mph(A)=COMPLETE,oqxA=COMPLETE,oqxB32=COMPLETE,parC_E84K=POINT,qnrB1=COMPLETE,rmtB1=COMPLETE,sul1=COMPLETE,tet(B)=COMPLETE
GCA_002636095.1	SAMN07312480	PRJNA231221	klebsiella	340	5625903	1	PacBio; Illumina	3.12.8	aac(3)-IIe=COMPLETE,aac(6')-Ib=COMPLETE,aadA1=COMPLETE,aadA2=COMPLETE,aph(3')-Ia=COMPLETE,aph(3')-VI=COMPLETE,blaCTX-M-15=COMPLETE,blaNDM-1=COMPLETE,blaOXA-9=COMPLETE,blaSHV-11=COMPLETE,blaTEM-1=COMPLETE,ble=COMPLETE,dfrA12=COMPLETE,emrD=COMPLETE,fosA=COMPLETE,gyrA_S83I=POINT,mph(A)=COMPLETE,oqxA=COMPLETE,oqxB=COMPLETE,parC_S80I=POINT,pmrB_R256G=POINT,qnrS1=COMPLETE,sul1=COMPLETE,tet(D)=COMPLETE
GCA_002636215.1	SAMN07312491	PRJNA231221	klebsiella	152	5789969	1	PacBio; Illumina	3.11.26	aac(3)-IIe=COMPLETE,aac(6')-33=COMPLETE,aac(6')-Ib-cr5=COMPLETE,aadA16=COMPLETE,aadA1=COMPLETE,ant(2'')-Ia=COMPLETE,aph(3'')-Ib=COMPLETE,aph(3')-Ia=COMPLETE,aph(6)-Id=COMPLETE,arr-3=COMPLETE,blaCTX-M-15=COMPLETE,blaCTX-M=PARTIAL,blaKPC-2=COMPLETE,blaOXA-1=COMPLETE,blaSHV-1=COMPLETE,blaTEM-1=COMPLETE,catA1=COMPLETE,catB3=PARTIAL,dfrA1=COMPLETE,dfrA27=COMPLETE,emrD=COMPLETE,fosA=COMPLETE,gyrA_D87A=POINT,gyrA_S83F=POINT,oqxA=COMPLETE,oqxB=COMPLETE,parC_S80I=POINT,qnrB6=COMPLETE,sul1=COMPLETE,sul2=COMPLETE,tet(D)=COMPLETE
GCA_002636375.1	SAMN07312486	PRJNA231221	klebsiella	147	5727717	1	PacBio; Illumina	3.11.26	aac(6')-Il=COMPLETE,aadA1=COMPLETE,aadA2=PARTIAL,aph(3'')-Ib=COMPLETE,aph(3')-Ia=COMPLETE,aph(6)-Id=COMPLETE,blaKPC-2=COMPLETE,blaOXA=MISTRANSLATION,blaSHV-11=COMPLETE,blaTEM-1=COMPLETE,blaVIM-1=COMPLETE,dfrA12=PARTIAL,dfrA1=COMPLETE,emrD=COMPLETE,fosA=COMPLETE,gyrA_S83I=POINT,mph(A)=COMPLETE,mph(A)=PARTIAL,oqxA=COMPLETE,oqxB=COMPLETE,parC_S80I=POINT,pmrB_R256G=POINT,sul1=COMPLETE
GCA_002736175.2	SAMN07766626	PRJNA413541	klebsiella	1824	5550909	38	Illumina	3.12.8	aac(3)-VIa=COMPLETE,aadA1=COMPLETE,blaSHV-28=COMPLETE,emrD=COMPLETE,fosA=COMPLETE,oqxA=COMPLETE,oqxB=COMPLETE,sul1=COMPLETE,tet(B)=COMPLETE
GCA_002736335.2	SAMN07766624	PRJNA413541	klebsiella	436	5620621	23	Illumina	3.12.8	blaSHV-1=COMPLETE,emrD=COMPLETE,fosA=COMPLETE,oqxA=COMPLETE,oqxB19=COMPLETE
GCA_002736365.2	SAMN07766640	PRJNA413541	klebsiella	258	5552368	38	Illumina	3.12.8	aac(6')-Ib=COMPLETE,aadA2=COMPLETE,blaKPC-2=COMPLETE,blaOXA=MISTRANSLATION,blaSHV-12=COMPLETE,blaTEM=PARTIAL_END_OF_CONTIG,catA1=COMPLETE,dfrA12=COMPLETE,emrD=COMPLETE,fosA=COMPLETE,gyrA_S83I=POINT,mph(A)=COMPLETE,ompK36_D135DGD=POINT,oqxA=COMPLETE,oqxB=COMPLETE,parC_S80I=POINT,pmrB_R256G=POINT,sul1=COMPLETE
GCA_002736405.2	SAMN07766646	PRJNA413541	klebsiella	1824	5544552	30	Illumina	3.12.8	aac(3)-VIa=COMPLETE,aadA1=COMPLETE,blaSHV-28=COMPLETE,emrD=COMPLETE,fosA=COMPLETE,oqxA=COMPLETE,oqxB=COMPLETE,sul1=COMPLETE,tet(B)=COMPLETE
GCA_002736415.2	SAMN07766629	PRJNA413541	klebsiella	258	5555571	35	Illumina	3.12.8	aac(6')-Ib=COMPLETE,aadA2=COMPLETE,blaKPC-2=COMPLETE,blaOXA=MISTRANSLATION,blaSHV-11=COMPLETE,blaTEM=PARTIAL_END_OF_CONTIG,catA1=COMPLETE,dfrA12=COMPLETE,emrD=COMPLETE,fosA=COMPLETE,gyrA_S83I=POINT,mph(A)=COMPLETE,ompK36_D135DGD=POINT,oqxA=COMPLETE,oqxB=COMPLETE,parC_S80I=POINT,pmrB_R256G=POINT,sul1=COMPLETE
GCA_002736445.2	SAMN07766645	PRJNA413541	klebsiella	258	5552480	38	Illumina	3.12.8	aac(6')-Ib=COMPLETE,aadA2=COMPLETE,blaKPC-2=COMPLETE,blaOXA=MISTRANSLATION,blaSHV-12=COMPLETE,blaTEM-1=COMPLETE,catA1=COMPLETE,dfrA12=COMPLETE,emrD=COMPLETE,fosA=COMPLETE,gyrA_S83I=POINT,mph(A)=COMPLETE,ompK36_D135DGD=POINT,oqxA=COMPLETE,oqxB=COMPLETE,parC_S80I=POINT,pmrB_R256G=POINT,sul1=COMPLETE
GCA_002736465.2	SAMN07766633	PRJNA413541	klebsiella	258	5558242	41	Illumina	3.12.8	aac(6')-Ib=COMPLETE,aadA2=COMPLETE,blaKPC-2=COMPLETE,blaOXA=MISTRANSLATION,blaSHV-12=COMPLETE,blaTEM-1=COMPLETE,catA1=COMPLETE,dfrA12=COMPLETE,emrD=COMPLETE,fosA=COMPLETE,gyrA_S83I=POINT,mph(A)=COMPLETE,ompK36_D135DGD=POINT,oqxA=COMPLETE,oqxB=COMPLETE,parC_S80I=POINT,pmrB_R256G=POINT,sul1=COMPLETE
GCA_002736505.2	SAMN07766632	PRJNA413541	klebsiella	258	5579509	42	Illumina	3.12.8	aac(6')-Ib=COMPLETE,aadA2=COMPLETE,blaKPC-2=COMPLETE,blaOXA=MISTRANSLATION,blaSHV-12=COMPLETE,blaTEM-1=COMPLETE,catA1=COMPLETE,dfrA12=COMPLETE,emrD=COMPLETE,fosA=COMPLETE,gyrA_S83I=POINT,mph(A)=COMPLETE,ompK36_D135DGD=POINT,oqxA=COMPLETE,oqxB=COMPLETE,parC_S80I=POINT,pmrB_R256G=POINT,sul1=COMPLETE
GCA_002736545.2	SAMN07766639	PRJNA413541	klebsiella	258	5555586	37	Illumina	3.12.8	aac(6')-Ib=COMPLETE,aadA2=COMPLETE,blaKPC-2=COMPLETE,blaOXA=MISTRANSLATION,blaSHV-12=COMPLETE,blaTEM=PARTIAL_END_OF_CONTIG,catA1=COMPLETE,dfrA12=COMPLETE,emrD=COMPLETE,fosA=COMPLETE,gyrA_S83I=POINT,mph(A)=COMPLETE,ompK36_D135DGD=POINT,oqxA=COMPLETE,oqxB=COMPLETE,parC_S80I=POINT,pmrB_R256G=POINT,sul1=COMPLETE
GCA_002736645.2	SAMN07766634	PRJNA413541	klebsiella	258	5560178	41	Illumina	3.12.8	aac(6')-Ib=COMPLETE,aadA2=COMPLETE,blaKPC-2=COMPLETE,blaOXA=MISTRANSLATION,blaSHV-12=COMPLETE,blaTEM=PARTIAL_END_OF_CONTIG,catA1=COMPLETE,dfrA12=COMPLETE,emrD=COMPLETE,fosA=COMPLETE,gyrA_S83I=POINT,mph(A)=COMPLETE,ompK36_D135DGD=POINT,oqxA=COMPLETE,oqxB=COMPLETE,parC_S80I=POINT,pmrB_R256G=POINT,sul1=COMPLETE
GCA_002736655.2	SAMN07766625	PRJNA413541	klebsiella	436	5644235	23	Illumina	3.12.8	blaSHV-1=COMPLETE,emrD=COMPLETE,fosA=COMPLETE,gyrA_S83F=POINT,oqxA=COMPLETE,oqxB19=COMPLETE
GCA_002736705.2	SAMN07766647	PRJNA413541	klebsiella	1824	5542405	29	Illumina	3.12.8	aac(3)-VIa=COMPLETE,aadA1=COMPLETE,blaSHV-28=COMPLETE,emrD=COMPLETE,fosA=COMPLETE,oqxA=COMPLETE,oqxB=COMPLETE,sul1=COMPLETE,tet(B)=COMPLETE
GCA_002740625.1	SAMN07718216	PRJNA412554	klebsiella	11	5810197	45	Illumina HiSeq	3.12.8	aadA2=COMPLETE,blaCTX-M-65=COMPLETE,blaKPC-2=COMPLETE,blaLAP-2=COMPLETE,blaSHV-11=COMPLETE,blaTEM-1=COMPLETE,catA2=COMPLETE,dfrA14=COMPLETE,emrD=COMPLETE,fosA3=COMPLETE,fosA=COMPLETE,gyrA_D87G=POINT,gyrA_S83I=POINT,ompK36_D135DGD=POINT,parC_S80I=POINT,pmrB_R256G=POINT,qnrS1=COMPLETE,rmtB1=COMPLETE,sul1=PARTIAL,sul2=COMPLETE,tet(A)=COMPLETE
GCA_002740615.1	SAMN07718217	PRJNA412556	klebsiella	11	5776343	45	Illumina HiSeq	3.12.8	aadA2=COMPLETE,blaCTX-M-65=COMPLETE,blaKPC-2=COMPLETE,blaLAP-2=COMPLETE,blaSHV-11=COMPLETE,blaTEM-1=COMPLETE,catA2=COMPLETE,dfrA14=COMPLETE,emrD=COMPLETE,fosA3=COMPLETE,fosA=COMPLETE,gyrA_D87G=POINT,gyrA_S83I=POINT,ompK36_D135DGD=POINT,parC_S80I=POINT,pmrB_R256G=POINT,qnrS1=COMPLETE,rmtB1=COMPLETE,sul1=PARTIAL,sul2=COMPLETE,tet(A)=COMPLETE
GCA_002740645.1	SAMN07709030	PRJNA412279	klebsiella	11	5807167	44	Illumina HiSeq	3.12.8	aadA2=COMPLETE,blaCTX-M-65=COMPLETE,blaKPC-2=COMPLETE,blaLAP-2=COMPLETE,blaSHV-11=COMPLETE,blaTEM-1=COMPLETE,catA2=COMPLETE,dfrA14=COMPLETE,emrD=COMPLETE,fosA3=COMPLETE,fosA=COMPLETE,gyrA_D87G=POINT,gyrA_S83I=POINT,ompK36_D135DGD=POINT,parC_S80I=POINT,pmrB_R256G=POINT,qnrS1=COMPLETE,rmtB1=COMPLETE,sul1=PARTIAL,sul2=COMPLETE,tet(A)=COMPLETE
GCA_002740705.1	SAMN07718223	PRJNA412559	klebsiella	34	5491702	22	Illumina HiSeq	3.12.8	aac(3)-IId=COMPLETE,armA=COMPLETE,blaIMP-4=COMPLETE,blaSHV-26=COMPLETE,catA2=COMPLETE,emrD=COMPLETE,fosA=COMPLETE,mph(E)=MISTRANSLATION,msr(E)=COMPLETE,oqxA10=COMPLETE,oqxB19=COMPLETE,sul1=COMPLETE
GCA_002741685.1	SAMN06112197	PRJNA351909	klebsiella	340	5768890	1	Illumina HiSeq and ONT	3.12.8	aac(3)-IId=COMPLETE,aac(3)-IIe=COMPLETE,aac(6')-Ib-cr5=COMPLETE,aac(6')-Ib4=COMPLETE,aadA2=COMPLETE,aph(3'')-Ib=COMPLETE,aph(6)-Id=COMPLETE,blaCTX-M-15=COMPLETE,blaIMP-4=COMPLETE,blaOXA-1=COMPLETE,blaSHV-11=COMPLETE,blaTEM-1=COMPLETE,catB3=COMPLETE,catB3=PARTIAL,dfrA14=PARTIAL,dfrA35=COMPLETE,emrD=COMPLETE,fosA=COMPLETE,gyrA_S83I=POINT,mph(A)=COMPLETE,oqxA=COMPLETE,oqxB=COMPLETE,parC_S80I=POINT,pmrB_R256G=POINT,qnrB1=COMPLETE,sul1=COMPLETE,sul2=COMPLETE,tet(A)=COMPLETE
GCA_002736625.2	SAMN07766642	PRJNA413541	klebsiella	258	5558230	35	Illumina	3.12.8	aac(6')-Ib=COMPLETE,aadA2=COMPLETE,blaKPC-2=COMPLETE,blaOXA=MISTRANSLATION,blaSHV-12=COMPLETE,blaTEM-1=COMPLETE,catA1=COMPLETE,dfrA12=COMPLETE,emrD=COMPLETE,fosA=COMPLETE,gyrA_S83I=POINT,mph(A)=COMPLETE,ompK36_D135DGD=POINT,oqxA=COMPLETE,oqxB=COMPLETE,parC_S80I=POINT,pmrB_R256G=POINT,sul1=COMPLETE
GCA_002736685.2	SAMN07766635	PRJNA413541	klebsiella	258	5558543	37	Illumina	3.12.8	aac(6')-Ib=COMPLETE,aadA2=COMPLETE,blaKPC-2=COMPLETE,blaOXA=MISTRANSLATION,blaSHV-12=COMPLETE,blaTEM-1=COMPLETE,catA1=COMPLETE,dfrA12=COMPLETE,emrD=COMPLETE,fosA=COMPLETE,gyrA_S83I=POINT,mph(A)=COMPLETE,ompK36_D135DGD=POINT,oqxA=COMPLETE,oqxB=COMPLETE,parC_S80I=POINT,pmrB_R256G=POINT,sul1=COMPLETE
GCA_002744555.1	SAMN07450645	PRJNA389557	klebsiella	1015	5338022	26	Illumina NextSeq 500	3.12.8	aac(3)-IId=COMPLETE,blaCTX-M-14=COMPLETE,blaLAP-2=COMPLETE,blaSHV-27=COMPLETE,dfrA1=COMPLETE,emrD=COMPLETE,fosA7=MISTRANSLATION,fosA=COMPLETE,ompK35_E132K=POINT,oqxA=COMPLETE,oqxB=COMPLETE,qnrS1=COMPLETE,sul1=COMPLETE,tet(A)=COMPLETE
GCA_002751155.1	SAMN05370144	PRJNA328372	klebsiella	11	5473965	41	Illumina HiSeq	3.12.8	aac(3)-IId=COMPLETE,blaCTX-M-3=COMPLETE,blaKPC-2=COMPLETE,blaSHV-11=COMPLETE,dfrA1=COMPLETE,emrD=COMPLETE,fosA=COMPLETE,gyrA_D87G=POINT,gyrA_S83I=POINT,ompK36_D135DGD=POINT,parC_S80I=POINT,pmrB_R256G=POINT,sul2=COMPLETE
GCA_002751185.1	SAMN05356220	PRJNA327704	klebsiella	11	5530932	28	Illumina HiSeq	3.12.8	aadA2=COMPLETE,blaKPC=PARTIAL,blaSHV-12=COMPLETE,catA2=COMPLETE,emrD=COMPLETE,fosA=COMPLETE,gyrA_D87G=POINT,gyrA_S83I=POINT,ompK36_D135DGD=POINT,oqxB=PARTIAL_END_OF_CONTIG,parC_S80I=POINT,pmrB_R256G=POINT,sul1=PARTIAL
GCA_002751175.1	SAMN05356433	PRJNA327714	klebsiella	11	5551194	27	Illumina HiSeq	3.11.26	aadA2=COMPLETE,blaKPC-2=COMPLETE,catA2=COMPLETE,emrD=COMPLETE,fosA=COMPLETE,gyrA_D87G=POINT,gyrA_S83I=POINT,ompK36_D135DGD=POINT,oqxB=PARTIAL,parC_S80I=POINT,pmrB_R256G=POINT,sul1=PARTIAL
GCA_002751195.1	SAMN05356476	PRJNA327717	klebsiella	11	5549092	28	Illumina HiSeq	3.11.26	aadA2=COMPLETE,blaKPC-2=COMPLETE,catA2=COMPLETE,emrD=COMPLETE,fosA=COMPLETE,gyrA_D87G=POINT,gyrA_S83I=POINT,ompK36_D135DGD=POINT,oqxB=PARTIAL,parC_S80I=POINT,pmrB_R256G=POINT,sul1=PARTIAL
GCA_002751235.1	SAMN05357546	PRJNA327792	klebsiella	11	5539454	27	Illumina HiSeq	3.11.26	aadA2=COMPLETE,blaKPC-2=COMPLETE,blaSHV-12=COMPLETE,catA2=COMPLETE,emrD=COMPLETE,fosA=COMPLETE,gyrA_D87G=POINT,gyrA_S83I=POINT,ompK36_D135DGD=POINT,oqxB=PARTIAL_END_OF_CONTIG,parC_S80I=POINT,pmrB_R256G=POINT,sul1=PARTIAL
GCA_002751295.1	SAMN05357501	PRJNA327775	klebsiella	11	5548905	26	Illumina HiSeq	3.12.8	aadA2=COMPLETE,blaKPC-2=COMPLETE,blaSHV=PARTIAL_END_OF_CONTIG,catA2=COMPLETE,emrD=COMPLETE,fosA=COMPLETE,gyrA_D87G=POINT,gyrA_S83I=POINT,ompK36_D135DGD=POINT,oqxB=PARTIAL,parC_S80I=POINT,pmrB_R256G=POINT,sul1=PARTIAL
GCA_002751325.1	SAMN05369584	PRJNA328301	klebsiella	11	5715001	30	Illumina HiSeq	3.11.26	aadA2=COMPLETE,blaSHV-11=COMPLETE,catA2=COMPLETE,emrD=COMPLETE,fosA=COMPLETE,gyrA_D87G=POINT,gyrA_S83I=POINT,ompK36_D135DGD=POINT,oqxB=PARTIAL,parC_S80I=POINT,pmrB_R256G=POINT,sul1=PARTIAL
GCA_002751315.1	SAMN05369595	PRJNA328307	klebsiella	11	5788064	30	Illumina HiSeq	3.12.8	aac(3)-IId=COMPLETE,aadA2=COMPLETE,aph(3'')-Ib=COMPLETE,aph(6)-Id=COMPLETE,blaCTX-M-14=COMPLETE,blaKPC-2=COMPLETE,blaLAP-2=COMPLETE,blaTEM-1=COMPLETE,catA2=COMPLETE,dfrA1=COMPLETE,emrD=COMPLETE,fosA=COMPLETE,gyrA_D87G=POINT,gyrA_S83I=POINT,ompK36_D135DGD=POINT,oqxB=PARTIAL,parC_S80I=POINT,pmrB_R256G=POINT,qnrS1=COMPLETE,sul1=PARTIAL_END_OF_CONTIG,sul2=COMPLETE,tet(A)=COMPLETE,tet(D)=COMPLETE
GCA_002751355.1	SAMN05369598	PRJNA328310	klebsiella	11	5553954	27	Illumina HiSeq	3.11.26	aadA2=COMPLETE,blaKPC-2=COMPLETE,catA2=COMPLETE,emrD=COMPLETE,fosA=COMPLETE,gyrA_D87G=POINT,gyrA_S83I=POINT,ompK36_D135DGD=POINT,oqxB=PARTIAL,parC_S80I=POINT,pmrB_R256G=POINT,sul1=PARTIAL
GCA_002751375.1	SAMN05369593	PRJNA328304	klebsiella	11	5530808	28	Illumina HiSeq	3.12.8	aadA2=COMPLETE,blaKPC-2=COMPLETE,blaSHV-12=COMPLETE,catA2=COMPLETE,emrD=COMPLETE,fosA=COMPLETE,gyrA_D87G=POINT,gyrA_S83I=POINT,ompK36_D135DGD=POINT,oqxB=PARTIAL_END_OF_CONTIG,parC_S80I=POINT,pmrB_R256G=POINT,sul1=PARTIAL
GCA_002751385.1	SAMN05369591	PRJNA328303	klebsiella	11	5551763	28	Illumina HiSeq	3.12.8	aadA2=COMPLETE,blaKPC-2=COMPLETE,catA2=COMPLETE,emrD=COMPLETE,fosA=COMPLETE,gyrA_D87G=POINT,gyrA_S83I=POINT,ompK36_D135DGD=POINT,oqxB=PARTIAL,parC_S80I=POINT,pmrB_R256G=POINT,sul1=PARTIAL
GCA_002751415.1	SAMN05369605	PRJNA328313	klebsiella	11	5476932	25	Illumina HiSeq	3.12.8	aadA2=COMPLETE,blaKPC-2=COMPLETE,catA2=COMPLETE,emrD=COMPLETE,fosA=COMPLETE,gyrA_D87G=POINT,gyrA_S83I=POINT,ompK36_D135DGD=POINT,oqxB=PARTIAL,parC_S80I=POINT,pmrB_R256G=POINT,sul1=PARTIAL
GCA_002751425.1	SAMN05369597	PRJNA328308	klebsiella	11	5552455	26	Illumina HiSeq	3.11.26	aadA2=COMPLETE,blaKPC-2=COMPLETE,catA2=COMPLETE,emrD=COMPLETE,fosA=COMPLETE,gyrA_D87G=POINT,gyrA_S83I=POINT,ompK36_D135DGD=POINT,oqxB=PARTIAL,parC_S80I=POINT,pmrB_R256G=POINT,sul1=PARTIAL
GCA_002751435.1	SAMN05369606	PRJNA328314	klebsiella	11	5502870	25	Illumina HiSeq	3.11.26	aadA2=COMPLETE,blaKPC-2=COMPLETE,blaSHV-11=COMPLETE,catA2=COMPLETE,emrD=COMPLETE,fosA=COMPLETE,gyrA_D87G=POINT,gyrA_S83I=POINT,ompK36_D135DGD=POINT,oqxB=PARTIAL,parC_S80I=POINT,pmrB_R256G=POINT,sul1=PARTIAL
GCA_002751485.1	SAMN05369603	PRJNA328311	klebsiella	11	5550911	26	Illumina HiSeq	3.12.8	aadA2=COMPLETE,blaCTX-M=PARTIAL_END_OF_CONTIG,blaKPC-2=COMPLETE,catA2=COMPLETE,emrD=COMPLETE,fosA=COMPLETE,gyrA_D87G=POINT,gyrA_S83I=POINT,ompK36_D135DGD=POINT,oqxB=PARTIAL,parC_S80I=POINT,pmrB_R256G=POINT,sul1=PARTIAL
GCA_002751475.1	SAMN05370046	PRJNA328346	klebsiella	471	5378021	19	Illumina HiSeq	3.12.8	aac(3)-IIe=COMPLETE,aac(6')-Ib-cr5=COMPLETE,aph(3'')-Ib=COMPLETE,aph(6)-Id=COMPLETE,blaCTX-M-15=COMPLETE,blaOXA-1=COMPLETE,blaSHV-108=COMPLETE,blaTEM-1=COMPLETE,catB3=PARTIAL_END_OF_CONTIG,dfrA14=COMPLETE,emrD=COMPLETE,fosA=COMPLETE,oqxA=COMPLETE,oqxB19=COMPLETE,sul2=COMPLETE
GCA_002751515.1	SAMN05370106	PRJNA328350	klebsiella	471	5417204	19	Illumina HiSeq	3.11.26	aac(3)-IIe=COMPLETE,aac(6')-Ib-cr5=COMPLETE,aph(3'')-Ib=COMPLETE,aph(6)-Id=COMPLETE,blaCTX-M-15=COMPLETE,blaOXA-1=COMPLETE,blaSHV-108=COMPLETE,blaTEM-1=COMPLETE,catB3=PARTIAL_END_OF_CONTIG,dfrA14=COMPLETE,emrD=COMPLETE,fosA=COMPLETE,oqxA=COMPLETE,oqxB19=COMPLETE,sul2=COMPLETE
GCA_002751525.1	SAMN05370107	PRJNA328351	klebsiella	471	5393546	18	Illumina HiSeq	3.12.8	aac(3)-IIe=COMPLETE,aac(6')-Ib-cr5=COMPLETE,aph(3'')-Ib=COMPLETE,aph(6)-Id=COMPLETE,blaCTX-M-15=COMPLETE,blaOXA-1=COMPLETE,blaSHV-108=COMPLETE,blaTEM-1=COMPLETE,catB3=PARTIAL,dfrA14=COMPLETE,emrD=COMPLETE,fosA=COMPLETE,oqxA=COMPLETE,oqxB19=COMPLETE,sul2=COMPLETE
GCA_002751555.1	SAMN05370108	PRJNA328352	klebsiella	471	5417234	19	Illumina HiSeq	3.11.26	aac(3)-IIe=COMPLETE,aac(6')-Ib-cr5=COMPLETE,aph(3'')-Ib=COMPLETE,aph(6)-Id=COMPLETE,blaCTX-M-15=COMPLETE,blaOXA-1=COMPLETE,blaSHV-108=COMPLETE,blaTEM-1=COMPLETE,catB3=PARTIAL_END_OF_CONTIG,dfrA14=COMPLETE,emrD=COMPLETE,fosA=COMPLETE,oqxA=COMPLETE,oqxB19=COMPLETE,sul2=COMPLETE
GCA_002751565.1	SAMN05370128	PRJNA328356	klebsiella	471	5417729	20	Illumina HiSeq	3.11.26	aac(3)-IIe=COMPLETE,aac(6')-Ib-cr5=COMPLETE,aph(3'')-Ib=COMPLETE,aph(6)-Id=COMPLETE,blaCTX-M-15=COMPLETE,blaOXA-1=COMPLETE,blaSHV-108=COMPLETE,blaTEM-1=COMPLETE,catB3=PARTIAL,dfrA14=COMPLETE,emrD=COMPLETE,fosA=COMPLETE,oqxA=COMPLETE,oqxB19=COMPLETE,sul2=COMPLETE
GCA_002751595.1	SAMN05370064	PRJNA328349	klebsiella	471	5387139	20	Illumina HiSeq	3.11.26	aac(6')-Ib-cr5=COMPLETE,aph(3'')-Ib=COMPLETE,aph(6)-Id=COMPLETE,blaCTX-M-15=COMPLETE,blaOXA-1=COMPLETE,blaSHV-108=COMPLETE,blaTEM-1=COMPLETE,catB3=PARTIAL_END_OF_CONTIG,dfrA14=COMPLETE,emrD=COMPLETE,fosA=COMPLETE,oqxA=COMPLETE,oqxB19=COMPLETE,sul2=COMPLETE
GCA_002751605.1	SAMN05370056	PRJNA328348	klebsiella	471	5417792	20	Illumina HiSeq	3.11.26	aac(3)-IIe=COMPLETE,aac(6')-Ib-cr5=COMPLETE,aph(3'')-Ib=COMPLETE,aph(6)-Id=COMPLETE,blaCTX-M-15=COMPLETE,blaOXA-1=COMPLETE,blaSHV-108=COMPLETE,blaTEM-1=COMPLETE,catB3=PARTIAL_END_OF_CONTIG,dfrA14=COMPLETE,emrD=COMPLETE,fosA=COMPLETE,oqxA=COMPLETE,oqxB19=COMPLETE,sul2=COMPLETE
GCA_002751615.1	SAMN05370129	PRJNA328357	klebsiella	471	5402596	20	Illumina HiSeq	3.12.8	aac(3)-IIe=COMPLETE,aac(6')-Ib-cr5=COMPLETE,aph(3'')-Ib=COMPLETE,aph(6)-Id=COMPLETE,blaCTX-M-15=COMPLETE,blaOXA-1=COMPLETE,blaSHV-108=COMPLETE,blaTEM-1=COMPLETE,catB3=PARTIAL_END_OF_CONTIG,dfrA14=COMPLETE,emrD=COMPLETE,fosA=COMPLETE,oqxA=COMPLETE,oqxB19=COMPLETE,sul2=COMPLETE
GCA_002751645.1	SAMN05370130	PRJNA328358	klebsiella	471	5455585	20	Illumina HiSeq	3.12.8	aac(3)-IIe=COMPLETE,aac(6')-Ib-cr5=COMPLETE,aph(3'')-Ib=COMPLETE,aph(6)-Id=COMPLETE,blaCTX-M-15=COMPLETE,blaOXA-1=COMPLETE,blaSHV-108=COMPLETE,blaTEM-1=COMPLETE,catB3=PARTIAL,dfrA14=COMPLETE,emrD=COMPLETE,fosA=COMPLETE,oqxA=COMPLETE,oqxB19=COMPLETE,sul2=COMPLETE
GCA_002751675.1	SAMN05370142	PRJNA328370	klebsiella	11	5361935	38	Illumina HiSeq	3.11.26	aac(3)-IId=COMPLETE,blaKPC-3=COMPLETE,blaSHV-11=COMPLETE,blaTEM-1=COMPLETE,dfrA25=COMPLETE,emrD=COMPLETE,fosA=COMPLETE,gyrA_D87G=POINT,gyrA_S83I=POINT,ompK36_D135DGD=POINT,parC_S80I=POINT,pmrB_R256G=POINT,sul1=COMPLETE
GCA_002751695.1	SAMN05370131	PRJNA328359	klebsiella	471	5406254	19	Illumina HiSeq	3.11.26	aac(6')-Ib-cr5=COMPLETE,aph(3'')-Ib=COMPLETE,aph(6)-Id=COMPLETE,blaCTX-M-15=COMPLETE,blaOXA-1=COMPLETE,blaSHV-108=COMPLETE,blaTEM-1=COMPLETE,catB3=PARTIAL_END_OF_CONTIG,dfrA14=COMPLETE,emrD=COMPLETE,fosA=COMPLETE,oqxA=COMPLETE,oqxB19=COMPLETE,sul2=COMPLETE
GCA_002751705.1	SAMN05370140	PRJNA328368	klebsiella	11	5352084	33	Illumina HiSeq	3.11.26	aac(3)-IId=COMPLETE,blaKPC-2=COMPLETE,blaSHV-11=COMPLETE,blaTEM-1=COMPLETE,dfrA25=COMPLETE,emrD=COMPLETE,fosA=COMPLETE,gyrA_D87G=POINT,gyrA_S83I=POINT,mph(A)=COMPLETE,ompK36_D135DGD=POINT,parC_S80I=POINT,pmrB_R256G=POINT,sul1=COMPLETE
GCA_002751715.1	SAMN05370141	PRJNA328369	klebsiella	11	5701782	28	Illumina HiSeq	3.12.8	aac(3)-IId=COMPLETE,blaCTX-M-65=COMPLETE,blaKPC-2=COMPLETE,blaLAP-2=COMPLETE,blaTEM-1=COMPLETE,catA2=COMPLETE,dfrA1=COMPLETE,emrD=COMPLETE,fosA3=COMPLETE,fosA=COMPLETE,gyrA_D87G=POINT,gyrA_S83I=POINT,ompK36_D135DGD=POINT,oqxA=COMPLETE,oqxB=COMPLETE,parC_S80I=POINT,pmrB_R256G=POINT,qnrS1=COMPLETE,rmtB1=COMPLETE,sul1=COMPLETE,tet(A)=COMPLETE
GCA_002751755.1	SAMN05370145	PRJNA328374	klebsiella	11	5712512	37	Illumina HiSeq	3.12.8	aac(3)-IId=COMPLETE,aac(6')-Ib-cr5=COMPLETE,aph(3')-Ia=COMPLETE,armA=COMPLETE,arr-3=COMPLETE,blaKPC-2=COMPLETE,blaOXA-1=COMPLETE,blaSFO-1=COMPLETE,blaSHV-11=COMPLETE,blaTEM-1=COMPLETE,catA1=COMPLETE,catB3=COMPLETE,dfrA25=COMPLETE,emrD=COMPLETE,fosA=COMPLETE,mph(A)=COMPLETE,mph(E)=COMPLETE,msr(E)=COMPLETE,ompK36_D135DGD=POINT,parC_S80I=POINT,pmrB_R256G=POINT,sul1=COMPLETE,tet(B)=COMPLETE
GCA_002751785.1	SAMN05370143	PRJNA328371	klebsiella	11	5558035	74	Illumina HiSeq	3.12.8	aac(3)-IId=COMPLETE,aac(6')-Il=COMPLETE,aph(3'')-Ib=COMPLETE,aph(3')-Ia=COMPLETE,aph(6)-Id=COMPLETE,blaCMY-2=COMPLETE,blaKPC-2=COMPLETE,blaSHV-11=COMPLETE,dfrA25=COMPLETE,emrD=COMPLETE,floR=COMPLETE,fosA=COMPLETE,gyrA_D87G=POINT,gyrA_S83I=POINT,mph(A)=COMPLETE,ompK36_D135DGD=POINT,parC_S80I=POINT,pmrB_R256G=POINT,sul1=COMPLETE,sul2=COMPLETE,tet(A)=COMPLETE
GCA_000300735.3	SAMN01731171	PRJNA175243	klebsiella	405	5771908	11	454	3.12.8	aac(3)-IIe=COMPLETE,aac(6')-Ib-cr=PARTIAL,aph(3'')-Ib=COMPLETE,aph(6)-Id=COMPLETE,blaCTX-M-15=COMPLETE,blaOXA-1=COMPLETE,blaOXA-48=COMPLETE,blaSHV-76=COMPLETE,blaTEM-1=COMPLETE,catB3=PARTIAL_END_OF_CONTIG,dfrA14=COMPLETE,emrD=COMPLETE,fosA7=MISTRANSLATION,fosA=COMPLETE,oqxA=COMPLETE,oqxB14=COMPLETE,qnrB1=COMPLETE,sul2=COMPLETE
GCA_002752775.1	SAMEA3357223	PRJNA351909	klebsiella	29	5676465	1	Illumina HiSeq and ONT	3.12.8	aac(6')-Ib-cr5=COMPLETE,aph(3'')-Ib=COMPLETE,aph(6)-Id=COMPLETE,blaCTX-M-15=COMPLETE,blaOXA-1=COMPLETE,blaSHV-187=COMPLETE,blaTEM-1=COMPLETE,catB3=PARTIAL,dfrA14=COMPLETE,emrD=COMPLETE,fosA=COMPLETE,oqxA=COMPLETE,oqxB25=COMPLETE,qnrB1=COMPLETE,sul2=COMPLETE,tet(A)=COMPLETE
GCA_002752865.1	SAMN07807166	PRJNA414678	klebsiella	2542	5749689	26	Illumina HiSeq	3.12.8	aac(6')-Ib4=COMPLETE,aadA1=COMPLETE,aph(3')-XV=COMPLETE,blaOKP-B-6=COMPLETE,blaSHV-12=COMPLETE,blaVIM-1=COMPLETE,catB2=COMPLETE,dfrA14=COMPLETE,emrD=COMPLETE,fosA=COMPLETE,mcr-9.1=COMPLETE,oqxA10=COMPLETE,oqxB=COMPLETE,qnrS1=COMPLETE,sul1=COMPLETE
GCA_002752905.1	SAMEA3357328	PRJNA351909	klebsiella	323	5448674	1	Illumina HiSeq and ONT	3.12.8	blaSHV-1=COMPLETE,emrD=COMPLETE,fosA7=MISTRANSLATION,fosA=COMPLETE,oqxA=COMPLETE,oqxB19=COMPLETE
GCA_002752955.1	SAMN07792166	PRJNA414489	klebsiella	45	5717053	1	PacBio; Illumina MiSeq	3.12.8	aac(3)-IIe=COMPLETE,aph(3'')-Ib=COMPLETE,aph(6)-Id=COMPLETE,blaCTX-M-55=COMPLETE,blaSHV-1=COMPLETE,blaTEM-1=COMPLETE,dfrA50=COMPLETE,emrD=COMPLETE,floR=COMPLETE,fosA=COMPLETE,mcr-1.1=COMPLETE,oqxA=COMPLETE,oqxB32=COMPLETE,pmrB_R256G=POINT,qnrS1=COMPLETE,sul2=COMPLETE,tet(A)=COMPLETE
GCA_002752975.1	SAMEA3357272	PRJNA351909	klebsiella	340	5731216	1	Illumina HiSeq and ONT	3.12.8	aac(3)-IIe=COMPLETE,aac(6')-Ib-cr5=COMPLETE,aadA2=COMPLETE,aph(3'')-Ib=COMPLETE,aph(6)-Id=COMPLETE,blaCTX-M-15=COMPLETE,blaOXA-1=COMPLETE,blaSHV-11=COMPLETE,blaTEM-1=COMPLETE,catB3=PARTIAL,dfrA12=COMPLETE,dfrA14=PARTIAL,emrD=COMPLETE,fosA=COMPLETE,gyrA_S83I=POINT,ompK36_W125STOP=POINT,oqxA=MISTRANSLATION,oqxB=COMPLETE,parC_S80I=POINT,pmrB_R256G=POINT,qnrB1=COMPLETE,sul1=COMPLETE,sul2=COMPLETE,tet(A)=COMPLETE
GCA_002752995.1	SAMEA3357010	PRJNA351909	klebsiella	37	5519452	1	Illumina HiSeq and ONT	3.12.8	blaSHV-11=COMPLETE,emrD=COMPLETE,fosA=COMPLETE,oqxA=COMPLETE,oqxB=COMPLETE,pmrB_R256G=POINT
GCA_002753055.1	SAMEA3357080	PRJNA351909	klebsiella	340	5768996	1	Illumina HiSeq and ONT	3.12.8	aac(3)-IId=COMPLETE,aac(3)-IIe=COMPLETE,aac(6')-Ib-cr5=COMPLETE,aac(6')-Ib4=COMPLETE,aadA2=COMPLETE,aph(3'')-Ib=COMPLETE,aph(6)-Id=COMPLETE,blaCTX-M-15=COMPLETE,blaIMP-4=COMPLETE,blaOXA-1=COMPLETE,blaSHV-11=COMPLETE,blaTEM-1=COMPLETE,catB3=COMPLETE,catB3=PARTIAL,dfrA14=PARTIAL,dfrA35=COMPLETE,emrD=COMPLETE,fosA=COMPLETE,gyrA_S83I=POINT,mph(A)=COMPLETE,oqxA=COMPLETE,oqxB=COMPLETE,parC_S80I=POINT,pmrB_R256G=POINT,qnrB1=COMPLETE,sul1=COMPLETE,sul2=COMPLETE,tet(A)=COMPLETE
GCA_002753075.1	SAMEA3357077	PRJNA351909	klebsiella	340	5768986	1	Illumina HiSeq and ONT	3.12.8	aac(3)-IId=COMPLETE,aac(3)-IIe=COMPLETE,aac(6')-Ib-cr5=COMPLETE,aac(6')-Ib4=COMPLETE,aadA2=COMPLETE,aph(3'')-Ib=COMPLETE,aph(6)-Id=COMPLETE,blaCTX-M-15=COMPLETE,blaIMP-4=COMPLETE,blaOXA-1=COMPLETE,blaSHV-11=COMPLETE,blaTEM-1=COMPLETE,catB3=COMPLETE,catB3=PARTIAL,dfrA14=PARTIAL,dfrA35=COMPLETE,emrD=COMPLETE,fosA=COMPLETE,gyrA_S83I=POINT,mph(A)=COMPLETE,oqxA=COMPLETE,oqxB=COMPLETE,parC_S80I=POINT,pmrB_R256G=POINT,qnrB1=COMPLETE,sul1=COMPLETE,sul2=COMPLETE,tet(A)=COMPLETE
GCA_002753165.1	SAMN07211282	PRJNA351909	klebsiella	340	5702263	1	Illumina HiSeq and ONT	3.12.8	aac(3)-IIe=COMPLETE,aac(6')-Ib-cr5=COMPLETE,aadA2=COMPLETE,aph(3'')-Ib=COMPLETE,aph(6)-Id=COMPLETE,blaCTX-M-15=COMPLETE,blaOXA-1=COMPLETE,blaSHV-11=COMPLETE,blaTEM-1=COMPLETE,catB3=PARTIAL,dfrA12=COMPLETE,dfrA14=PARTIAL,emrD=COMPLETE,fosA=COMPLETE,gyrA_S83I=POINT,oqxA=MISTRANSLATION,oqxB=COMPLETE,parC_S80I=POINT,pmrB_R256G=POINT,qnrB1=COMPLETE,sul1=COMPLETE,sul2=COMPLETE,tet(A)=COMPLETE
GCA_002753355.1	SAMEA3357043	PRJNA351909	klebsiella	37	5519452	1	Illumina HiSeq and ONT	3.12.8	blaSHV-11=COMPLETE,emrD=COMPLETE,fosA=COMPLETE,oqxA=COMPLETE,oqxB=COMPLETE,pmrB_R256G=POINT
GCA_002753375.2	SAMEA3357374	PRJNA351909	klebsiella	37	5354544	1	Illumina; Oxford Nanopore MinION	3.12.8	blaSHV-11=COMPLETE,emrD=COMPLETE,fosA=COMPLETE,oqxA=COMPLETE,oqxB=COMPLETE,pmrB_R256G=POINT
GCA_002753405.1	SAMN07211279	PRJNA351909	klebsiella	340	5736111	1	Illumina HiSeq and ONT	3.12.8	aac(3)-IIe=COMPLETE,aac(6')-Ib-cr5=COMPLETE,aadA2=COMPLETE,aph(3'')-Ib=COMPLETE,aph(6)-Id=COMPLETE,blaCTX-M-15=COMPLETE,blaOXA-1=COMPLETE,blaSHV-11=COMPLETE,blaTEM-1=COMPLETE,catB3=PARTIAL,dfrA12=COMPLETE,dfrA14=PARTIAL,emrD=COMPLETE,fosA=COMPLETE,gyrA_S83I=POINT,oqxA=MISTRANSLATION,oqxB=COMPLETE,parC_S80I=POINT,pmrB_R256G=POINT,qnrB1=COMPLETE,sul1=COMPLETE,sul2=COMPLETE,tet(A)=COMPLETE
GCA_002753555.1	SAMN07211280	PRJNA351909	klebsiella	340	5766429	1	Illumina HiSeq and ONT	3.12.8	aac(3)-IId=COMPLETE,aac(3)-IIe=COMPLETE,aac(6')-Ib-cr5=COMPLETE,aac(6')-Ib4=COMPLETE,aadA2=COMPLETE,aph(3'')-Ib=COMPLETE,aph(6)-Id=COMPLETE,blaCTX-M-15=COMPLETE,blaIMP-4=COMPLETE,blaOXA-1=COMPLETE,blaSHV-11=COMPLETE,blaTEM-1=COMPLETE,catB3=COMPLETE,catB3=PARTIAL,dfrA14=PARTIAL,dfrA35=COMPLETE,emrD=COMPLETE,fosA=COMPLETE,gyrA_S83I=POINT,mph(A)=COMPLETE,oqxA=MISTRANSLATION,oqxB=COMPLETE,parC_S80I=POINT,pmrB_R256G=POINT,qnrB1=COMPLETE,sul1=COMPLETE,sul2=COMPLETE,tet(A)=COMPLETE
GCA_002753605.1	SAMEA3357268	PRJNA351909	klebsiella	340	5732200	1	Illumina HiSeq and ONT	3.12.8	aac(3)-IIe=COMPLETE,aac(6')-Ib-cr5=COMPLETE,aadA2=COMPLETE,aph(3'')-Ib=COMPLETE,aph(6)-Id=COMPLETE,blaCTX-M-15=COMPLETE,blaOXA-1=COMPLETE,blaSHV-11=COMPLETE,blaTEM-1=COMPLETE,catB3=PARTIAL,dfrA12=COMPLETE,dfrA14=PARTIAL,emrD=COMPLETE,fosA=COMPLETE,gyrA_S83I=POINT,oqxA=MISTRANSLATION,oqxB=COMPLETE,parC_S80I=POINT,pmrB_R256G=POINT,qnrB1=COMPLETE,sul1=COMPLETE,sul2=COMPLETE,tet(A)=COMPLETE
GCA_002759035.1	SAMN07816529	PRJNA415140	klebsiella	11	5545626	42	Illumina MiniSeq	3.12.8	aac(3)-IIe=COMPLETE,aac(6')-Ib=PARTIAL_END_OF_CONTIG,aph(3'')-Ib=COMPLETE,aph(6)-Id=COMPLETE,blaCTX-M-15=COMPLETE,blaNDM-1=COMPLETE,blaOXA-1=COMPLETE,blaSHV-11=COMPLETE,blaTEM-1=COMPLETE,ble=COMPLETE,catB3=PARTIAL_END_OF_CONTIG,dfrA14=COMPLETE,emrD=COMPLETE,fosA=COMPLETE,gyrA_D87A=POINT,gyrA_S83F=POINT,oqxA=COMPLETE,oqxB=COMPLETE,parC_S80I=POINT,pmrB_R256G=POINT,sul2=COMPLETE
GCA_002761315.1	SAMN05231874	PRJNA325419	klebsiella	23	5633290	1	PacBio	3.12.8	blaSHV-11=COMPLETE,emrD=COMPLETE,fosA=COMPLETE,oqxA=COMPLETE,oqxB19=COMPLETE
GCA_002761515.1	SAMN04244588	PRJNA301380	klebsiella	659	5316818	1	PacBio	3.12.8	blaSHV-11=COMPLETE,emrD=COMPLETE,fosA=COMPLETE,gyrA_S83I=POINT,oqxA=COMPLETE,oqxB19=COMPLETE
GCA_022299455.1	SAMN08045836	PRJNA278886	klebsiella	395	5638217	43	ILLUMINA	3.11.26	aac(6')-Ib=COMPLETE,aadA1=COMPLETE,aadA1=PARTIAL_END_OF_CONTIG,aph(3')-VI=COMPLETE,armA=COMPLETE,arr-3=COMPLETE,blaCTX-M-15=COMPLETE,blaNDM-1=COMPLETE,blaOXA-10=COMPLETE,blaOXA-9=COMPLETE,blaSHV-11=COMPLETE,blaTEM-1=COMPLETE,blaTEM=COMPLETE,ble=COMPLETE,cmlA5=COMPLETE,emrD=COMPLETE,fosA=COMPLETE,gyrA_S83I=POINT,mph(E)=COMPLETE,msr(E)=COMPLETE,oqxA=COMPLETE,oqxB=COMPLETE,parC_S80I=POINT,pmrB_R256G=POINT,sul1=COMPLETE
GCA_022299535.1	SAMN08045835	PRJNA278886	klebsiella	395	5734392	29	ILLUMINA	3.11.26	aac(6')-Ib=COMPLETE,aadA1=COMPLETE,aadA1=PARTIAL_END_OF_CONTIG,armA=COMPLETE,arr-3=COMPLETE,blaCTX-M-15=COMPLETE,blaOXA-10=COMPLETE,blaOXA-9=COMPLETE,blaSHV-11=COMPLETE,blaTEM-1=COMPLETE,blaTEM=COMPLETE,cmlA5=COMPLETE,emrD=COMPLETE,fosA=COMPLETE,gyrA_S83I=POINT,mph(E)=COMPLETE,msr(E)=COMPLETE,oqxA=COMPLETE,oqxB=COMPLETE,parC_S80I=POINT,pmrB_R256G=POINT,sul1=COMPLETE
GCA_002775175.1	SAMN07175066	PRJNA388321	klebsiella	147	5542633	16	Illumina MiSeq	3.12.8	aac(3)-IIe=COMPLETE,aac(6')-Ib=COMPLETE,aadA2=COMPLETE,arr-2=COMPLETE,blaCTX-M-15=COMPLETE,blaNDM-1=COMPLETE,blaOXA-1=COMPLETE,blaSHV-11=COMPLETE,ble=COMPLETE,catA2=COMPLETE,catB3=PARTIAL,catB=COMPLETE,dfrA12=COMPLETE,dfrA50=COMPLETE,emrD=COMPLETE,fosA=COMPLETE,gyrA_S83I=POINT,oqxA=COMPLETE,oqxB=COMPLETE,parC_S80I=POINT,pmrB_R256G=POINT,qnrA1=COMPLETE,rmtF1=COMPLETE,sul1=COMPLETE
GCA_002775235.1	SAMN07173934	PRJNA388279	klebsiella	111	5703699	19	Illumina MiSeq	3.12.8	aac(3)-IIe=COMPLETE,aac(6')-Ib-cr5=COMPLETE,aph(3'')-Ib=COMPLETE,aph(6)-Id=COMPLETE,blaCTX-M-15=COMPLETE,blaOXA-1=COMPLETE,blaOXA-48=COMPLETE,blaSHV-11=COMPLETE,catB3=PARTIAL,dfrA14=COMPLETE,emrD=COMPLETE,fosA=COMPLETE,oqxA=COMPLETE,oqxB19=COMPLETE,qnrB1=COMPLETE,sul2=COMPLETE,tet(A)=COMPLETE
GCA_002775265.1	SAMN07175059	PRJNA388312	klebsiella	15	5729787	22	Illumina MiSeq	3.12.8	aac(3)-IIe=COMPLETE,aac(6')-Ib-cr5=COMPLETE,aph(3'')-Ib=COMPLETE,aph(6)-Id=COMPLETE,blaCTX-M-15=COMPLETE,blaOXA-1=COMPLETE,blaOXA-48=COMPLETE,blaSHV-28=COMPLETE,blaTEM-1=COMPLETE,catB3=PARTIAL,dfrA14=COMPLETE,dfrA50=COMPLETE,emrD=COMPLETE,fosA=COMPLETE,gyrA_D87A=POINT,gyrA_S83F=POINT,oqxA=COMPLETE,oqxB=COMPLETE,parC_S80I=POINT,ramR_A19V=POINT,sul2=COMPLETE,tet(A)=COMPLETE
GCA_002775255.1	SAMN07175654	PRJNA388369	klebsiella	299	5725829	19	Illumina MiSeq	3.12.8	blaNDM-1=COMPLETE,blaSHV-1=COMPLETE,ble=COMPLETE,emrD=COMPLETE,fosA=COMPLETE,oqxA10=COMPLETE,oqxB19=COMPLETE,rmtC=COMPLETE,sul1=COMPLETE
GCA_002775295.1	SAMN07175060	PRJNA388313	klebsiella	15	5673897	22	Illumina MiSeq	3.12.8	aac(3)-IIe=COMPLETE,aac(6')-Ib-cr5=COMPLETE,aph(3'')-Ib=COMPLETE,aph(6)-Id=COMPLETE,blaCTX-M-15=COMPLETE,blaIMI=PARTIAL,blaOXA-1=COMPLETE,blaOXA-48=COMPLETE,blaSHV-28=COMPLETE,blaTEM-1=COMPLETE,catB3=PARTIAL,dfrA14=COMPLETE,dfrA50=COMPLETE,emrD=COMPLETE,fosA=COMPLETE,gyrA_D87A=POINT,gyrA_S83F=POINT,oqxA=COMPLETE,oqxB=COMPLETE,parC_S80I=POINT,ramR_A19V=POINT,sul2=COMPLETE
GCA_002775315.1	SAMN07175058	PRJNA388310	klebsiella	45	5551545	20	Illumina MiSeq	3.12.8	aph(3')-Ia=COMPLETE,blaCTX-M-14=COMPLETE,blaOXA-48=COMPLETE,blaSHV-1=COMPLETE,blaSHV_C-112A=POINT,dfrA15=COMPLETE,emrD=COMPLETE,fosA=COMPLETE,oqxA11=COMPLETE,oqxB19=COMPLETE,pmrB_R256G=POINT,sul1=COMPLETE
GCA_002775345.1	SAMN07175071	PRJNA388327	klebsiella	37	5440365	16	Illumina MiSeq	3.12.8	blaOXA-48=COMPLETE,blaSHV-11=COMPLETE,emrD=COMPLETE,fosA=COMPLETE,oqxA=COMPLETE,oqxB=COMPLETE,pmrB_R256G=POINT
GCA_002775325.1	SAMN07175061	PRJNA388318	klebsiella	2118	5176616	11	Illumina MiSeq	3.12.8	blaOXA-48=COMPLETE,blaSHV-11=COMPLETE,emrD=COMPLETE,fosA=COMPLETE,oqxA11=COMPLETE,oqxB19=COMPLETE
GCA_002775375.1	SAMN07175062	PRJNA388319	klebsiella	107	5407419	15	Illumina MiSeq	3.12.8	blaOXA-48=COMPLETE,blaSHV-1=COMPLETE,dfrA50=COMPLETE,emrD=COMPLETE,fosA=COMPLETE,oqxA10=COMPLETE,oqxB5=COMPLETE
GCA_002775395.1	SAMN07175067	PRJNA388323	klebsiella	35	5425975	16	Illumina MiSeq	3.12.8	aph(3'')-Ib=COMPLETE,aph(6)-Id=COMPLETE,blaOXA-48=COMPLETE,blaSHV-33=COMPLETE,dfrA14=COMPLETE,emrD=COMPLETE,fosA=COMPLETE,oqxA3=COMPLETE,oqxB19=COMPLETE,sul2=COMPLETE
GCA_002775405.1	SAMN07175068	PRJNA388324	klebsiella	11	5546348	19	Illumina MiSeq	3.12.8	aac(6')-Ib=COMPLETE,aadA1=COMPLETE,aadA2=COMPLETE,aph(3')-Ia=COMPLETE,aph(3')-VI=COMPLETE,arr-3=COMPLETE,blaCTX-M-15=COMPLETE,blaDHA-1=COMPLETE,blaNDM-1=COMPLETE,blaOXA-1=COMPLETE,blaOXA=MISTRANSLATION,blaSHV-11=COMPLETE,blaTEM-1=COMPLETE,ble=COMPLETE,catA1=COMPLETE,catB3=COMPLETE,dfrA12=COMPLETE,emrD=COMPLETE,fosA=COMPLETE,gyrA_S83I=POINT,mph(A)=COMPLETE,oqxA=COMPLETE,oqxB=COMPLETE,parC_S80I=POINT,pmrB_R256G=POINT,qnrB4=COMPLETE,qnrS1=COMPLETE,sul1=COMPLETE,tet(A)=COMPLETE
GCA_002775435.1	SAMN07175655	PRJNA388370	klebsiella	2720	5493695	16	Illumina MiSeq	3.12.8	aadA1=COMPLETE,acrR_V165I=POINT,acrR_Y114F=POINT,blaOKP-B-5=COMPLETE,blaOXA-48=COMPLETE,blaSHV-1=COMPLETE,blaSHV_C-112A=POINT,emrD=COMPLETE,fosA=COMPLETE,oqxA=COMPLETE,oqxB=COMPLETE,oqxR_D95E=POINT,sul1=COMPLETE,tet(D)=COMPLETE
GCA_002775445.1	SAMN07176553	PRJNA388428	klebsiella	187	5566232	14	Illumina MiSeq	3.12.8	aadA1=COMPLETE,blaOXA-1=COMPLETE,blaOXA-48=COMPLETE,blaSHV-11=COMPLETE,blaSHV_C-112A=POINT,emrD=COMPLETE,fosA=COMPLETE,oqxA=COMPLETE,oqxB19=COMPLETE,pmrB_R256G=POINT,sul1=COMPLETE
GCA_002775455.1	SAMN07175102	PRJNA388328	klebsiella	105	5359398	8	Illumina MiSeq	3.12.8	blaOXA-48=COMPLETE,blaSHV-1=COMPLETE,emrD=COMPLETE,fosA=COMPLETE,oqxA=COMPLETE,oqxB=COMPLETE
GCA_002775495.1	SAMN07176552	PRJNA388421	klebsiella	1634	5411006	11	Illumina MiSeq	3.12.8	aac(3)-IId=COMPLETE,aac(6')-Ib-cr5=COMPLETE,aadA16=COMPLETE,aph(3'')-Ib=COMPLETE,aph(6)-Id=COMPLETE,arr-3=COMPLETE,blaOXA-48=COMPLETE,blaSHV-1=COMPLETE,blaTEM-1=COMPLETE,dfrA27=COMPLETE,emrD=COMPLETE,floR=COMPLETE,fosA=COMPLETE,oqxA=COMPLETE,oqxB=COMPLETE,qnrB6=COMPLETE,sul1=COMPLETE,sul2=COMPLETE,tet(D)=COMPLETE
GCA_002775515.1	SAMN07176438	PRJNA388417	klebsiella	2720	5487820	14	Illumina MiSeq	3.12.8	aadA1=COMPLETE,acrR_V165I=POINT,acrR_Y114F=POINT,blaOKP-B-5=COMPLETE,blaOXA-48=COMPLETE,blaSHV-1=COMPLETE,blaSHV_C-112A=POINT,emrD=COMPLETE,fosA=COMPLETE,oqxA=COMPLETE,oqxB=COMPLETE,oqxR_D95E=POINT,sul1=COMPLETE,tet(D)=COMPLETE
GCA_002775525.1	SAMN07176454	PRJNA388418	klebsiella	45	5393493	11	Illumina MiSeq	3.12.8	blaOXA-48=COMPLETE,blaSHV-1=COMPLETE,dfrA50=COMPLETE,emrD=COMPLETE,fosA=COMPLETE,oqxA11=COMPLETE,oqxB19=COMPLETE,pmrB_R256G=POINT
GCA_002775555.1	SAMN07176538	PRJNA388420	klebsiella	500	5388988	17	Illumina MiSeq	3.12.8	blaOXA-48=COMPLETE,blaSHV-11=COMPLETE,emrD=COMPLETE,fosA=COMPLETE,oqxA=COMPLETE,oqxB19=COMPLETE
GCA_002775595.1	SAMN07178579	PRJNA388546	klebsiella	16	5598362	13	Illumina MiSeq	3.12.8	aac(6')-Ib-cr5=COMPLETE,aadA2=COMPLETE,aph(3')-Ia=COMPLETE,blaCTX-M-15=COMPLETE,blaNDM-7=COMPLETE,blaOXA-1=COMPLETE,blaSHV-1=COMPLETE,blaTEM-1=COMPLETE,ble=COMPLETE,catB3=PARTIAL,dfrA12=COMPLETE,emrD=COMPLETE,fosA=COMPLETE,gyrA_D87N=POINT,gyrA_S83F=POINT,mph(A)=COMPLETE,oqxA=COMPLETE,oqxB32=COMPLETE,parC_E84K=POINT,sul1=COMPLETE,tet(A)=COMPLETE
GCA_002775585.1	SAMN07177359	PRJNA388442	klebsiella	15	5653883	18	Illumina MiSeq	3.12.8	blaCTX-M-15=COMPLETE,blaSHV-28=COMPLETE,dfrA14=COMPLETE,dfrA50=COMPLETE,emrD=COMPLETE,fosA=COMPLETE,gyrA_D87A=POINT,gyrA_S83F=POINT,ompK36_W125STOP=POINT,oqxA=COMPLETE,oqxB=COMPLETE,parC_S80I=POINT,qnrB1=COMPLETE,ramR_A19V=POINT,tet(A)=COMPLETE
GCA_002775575.1	SAMN07175653	PRJNA388368	klebsiella	1593	5507301	18	Illumina MiSeq	3.12.8	blaIMI=PARTIAL_END_OF_CONTIG,blaSHV-11=COMPLETE,emrD=COMPLETE,fosA=COMPLETE,oqxA=COMPLETE,oqxB19=COMPLETE
GCA_002776355.1	SAMN07661249	PRJNA407703	klebsiella	15	5678797	26	Illumina MiSeq	3.12.8	aac(3)-IIe=COMPLETE,aac(6')-Ib-cr5=COMPLETE,aph(3'')-Ib=COMPLETE,aph(6)-Id=COMPLETE,blaCTX-M-15=COMPLETE,blaOXA=COMPLETE,blaSHV-28=COMPLETE,blaTEM-1=COMPLETE,catB3=PARTIAL,dfrA14=COMPLETE,dfrA50=COMPLETE,emrD=COMPLETE,fosA=COMPLETE,gyrA_D87A=POINT,gyrA_S83F=POINT,ompK36_W125STOP=POINT,oqxA=COMPLETE,oqxB=COMPLETE,parC_S80I=POINT,qnrB1=COMPLETE,ramR_A19V=POINT,sul2=COMPLETE,tet(A)=COMPLETE
GCA_002776375.1	SAMN07661247	PRJNA407701	klebsiella	14	5611837	24	Illumina MiSeq	3.12.8	aac(6')-Ib-cr5=COMPLETE,aph(3'')-Ib=COMPLETE,aph(6)-Id=COMPLETE,blaCTX-M-15=COMPLETE,blaCTX-M=PARTIAL_END_OF_CONTIG,blaOXA-1=COMPLETE,blaSHV=COMPLETE,blaTEM-1=COMPLETE,catB3=PARTIAL,dfrA14=PARTIAL,emrD=COMPLETE,fosA=COMPLETE,gyrA_D87Y=POINT,oqxA=COMPLETE,oqxB=COMPLETE,qnrB1=COMPLETE,sul2=COMPLETE,tet(A)=COMPLETE
GCA_002776395.1	SAMN07661244	PRJNA407700	klebsiella	45	5522139	20	Illumina MiSeq	3.12.8	aac(6')-Ib-cr5=COMPLETE,aph(3'')-Ib=COMPLETE,aph(6)-Id=COMPLETE,blaOXA-1=COMPLETE,blaOXA-48=COMPLETE,blaSHV-27=COMPLETE,catB3=PARTIAL,dfrA14=COMPLETE,emrD=COMPLETE,fosA=COMPLETE,oqxA11=COMPLETE,oqxB19=COMPLETE,pmrB_R256G=POINT,qnrB1=COMPLETE,sul2=COMPLETE
GCA_002776435.1	SAMN07661248	PRJNA407702	klebsiella	857	5277710	15	Illumina MiSeq	3.12.8	blaOXA-48=COMPLETE,blaSHV-1=COMPLETE,emrD=COMPLETE,fosA=COMPLETE,oqxA=COMPLETE,oqxB=COMPLETE
GCA_002786755.1	SAMN07944237	PRJNA416193	klebsiella	147	5720338	1	PacBio	3.12.8	aac(6')-Ib=COMPLETE,aadA2=COMPLETE,arr-2=COMPLETE,blaCTX-M-15=COMPLETE,blaNDM-5=COMPLETE,blaOXA-181=COMPLETE,blaSHV-11=COMPLETE,blaTEM-1=COMPLETE,ble=COMPLETE,catA2=COMPLETE,catB=COMPLETE,dfrA12=COMPLETE,emrD=COMPLETE,erm(B)=COMPLETE,fosA=COMPLETE,gyrA_S83I=POINT,lapB_V43G=POINT,mph(A)=COMPLETE,ompK36_T136TDT=POINT,oqxA=COMPLETE,oqxB=COMPLETE,parC_S80I=POINT,pmrB_R256G=POINT,qnrB1=COMPLETE,rmtB1=COMPLETE,rmtF1=COMPLETE,sul1=COMPLETE
GCA_002787755.1	SAMN07944238	PRJNA416193	klebsiella	147	5707921	1	PacBio	3.12.8	aac(6')-Ib=COMPLETE,aadA2=COMPLETE,arr-2=COMPLETE,blaCTX-M-15=COMPLETE,blaNDM-5=COMPLETE,blaOXA-181=COMPLETE,blaSHV-11=COMPLETE,blaTEM-1=COMPLETE,ble=COMPLETE,catB=COMPLETE,dfrA12=COMPLETE,emrD=COMPLETE,erm(B)=COMPLETE,fosA=COMPLETE,gyrA_S83I=POINT,lapB_V43G=POINT,mph(A)=COMPLETE,ompK36_T136TDT=POINT,oqxA=COMPLETE,oqxB=COMPLETE,parC_S80I=POINT,pmrB_R256G=POINT,qnrB1=COMPLETE,rmtB1=COMPLETE,rmtF1=COMPLETE,sul1=COMPLETE
GCA_002795485.1	SAMN08005507	PRJNA417746	klebsiella	664	5337279	44	Illumina Miseq	3.12.8	blaSHV-11=COMPLETE,emrD=COMPLETE,fosA10=COMPLETE,oqxA=COMPLETE,oqxB=COMPLETE
GCA_002795445.1	SAMN08005508	PRJNA417746	klebsiella	664	5334606	59	Illumina Miseq	3.12.8	blaSHV-11=COMPLETE,emrD=COMPLETE,fosA10=COMPLETE,oqxA=COMPLETE,oqxB=COMPLETE
GCA_002795465.1	SAMN08005511	PRJNA417746	klebsiella	664	5335181	40	Illumina Miseq	3.12.8	blaSHV-11=COMPLETE,emrD=COMPLETE,fosA10=COMPLETE,oqxA=COMPLETE,oqxB=COMPLETE
GCA_002795475.1	SAMN08005510	PRJNA417746	klebsiella	664	5336598	66	Illumina Miseq	3.12.8	blaSHV-11=COMPLETE,emrD=COMPLETE,fosA10=COMPLETE,oqxA=COMPLETE,oqxB=COMPLETE
GCA_002795535.1	SAMN08005505	PRJNA417746	klebsiella	664	5332487	51	Illumina Miseq	3.12.8	blaSHV-11=COMPLETE,emrD=COMPLETE,fosA10=COMPLETE,oqxA=COMPLETE,oqxB=COMPLETE
GCA_002795525.1	SAMN08005506	PRJNA417746	klebsiella	664	5335224	64	Illumina Miseq	3.12.8	blaSHV-11=COMPLETE,emrD=COMPLETE,fosA10=COMPLETE,oqxA=COMPLETE,oqxB=COMPLETE
GCA_002795565.1	SAMN08000651	PRJNA417746	klebsiella	664	5336076	63	Illumina Miseq	3.12.8	blaSHV-11=COMPLETE,emrD=COMPLETE,fosA10=COMPLETE,oqxA=COMPLETE,oqxB=COMPLETE
GCA_002795575.1	SAMN08000638	PRJNA417746	klebsiella	664	5337070	91	Illumina Miseq	3.12.8	blaSHV-11=COMPLETE,emrD=COMPLETE,fosA10=COMPLETE,oqxA=COMPLETE,oqxB=PARTIAL_END_OF_CONTIG
GCA_002795605.1	SAMN08000637	PRJNA417746	klebsiella	664	5330453	65	Illumina Miseq	3.12.8	blaSHV-11=COMPLETE,emrD=COMPLETE,fosA10=COMPLETE,oqxA=COMPLETE,oqxB=COMPLETE
GCA_002795625.1	SAMN08000620	PRJNA417746	klebsiella	664	5334869	57	Illumina Miseq	3.12.8	blaSHV-11=COMPLETE,emrD=COMPLETE,fosA10=COMPLETE,oqxA=COMPLETE,oqxB=PARTIAL_END_OF_CONTIG
GCA_002795635.1	SAMN08000600	PRJNA417746	klebsiella	664	5360340	22	Illumina Miseq	3.12.8	blaSHV-11=COMPLETE,emrD=COMPLETE,fosA10=COMPLETE,oqxA=COMPLETE,oqxB=COMPLETE
GCA_002795665.1	SAMN08005509	PRJNA417746	klebsiella	664	5335879	49	Illumina Miseq	3.12.8	blaSHV-11=COMPLETE,emrD=COMPLETE,fosA10=COMPLETE,oqxA=COMPLETE,oqxB=COMPLETE
GCA_002795685.1	SAMN08000633	PRJNA417746	klebsiella	664	5339376	29	Illumina Miseq	3.12.8	blaSHV-11=COMPLETE,emrD=COMPLETE,fosA10=COMPLETE,oqxA=COMPLETE,oqxB=COMPLETE
GCA_002795705.1	SAMN08000598	PRJNA417746	klebsiella	664	5337247	45	Illumina Miseq	3.12.8	blaSHV-11=COMPLETE,emrD=COMPLETE,fosA10=COMPLETE,oqxA=COMPLETE,oqxB=COMPLETE
GCA_002795755.1	SAMN08039069	PRJNA418928	klebsiella	-	5489285	85	Illumina	3.12.8	aph(3'')-Ib=COMPLETE,aph(6)-Id=COMPLETE,blaSHV-1=COMPLETE,blaTEM-1=COMPLETE,emrD=COMPLETE,floR=COMPLETE,fosA=COMPLETE,oqxA=COMPLETE,oqxB25=COMPLETE,qnrS1=COMPLETE,sul2=COMPLETE,tet(D)=COMPLETE
GCA_002796405.1	SAMN04014859	PRJNA292901	kaerogenes	150	5087312	1	PacBio RSII	3.12.8	ampC=COMPLETE,emrD=COMPLETE,fosA=COMPLETE,gyrA_S83T=POINT,oqxB=COMPLETE
GCA_002796425.1	SAMN04014848	PRJNA292901	kaerogenes	240	5118619	1	PacBio RSII	3.12.8	ampC=COMPLETE,emrD=COMPLETE,fosA=COMPLETE,gyrA_D87G=POINT,gyrA_S83I=POINT,oqxB=COMPLETE
GCA_002796525.1	SAMN04014850	PRJNA292901	kaerogenes	93	5332334	1	PacBio RSII	3.12.8	ampC=COMPLETE,emrD=COMPLETE,fosA=COMPLETE,gyrA_S83T=POINT,oqxB=COMPLETE
GCA_002807065.1	SAMN07259825	PRJNA391241	klebsiella	307	5496779	19	Illumina MiSeq	3.12.8	aph(3'')-Ib=PARTIAL_END_OF_CONTIG,aph(3')-Ia=PARTIAL_END_OF_CONTIG,aph(6)-Id=PARTIAL_END_OF_CONTIG,blaCTX-M=COMPLETE,blaNDM-1=COMPLETE,blaOXA-48=COMPLETE,blaSHV-28=COMPLETE,ble=COMPLETE,emrD=COMPLETE,fosA=COMPLETE,gyrA_S83I=POINT,oqxA=COMPLETE,oqxB19=COMPLETE,parC_S80I=POINT,rmtC=COMPLETE,sul1=COMPLETE
GCA_002811265.1	SAMN07235717	PRJNA353728	klebsiella	11	5721195	40	Illumina HiSeq	3.12.8	aadA2=COMPLETE,aph(3')-Ia=COMPLETE,blaCTX-M-65=COMPLETE,blaKPC-2=COMPLETE,blaSHV-11=COMPLETE,blaTEM-1=COMPLETE,dfrA12=COMPLETE,emrD=COMPLETE,fosA=COMPLETE,gyrA_D87G=POINT,gyrA_S83I=POINT,mph(A)=COMPLETE,ompK36_D135DGD=POINT,parC_S80I=POINT,pmrB_R256G=POINT,rmtB1=COMPLETE,sul1=PARTIAL_END_OF_CONTIG
GCA_002811275.1	SAMN07235716	PRJNA353728	klebsiella	11	5725082	39	Illumina HiSeq	3.12.8	aadA2=COMPLETE,aph(3')-Ia=COMPLETE,blaCTX-M-65=COMPLETE,blaKPC-2=COMPLETE,blaSHV-11=COMPLETE,blaTEM-1=COMPLETE,dfrA12=COMPLETE,emrD=COMPLETE,fosA=COMPLETE,gyrA_D87G=POINT,gyrA_S83I=POINT,mph(A)=COMPLETE,ompK36_D135DGD=POINT,parC_S80I=POINT,pmrB_R256G=POINT,rmtB1=COMPLETE,sul1=PARTIAL_END_OF_CONTIG
GCA_002811305.2	SAMN07235711	PRJNA353728	klebsiella	11	5777320	1	Illumina HiSeq; Oxford Nanopore MiniION	3.12.8	aadA2=COMPLETE,blaCTX-M-65=COMPLETE,blaKPC-2=COMPLETE,blaSHV-11=COMPLETE,blaTEM-1=COMPLETE,catA2=COMPLETE,dfrA50=COMPLETE,emrD=COMPLETE,fosA3=COMPLETE,fosA=COMPLETE,gyrA_D87G=POINT,gyrA_S83I=POINT,oqxA=COMPLETE,oqxB=COMPLETE,parC_S80I=POINT,pmrB_R256G=POINT,rmtB1=COMPLETE,sul1=PARTIAL
GCA_002811335.4	SAMN07235708	PRJNA353728	klebsiella	273	5752334	1	Illumina HiSeq; MinION	3.11.26	aac(3)-IId=COMPLETE,aac(6')-Ib-cr5=COMPLETE,aac(6')-Ib4=COMPLETE,aadA16=COMPLETE,aph(3'')-Ib=COMPLETE,aph(3')-Ia=COMPLETE,aph(6)-Id=COMPLETE,arr-3=COMPLETE,blaCTX-M-3=COMPLETE,blaIMP-4=COMPLETE,blaNDM-1=COMPLETE,blaSHV-11=COMPLETE,ble=COMPLETE,dfrA14=COMPLETE,dfrA27=COMPLETE,emrD=COMPLETE,floR=COMPLETE,fosA=COMPLETE,gyrA_S83I=POINT,mph(A)=COMPLETE,oqxA=COMPLETE,oqxB=COMPLETE,parC_S80I=POINT,pmrB_R256G=POINT,qnrB91=COMPLETE,qnrS1=COMPLETE,sul1=COMPLETE,sul2=COMPLETE,tet(A)=COMPLETE
GCA_002811325.3	SAMN07235710	PRJNA353728	klebsiella	11	5641307	1	Illumina HiSeq; MinION	3.11.26	aac(6')-Ib-cr5=COMPLETE,aadA16=COMPLETE,aadA2=COMPLETE,arr-3=COMPLETE,blaCTX-M-65=COMPLETE,blaKPC-2=COMPLETE,blaSHV-11=COMPLETE,blaTEM-1=COMPLETE,catA2=COMPLETE,dfrA27=COMPLETE,emrD=COMPLETE,fosA=COMPLETE,gyrA_D87G=POINT,gyrA_S83I=POINT,ompK36_D135DGD=POINT,oqxA=COMPLETE,oqxB=COMPLETE,parC_S80I=POINT,pmrB_R256G=POINT,sul1=COMPLETE,sul1=PARTIAL,tet(A)=COMPLETE
GCA_002811365.1	SAMN07235714	PRJNA353728	klebsiella	45	5593478	18	Illumina HiSeq	3.12.8	aac(3)-IId=COMPLETE,aac(6')-Ib=COMPLETE,aadA1=COMPLETE,aadA2=COMPLETE,aph(3'')-Ib=COMPLETE,aph(6)-Id=COMPLETE,blaCTX-M-15=COMPLETE,blaKPC-2=COMPLETE,blaLAP-2=COMPLETE,blaOXA=MISTRANSLATION,blaSHV-1=COMPLETE,blaTEM=PARTIAL,dfrA12=COMPLETE,dfrA14=COMPLETE,emrD=COMPLETE,floR=COMPLETE,fosA=COMPLETE,oqxA11=COMPLETE,oqxB19=COMPLETE,pmrB_R256G=POINT,qnrB1=COMPLETE,qnrS1=COMPLETE,sul1=COMPLETE,sul2=COMPLETE,tet(A)=COMPLETE
GCA_002811385.1	SAMN07235713	PRJNA353728	klebsiella	45	5580046	18	Illumina HiSeq	3.12.8	aac(3)-IId=COMPLETE,aac(6')-Ib=COMPLETE,aadA1=COMPLETE,aadA2=COMPLETE,aph(3'')-Ib=COMPLETE,aph(6)-Id=COMPLETE,blaCTX-M-15=COMPLETE,blaKPC-2=COMPLETE,blaLAP-2=COMPLETE,blaOXA=MISTRANSLATION,blaSHV-1=COMPLETE,blaTEM=PARTIAL,dfrA12=COMPLETE,dfrA14=COMPLETE,emrD=COMPLETE,floR=COMPLETE,fosA=COMPLETE,oqxA11=COMPLETE,oqxB19=COMPLETE,pmrB_R256G=POINT,qnrB1=COMPLETE,qnrS1=COMPLETE,sul1=COMPLETE,sul2=COMPLETE,tet(A)=COMPLETE
GCA_002811375.1	SAMN07235712	PRJNA353728	klebsiella	11	5727840	41	Illumina HiSeq	3.12.8	aadA2=COMPLETE,aph(3')-Ia=COMPLETE,blaCTX-M-65=COMPLETE,blaKPC-2=COMPLETE,blaSHV-11=COMPLETE,blaTEM-1=COMPLETE,dfrA12=COMPLETE,emrD=COMPLETE,fosA=COMPLETE,gyrA_D87G=POINT,gyrA_S83I=POINT,mph(A)=COMPLETE,ompK36_D135DGD=POINT,parC_S80I=POINT,pmrB_R256G=POINT,rmtB1=COMPLETE,sul1=PARTIAL_END_OF_CONTIG
GCA_002811425.2	SAMN07235709	PRJNA353728	klebsiella	45	5719173	1	Illumina HiSeq; Oxford Nanopore MiniION	3.12.8	aac(3)-IId=COMPLETE,aac(6')-Ib=COMPLETE,aadA1=COMPLETE,aadA2=COMPLETE,aph(3'')-Ib=COMPLETE,aph(6)-Id=COMPLETE,blaCTX-M-15=COMPLETE,blaKPC-2=COMPLETE,blaLAP-2=COMPLETE,blaOXA=MISTRANSLATION,blaSHV-1=COMPLETE,blaTEM=PARTIAL,dfrA12=COMPLETE,dfrA14=COMPLETE,emrD=COMPLETE,floR=COMPLETE,fosA=COMPLETE,oqxA11=COMPLETE,oqxB19=COMPLETE,pmrB_R256G=POINT,qnrB1=COMPLETE,qnrS1=COMPLETE,sul1=COMPLETE,sul2=COMPLETE,tet(A)=COMPLETE
GCA_002811525.1	SAMN07510676	PRJNA353728	klebsiella	2867	5901758	49	Illumina HiSeq	3.12.8	aac(3)-IId=COMPLETE,aac(6')-Ib-cr5=COMPLETE,aadA2=COMPLETE,aadA5=COMPLETE,aph(3'')-Ib=COMPLETE,aph(6)-Id=COMPLETE,arr-3=COMPLETE,blaNDM-5=COMPLETE,blaSHV-11=COMPLETE,blaTEM=PARTIAL_END_OF_CONTIG,ble=COMPLETE,bleO=COMPLETE,dfrA12=COMPLETE,dfrA17=COMPLETE,emrD=COMPLETE,floR=COMPLETE,fosA=COMPLETE,gyrA_D87N=POINT,mgrB_W47R=POINT,mph(A)=COMPLETE,oqxA=COMPLETE,oqxB=COMPLETE,parC_S80I=POINT,pmrB_R256G=POINT,sul1=COMPLETE,sul2=COMPLETE,tet(A)=COMPLETE,tet(M)=COMPLETE
GCA_002811535.1	SAMN07510675	PRJNA353728	klebsiella	15	5627639	26	Illumina HiSeq	3.12.8	aac(3)-IId=COMPLETE,aac(6')-Ib-cr5=COMPLETE,aadA16=COMPLETE,aph(3'')-Ib=COMPLETE,aph(3')-Ia=COMPLETE,aph(6)-Id=COMPLETE,arr-3=COMPLETE,blaCTX-M-199=COMPLETE,blaDHA-1=COMPLETE,blaNDM-5=COMPLETE,blaSHV-28=COMPLETE,ble=COMPLETE,dfrA27=COMPLETE,emrD=COMPLETE,floR=COMPLETE,fosA=COMPLETE,gyrA_D87A=POINT,gyrA_S83F=POINT,mcr-1.1=COMPLETE,mph(A)=COMPLETE,oqxA=COMPLETE,oqxB=COMPLETE,parC_S80I=POINT,qnrB4=COMPLETE,qnrB52=COMPLETE,ramR_A19V=POINT,rpsJ_V57L=POINT,sul1=COMPLETE,tet(A)=COMPLETE
GCA_002811585.1	SAMN07510674	PRJNA353728	klebsiella	15	5426811	23	Illumina HiSeq	3.12.8	aac(3)-IId=COMPLETE,aac(6')-Ib-cr5=COMPLETE,aadA16=COMPLETE,aph(3'')-Ib=COMPLETE,aph(3')-Ia=COMPLETE,aph(6)-Id=COMPLETE,arr-3=COMPLETE,blaCTX-M-199=COMPLETE,blaNDM-5=COMPLETE,blaSHV-28=COMPLETE,ble=COMPLETE,dfrA27=COMPLETE,emrD=COMPLETE,floR=COMPLETE,fosA=COMPLETE,gyrA_D87A=POINT,gyrA_S83F=POINT,mcr-1.1=COMPLETE,mph(A)=COMPLETE,oqxA=COMPLETE,oqxB=COMPLETE,parC_S80I=POINT,qnrB52=COMPLETE,ramR_A19V=POINT,rpsJ_V57L=POINT,sul1=COMPLETE,tet(A)=COMPLETE
GCA_002811615.1	SAMN07235715	PRJNA353728	klebsiella	45	5556506	17	Illumina HiSeq	3.12.8	aac(3)-IIe=COMPLETE,aac(6')-Ib-cr5=COMPLETE,aadA2=COMPLETE,aph(3'')-Ib=COMPLETE,aph(6)-Id=COMPLETE,blaKPC-2=COMPLETE,blaLAP-2=COMPLETE,blaOXA-1=COMPLETE,blaSHV-1=COMPLETE,blaTEM=PARTIAL_END_OF_CONTIG,catB3=PARTIAL_END_OF_CONTIG,dfrA12=COMPLETE,dfrA14=COMPLETE,emrD=COMPLETE,floR=COMPLETE,fosA=COMPLETE,oqxA11=COMPLETE,oqxB19=COMPLETE,pmrB_R256G=POINT,qnrB1=COMPLETE,qnrS1=COMPLETE,sul1=COMPLETE,sul2=COMPLETE,tet(A)=COMPLETE
GCA_002811735.1	SAMN07602138	PRJNA353728	klebsiella	340	5674415	36	Illumina HiSeq	3.12.8	aac(3)-IVa=COMPLETE,aac(6')-Ib-cr5=COMPLETE,aadA16=COMPLETE,aadA1=COMPLETE,aadA2=COMPLETE,aph(3')-Ia=COMPLETE,aph(4)-Ia=COMPLETE,arr-3=COMPLETE,blaCTX-M-27=COMPLETE,blaNDM-5=COMPLETE,blaSHV-11=COMPLETE,ble=COMPLETE,catA2=COMPLETE,cmlA1=COMPLETE,dfrA27=COMPLETE,emrD=COMPLETE,floR=COMPLETE,fosA=COMPLETE,gyrA_S83I=POINT,mph(A)=COMPLETE,oqxA=COMPLETE,oqxB=COMPLETE,parC_S80I=POINT,pmrB_R256G=POINT,qnrB52=COMPLETE,sul1=COMPLETE,sul3=COMPLETE,tet(D)=COMPLETE
GCA_002812365.1	SAMN07503096	PRJNA397262	klebsiella	258	5633657	1	PacBio	3.12.8	aph(3')-Ia=COMPLETE,blaKPC-2=COMPLETE,blaSHV-11=COMPLETE,blaSHV-12=COMPLETE,emrD=COMPLETE,fosA=COMPLETE,gyrA_S83I=POINT,mph(A)=COMPLETE,oqxA=COMPLETE,oqxB=COMPLETE,parC_S80I=POINT,pmrB_R256G=POINT
GCA_002812385.1	SAMN07503088	PRJNA397262	klebsiella	258	5743591	1	PacBio	3.12.8	aac(6')-Ib=COMPLETE,aph(3')-Ia=COMPLETE,blaKPC-2=COMPLETE,blaOXA=MISTRANSLATION,blaSHV-11=COMPLETE,blaTEM-1=COMPLETE,emrD=COMPLETE,fosA=COMPLETE,gyrA_S83I=POINT,oqxA=COMPLETE,oqxB=COMPLETE,parC_S80I=POINT,pmrB_R256G=POINT
GCA_002812665.1	SAMN08111037	PRJNA395086	klebsiella	258	6067344	1	PacBio; Illumina HiSeq	3.12.8	aac(6')-Ib=COMPLETE,aac(6')-Ib=PARTIAL,aadA1=COMPLETE,aadA2=COMPLETE,aph(3'')-Ib=COMPLETE,aph(6)-Id=COMPLETE,blaKPC-3=COMPLETE,blaOXA-9=COMPLETE,blaSHV-11=COMPLETE,blaSHV=COMPLETE,blaTEM-1=COMPLETE,blaTEM=PARTIAL,catA1=COMPLETE,dfrA12=COMPLETE,dfrA14=COMPLETE,emrD=COMPLETE,fosA=COMPLETE,gyrA_S83I=POINT,oqxA=COMPLETE,oqxB=COMPLETE,parC_S80I=POINT,pmrB_R256G=POINT,sul1=COMPLETE,sul2=COMPLETE
GCA_002813595.1	SAMN06112188	PRJNA391004	klebsiella	23	5716697	1	Illumina MiniSeq; Illumina MiSeq; Nanopore Technologies MinION R9.X	3.12.8	blaSHV-11=COMPLETE,emrD=COMPLETE,fosA=COMPLETE,oqxA=COMPLETE,oqxB19=COMPLETE
GCA_002814015.1	SAMN05231873	PRJNA325418	klebsiella	37	5320942	1	not specified	3.11.26	blaSHV=COMPLETE,emrD=COMPLETE,fosA=COMPLETE,oqxA=COMPLETE,oqxB=COMPLETE,pmrB_R256G=POINT
GCA_002831525.1	SAMN08117205	PRJNA420594	klebsiella	23	5324579	1	Illumina MiSeq	3.12.8	blaSHV-11=COMPLETE,emrD=COMPLETE,fosA=COMPLETE,oqxA=COMPLETE,oqxB19=COMPLETE
GCA_002833425.1	SAMN08133261	PRJNA420753	klebsiella	307	5741903	1	Illumina MiSeq and Oxford Nanopore	3.12.8	aac(3)-IIe=COMPLETE,aac(6')-33=COMPLETE,aac(6')-Ib-cr5=COMPLETE,ant(2'')-Ia=COMPLETE,blaCTX-M-15=COMPLETE,blaKPC-33=COMPLETE,blaOXA-1=COMPLETE,blaSHV-28=COMPLETE,blaTEM-1=COMPLETE,catB3=PARTIAL,dfrA14=COMPLETE,emrD=COMPLETE,fosA=COMPLETE,gyrA_S83I=POINT,ompK36_D135DD=POINT,parC_S80I=POINT,qnrB1=COMPLETE,sul1=COMPLETE,sul2=COMPLETE,tet(A)=COMPLETE
GCA_002833445.1	SAMN08133260	PRJNA420753	klebsiella	307	5745430	1	Illumina MiSeq and Oxford Nanopore	3.12.8	aac(3)-IIe=COMPLETE,aac(6')-33=COMPLETE,aac(6')-Ib-cr5=COMPLETE,ant(2'')-Ia=COMPLETE,blaCTX-M-15=COMPLETE,blaKPC-2=COMPLETE,blaOXA-1=COMPLETE,blaSHV-28=COMPLETE,blaTEM-1=COMPLETE,catB3=PARTIAL,dfrA14=COMPLETE,emrD=COMPLETE,fosA=COMPLETE,gyrA_S83I=POINT,ompK36_D135DD=POINT,parC_S80I=POINT,qnrB1=COMPLETE,sul1=COMPLETE,sul2=COMPLETE,tet(A)=COMPLETE
GCA_002833465.1	SAMN08133262	PRJNA420753	klebsiella	307	5751187	1	Illumina MiSeq and Oxford Nanopore	3.12.8	aac(3)-IIe=COMPLETE,aac(6')-33=COMPLETE,aac(6')-Ib-cr5=COMPLETE,ant(2'')-Ia=COMPLETE,blaCTX-M-15=COMPLETE,blaKPC-2=COMPLETE,blaOXA-1=COMPLETE,blaSHV-28=COMPLETE,blaTEM-1=COMPLETE,catB3=PARTIAL,dfrA14=COMPLETE,emrD=COMPLETE,fosA=COMPLETE,gyrA_S83I=POINT,ompK36_D135DD=POINT,parC_S80I=POINT,qnrB1=COMPLETE,sul1=COMPLETE,sul2=COMPLETE,tet(A)=COMPLETE
GCA_002834285.1	SAMN08116103	PRJNA420561	klebsiella	340	5522752	226	Illumina NextSeq 500	3.12.8	aac(6')-Ib=COMPLETE,aadA16=COMPLETE,aadA2=COMPLETE,arr-3=COMPLETE,blaKPC-2=COMPLETE,blaOXA-2=COMPLETE,blaSHV-11=COMPLETE,blaTEM=PARTIAL,dfrA27=COMPLETE,emrD=COMPLETE,fosA=COMPLETE,gyrA_S83I=POINT,mph(A)=COMPLETE,oqxA=COMPLETE,oqxB=COMPLETE,parC_S80I=POINT,pmrB_R256G=POINT,qnrB52=COMPLETE,sul1=COMPLETE,tet(D)=COMPLETE
GCA_002838125.1	SAMN07595961	PRJNA401157	klebsiella	11	5779355	66	Illumina HiSeq	3.12.8	aadA2=COMPLETE,aadA5=COMPLETE,aph(3'')-Ib=PARTIAL,blaKPC-2=COMPLETE,blaSHV-11=COMPLETE,blaTEM-1=COMPLETE,cmlA4=COMPLETE,dfrA14=COMPLETE,dfrA15=COMPLETE,dfrA17=COMPLETE,emrD=COMPLETE,erm(B)=COMPLETE,fosA=COMPLETE,gyrA_D87Y=POINT,gyrA_S83I=POINT,mph(A)=COMPLETE,ompK36_D135DGD=POINT,oqxA=COMPLETE,oqxB=COMPLETE,parC_S80I=POINT,pmrB_R256G=POINT,rmtG=COMPLETE,sul1=COMPLETE,sul2=COMPLETE,tet(D)=COMPLETE
GCA_002844875.1	SAMN08176470	PRJNA422332	klebsiella	11	5485569	40	Illumina NextSeq 500	3.12.8	aac(3)-IId=COMPLETE,aadA2=COMPLETE,aph(3'')-Ib=COMPLETE,aph(3')-Ia=COMPLETE,aph(6)-Id=COMPLETE,armA=COMPLETE,blaCTX-M-3=COMPLETE,blaKPC-2=COMPLETE,blaSHV-11=COMPLETE,blaTEM-1=COMPLETE,dfrA25=COMPLETE,emrD=COMPLETE,fosA=COMPLETE,gyrA_D87G=POINT,gyrA_S83I=POINT,mph(A)=COMPLETE,mph(E)=COMPLETE,msr(E)=COMPLETE,ompK36_D135DGD=POINT,parC_S80I=POINT,pmrB_R256G=POINT,sul1=COMPLETE,sul2=COMPLETE
GCA_002844865.1	SAMN08176469	PRJNA422332	klebsiella	11	5482389	41	Illumina NextSeq 500	3.12.8	aac(3)-IId=COMPLETE,aadA2=COMPLETE,aph(3'')-Ib=COMPLETE,aph(3')-Ia=COMPLETE,aph(6)-Id=COMPLETE,armA=COMPLETE,blaCTX-M-3=COMPLETE,blaKPC-2=COMPLETE,blaSHV-11=COMPLETE,blaTEM-1=COMPLETE,dfrA25=COMPLETE,emrD=COMPLETE,fosA=COMPLETE,gyrA_D87G=POINT,gyrA_S83I=POINT,mph(A)=COMPLETE,mph(E)=COMPLETE,msr(E)=COMPLETE,ompK36_D135DGD=POINT,parC_S80I=POINT,pmrB_R256G=POINT,sul1=COMPLETE,sul2=COMPLETE
GCA_002844905.1	SAMN08176468	PRJNA422332	klebsiella	11	5585792	32	Illumina NextSeq 500	3.12.8	aadA2=COMPLETE,blaCTX-M-65=COMPLETE,blaKPC-2=COMPLETE,blaSHV-11=COMPLETE,blaTEM-1=COMPLETE,emrD=COMPLETE,fosA3=COMPLETE,fosA=COMPLETE,gyrA_D87G=POINT,gyrA_S83I=POINT,ompK36_D135DGD=POINT,oqxA=COMPLETE,oqxB=COMPLETE,parC_S80I=POINT,pmrB_R256G=POINT,rmtB1=COMPLETE,sul1=PARTIAL
GCA_002844925.1	SAMN08176471	PRJNA422332	klebsiella	11	5483166	43	Illumina NextSeq 500	3.12.8	aac(3)-IId=COMPLETE,aadA2=COMPLETE,aph(3'')-Ib=COMPLETE,aph(3')-Ia=COMPLETE,aph(6)-Id=COMPLETE,armA=COMPLETE,blaCTX-M-3=COMPLETE,blaKPC-2=COMPLETE,blaSHV-11=COMPLETE,blaTEM-1=COMPLETE,dfrA25=COMPLETE,emrD=COMPLETE,fosA=COMPLETE,gyrA_D87G=POINT,gyrA_S83I=POINT,mph(A)=COMPLETE,mph(E)=COMPLETE,msr(E)=COMPLETE,ompK36_D135DGD=POINT,parC_S80I=POINT,pmrB_R256G=POINT,sul1=COMPLETE,sul2=COMPLETE
GCA_002844935.1	SAMN08176472	PRJNA422332	klebsiella	11	5422105	31	Illumina NextSeq 500	3.12.8	aadA2=COMPLETE,blaCTX-M-65=COMPLETE,blaKPC-2=COMPLETE,blaSHV-12=COMPLETE,blaTEM-1=COMPLETE,catA2=COMPLETE,emrD=COMPLETE,fosA3=COMPLETE,fosA=COMPLETE,gyrA_D87G=POINT,gyrA_S83I=POINT,ompK36_D135DGD=POINT,parC_S80I=POINT,pmrB_R256G=POINT,rmtB1=COMPLETE,sul1=PARTIAL
GCA_002844965.1	SAMN08176467	PRJNA422332	klebsiella	11	5584858	33	Illumina NextSeq 500	3.12.8	aadA2=COMPLETE,blaCTX-M-65=COMPLETE,blaKPC-2=COMPLETE,blaSHV-11=COMPLETE,blaTEM-1=COMPLETE,emrD=COMPLETE,fosA3=COMPLETE,fosA=COMPLETE,gyrA_D87G=POINT,gyrA_S83I=POINT,ompK36_D135DGD=POINT,oqxA=COMPLETE,oqxB=COMPLETE,parC_S80I=POINT,pmrB_R256G=POINT,rmtB1=COMPLETE,sul1=PARTIAL
GCA_002844975.1	SAMN08176463	PRJNA422332	klebsiella	11	5750536	45	Illumina NextSeq 500	3.12.8	blaCTX-M-65=COMPLETE,blaKPC-2=COMPLETE,blaSHV-11=COMPLETE,blaTEM-1=COMPLETE,catA2=COMPLETE,emrD=COMPLETE,fosA3=COMPLETE,fosA=COMPLETE,gyrA_D87G=POINT,gyrA_S83I=POINT,ompK36_D135DGD=POINT,oqxA=COMPLETE,oqxB=COMPLETE,parC_S80I=POINT,pmrB_R256G=POINT,rmtB1=COMPLETE
GCA_002844985.1	SAMN08176466	PRJNA422332	klebsiella	11	5619236	36	Illumina NextSeq 500	3.12.8	aadA2=COMPLETE,ant(2'')-Ia=COMPLETE,aph(3'')-Ib=COMPLETE,aph(6)-Id=COMPLETE,blaCTX-M-65=COMPLETE,blaKPC-2=COMPLETE,blaSHV-12=COMPLETE,blaTEM-1=COMPLETE,catA2=COMPLETE,cmlA10=COMPLETE,emrD=COMPLETE,fosA=COMPLETE,gyrA_D87G=POINT,gyrA_S83I=POINT,ompK36_D135DGD=POINT,parC_S80I=POINT,pmrB_R256G=POINT,rmtB1=COMPLETE,sul1=COMPLETE
GCA_002844995.1	SAMN08176464	PRJNA422332	klebsiella	11	5835143	43	Illumina NextSeq 500	3.12.8	aadA2=COMPLETE,blaCTX-M-65=COMPLETE,blaKPC-2=COMPLETE,blaLAP-2=COMPLETE,blaSHV-12=COMPLETE,blaTEM-1=COMPLETE,catA2=COMPLETE,dfrA14=COMPLETE,emrD=COMPLETE,fosA3=COMPLETE,fosA=COMPLETE,gyrA_D87G=POINT,gyrA_S83I=POINT,ompK36_D135DGD=POINT,parC_S80I=POINT,pmrB_R256G=POINT,qnrS1=COMPLETE,rmtB1=COMPLETE,sul1=PARTIAL,sul2=COMPLETE,tet(A)=COMPLETE
GCA_002845045.1	SAMN08176474	PRJNA422332	klebsiella	11	5586136	31	Illumina NextSeq 500	3.12.8	aadA2=COMPLETE,blaCTX-M-65=COMPLETE,blaKPC-2=COMPLETE,blaSHV-12=COMPLETE,blaTEM-1=COMPLETE,catA2=COMPLETE,emrD=COMPLETE,fosA3=COMPLETE,fosA=COMPLETE,gyrA_D87G=POINT,gyrA_S83I=POINT,ompK36_D135DGD=POINT,oqxA=COMPLETE,oqxB=COMPLETE,parC_S80I=POINT,pmrB_R256G=POINT,rmtB1=COMPLETE,sul1=PARTIAL
GCA_002845065.1	SAMN08176475	PRJNA422332	klebsiella	11	5600578	33	Illumina NextSeq 500	3.12.8	aadA2=COMPLETE,blaCTX-M-65=COMPLETE,blaKPC-2=COMPLETE,blaNDM-1=COMPLETE,blaSHV-12=COMPLETE,blaTEM-1=COMPLETE,ble=COMPLETE,catA2=COMPLETE,dfrA14=COMPLETE,emrD=COMPLETE,fosA=COMPLETE,gyrA_D87G=POINT,gyrA_S83I=POINT,ompK36_D135DGD=POINT,oqxA=COMPLETE,oqxB=COMPLETE,parC_S80I=POINT,pmrB_R256G=POINT,qnrS1=COMPLETE,rmtB1=COMPLETE,sul1=PARTIAL
GCA_002845075.1	SAMN08176465	PRJNA422332	klebsiella	11	5750531	44	Illumina NextSeq 500	3.12.8	blaCTX-M-65=COMPLETE,blaKPC-2=COMPLETE,blaSHV-11=COMPLETE,blaTEM-1=COMPLETE,catA2=COMPLETE,emrD=COMPLETE,fosA3=COMPLETE,fosA=COMPLETE,gyrA_D87G=POINT,gyrA_S83I=POINT,ompK36_D135DGD=POINT,oqxA=COMPLETE,oqxB=COMPLETE,parC_S80I=POINT,pmrB_R256G=POINT,rmtB1=COMPLETE
GCA_002845095.1	SAMN08176473	PRJNA422332	klebsiella	11	5565093	32	Illumina NextSeq 500	3.12.8	aadA2=COMPLETE,blaKPC-2=COMPLETE,blaSHV-12=COMPLETE,blaTEM-1=COMPLETE,catA2=COMPLETE,emrD=COMPLETE,fosA=COMPLETE,gyrA_D87G=POINT,gyrA_S83I=POINT,ompK36_D135DGD=POINT,oqxA=COMPLETE,oqxB=COMPLETE,parC_S80I=POINT,pmrB_R256G=POINT,rmtB1=COMPLETE,sul1=PARTIAL
GCA_002845125.1	SAMN08176458	PRJNA422332	klebsiella	11	5565355	66	Illumina NextSeq 500	3.12.8	aadA2=COMPLETE,blaCTX-M-65=COMPLETE,blaKPC-2=COMPLETE,blaSHV-11=COMPLETE,blaTEM-1=COMPLETE,catA2=COMPLETE,emrD=COMPLETE,fosA3=COMPLETE,fosA=COMPLETE,gyrA_D87G=POINT,gyrA_S83I=POINT,ompK36_D135DGD=POINT,oqxA=COMPLETE,oqxB=COMPLETE,parC_S80I=POINT,pmrB_R256G=POINT,rmtB1=COMPLETE,sul1=PARTIAL
GCA_002845135.1	SAMN08176456	PRJNA422332	klebsiella	11	5789617	43	Illumina NextSeq 500	3.12.8	aac(3)-IId=COMPLETE,aadA2=COMPLETE,aph(3')-Ia=COMPLETE,blaCTX-M-14=COMPLETE,blaKPC-2=COMPLETE,blaLAP-2=COMPLETE,blaNDM=COMPLETE,blaSHV-12=COMPLETE,blaTEM-1=COMPLETE,catA2=COMPLETE,dfrA1=COMPLETE,emrD=COMPLETE,fosA3=COMPLETE,fosA=COMPLETE,gyrA_D87G=POINT,gyrA_S83I=POINT,mph(A)=COMPLETE,ompK36_D135DGD=POINT,oqxA=COMPLETE,oqxB=COMPLETE,parC_S80I=POINT,pmrB_R256G=POINT,qnrS1=COMPLETE,rmtB1=COMPLETE,sul1=COMPLETE,tet(A)=COMPLETE
GCA_002845145.1	SAMN08176460	PRJNA422332	klebsiella	11	5772424	43	Illumina NextSeq 500	3.12.8	aac(3)-IVa=COMPLETE,aph(4)-Ia=COMPLETE,aph(6)-Id=PARTIAL,blaCTX-M-65=COMPLETE,blaKPC-2=COMPLETE,blaSHV-11=COMPLETE,blaTEM-1=COMPLETE,dfrA14=COMPLETE,emrD=COMPLETE,floR=COMPLETE,fosA3=COMPLETE,fosA=COMPLETE,gyrA_D87G=POINT,gyrA_S83I=POINT,ompK36_D135DGD=POINT,oqxA=COMPLETE,oqxB=COMPLETE,parC_S80I=POINT,pmrB_R256G=POINT,qnrS1=COMPLETE,rmtB1=COMPLETE,sul3=COMPLETE,tet(A)=COMPLETE
GCA_002845185.1	SAMN08176459	PRJNA422332	klebsiella	11	5818666	41	Illumina NextSeq 500	3.12.8	aac(3)-IId=COMPLETE,aadA2=COMPLETE,aadA5=COMPLETE,aph(3'')-Ib=COMPLETE,aph(6)-Id=COMPLETE,blaKPC-2=COMPLETE,blaSHV-12=COMPLETE,blaTEM-1=COMPLETE,dfrA17=COMPLETE,emrD=COMPLETE,fosA=COMPLETE,gyrA_D87G=POINT,gyrA_S83I=POINT,mph(A)=COMPLETE,ompK36_D135DGD=POINT,oqxA=COMPLETE,oqxB=COMPLETE,parC_S80I=POINT,pmrB_R256G=POINT,sul1=PARTIAL_END_OF_CONTIG,sul2=COMPLETE,tet(A)=COMPLETE
GCA_002845205.1	SAMN08176454	PRJNA422332	klebsiella	11	5512451	43	Illumina NextSeq 500	3.12.8	aac(3)-IId=COMPLETE,aadA2=COMPLETE,aph(3'')-Ib=COMPLETE,aph(3')-Ia=COMPLETE,aph(6)-Id=COMPLETE,armA=COMPLETE,blaCTX-M-3=COMPLETE,blaKPC-2=COMPLETE,blaSHV-11=COMPLETE,blaTEM-1=COMPLETE,dfrA25=COMPLETE,emrD=COMPLETE,fosA=COMPLETE,gyrA_D87G=POINT,gyrA_S83I=POINT,mph(A)=COMPLETE,mph(E)=COMPLETE,msr(E)=COMPLETE,ompK36_D135DGD=POINT,parC_S80I=POINT,pmrB_R256G=POINT,sul1=COMPLETE,sul2=COMPLETE
GCA_002845225.1	SAMN08176455	PRJNA422332	klebsiella	11	5749387	39	Illumina NextSeq 500	3.12.8	aac(3)-IId=COMPLETE,aadA2=COMPLETE,ant(2'')-Ia=COMPLETE,aph(3'')-Ib=COMPLETE,aph(6)-Id=COMPLETE,blaCTX-M=PARTIAL,blaKPC-12=COMPLETE,blaSHV-12=COMPLETE,catA2=COMPLETE,cmlA10=COMPLETE,dfrA12=COMPLETE,dfrA50=COMPLETE,emrD=COMPLETE,fosA3=COMPLETE,fosA=COMPLETE,gyrA_D87G=POINT,gyrA_S83I=POINT,ompK36_D135DGD=POINT,parC_S80I=POINT,pmrB_R256G=POINT,sul1=COMPLETE
GCA_002845235.1	SAMN08176453	PRJNA422332	klebsiella	11	5513283	45	Illumina NextSeq 500	3.12.8	aac(3)-IId=COMPLETE,aadA2=COMPLETE,aph(3'')-Ib=COMPLETE,aph(3')-Ia=COMPLETE,aph(6)-Id=COMPLETE,armA=COMPLETE,blaCTX-M-3=COMPLETE,blaKPC-2=COMPLETE,blaSHV-11=COMPLETE,blaTEM-1=COMPLETE,dfrA25=COMPLETE,emrD=COMPLETE,fosA=COMPLETE,gyrA_D87G=POINT,gyrA_S83I=POINT,mph(A)=COMPLETE,mph(E)=COMPLETE,msr(E)=COMPLETE,ompK36_D135DGD=POINT,parC_S80I=POINT,pmrB_R256G=POINT,sul1=COMPLETE,sul2=COMPLETE
GCA_002845265.1	SAMN08176451	PRJNA422332	klebsiella	11	5490230	53	Illumina NextSeq 500	3.12.8	aac(3)-IId=COMPLETE,aadA2=COMPLETE,aph(3'')-Ib=COMPLETE,aph(3')-Ia=COMPLETE,aph(6)-Id=COMPLETE,blaCTX-M-3=COMPLETE,blaKPC-2=COMPLETE,blaSHV-11=COMPLETE,blaTEM-1=COMPLETE,emrD=COMPLETE,fosA=COMPLETE,gyrA_D87G=POINT,gyrA_S83I=POINT,mph(A)=COMPLETE,mph(E)=COMPLETE,msr(E)=COMPLETE,ompK36_D135DGD=POINT,parC_S80I=POINT,pmrB_R256G=POINT,sul1=COMPLETE,sul2=COMPLETE,tet(A)=PARTIAL_END_OF_CONTIG
GCA_002845285.1	SAMN08176461	PRJNA422332	klebsiella	11	5579908	40	Illumina NextSeq 500	3.12.8	blaCTX-M-65=COMPLETE,blaKPC-2=COMPLETE,blaSHV-11=COMPLETE,blaTEM-1=COMPLETE,emrD=COMPLETE,fosA3=COMPLETE,fosA=COMPLETE,gyrA_D87G=POINT,gyrA_S83I=POINT,ompK36_D135DGD=POINT,parC_S80I=POINT,pmrB_R256G=POINT,rmtB1=COMPLETE
GCA_002845315.1	SAMN08176452	PRJNA422332	klebsiella	11	5513909	44	Illumina NextSeq 500	3.12.8	aac(3)-IId=COMPLETE,aadA2=COMPLETE,aph(3'')-Ib=COMPLETE,aph(6)-Id=COMPLETE,armA=COMPLETE,blaCTX-M-3=COMPLETE,blaKPC-2=COMPLETE,blaSHV-11=COMPLETE,blaTEM-1=COMPLETE,dfrA25=COMPLETE,emrD=COMPLETE,fosA=COMPLETE,gyrA_D87G=POINT,gyrA_S83I=POINT,mph(A)=COMPLETE,mph(E)=COMPLETE,msr(E)=COMPLETE,ompK36_D135DGD=POINT,parC_S80I=POINT,pmrB_R256G=POINT,sul1=COMPLETE,sul2=COMPLETE
GCA_002845345.1	SAMN08176448	PRJNA422332	klebsiella	11	5725654	40	Illumina NextSeq 500	3.12.8	aac(6')-Ib-cr5=COMPLETE,aadA16=COMPLETE,aadA2=COMPLETE,arr-3=COMPLETE,blaKPC-2=COMPLETE,blaSHV-11=COMPLETE,blaTEM=PARTIAL_END_OF_CONTIG,dfrA27=COMPLETE,emrD=COMPLETE,fosA=COMPLETE,gyrA_D87G=POINT,gyrA_S83I=POINT,ompK36_D135DGD=POINT,oqxA=COMPLETE,oqxB=COMPLETE,parC_S80I=POINT,pmrB_R256G=POINT,qnrB6=COMPLETE,rmtB1=COMPLETE,sul1=PARTIAL_END_OF_CONTIG,sul2=COMPLETE
GCA_002845865.1	SAMN08117208	PRJNA420654	klebsiella	485	5478203	1	Illumina MiSeq	3.12.8	blaSHV-27=COMPLETE,emrD=COMPLETE,fosA=COMPLETE,oqxA11=COMPLETE,oqxB19=COMPLETE,pmrB_R256G=POINT
GCA_002845905.1	SAMN08117209	PRJNA420765	klebsiella	23	5339613	1	Illumina MiSeq	3.12.8	blaSHV-11=COMPLETE,emrD=COMPLETE,fosA=COMPLETE,oqxA=COMPLETE,oqxB19=COMPLETE
GCA_002845925.1	SAMN08117210	PRJNA420767	klebsiella	29	5061821	1	Illumina MiSeq	3.12.8	blaSHV-187=COMPLETE,emrD=COMPLETE,fosA=COMPLETE,oqxA=COMPLETE,oqxB=COMPLETE
GCA_002845945.1	SAMN08117217	PRJNA420653	klebsiella	-	5187330	1	Illumina MiSeq	3.12.8	blaSHV-187=COMPLETE,emrD=COMPLETE,fosA=COMPLETE,oqxA=COMPLETE,oqxB=COMPLETE
GCA_002845965.1	SAMN08117788	PRJNA420616	klebsiella	1941	5405065	1	Illumina MiSeq	3.12.8	blaSHV-11=COMPLETE,emrD=COMPLETE,fosA=COMPLETE,oqxA=COMPLETE,oqxB19=COMPLETE
GCA_002848545.1	SAMN08180551	PRJNA422495	klebsiella	11	5859831	1	Illumina MiSeq; PacBio	3.12.8	aadA2=COMPLETE,blaCTX-M-65=COMPLETE,blaKPC-2=COMPLETE,blaSHV-11=COMPLETE,blaSHV-12=COMPLETE,blaTEM-1=COMPLETE,catA2=COMPLETE,emrD=COMPLETE,fosA=COMPLETE,gyrA_D87G=POINT,gyrA_S83I=POINT,ompK36_D135DGD=POINT,oqxA=COMPLETE,oqxB=COMPLETE,parC_S80I=POINT,pmrB_R256G=POINT,rmtB1=COMPLETE,sul1=PARTIAL
GCA_002848565.1	SAMN08180799	PRJNA422509	klebsiella	11	5845963	1	Illumina MiSeq; PacBio	3.12.8	aac(3)-IId=PARTIAL,aac(6')-Ib4=COMPLETE,aadA1=COMPLETE,aadA2=COMPLETE,aph(3'')-Ib=COMPLETE,aph(3')-XV=COMPLETE,aph(6)-Id=COMPLETE,blaCTX-M-14=COMPLETE,blaCTX-M-3=COMPLETE,blaKPC-2=COMPLETE,blaSHV-11=COMPLETE,blaSHV-12=COMPLETE,blaTEM-1=COMPLETE,blaVIM-1=COMPLETE,catB2=COMPLETE,dfrA12=COMPLETE,dfrA50=COMPLETE,emrD=COMPLETE,floR2=COMPLETE,fosA3=COMPLETE,fosA=COMPLETE,gyrA_S83I=POINT,oqxA=COMPLETE,oqxB=COMPLETE,parC_S80I=POINT,pmrB_R256G=POINT,rmtB1=COMPLETE,sul1=PARTIAL,sul2=COMPLETE,tet(G)=COMPLETE
GCA_002848585.1	SAMN08180798	PRJNA422508	klebsiella	11	5899407	1	Illumina MiSeq; PacBio	3.12.8	aac(3)-IId=COMPLETE,aadA2=COMPLETE,blaCTX-M-65=COMPLETE,blaKPC-2=COMPLETE,blaSHV-11=COMPLETE,blaSHV-12=COMPLETE,blaSHV=MISTRANSLATION,blaTEM-1=COMPLETE,blaTEM=PARTIAL,catA2=COMPLETE,emrD=COMPLETE,fosA=COMPLETE,gyrA_D87G=POINT,gyrA_S83I=POINT,mph(A)=COMPLETE,oqxA=COMPLETE,oqxB=COMPLETE,parC_S80I=POINT,pmrB_R256G=POINT,rmtB1=COMPLETE,sul1=PARTIAL
GCA_002848835.1	SAMN08238507	PRJNA420954	klebsiella	152	5322023	129	Illumina MiSeq	3.12.8	aac(3)-IId=COMPLETE,aac(6')-Ib-cr5=COMPLETE,aadA2=COMPLETE,aph(3'')-Ib=COMPLETE,aph(6)-Id=COMPLETE,blaCTX-M-15=COMPLETE,blaNDM-7=COMPLETE,blaSHV-1=COMPLETE,blaTEM-1=COMPLETE,ble=COMPLETE,dfrA12=COMPLETE,emrD=COMPLETE,fosA=COMPLETE,gyrA_D87A=POINT,gyrA_S83F=POINT,oqxA=COMPLETE,oqxB=COMPLETE,parC_S80I=POINT,tet(D)=COMPLETE
GCA_002849555.1	SAMN08239887	PRJNA427533	kaerogenes	349	5204884	14	Illumina HiSeq	3.12.8	ampC=COMPLETE,aph(3'')-Ib=COMPLETE,aph(6)-Id=COMPLETE,blaLAP-2=COMPLETE,dfrA14=COMPLETE,emrD=COMPLETE,floR=COMPLETE,fosA=COMPLETE,gyrA_S83T=POINT,oqxB=COMPLETE,qnrS1=COMPLETE,sul2=COMPLETE,tet(A)=COMPLETE
GCA_002850335.1	SAMN06200227	PRJNA360074	klebsiella	383	5237344	1	Illumina MiSeq	3.12.8	aph(3'')-Ib=COMPLETE,aph(3')-VIb=COMPLETE,aph(6)-Id=COMPLETE,blaCTX-M-14=COMPLETE,blaOXA-48=COMPLETE,blaSHV=COMPLETE,emrD=COMPLETE,fosA=COMPLETE,gyrA_D87N=POINT,gyrA_S83F=POINT,oqxA=COMPLETE,oqxB5=COMPLETE,parC_S80I=POINT
GCA_002850355.1	SAMN06200239	PRJNA360074	klebsiella	383	5281743	1	Illumina MiSeq	3.12.8	aph(3'')-Ib=COMPLETE,aph(3')-VIb=COMPLETE,aph(6)-Id=COMPLETE,blaCTX-M-219=COMPLETE,blaOXA-48=COMPLETE,blaSHV=COMPLETE,emrD=COMPLETE,fosA=COMPLETE,gyrA_D87N=POINT,gyrA_S83F=POINT,oqxA=COMPLETE,oqxB5=COMPLETE,parC_S80I=POINT,phoQ_G385S=POINT
GCA_002850595.1	SAMN07609086	PRJNA353728	klebsiella	37	5491836	18	Illumina HiSeq	3.12.8	blaCTX-M-55=COMPLETE,blaNDM-1=COMPLETE,blaSHV-1=COMPLETE,blaSHV_C-112A=POINT,ble=COMPLETE,dfrA14=COMPLETE,emrD=COMPLETE,fosA=COMPLETE,oqxA=COMPLETE,oqxB=COMPLETE,pmrB_R256G=POINT,qnrS1=COMPLETE,ramR_A19V=POINT
GCA_002850805.1	SAMN06629618	PRJNA378654	klebsiella	14	5618316	18	Illumina MiSeq	3.12.8	aac(3)-IIe=COMPLETE,aac(6')-Il=COMPLETE,aadA1=COMPLETE,aadA2=COMPLETE,aph(3'')-Ib=COMPLETE,aph(6)-Id=COMPLETE,blaKPC-2=COMPLETE,blaSHV=PARTIAL_END_OF_CONTIG,blaTEM-1=COMPLETE,catA1=COMPLETE,dfrA12=COMPLETE,emrD=COMPLETE,fosA=COMPLETE,gyrA_S83Y=POINT,mph(A)=COMPLETE,oqxA=COMPLETE,oqxB=COMPLETE,sul1=COMPLETE,tet(D)=COMPLETE
GCA_002850795.1	SAMN06629619	PRJNA378654	klebsiella	1303	5324424	48	Illumina HiSeq	3.12.8	blaSHV-1=COMPLETE,blaSHV_C-112A=POINT,emrD=COMPLETE,fosA=COMPLETE,qnrB19=COMPLETE
GCA_002850835.1	SAMN06629624	PRJNA378654	klebsiella	12	5567512	40	Illumina HiSeq	3.12.8	blaSHV-1=COMPLETE,blaSHV_C-112A=POINT,emrD=COMPLETE,fosA=COMPLETE,oqxA=COMPLETE,oqxB=COMPLETE,pmrB_R256G=POINT,tet(D)=COMPLETE
GCA_002850845.1	SAMN06629617	PRJNA378654	klebsiella	34	5328255	44	Illumina HiSeq	3.12.8	blaSHV-26=COMPLETE,blaTEM-1=COMPLETE,catA1=COMPLETE,emrD=COMPLETE,fosA=COMPLETE,oqxA10=COMPLETE,oqxB19=COMPLETE,tet(D)=COMPLETE
GCA_002850875.1	SAMN06629616	PRJNA378654	klebsiella	1440	5483960	25	Illumina HiSeq	3.12.8	aac(3)-IIe=COMPLETE,aac(6')-Ib-cr5=COMPLETE,aadA1=COMPLETE,aph(3'')-Ib=PARTIAL,aph(3')-Ia=COMPLETE,aph(6)-Id=COMPLETE,blaCTX-M-2=COMPLETE,blaOXA-1=COMPLETE,blaSHV-1=COMPLETE,blaTEM-1=COMPLETE,dfrA8=COMPLETE,emrD=COMPLETE,erm(B)=COMPLETE,fosA=COMPLETE,mph(A)=COMPLETE,oqxA=COMPLETE,oqxB32=COMPLETE,qnrB19=COMPLETE,sul1=COMPLETE,tet(A)=COMPLETE,tet(D)=COMPLETE
GCA_002850885.1	SAMN06629611	PRJNA378654	klebsiella	14	5501347	37	Illumina HiSeq	3.12.8	aac(3)-IIe=COMPLETE,aac(6')-Il=COMPLETE,aadA1=COMPLETE,aadA2=COMPLETE,aph(3'')-Ib=PARTIAL_END_OF_CONTIG,aph(6)-Id=COMPLETE,blaSHV-5=COMPLETE,blaTEM-1=COMPLETE,catA1=COMPLETE,dfrA12=COMPLETE,emrD=COMPLETE,fosA=COMPLETE,gyrA_S83Y=POINT,mph(A)=COMPLETE,oqxA=COMPLETE,oqxB=COMPLETE,sul1=COMPLETE,tet(D)=COMPLETE
GCA_002850915.1	SAMN06629609	PRJNA378654	klebsiella	39	5611999	34	Illumina HiSeq	3.12.8	blaCTX-M-12=COMPLETE,blaSHV-11=COMPLETE,dfrA15=COMPLETE,emrD=COMPLETE,fosA=COMPLETE,oqxA=COMPLETE,oqxB32=COMPLETE,sul1=COMPLETE,tet(D)=COMPLETE
GCA_002850935.1	SAMN06629610	PRJNA378654	klebsiella	14	5509491	32	Illumina HiSeq	3.12.8	aac(3)-IIe=COMPLETE,aac(6')-Il=COMPLETE,aadA1=COMPLETE,aadA2=COMPLETE,aph(3'')-Ib=PARTIAL_END_OF_CONTIG,aph(6)-Id=COMPLETE,blaSHV=PARTIAL_END_OF_CONTIG,blaTEM-1=COMPLETE,catA1=COMPLETE,dfrA12=COMPLETE,emrD=COMPLETE,fosA=COMPLETE,gyrA_S83Y=POINT,mph(A)=COMPLETE,oqxA=COMPLETE,oqxB=COMPLETE,sul1=COMPLETE,tet(D)=COMPLETE
GCA_002850965.1	SAMN06629606	PRJNA378654	klebsiella	48	5520551	47	Illumina HiSeq	3.12.8	aac(3)-IIe=COMPLETE,aac(6')-Ian=COMPLETE,aph(3'')-Ib=COMPLETE,aph(3')-Ia=COMPLETE,aph(6)-Id=COMPLETE,blaSHV-12=COMPLETE,catA1=COMPLETE,emrD=COMPLETE,fosA=COMPLETE,oqxA=COMPLETE,oqxB5=COMPLETE,qnrB19=COMPLETE,tet(B)=COMPLETE
GCA_002850955.1	SAMN06629607	PRJNA378654	klebsiella	14	6217951	134	Illumina NextSeq	3.12.8	aac(3)-IIe=COMPLETE,aac(6')-Ian=COMPLETE,aph(3'')-Ib=COMPLETE,aph(3')-Ia=COMPLETE,aph(6)-Id=COMPLETE,blaSHV=PARTIAL_END_OF_CONTIG,catA1=COMPLETE,emrD=COMPLETE,fosA=COMPLETE,oqxA=COMPLETE,oqxB=COMPLETE,tet(B)=COMPLETE
GCA_002850995.1	SAMN06629605	PRJNA378654	klebsiella	299	5711865	45	Illumina HiSeq	3.12.8	aac(3)-IIe=COMPLETE,aac(6')-Ian=COMPLETE,aadA1=COMPLETE,aph(3'')-Ib=COMPLETE,aph(3')-Ia=COMPLETE,aph(6)-Id=COMPLETE,blaCTX-M-2=COMPLETE,blaSHV-1=COMPLETE,blaTEM-1=COMPLETE,catA1=COMPLETE,catA2=COMPLETE,emrD=COMPLETE,fosA=COMPLETE,oqxA10=COMPLETE,oqxB19=COMPLETE,sul1=COMPLETE,tet(B)=COMPLETE
GCA_002851015.1	SAMN06629604	PRJNA378654	klebsiella	15	5555668	28	Illumina HiSeq	3.12.8	aac(2')-IIa=COMPLETE,aadA1=COMPLETE,blaSHV-1=COMPLETE,blaSHV_C-112A=POINT,emrD=COMPLETE,fosA=COMPLETE,oqxA=COMPLETE,oqxB=COMPLETE,ramR_A19V=POINT,sul1=COMPLETE,tet(D)=COMPLETE
GCA_002851035.1	SAMN06629597	PRJNA378654	klebsiella	258	5922272	51	Illumina HiSeq	3.12.8	aac(3)-IIe=COMPLETE,aac(3)-IVa=COMPLETE,aph(3'')-Ib=COMPLETE,aph(4)-Ia=COMPLETE,aph(6)-Id=COMPLETE,blaSCO-1=COMPLETE,blaSHV=PARTIAL_END_OF_CONTIG,blaTEM-1=COMPLETE,catA1=COMPLETE,cmlA1=COMPLETE,emrD=COMPLETE,fosA=COMPLETE,gyrA_S83I=POINT,oqxA=COMPLETE,oqxB=PARTIAL,parC_S80I=POINT,pmrB_R256G=POINT,qnrB19=COMPLETE,sul1=COMPLETE,sul2=COMPLETE,sul3=COMPLETE,tet(D)=COMPLETE
GCA_002851055.1	SAMN06629603	PRJNA378654	klebsiella	789	5449742	21	Illumina HiSeq	3.12.8	aadA16=COMPLETE,aadA1=COMPLETE,aadA2=COMPLETE,aph(3'')-Ib=COMPLETE,aph(6)-Id=COMPLETE,blaCTX-M-2=COMPLETE,blaSHV-25=COMPLETE,catA1=COMPLETE,dfrA12=COMPLETE,emrD=COMPLETE,fosA=COMPLETE,mph(A)=COMPLETE,mph(B)=COMPLETE,oqxA=COMPLETE,oqxB25=COMPLETE,sul1=COMPLETE,tet(B)=COMPLETE
GCA_002851075.1	SAMN06629596	PRJNA378654	klebsiella	339	5261086	15	Illumina HiSeq	3.12.8	acrR_V165I=POINT,acrR_Y114F=POINT,blaKPC-2=COMPLETE,blaOKP-B-23=COMPLETE,emrD=COMPLETE,fosA=COMPLETE,oqxA=COMPLETE,oqxB=COMPLETE,oqxR_D95E=POINT
GCA_002851085.1	SAMN06629595	PRJNA378654	klebsiella	3537	5480629	38	Illumina HiSeq	3.12.8	acrR_V165I=POINT,acrR_Y114F=POINT,blaOKP-A=COMPLETE,blaSHV-12=COMPLETE,dfrA14=COMPLETE,emrD=COMPLETE,fosA=COMPLETE,oqxA=COMPLETE,oqxB=COMPLETE
GCA_002851115.1	SAMN06629594	PRJNA378654	klebsiella	337	5893424	44	Illumina MiSeq	3.12.8	blaKPC-2=COMPLETE,blaSHV-11=COMPLETE,dfrA14=COMPLETE,emrD=COMPLETE,fosA=COMPLETE,oqxA=COMPLETE,oqxB19=COMPLETE
GCA_002851135.1	SAMN06629593	PRJNA378654	klebsiella	353	5639589	16	Illumina MiSeq	3.12.8	aac(3)-IIe=COMPLETE,aac(6')-Ian=COMPLETE,aadA10=COMPLETE,aadA2=COMPLETE,aph(3'')-Ib=COMPLETE,aph(3')-Ia=COMPLETE,aph(6)-Id=COMPLETE,blaKPC-2=COMPLETE,blaSHV-11=COMPLETE,blaTEM-1=COMPLETE,dfrA12=COMPLETE,dfrA1=COMPLETE,emrD=COMPLETE,erm=HMM,fosA=COMPLETE,mph(A)=COMPLETE,oqxA=COMPLETE,oqxB19=COMPLETE,pmrB_R256G=POINT,sul1=COMPLETE,sul2=PARTIAL,tet(A)=COMPLETE,tet(B)=COMPLETE
GCA_002851155.1	SAMN06629592	PRJNA378654	klebsiella	442	5240903	24	Illumina HiSeq	3.12.8	aadA2=COMPLETE,aph(3')-Ia=COMPLETE,blaSHV-110=COMPLETE,dfrA12=COMPLETE,emrD=COMPLETE,fosA=COMPLETE,mph(A)=COMPLETE,oqxA=COMPLETE,oqxB19=COMPLETE,sul1=COMPLETE,sul2=COMPLETE,tet(A)=COMPLETE
GCA_002851175.1	SAMN06629591	PRJNA378654	klebsiella	833	5702473	53	Illumina HiSeq	3.12.8	aac(3)-IVa=COMPLETE,aadA5=COMPLETE,ant(2'')-Ia=COMPLETE,aph(3'')-Ib=PARTIAL,aph(4)-Ia=COMPLETE,aph(6)-Id=COMPLETE,blaCTX-M-12=COMPLETE,blaOXA-2=COMPLETE,blaSHV-27=COMPLETE,blaTEM-1=COMPLETE,dfrA14=COMPLETE,emrD=COMPLETE,fosA=COMPLETE,gyrA_S83I=POINT,oqxA=COMPLETE,oqxB=COMPLETE,parC_S80I=POINT,pmrB_R256G=POINT,qnrB19=COMPLETE,sul1=COMPLETE,sul2=COMPLETE,tet(A)=COMPLETE
GCA_002851195.1	SAMN06629590	PRJNA378654	klebsiella	13	5624672	21	Illumina HiSeq	3.12.8	ant(2'')-Ia=COMPLETE,aph(3')-VIa=COMPLETE,blaSHV=PARTIAL_END_OF_CONTIG,blaTEM-1=COMPLETE,emrD=COMPLETE,fosA=COMPLETE,oqxA=COMPLETE,oqxB25=COMPLETE
GCA_002851215.1	SAMN06629589	PRJNA378654	klebsiella	2411	5506870	21	Illumina MiSeq	3.12.8	aadA2=COMPLETE,blaTEM=PARTIAL,dfrA12=COMPLETE,dfrA50=COMPLETE,emrD=COMPLETE,fosA7=PARTIAL,fosA=COMPLETE,gyrA_S83I=POINT,mph(A)=COMPLETE,oqxA=COMPLETE,oqxB19=COMPLETE,parC_S80I=POINT,qnrB19=COMPLETE,sul1=COMPLETE,tet(A)=COMPLETE
GCA_002851235.1	SAMN06629588	PRJNA378654	klebsiella	1584	5452401	34	Illumina HiSeq	3.12.8	acrR_V165I=POINT,acrR_Y114F=POINT,ant(2'')-Ia=COMPLETE,aph(3'')-Ib=COMPLETE,aph(6)-Id=COMPLETE,blaOKP-B-34=COMPLETE,blaSHV-12=COMPLETE,blaTEM=COMPLETE,emrD=COMPLETE,fosA=COMPLETE,oqxA=COMPLETE,oqxB=COMPLETE,oqxR_D95E=POINT,qnrB19=COMPLETE
GCA_002851245.1	SAMN06629587	PRJNA378654	klebsiella	2310	5287766	26	Illumina HiSeq	3.12.8	aph(3'')-Ib=COMPLETE,aph(6)-Id=COMPLETE,blaSHV-12=COMPLETE,blaTEM-1=COMPLETE,emrD=COMPLETE,fosA=COMPLETE,oqxA=COMPLETE,oqxB=COMPLETE,qnrB19=COMPLETE,tet(B)=COMPLETE
GCA_002851275.1	SAMN06629586	PRJNA378654	klebsiella	252	5509186	50	Illumina HiSeq	3.12.8	aac(6')-Il=COMPLETE,aadA1=COMPLETE,ant(2'')-Ia=COMPLETE,blaSHV=PARTIAL_END_OF_CONTIG,blaTEM-1=COMPLETE,emrD=COMPLETE,fosA7=PARTIAL,fosA=COMPLETE,oqxA=COMPLETE,oqxB19=COMPLETE
GCA_002851295.1	SAMN06629583	PRJNA378654	klebsiella	3861	5690643	49	Illumina HiSeq	3.12.8	acrR_V165I=POINT,acrR_Y114F=POINT,blaCTX-M-12=COMPLETE,blaOKP-A-12=COMPLETE,emrD=COMPLETE,fosA=COMPLETE,oqxA=COMPLETE,oqxB=COMPLETE
GCA_002851315.1	SAMN06629578	PRJNA378654	klebsiella	338	5652037	53	Illumina HiSeq	3.12.8	aac(3)-IIe=COMPLETE,aacA16=COMPLETE,aadA15=COMPLETE,acrR_V165I=POINT,acrR_Y114F=POINT,blaCTX-M-12=COMPLETE,blaKPC-2=COMPLETE,blaOKP-A-11=COMPLETE,blaSCO-1=COMPLETE,blaSHV-12=COMPLETE,blaTEM-1=COMPLETE,dfrA14=COMPLETE,emrD=COMPLETE,fosA=COMPLETE,oqxA=COMPLETE,oqxB=COMPLETE,qnrB19=COMPLETE,sul1=COMPLETE
GCA_002851335.1	SAMN06629580	PRJNA378654	klebsiella	3630	5419864	34	Illumina HiSeq	3.12.8	blaSHV-27=COMPLETE,emrD=COMPLETE,fosA=COMPLETE,oqxA=COMPLETE,oqxB14=COMPLETE
GCA_002851345.1	SAMN06629620	PRJNA378654	klebsiella	101	5600122	31	Illumina HiSeq	3.12.8	aac(3)-IIe=COMPLETE,aadA1=COMPLETE,aph(3'')-Ib=COMPLETE,aph(3')-Ia=COMPLETE,aph(6)-Id=COMPLETE,blaCTX-M-15=COMPLETE,blaOXA-1=COMPLETE,blaOXA-9=COMPLETE,blaSHV-1=COMPLETE,catA2=COMPLETE,catB3=PARTIAL_END_OF_CONTIG,dfrA14=COMPLETE,emrD=COMPLETE,fosA=COMPLETE,gyrA_D87N=POINT,gyrA_S83Y=POINT,oqxA=COMPLETE,oqxB20=COMPLETE,parC_S80I=POINT,sul2=COMPLETE
GCA_002851375.1	SAMN06629615	PRJNA378654	klebsiella	11	5974422	50	Illumina HiSeq	3.12.8	aac(3)-IIe=COMPLETE,aac(3)-IVa=COMPLETE,aac(6')-Ib-cr5=COMPLETE,aadA5=COMPLETE,aph(3')-Ia=COMPLETE,aph(4)-Ia=PARTIAL_END_OF_CONTIG,blaCTX-M-96=COMPLETE,blaOXA-1=COMPLETE,blaSCO-1=COMPLETE,blaSHV-12=COMPLETE,blaTEM-1=COMPLETE,dfrA17=COMPLETE,emrD=COMPLETE,fosA=COMPLETE,gyrA_S83I=POINT,mph(A)=COMPLETE,oqxA=COMPLETE,oqxB=COMPLETE,parC_S80I=POINT,pmrB_R256G=POINT,qnrB19=COMPLETE,sul1=COMPLETE,sul3=COMPLETE
GCA_002851395.1	SAMN06629614	PRJNA378654	klebsiella	39	5499460	45	Illumina HiSeq	3.12.8	aac(3)-IIe=COMPLETE,aph(3'')-Ib=PARTIAL,aph(6)-Id=COMPLETE,blaCTX-M-2=COMPLETE,blaSCO-1=COMPLETE,blaSHV-1=COMPLETE,blaSHV_C-112A=POINT,blaTEM-1=COMPLETE,emrD=COMPLETE,fosA=COMPLETE,oqxA=COMPLETE,sul1=COMPLETE,tet(A)=COMPLETE,tet(D)=COMPLETE
GCA_002851415.1	SAMN06629613	PRJNA378654	klebsiella	533	6000429	46	Illumina HiSeq	3.12.8	blaLEN-16=COMPLETE,blaSHV-12=COMPLETE,dfrA14=COMPLETE,emrD=COMPLETE,fosA=COMPLETE,oqxA=COMPLETE,oqxB9=COMPLETE,oqxR_D95E=POINT,oqxR_V113I=POINT
GCA_002851435.1	SAMN06629612	PRJNA378654	klebsiella	14	5629532	20	Illumina MiSeq	3.12.8	aac(3)-IIe=COMPLETE,aac(6')-Il=COMPLETE,aadA1=COMPLETE,aadA5=COMPLETE,ant(2'')-Ia=COMPLETE,aph(3'')-Ib=COMPLETE,aph(6)-Id=COMPLETE,blaCTX-M-12=COMPLETE,blaKPC-2=COMPLETE,blaOXA-2=COMPLETE,blaSHV-1=COMPLETE,blaTEM-1=COMPLETE,catA1=COMPLETE,emrD=COMPLETE,fosA=COMPLETE,gyrA_S83Y=POINT,oqxA=COMPLETE,oqxB=COMPLETE,sul1=COMPLETE,tet(D)=COMPLETE
GCA_002851455.1	SAMN06629608	PRJNA378654	klebsiella	17	5507661	28	Illumina HiSeq	3.12.8	aac(3)-IIe=COMPLETE,aac(6')-Ian=COMPLETE,aph(3'')-Ib=COMPLETE,aph(3')-Ia=COMPLETE,aph(6)-Id=COMPLETE,blaSHV=PARTIAL_END_OF_CONTIG,catA1=COMPLETE,emrD=COMPLETE,fosA=COMPLETE,oqxA=COMPLETE,oqxB=COMPLETE,tet(B)=COMPLETE
GCA_002851475.1	SAMN06629602	PRJNA378654	klebsiella	1271	5439470	65	Illumina HiSeq	3.12.8	aadA2=COMPLETE,aadA5=COMPLETE,aph(3'')-Ib=COMPLETE,aph(6)-Id=COMPLETE,blaSHV-1=COMPLETE,blaSHV_C-112A=POINT,blaTEM-1=COMPLETE,catA1=COMPLETE,dfrA12=COMPLETE,dfrA17=COMPLETE,emrD=COMPLETE,fosA=COMPLETE,gyrA_S83Y=POINT,mph(A)=COMPLETE,oqxA=COMPLETE,oqxB25=COMPLETE,qnrB=COMPLETE,sul1=COMPLETE,tet(D)=COMPLETE
GCA_002851495.1	SAMN06629601	PRJNA378654	klebsiella	77	5427945	15	Illumina HiSeq	3.12.8	aac(6')-Ian=COMPLETE,aacA38=COMPLETE,blaCTX-M-96=COMPLETE,blaOXA-392=COMPLETE,blaSHV-1=COMPLETE,blaSHV=COMPLETE,blaTEM-1=COMPLETE,catA1=COMPLETE,emrD=COMPLETE,fosA=COMPLETE,oqxA=COMPLETE,oqxB=COMPLETE,sul1=COMPLETE,sul2=COMPLETE,tet(B)=COMPLETE
GCA_002851515.1	SAMN06629599	PRJNA378654	klebsiella	292	5506585	28	Illumina HiSeq	3.12.8	aac(3)-IIe=COMPLETE,aac(6')-Ib-cr5=COMPLETE,aadA5=COMPLETE,blaOXA-1=COMPLETE,blaSHV-1=COMPLETE,blaSHV_C-112A=POINT,blaTEM-1=COMPLETE,dfrA17=COMPLETE,emrD=COMPLETE,erm(B)=COMPLETE,fosA=COMPLETE,mph(A)=COMPLETE,ompK35_E132K=POINT,oqxA=COMPLETE,oqxB19=COMPLETE,sul1=COMPLETE,tet(D)=COMPLETE
GCA_002851525.1	SAMN06629600	PRJNA378654	klebsiella	3629	5532305	27	Illumina HiSeq	3.12.8	aac(3)-IIe=COMPLETE,aadA1=COMPLETE,aph(3'')-Ib=COMPLETE,aph(6)-Id=COMPLETE,blaCTX-M-2=COMPLETE,blaSHV-1=COMPLETE,blaTEM-1=COMPLETE,catA2=COMPLETE,emrD=COMPLETE,fosA=COMPLETE,gyrA_S83I=POINT,oqxA=COMPLETE,oqxB=COMPLETE,sul1=COMPLETE,tet(B)=COMPLETE
GCA_002851555.1	SAMN06629598	PRJNA378654	klebsiella	14	5571377	27	Illumina HiSeq	3.12.8	aac(3)-IIe=COMPLETE,aac(6')-Il=COMPLETE,aadA1=COMPLETE,aadA2=COMPLETE,aph(3'')-Ib=COMPLETE,aph(6)-Id=COMPLETE,blaSHV=PARTIAL_END_OF_CONTIG,blaTEM-1=COMPLETE,catA1=COMPLETE,dfrA12=COMPLETE,emrD=COMPLETE,fosA=COMPLETE,gyrA_S83Y=POINT,mph(A)=COMPLETE,oqxA=COMPLETE,oqxB=COMPLETE,sul1=COMPLETE,tet(D)=COMPLETE
GCA_002851575.1	SAMN06629585	PRJNA378654	klebsiella	552	5394189	20	Illumina MiSeq	3.12.8	blaSHV-25=COMPLETE,emrD=COMPLETE,fosA=COMPLETE,oqxA=COMPLETE,oqxB=COMPLETE,qnrB19=COMPLETE
GCA_002851595.1	SAMN06629584	PRJNA378654	klebsiella	1191	5368048	25	Illumina HiSeq	3.12.8	aac(3)-IIe=COMPLETE,aac(6')-Ian=COMPLETE,acrR_V165I=POINT,acrR_Y114F=POINT,aph(3'')-Ib=COMPLETE,aph(6)-Id=COMPLETE,blaOKP-B=COMPLETE,blaSHV-12=COMPLETE,catA1=COMPLETE,emrD=COMPLETE,fosA=COMPLETE,oqxA=COMPLETE,oqxB=COMPLETE,oqxR_D95E=POINT,sul2=COMPLETE
GCA_002851615.1	SAMN06629582	PRJNA378654	klebsiella	999	5338977	31	Illumina HiSeq	3.12.8	aadA16=COMPLETE,aph(3')-IIa=COMPLETE,aph(6)-Ic=PARTIAL,blaSHV=PARTIAL_END_OF_CONTIG,ble=MISTRANSLATION,emrD=COMPLETE,fosA=COMPLETE,oqxA11=COMPLETE,oqxB19=COMPLETE,pmrB_R256G=POINT,sul1=COMPLETE
GCA_002851635.1	SAMN06629579	PRJNA378654	klebsiella	-	5804615	57	Illumina HiSeq	3.12.8	aac(3)-IIe=COMPLETE,aadA1=COMPLETE,aadA5=COMPLETE,ant(2'')-Ia=COMPLETE,blaCTX-M-12=COMPLETE,blaLEN-24=COMPLETE,blaOXA-2=COMPLETE,blaSHV-2A=COMPLETE,blaTEM=COMPLETE,emrD=COMPLETE,fosA=COMPLETE,oqxA=COMPLETE,oqxB9=COMPLETE,oqxR_D95E=POINT,oqxR_V113I=POINT,sat2=COMPLETE,sul1=COMPLETE
GCA_002851855.1	SAMN07609171	PRJNA353728	klebsiella	23	5594750	23	Illumina HiSeq	3.12.8	blaSHV-11=COMPLETE,emrD=COMPLETE,fosA=COMPLETE,oqxA=COMPLETE,oqxB19=COMPLETE
GCA_002851875.1	SAMN07609169	PRJNA353728	klebsiella	11	5722468	40	Illumina HiSeq	3.12.8	aadA2=COMPLETE,aph(3')-Ia=COMPLETE,blaCTX-M-65=COMPLETE,blaKPC-2=COMPLETE,blaSHV-11=COMPLETE,blaTEM-1=COMPLETE,dfrA12=COMPLETE,emrD=COMPLETE,fosA=COMPLETE,gyrA_D87G=POINT,gyrA_S83I=POINT,mph(A)=COMPLETE,ompK36_D135DGD=POINT,parC_S80I=POINT,pmrB_R256G=POINT,rmtB1=COMPLETE,sul1=PARTIAL_END_OF_CONTIG
GCA_002851905.1	SAMN07609167	PRJNA353728	klebsiella	1640	5729117	42	Illumina HiSeq	3.12.8	aadA2=COMPLETE,aph(3')-Ia=COMPLETE,blaCTX-M-65=COMPLETE,blaKPC-2=COMPLETE,blaSHV-11=COMPLETE,blaTEM-1=COMPLETE,dfrA12=COMPLETE,emrD=COMPLETE,fosA=COMPLETE,gyrA_D87G=POINT,gyrA_S83I=POINT,mph(A)=COMPLETE,ompK36_D135DGD=POINT,parC_S80I=POINT,pmrB_R256G=POINT,rmtB1=COMPLETE,sul1=PARTIAL_END_OF_CONTIG
GCA_002851935.1	SAMN07609166	PRJNA353728	klebsiella	11	5724170	37	Illumina HiSeq	3.12.8	aadA2=COMPLETE,aph(3')-Ia=COMPLETE,blaCTX-M-65=COMPLETE,blaKPC-2=COMPLETE,blaSHV-11=COMPLETE,blaTEM-1=COMPLETE,dfrA12=COMPLETE,emrD=COMPLETE,fosA=COMPLETE,gyrA_D87G=POINT,gyrA_S83I=POINT,mph(A)=COMPLETE,ompK36_D135DGD=POINT,parC_S80I=POINT,pmrB_R256G=POINT,rmtB1=COMPLETE,sul1=PARTIAL_END_OF_CONTIG
GCA_002851955.1	SAMN07609165	PRJNA353728	klebsiella	11	5738661	39	Illumina HiSeq	3.12.8	aadA2=COMPLETE,aph(3')-Ia=COMPLETE,blaCTX-M-65=COMPLETE,blaKPC-2=COMPLETE,blaSHV-11=COMPLETE,blaTEM-1=COMPLETE,dfrA12=COMPLETE,emrD=COMPLETE,fosA=COMPLETE,gyrA_D87G=POINT,gyrA_S83I=POINT,mph(A)=COMPLETE,ompK36_D135DGD=POINT,parC_S80I=POINT,pmrB_R256G=POINT,rmtB1=COMPLETE,sul1=PARTIAL_END_OF_CONTIG
GCA_002851975.1	SAMN07609164	PRJNA353728	klebsiella	11	5764360	42	Illumina HiSeq	3.12.8	aadA2=COMPLETE,aph(3')-Ia=COMPLETE,blaCTX-M-65=COMPLETE,blaKPC-2=COMPLETE,blaSHV-11=COMPLETE,blaTEM-1=COMPLETE,dfrA12=COMPLETE,emrD=COMPLETE,fosA=COMPLETE,gyrA_D87G=POINT,gyrA_S83I=POINT,mph(A)=COMPLETE,ompK36_D135DGD=POINT,parC_S80I=POINT,pmrB_R256G=POINT,rmtB1=COMPLETE,sul1=PARTIAL_END_OF_CONTIG
GCA_002851995.1	SAMN07609163	PRJNA353728	klebsiella	11	5722622	40	Illumina HiSeq	3.12.8	aadA2=COMPLETE,aph(3')-Ia=COMPLETE,blaCTX-M-65=COMPLETE,blaKPC-2=COMPLETE,blaSHV-11=COMPLETE,blaTEM-1=COMPLETE,dfrA12=COMPLETE,emrD=COMPLETE,fosA=COMPLETE,gyrA_D87G=POINT,gyrA_S83I=POINT,mph(A)=COMPLETE,ompK36_D135DGD=POINT,parC_S80I=POINT,pmrB_R256G=POINT,rmtB1=COMPLETE,sul1=PARTIAL_END_OF_CONTIG
GCA_002852015.1	SAMN07609162	PRJNA353728	klebsiella	11	5725030	39	Illumina HiSeq	3.12.8	aadA2=COMPLETE,aph(3')-Ia=COMPLETE,blaCTX-M-65=COMPLETE,blaKPC-2=COMPLETE,blaSHV-11=COMPLETE,blaTEM-1=COMPLETE,dfrA12=COMPLETE,emrD=COMPLETE,fosA=COMPLETE,gyrA_D87G=POINT,gyrA_S83I=POINT,mph(A)=COMPLETE,ompK36_D135DGD=POINT,parC_S80I=POINT,pmrB_R256G=POINT,rmtB1=COMPLETE,sul1=PARTIAL_END_OF_CONTIG
GCA_002852035.1	SAMN07609160	PRJNA353728	klebsiella	700	5623317	20	Illumina HiSeq	3.12.8	aac(3)-IVa=COMPLETE,aadA1=MISTRANSLATION,aadA2=PARTIAL_END_OF_CONTIG,aph(3')-Ia=COMPLETE,aph(4)-Ia=COMPLETE,blaCTX-M-14=COMPLETE,blaLAP-2=COMPLETE,blaSHV-1=COMPLETE,bleO=COMPLETE,cmlA1=COMPLETE,dfrA12=COMPLETE,dfrA1=COMPLETE,emrD=COMPLETE,floR=COMPLETE,fosA3=COMPLETE,fosA=COMPLETE,mcr-1.1=COMPLETE,oqxA=COMPLETE,oqxB=COMPLETE,qnrS1=COMPLETE,sul1=COMPLETE,sul2=COMPLETE,sul3=COMPLETE,tet(A)=COMPLETE
GCA_002852055.1	SAMN07609161	PRJNA353728	klebsiella	11	5723272	40	Illumina HiSeq	3.12.8	aadA2=COMPLETE,aph(3')-Ia=COMPLETE,blaCTX-M-65=COMPLETE,blaKPC-2=COMPLETE,blaSHV-11=COMPLETE,blaTEM-1=COMPLETE,dfrA12=COMPLETE,emrD=COMPLETE,fosA=COMPLETE,gyrA_D87G=POINT,gyrA_S83I=POINT,mph(A)=COMPLETE,ompK36_D135DGD=POINT,parC_S80I=POINT,pmrB_R256G=POINT,rmtB1=COMPLETE,sul1=PARTIAL_END_OF_CONTIG
GCA_002852065.1	SAMN07609159	PRJNA353728	klebsiella	700	5623186	16	Illumina HiSeq	3.12.8	aac(3)-IVa=COMPLETE,aadA1=MISTRANSLATION,aadA2=PARTIAL_END_OF_CONTIG,aph(3')-Ia=COMPLETE,aph(4)-Ia=COMPLETE,blaCTX-M-14=COMPLETE,blaLAP-2=COMPLETE,blaSHV-1=COMPLETE,bleO=COMPLETE,cmlA1=COMPLETE,dfrA12=COMPLETE,dfrA1=COMPLETE,emrD=COMPLETE,floR=COMPLETE,fosA3=COMPLETE,fosA=COMPLETE,mcr-1.1=COMPLETE,oqxA=COMPLETE,oqxB=COMPLETE,qnrS1=COMPLETE,sul1=COMPLETE,sul2=COMPLETE,sul3=COMPLETE,tet(A)=COMPLETE
GCA_002852095.1	SAMN07609158	PRJNA353728	klebsiella	45	5576724	18	Illumina HiSeq	3.12.8	aadA2=COMPLETE,aph(3'')-Ib=COMPLETE,aph(6)-Id=COMPLETE,blaCTX-M-15=COMPLETE,blaKPC-2=COMPLETE,blaLAP-2=COMPLETE,blaSHV-1=COMPLETE,blaTEM=PARTIAL,dfrA12=COMPLETE,dfrA14=COMPLETE,emrD=COMPLETE,floR=COMPLETE,fosA=COMPLETE,oqxA11=COMPLETE,oqxB19=COMPLETE,pmrB_R256G=POINT,qnrB1=COMPLETE,qnrS1=COMPLETE,sul1=COMPLETE,sul2=COMPLETE,tet(A)=COMPLETE
GCA_002852105.1	SAMN07609157	PRJNA353728	klebsiella	11	5723997	40	Illumina HiSeq	3.12.8	aadA2=COMPLETE,aph(3')-Ia=COMPLETE,blaCTX-M-65=COMPLETE,blaKPC-2=COMPLETE,blaSHV-11=COMPLETE,blaTEM-1=COMPLETE,dfrA12=COMPLETE,emrD=COMPLETE,fosA=COMPLETE,gyrA_D87G=POINT,gyrA_S83I=POINT,mph(A)=COMPLETE,ompK36_D135DGD=POINT,parC_S80I=POINT,pmrB_R256G=POINT,rmtB1=COMPLETE,sul1=PARTIAL_END_OF_CONTIG
GCA_002852135.1	SAMN07609156	PRJNA353728	klebsiella	11	5726434	39	Illumina HiSeq	3.12.8	aadA2=COMPLETE,aph(3')-Ia=COMPLETE,blaCTX-M-65=COMPLETE,blaKPC-2=COMPLETE,blaSHV-11=COMPLETE,blaTEM-1=COMPLETE,dfrA12=COMPLETE,emrD=COMPLETE,fosA=COMPLETE,gyrA_D87G=POINT,gyrA_S83I=POINT,mph(A)=COMPLETE,ompK36_D135DGD=POINT,parC_S80I=POINT,pmrB_R256G=POINT,rmtB1=COMPLETE,sul1=PARTIAL_END_OF_CONTIG
GCA_002852155.1	SAMN07609155	PRJNA353728	klebsiella	11	5724428	40	Illumina HiSeq	3.12.8	aadA2=COMPLETE,aph(3')-Ia=COMPLETE,blaCTX-M-65=COMPLETE,blaKPC-2=COMPLETE,blaSHV-11=COMPLETE,blaTEM-1=COMPLETE,dfrA12=COMPLETE,emrD=COMPLETE,fosA=COMPLETE,gyrA_D87G=POINT,gyrA_S83I=POINT,mph(A)=COMPLETE,ompK36_D135DGD=POINT,parC_S80I=POINT,pmrB_R256G=POINT,rmtB1=COMPLETE,sul1=PARTIAL_END_OF_CONTIG
GCA_002852175.1	SAMN07609154	PRJNA353728	klebsiella	11	5768113	40	Illumina HiSeq	3.12.8	aac(3)-IId=COMPLETE,aadA2=COMPLETE,aph(3')-IIa=COMPLETE,aph(3')-Ia=COMPLETE,blaCTX-M-55=COMPLETE,blaCTX-M-65=COMPLETE,blaKPC-2=COMPLETE,blaLAP-2=COMPLETE,blaSHV-12=COMPLETE,blaTEM=PARTIAL_END_OF_CONTIG,ble=PARTIAL,catA2=COMPLETE,dfrA1=COMPLETE,emrD=COMPLETE,fosA3=COMPLETE,fosA=COMPLETE,gyrA_D87G=POINT,gyrA_S83I=POINT,mph(A)=COMPLETE,ompK36_D135DGD=POINT,parC_S80I=POINT,pmrB_R256G=POINT,qnrS1=COMPLETE,rmtB1=COMPLETE,sul1=PARTIAL_END_OF_CONTIG,tet(A)=COMPLETE
GCA_002852195.1	SAMN07609153	PRJNA353728	klebsiella	11	5725525	40	Illumina HiSeq	3.12.8	aadA2=COMPLETE,aph(3')-Ia=COMPLETE,blaCTX-M-65=COMPLETE,blaKPC-2=COMPLETE,blaSHV-11=COMPLETE,blaTEM-1=COMPLETE,dfrA12=COMPLETE,emrD=COMPLETE,fosA=COMPLETE,gyrA_D87G=POINT,gyrA_S83I=POINT,mph(A)=COMPLETE,ompK36_D135DGD=POINT,parC_S80I=POINT,pmrB_R256G=POINT,rmtB1=COMPLETE,sul1=PARTIAL_END_OF_CONTIG
GCA_002852215.1	SAMN07609152	PRJNA353728	klebsiella	11	5724236	39	Illumina HiSeq	3.12.8	aadA2=COMPLETE,aph(3')-Ia=COMPLETE,blaCTX-M-65=COMPLETE,blaKPC-2=COMPLETE,blaSHV-11=COMPLETE,blaTEM-1=COMPLETE,dfrA12=COMPLETE,emrD=COMPLETE,fosA=COMPLETE,gyrA_D87G=POINT,gyrA_S83I=POINT,mph(A)=COMPLETE,ompK36_D135DGD=POINT,parC_S80I=POINT,pmrB_R256G=POINT,rmtB1=COMPLETE,sul1=PARTIAL_END_OF_CONTIG
GCA_002852235.1	SAMN07609151	PRJNA353728	klebsiella	11	5725695	38	Illumina HiSeq	3.12.8	aadA2=COMPLETE,aph(3')-Ia=COMPLETE,blaCTX-M-65=COMPLETE,blaKPC-2=COMPLETE,blaSHV-11=COMPLETE,blaTEM-1=COMPLETE,dfrA12=COMPLETE,emrD=COMPLETE,fosA=COMPLETE,gyrA_D87G=POINT,gyrA_S83I=POINT,mph(A)=COMPLETE,ompK36_D135DGD=POINT,parC_S80I=POINT,pmrB_R256G=POINT,rmtB1=COMPLETE,sul1=PARTIAL_END_OF_CONTIG
GCA_002852245.1	SAMN07609150	PRJNA353728	klebsiella	11	5723299	39	Illumina HiSeq	3.12.8	aadA2=COMPLETE,aph(3')-Ia=COMPLETE,blaCTX-M-65=COMPLETE,blaKPC-2=COMPLETE,blaSHV-11=COMPLETE,blaTEM-1=COMPLETE,dfrA12=COMPLETE,emrD=COMPLETE,fosA=COMPLETE,gyrA_D87G=POINT,gyrA_S83I=POINT,mph(A)=COMPLETE,ompK36_D135DGD=POINT,parC_S80I=POINT,pmrB_R256G=POINT,rmtB1=COMPLETE,sul1=PARTIAL_END_OF_CONTIG
GCA_002852275.1	SAMN07609149	PRJNA353728	klebsiella	11	5767848	40	Illumina HiSeq	3.12.8	aadA2=COMPLETE,aph(3')-Ia=COMPLETE,blaCTX-M-65=COMPLETE,blaKPC-2=COMPLETE,blaSHV-11=COMPLETE,blaTEM-1=COMPLETE,dfrA12=COMPLETE,emrD=COMPLETE,fosA=COMPLETE,gyrA_D87G=POINT,gyrA_S83I=POINT,mph(A)=COMPLETE,ompK36_D135DGD=POINT,parC_S80I=POINT,pmrB_R256G=POINT,rmtB1=COMPLETE,sul1=PARTIAL_END_OF_CONTIG
GCA_002852285.1	SAMN07609148	PRJNA353728	klebsiella	11	5725378	39	Illumina HiSeq	3.12.8	aadA2=COMPLETE,aph(3')-Ia=COMPLETE,blaCTX-M-65=COMPLETE,blaKPC-2=COMPLETE,blaSHV-11=COMPLETE,blaTEM-1=COMPLETE,dfrA12=COMPLETE,emrD=COMPLETE,fosA=COMPLETE,gyrA_D87G=POINT,gyrA_S83I=POINT,mph(A)=COMPLETE,ompK36_D135DGD=POINT,parC_S80I=POINT,pmrB_R256G=POINT,rmtB1=COMPLETE,sul1=PARTIAL_END_OF_CONTIG
GCA_002852315.1	SAMN07609147	PRJNA353728	klebsiella	11	5725912	39	Illumina HiSeq	3.12.8	aadA2=COMPLETE,aph(3')-Ia=COMPLETE,blaCTX-M-65=COMPLETE,blaKPC-2=COMPLETE,blaSHV-11=COMPLETE,blaTEM-1=COMPLETE,dfrA12=COMPLETE,emrD=COMPLETE,fosA=COMPLETE,gyrA_D87G=POINT,gyrA_S83I=POINT,mph(A)=COMPLETE,ompK36_D135DGD=POINT,parC_S80I=POINT,pmrB_R256G=POINT,rmtB1=COMPLETE,sul1=PARTIAL_END_OF_CONTIG
GCA_002852325.2	SAMN07609146	PRJNA353728	klebsiella	661	5296578	1	Illumina HiSeq; Oxford Nanopore MiniION	3.12.8	blaNDM-1=COMPLETE,blaSHV-27=COMPLETE,ble=COMPLETE,emrD=COMPLETE,fosA=COMPLETE,oqxA=COMPLETE,oqxB25=COMPLETE
GCA_002852355.1	SAMN07609145	PRJNA353728	klebsiella	11	5725155	41	Illumina HiSeq	3.12.8	aadA2=COMPLETE,aph(3')-Ia=COMPLETE,blaCTX-M-65=COMPLETE,blaKPC-2=COMPLETE,blaSHV-11=COMPLETE,blaTEM-1=COMPLETE,dfrA12=COMPLETE,emrD=COMPLETE,fosA=COMPLETE,gyrA_D87G=POINT,gyrA_S83I=POINT,mph(A)=COMPLETE,ompK36_D135DGD=POINT,parC_S80I=POINT,pmrB_R256G=POINT,rmtB1=COMPLETE,sul1=PARTIAL_END_OF_CONTIG
GCA_002852365.2	SAMN07609144	PRJNA353728	klebsiella	11	5835473	1	Illumina HiSeq; Oxford Nanopore MiniION	3.12.8	aadA2=COMPLETE,aph(3')-Ia=COMPLETE,blaCTX-M-65=COMPLETE,blaKPC-2=COMPLETE,blaSHV-11=COMPLETE,blaTEM-1=COMPLETE,dfrA12=COMPLETE,emrD=COMPLETE,fosA=COMPLETE,gyrA_D87G=POINT,gyrA_S83I=POINT,mph(A)=COMPLETE,ompK36_D135DGD=POINT,parC_S80I=POINT,pmrB_R256G=POINT,rmtB1=COMPLETE,sul1=COMPLETE,sul1=PARTIAL
GCA_002852395.1	SAMN07609143	PRJNA353728	klebsiella	11	5727061	40	Illumina HiSeq	3.12.8	aadA2=COMPLETE,aph(3')-Ia=COMPLETE,blaCTX-M-65=COMPLETE,blaKPC-2=COMPLETE,blaSHV-11=COMPLETE,blaTEM-1=COMPLETE,dfrA12=COMPLETE,emrD=COMPLETE,fosA=COMPLETE,gyrA_D87G=POINT,gyrA_S83I=POINT,mph(A)=COMPLETE,ompK36_D135DGD=POINT,parC_S80I=POINT,pmrB_R256G=POINT,rmtB1=COMPLETE,sul1=PARTIAL_END_OF_CONTIG
GCA_002852415.1	SAMN07609142	PRJNA353728	klebsiella	11	5746652	41	Illumina HiSeq	3.12.8	aadA2=COMPLETE,aph(3')-Ia=COMPLETE,blaCTX-M-65=COMPLETE,blaKPC-2=COMPLETE,blaSHV-11=COMPLETE,blaTEM-1=COMPLETE,dfrA12=COMPLETE,emrD=COMPLETE,fosA=COMPLETE,gyrA_D87G=POINT,gyrA_S83I=POINT,mph(A)=COMPLETE,ompK36_D135DGD=POINT,parC_S80I=POINT,pmrB_R256G=POINT,rmtB1=COMPLETE,sul1=PARTIAL_END_OF_CONTIG
GCA_002852435.1	SAMN07609140	PRJNA353728	klebsiella	11	5725996	40	Illumina HiSeq	3.12.8	aadA2=COMPLETE,aph(3')-Ia=COMPLETE,blaCTX-M-65=COMPLETE,blaKPC-2=COMPLETE,blaSHV-11=COMPLETE,blaTEM-1=COMPLETE,dfrA12=COMPLETE,emrD=COMPLETE,fosA=COMPLETE,gyrA_D87G=POINT,gyrA_S83I=POINT,mph(A)=COMPLETE,ompK36_D135DGD=POINT,parC_S80I=POINT,pmrB_R256G=POINT,rmtB1=COMPLETE,sul1=PARTIAL_END_OF_CONTIG
GCA_002852455.1	SAMN07609141	PRJNA353728	klebsiella	11	5728580	42	Illumina HiSeq	3.12.8	aadA2=COMPLETE,aph(3')-Ia=COMPLETE,blaCTX-M-65=COMPLETE,blaKPC-2=COMPLETE,blaSHV-11=COMPLETE,blaTEM-1=COMPLETE,dfrA12=COMPLETE,emrD=COMPLETE,fosA=COMPLETE,gyrA_D87G=POINT,gyrA_S83I=POINT,mph(A)=COMPLETE,ompK36_D135DGD=POINT,parC_S80I=POINT,pmrB_R256G=POINT,rmtB1=COMPLETE,sul1=PARTIAL_END_OF_CONTIG
GCA_002852485.1	SAMN07609138	PRJNA353728	klebsiella	11	5727027	41	Illumina HiSeq	3.12.8	aadA2=COMPLETE,aph(3')-Ia=COMPLETE,blaCTX-M-65=COMPLETE,blaKPC-2=COMPLETE,blaSHV-11=COMPLETE,blaTEM=COMPLETE,dfrA12=COMPLETE,emrD=COMPLETE,fosA=COMPLETE,gyrA_D87G=POINT,gyrA_S83I=POINT,mph(A)=COMPLETE,ompK36_D135DGD=POINT,parC_S80I=POINT,pmrB_R256G=POINT,rmtB1=COMPLETE,sul1=PARTIAL_END_OF_CONTIG
GCA_002852475.1	SAMN07609139	PRJNA353728	klebsiella	11	5736821	41	Illumina HiSeq	3.12.8	aadA2=COMPLETE,aph(3')-Ia=COMPLETE,blaCTX-M-65=COMPLETE,blaKPC-2=COMPLETE,blaSHV-11=COMPLETE,blaTEM-1=COMPLETE,dfrA12=COMPLETE,emrD=COMPLETE,fosA=COMPLETE,gyrA_D87G=POINT,gyrA_S83I=POINT,mph(A)=COMPLETE,ompK36_D135DGD=POINT,parC_S80I=POINT,pmrB_R256G=POINT,rmtB1=COMPLETE,sul1=PARTIAL_END_OF_CONTIG
GCA_002852515.1	SAMN07609137	PRJNA353728	klebsiella	11	5727898	41	Illumina HiSeq	3.12.8	aadA2=COMPLETE,aph(3')-Ia=COMPLETE,blaCTX-M-65=COMPLETE,blaKPC-2=COMPLETE,blaSHV-11=COMPLETE,blaTEM-1=COMPLETE,dfrA12=COMPLETE,emrD=COMPLETE,fosA=COMPLETE,gyrA_D87G=POINT,gyrA_S83I=POINT,mph(A)=COMPLETE,ompK36_D135DGD=POINT,parC_S80I=POINT,pmrB_R256G=POINT,rmtB1=COMPLETE,sul1=PARTIAL_END_OF_CONTIG
GCA_002852535.1	SAMN07609136	PRJNA353728	klebsiella	11	5726099	40	Illumina HiSeq	3.12.8	aadA2=COMPLETE,aph(3')-Ia=COMPLETE,blaCTX-M-65=COMPLETE,blaKPC-2=COMPLETE,blaSHV-11=COMPLETE,blaTEM-1=COMPLETE,dfrA12=COMPLETE,emrD=COMPLETE,fosA=COMPLETE,gyrA_D87G=POINT,gyrA_S83I=POINT,mph(A)=COMPLETE,ompK36_D135DGD=POINT,parC_S80I=POINT,pmrB_R256G=POINT,rmtB1=COMPLETE,sul1=PARTIAL_END_OF_CONTIG
GCA_002852545.1	SAMN07609135	PRJNA353728	klebsiella	11	5719676	40	Illumina HiSeq	3.12.8	aadA2=COMPLETE,aph(3')-Ia=COMPLETE,blaCTX-M-65=COMPLETE,blaKPC-2=COMPLETE,blaSHV-11=COMPLETE,blaTEM-1=COMPLETE,dfrA12=COMPLETE,emrD=COMPLETE,fosA=COMPLETE,gyrA_D87G=POINT,gyrA_S83I=POINT,mph(A)=COMPLETE,ompK36_D135DGD=POINT,parC_S80I=POINT,pmrB_R256G=POINT,rmtB1=COMPLETE,sul1=PARTIAL_END_OF_CONTIG
GCA_002852575.1	SAMN07609134	PRJNA353728	klebsiella	45	5588086	18	Illumina HiSeq	3.12.8	aac(3)-IId=COMPLETE,aac(6')-Ib=COMPLETE,aadA1=COMPLETE,aadA2=COMPLETE,aph(3'')-Ib=COMPLETE,aph(6)-Id=COMPLETE,blaCTX-M-15=COMPLETE,blaKPC-2=COMPLETE,blaLAP-2=COMPLETE,blaOXA=MISTRANSLATION,blaSHV-1=COMPLETE,blaTEM=PARTIAL,dfrA12=COMPLETE,dfrA14=COMPLETE,emrD=COMPLETE,floR=COMPLETE,fosA=COMPLETE,oqxA11=COMPLETE,oqxB19=COMPLETE,pmrB_R256G=POINT,qnrB1=COMPLETE,qnrS1=COMPLETE,sul1=COMPLETE,sul2=COMPLETE,tet(A)=COMPLETE
GCA_002852585.1	SAMN07609133	PRJNA353728	klebsiella	11	5780463	42	Illumina HiSeq	3.12.8	aadA2=COMPLETE,aph(3')-Ia=COMPLETE,blaCTX-M-65=COMPLETE,blaKPC-2=COMPLETE,blaSHV-11=COMPLETE,blaTEM-1=COMPLETE,dfrA12=COMPLETE,emrD=COMPLETE,fosA=COMPLETE,gyrA_D87G=POINT,gyrA_S83I=POINT,mph(A)=COMPLETE,ompK36_D135DGD=POINT,oqxA=COMPLETE,oqxB=COMPLETE,parC_S80I=POINT,pmrB_R256G=POINT,rmtB1=COMPLETE,sul1=PARTIAL_END_OF_CONTIG
GCA_002852615.1	SAMN07609132	PRJNA353728	klebsiella	412	5360651	27	Illumina HiSeq	3.12.8	blaSHV-11=COMPLETE,emrD=COMPLETE,fosA=COMPLETE,ompK35_E132K=POINT,oqxA=COMPLETE,oqxB25=COMPLETE
GCA_002852635.1	SAMN07609130	PRJNA353728	klebsiella	11	5795773	42	Illumina HiSeq	3.12.8	aadA2=COMPLETE,aph(3')-Ia=COMPLETE,blaCTX-M-65=COMPLETE,blaKPC-2=COMPLETE,blaSHV-11=COMPLETE,blaTEM-1=COMPLETE,dfrA12=COMPLETE,emrD=COMPLETE,fosA=COMPLETE,gyrA_D87G=POINT,gyrA_S83I=POINT,mph(A)=COMPLETE,ompK36_D135DGD=POINT,oqxA=COMPLETE,oqxB=COMPLETE,parC_S80I=POINT,pmrB_R256G=POINT,rmtB1=COMPLETE,sul1=PARTIAL_END_OF_CONTIG
GCA_002852675.2	SAMN07609131	PRJNA353728	klebsiella	11	5692673	1	Illumina HiSeq; Oxford Nanopore MiniION	3.12.8	aadA2=COMPLETE,blaCTX-M-65=COMPLETE,blaKPC-2=COMPLETE,blaSHV-11=COMPLETE,blaTEM-1=COMPLETE,emrD=COMPLETE,fosA=COMPLETE,gyrA_D87G=POINT,gyrA_S83I=POINT,ompK36_D135DGD=POINT,oqxA=COMPLETE,oqxB=COMPLETE,parC_S80I=POINT,pmrB_R256G=POINT,rmtB1=COMPLETE,sul1=PARTIAL
GCA_002852695.1	SAMN07609128	PRJNA353728	klebsiella	11	5731719	41	Illumina HiSeq	3.12.8	aadA2=COMPLETE,aph(3')-Ia=COMPLETE,blaCTX-M-65=COMPLETE,blaKPC-2=COMPLETE,blaSHV-11=COMPLETE,blaTEM-1=COMPLETE,dfrA12=COMPLETE,emrD=COMPLETE,fosA=COMPLETE,gyrA_D87G=POINT,gyrA_S83I=POINT,mph(A)=COMPLETE,ompK36_D135DGD=POINT,parC_S80I=POINT,pmrB_R256G=POINT,rmtB1=COMPLETE,sul1=PARTIAL_END_OF_CONTIG
GCA_002852715.1	SAMN07609127	PRJNA353728	klebsiella	11	5721867	39	Illumina HiSeq	3.12.8	aadA2=COMPLETE,aph(3')-Ia=COMPLETE,blaCTX-M-65=COMPLETE,blaKPC-2=COMPLETE,blaSHV-11=COMPLETE,blaTEM-1=COMPLETE,dfrA12=COMPLETE,emrD=COMPLETE,fosA=COMPLETE,gyrA_D87G=POINT,gyrA_S83I=POINT,mph(A)=COMPLETE,ompK36_D135DGD=POINT,parC_S80I=POINT,pmrB_R256G=POINT,rmtB1=COMPLETE,sul1=PARTIAL_END_OF_CONTIG
GCA_002852735.1	SAMN07609126	PRJNA353728	klebsiella	45	5547451	17	Illumina HiSeq	3.12.8	aac(3)-IIe=COMPLETE,aac(6')-Ib-cr5=COMPLETE,aadA2=COMPLETE,aph(3'')-Ib=COMPLETE,aph(6)-Id=COMPLETE,blaKPC-2=COMPLETE,blaLAP-2=COMPLETE,blaOXA-1=COMPLETE,blaSHV-1=COMPLETE,blaTEM=PARTIAL_END_OF_CONTIG,catB3=PARTIAL_END_OF_CONTIG,dfrA12=COMPLETE,dfrA14=COMPLETE,emrD=COMPLETE,floR=COMPLETE,fosA=COMPLETE,oqxA11=COMPLETE,oqxB19=COMPLETE,pmrB_R256G=POINT,qnrB1=COMPLETE,qnrS1=COMPLETE,sul1=COMPLETE,sul2=COMPLETE,tet(A)=COMPLETE
GCA_002852755.1	SAMN07609125	PRJNA353728	klebsiella	11	5719659	40	Illumina HiSeq	3.12.8	aadA2=COMPLETE,aph(3')-Ia=COMPLETE,blaCTX-M-65=COMPLETE,blaKPC-2=COMPLETE,blaSHV-11=COMPLETE,blaTEM-1=COMPLETE,dfrA12=COMPLETE,emrD=COMPLETE,fosA=COMPLETE,gyrA_D87G=POINT,gyrA_S83I=POINT,mph(A)=COMPLETE,ompK36_D135DGD=POINT,parC_S80I=POINT,pmrB_R256G=POINT,rmtB1=COMPLETE,sul1=PARTIAL_END_OF_CONTIG
GCA_002852775.1	SAMN07609124	PRJNA353728	klebsiella	11	5741118	42	Illumina HiSeq	3.12.8	aadA2=COMPLETE,aph(3')-Ia=COMPLETE,blaCTX-M-65=COMPLETE,blaKPC-2=COMPLETE,blaSHV-11=COMPLETE,blaTEM-1=COMPLETE,dfrA12=COMPLETE,emrD=COMPLETE,fosA=COMPLETE,gyrA_D87G=POINT,gyrA_S83I=POINT,mph(A)=COMPLETE,ompK36_D135DGD=POINT,parC_S80I=POINT,pmrB_R256G=POINT,rmtB1=COMPLETE,sul1=PARTIAL_END_OF_CONTIG
GCA_002852785.2	SAMN07609123	PRJNA353728	klebsiella	11	5838094	1	Illumina HiSeq; Oxford Nanopore MiniION	3.11.26	aadA2=COMPLETE,aph(3')-Ia=COMPLETE,blaCTX-M-65=COMPLETE,blaKPC-2=COMPLETE,blaSHV-11=COMPLETE,blaTEM-1=COMPLETE,dfrA12=COMPLETE,emrD=COMPLETE,fosA=COMPLETE,gyrA_D87G=POINT,gyrA_S83I=POINT,mph(A)=COMPLETE,ompK36_D135DGD=POINT,parC_S80I=POINT,pmrB_R256G=POINT,rmtB1=COMPLETE,sul1=COMPLETE,sul1=PARTIAL
GCA_002852815.1	SAMN07609122	PRJNA353728	klebsiella	11	5771195	40	Illumina HiSeq	3.12.8	aac(3)-IId=COMPLETE,aadA2=COMPLETE,blaCTX-M-65=COMPLETE,blaKPC-2=COMPLETE,blaLAP-2=COMPLETE,blaSHV-12=COMPLETE,blaTEM-1=COMPLETE,dfrA1=COMPLETE,emrD=COMPLETE,fosA3=COMPLETE,fosA=COMPLETE,gyrA_D87G=POINT,gyrA_S83I=POINT,ompK36_D135DGD=POINT,oqxA=COMPLETE,oqxB=COMPLETE,parC_S80I=POINT,pmrB_R256G=POINT,qnrS1=COMPLETE,rmtB1=COMPLETE,sul1=PARTIAL_END_OF_CONTIG,tet(A)=COMPLETE
GCA_002852825.1	SAMN07609121	PRJNA353728	klebsiella	11	5771633	40	Illumina HiSeq	3.12.8	aac(3)-IId=COMPLETE,aadA2=COMPLETE,blaCTX-M-65=COMPLETE,blaKPC-2=COMPLETE,blaLAP-2=COMPLETE,blaSHV-12=COMPLETE,blaTEM-1=COMPLETE,dfrA1=COMPLETE,emrD=COMPLETE,fosA3=COMPLETE,fosA=COMPLETE,gyrA_D87G=POINT,gyrA_S83I=POINT,ompK36_D135DGD=POINT,oqxA=COMPLETE,oqxB=COMPLETE,parC_S80I=POINT,pmrB_R256G=POINT,qnrS1=COMPLETE,rmtB1=COMPLETE,sul1=PARTIAL_END_OF_CONTIG,tet(A)=COMPLETE
GCA_002852855.1	SAMN07609120	PRJNA353728	klebsiella	11	5771353	42	Illumina HiSeq	3.12.8	aac(3)-IId=COMPLETE,aadA2=COMPLETE,blaCTX-M-65=COMPLETE,blaKPC-2=COMPLETE,blaLAP-2=COMPLETE,blaSHV-12=COMPLETE,blaTEM-1=COMPLETE,dfrA1=COMPLETE,emrD=COMPLETE,fosA3=COMPLETE,fosA=COMPLETE,gyrA_D87G=POINT,gyrA_S83I=POINT,ompK36_D135DGD=POINT,oqxA=COMPLETE,oqxB=COMPLETE,parC_S80I=POINT,pmrB_R256G=POINT,qnrS1=COMPLETE,rmtB1=COMPLETE,sul1=PARTIAL_END_OF_CONTIG,tet(A)=COMPLETE
GCA_002852895.1	SAMN07609118	PRJNA353728	klebsiella	3817	5440838	24	Illumina HiSeq	3.12.8	blaIMP-4=COMPLETE,blaSHV-1=COMPLETE,emrD=COMPLETE,fosA=COMPLETE,oqxA=COMPLETE,oqxB25=COMPLETE,qnrS1=COMPLETE
GCA_002852915.4	SAMN07609116	PRJNA353728	klebsiella	595	5789507	1	Illumina HiSeq; MinION	3.12.8	blaLEN-16=COMPLETE,emrD=COMPLETE,fosA=COMPLETE,oqxA=COMPLETE,oqxB9=COMPLETE,oqxR_D95E=POINT,oqxR_V113I=POINT
GCA_002852945.3	SAMN07609114	PRJNA353728	klebsiella	11	5653527	1	Illumina HiSeq; MinION	3.12.8	aac(6')-Ib-cr5=COMPLETE,aadA16=COMPLETE,aadA2=COMPLETE,aph(3')-Ia=COMPLETE,arr-3=COMPLETE,blaCTX-M-27=COMPLETE,blaNDM-5=COMPLETE,blaSHV-11=COMPLETE,ble=COMPLETE,dfrA12=COMPLETE,dfrA27=COMPLETE,emrD=COMPLETE,floR=COMPLETE,fosA=COMPLETE,gyrA_S83I=POINT,mph(A)=COMPLETE,oqxA=COMPLETE,oqxB=COMPLETE,parC_S80I=POINT,pmrB_R256G=POINT,qnrB52=COMPLETE,sul1=COMPLETE,tet(D)=COMPLETE
GCA_002852975.3	SAMN07609117	PRJNA353728	klebsiella	11	5896463	1	Illumina HiSeq; MinION	3.12.8	aadA2=COMPLETE,blaCTX-M-65=COMPLETE,blaKPC-2=COMPLETE,blaLAP-2=COMPLETE,blaSHV-11=COMPLETE,blaSHV-12=COMPLETE,blaTEM-1=COMPLETE,catA2=COMPLETE,dfrA14=COMPLETE,emrD=COMPLETE,fosA=COMPLETE,gyrA_D87G=POINT,gyrA_S83I=POINT,ompK36_D135DGD=POINT,parC_S80I=POINT,pmrB_R256G=POINT,qnrS1=COMPLETE,rmtB1=COMPLETE,sul1=PARTIAL,sul2=COMPLETE,tet(A)=COMPLETE
GCA_002852995.3	SAMN07609113	PRJNA353728	klebsiella	1	5498451	1	Illumina HiSeq; MinION	3.12.8	blaNDM-1=COMPLETE,blaSHV-12=COMPLETE,blaSHV-5=COMPLETE,ble=COMPLETE,emrD=COMPLETE,fosA=COMPLETE,gyrA_S83I=POINT,oqxA10=COMPLETE,oqxB19=COMPLETE,parC_S80I=POINT
GCA_002853015.1	SAMN07609112	PRJNA353728	klebsiella	1859	5732541	28	Illumina HiSeq	3.12.8	aadA16=COMPLETE,acrR_V165I=POINT,acrR_Y114F=POINT,arr-3=COMPLETE,blaDHA-1=COMPLETE,blaNDM-1=COMPLETE,blaOKP-B-6=COMPLETE,blaSHV-12=COMPLETE,ble=COMPLETE,dfrA27=COMPLETE,emrD=COMPLETE,fosA=COMPLETE,oqxA=COMPLETE,oqxB=COMPLETE,oqxR_D95E=POINT,qnrB4=COMPLETE,sul1=COMPLETE
GCA_002853035.1	SAMN07609111	PRJNA353728	klebsiella	3965	5611755	17	Illumina HiSeq	3.12.8	blaLEN=COMPLETE,emrD=COMPLETE,fosA=COMPLETE,oqxA=COMPLETE,oqxB9=COMPLETE,oqxR_D95E=POINT,oqxR_V113I=POINT,pmrB_T140P=POINT
GCA_002853045.1	SAMN07609110	PRJNA353728	klebsiella	668	5928008	21	Illumina HiSeq	3.12.8	aadA16=COMPLETE,aadA4=COMPLETE,acrR_V165I=POINT,acrR_Y114F=POINT,arr-3=COMPLETE,blaDHA-1=COMPLETE,blaNDM-1=COMPLETE,blaOKP-A-4=COMPLETE,blaSHV-12=COMPLETE,ble=COMPLETE,dfrA27=COMPLETE,emrD=COMPLETE,fosA=COMPLETE,oqxA=COMPLETE,oqxB=COMPLETE,qnrB4=COMPLETE,qnrS2=COMPLETE,sul1=COMPLETE
GCA_002853095.1	SAMN07609108	PRJNA353728	klebsiella	1229	5419303	21	Illumina HiSeq	3.12.8	blaSHV-1=COMPLETE,blaSHV_C-112A=POINT,emrD=COMPLETE,fosA=COMPLETE,oqxA10=COMPLETE,oqxB=COMPLETE,tet(D)=COMPLETE
GCA_002853115.2	SAMN07609107	PRJNA353728	klebsiella	23	5699947	1	Illumina HiSeq; Oxford Nanopore MinION	3.12.8	blaSHV-11=COMPLETE,emrD=COMPLETE,fosA=COMPLETE,oqxA=COMPLETE,oqxB19=COMPLETE
GCA_002853135.1	SAMN07609106	PRJNA353728	klebsiella	1037	5218248	14	Illumina HiSeq	3.12.8	aac(6')-Ib3=COMPLETE,aph(3'')-Ib=COMPLETE,aph(6)-Id=COMPLETE,arr-3=COMPLETE,blaCTX-M-3=COMPLETE,blaSHV-11=COMPLETE,blaTEM-1=COMPLETE,dfrA14=COMPLETE,emrD=COMPLETE,fosA=COMPLETE,mgrB_Q30STOP=POINT,oqxA=COMPLETE,oqxB=COMPLETE,qnrS1=COMPLETE,ramR_A19V=POINT,sul2=COMPLETE
GCA_002853165.1	SAMN07609104	PRJNA353728	klebsiella	660	5553721	23	Illumina HiSeq	3.12.8	blaSHV-1=COMPLETE,emrD=COMPLETE,fosA=COMPLETE,oqxA=COMPLETE,oqxB5=COMPLETE
GCA_002853155.1	SAMN07609105	PRJNA353728	klebsiella	37	5468219	23	Illumina HiSeq	3.12.8	aac(6')-Ib-cr5=COMPLETE,aadA16=COMPLETE,aph(3')-Ia=COMPLETE,arr-3=COMPLETE,blaCTX-M-27=COMPLETE,blaDHA-1=COMPLETE,blaSHV-11=COMPLETE,dfrA27=COMPLETE,emrD=COMPLETE,floR=COMPLETE,fosA=COMPLETE,gyrA_S83I=POINT,mph(A)=COMPLETE,oqxA=COMPLETE,oqxB=COMPLETE,parC_S80I=POINT,pmrB_R256G=POINT,qnrB4=COMPLETE,qnrB52=COMPLETE,ramR_A19V=POINT,sul1=COMPLETE,tet(D)=COMPLETE
GCA_002853235.1	SAMN07609101	PRJNA353728	klebsiella	11	5781521	43	Illumina HiSeq	3.12.8	aadA2=COMPLETE,aph(3')-Ia=COMPLETE,blaCTX-M-65=COMPLETE,blaKPC-2=COMPLETE,blaSHV-11=COMPLETE,blaTEM-1=COMPLETE,dfrA12=COMPLETE,emrD=COMPLETE,fosA=COMPLETE,gyrA_D87G=POINT,gyrA_S83I=POINT,mph(A)=COMPLETE,ompK36_D135DGD=POINT,oqxA=COMPLETE,oqxB=COMPLETE,parC_S80I=POINT,pmrB_R256G=POINT,rmtB1=COMPLETE,sul1=PARTIAL_END_OF_CONTIG
GCA_002853255.1	SAMN07609100	PRJNA353728	klebsiella	11	5679481	38	Illumina HiSeq	3.12.8	aadA2=COMPLETE,blaCTX-M-65=COMPLETE,blaKPC-2=COMPLETE,blaSHV-11=COMPLETE,blaTEM-1=COMPLETE,catA2=COMPLETE,dfrA50=COMPLETE,emrD=COMPLETE,fosA3=COMPLETE,fosA=COMPLETE,gyrA_D87G=POINT,gyrA_S83I=POINT,oqxA=COMPLETE,oqxB=COMPLETE,parC_S80I=POINT,pmrB_R256G=POINT,rmtB1=COMPLETE,sul1=PARTIAL
GCA_002853275.1	SAMN07609098	PRJNA353728	klebsiella	3949	5700411	13	Illumina HiSeq	3.12.8	blaLEN-8=COMPLETE,blaNDM-5=COMPLETE,ble=COMPLETE,emrD=COMPLETE,fosA=COMPLETE,oqxA=COMPLETE,oqxB9=COMPLETE,oqxR_D95E=POINT,oqxR_V113I=POINT
GCA_002853285.1	SAMN07609099	PRJNA353728	klebsiella	11	5656531	39	Illumina HiSeq	3.12.8	aadA2=COMPLETE,blaCTX-M-65=COMPLETE,blaKPC-2=COMPLETE,blaSHV-11=COMPLETE,blaTEM-1=COMPLETE,catA2=COMPLETE,dfrA50=COMPLETE,emrD=COMPLETE,fosA3=COMPLETE,fosA=COMPLETE,gyrA_D87G=POINT,gyrA_S83I=POINT,oqxA=COMPLETE,oqxB=COMPLETE,parC_S80I=POINT,pmrB_R256G=POINT,rmtB1=COMPLETE,sul1=PARTIAL
GCA_002853315.1	SAMN07609097	PRJNA353728	klebsiella	11	5541272	34	Illumina HiSeq	3.12.8	aadA2=COMPLETE,blaCTX-M-65=COMPLETE,blaKPC-2=COMPLETE,blaSHV-11=COMPLETE,blaTEM-1=COMPLETE,emrD=COMPLETE,fosA=COMPLETE,gyrA_D87G=POINT,gyrA_S83I=POINT,ompK36_D135DGD=POINT,parC_S80I=POINT,pmrB_R256G=POINT,rmtB1=COMPLETE,sul1=PARTIAL
GCA_002853335.1	SAMN07609096	PRJNA353728	klebsiella	11	5722405	40	Illumina HiSeq	3.12.8	aadA2=COMPLETE,aph(3')-Ia=COMPLETE,blaCTX-M-65=COMPLETE,blaKPC-2=COMPLETE,blaSHV-11=COMPLETE,blaTEM-1=COMPLETE,dfrA12=COMPLETE,emrD=COMPLETE,fosA=COMPLETE,gyrA_D87G=POINT,gyrA_S83I=POINT,mph(A)=COMPLETE,ompK36_D135DGD=POINT,parC_S80I=POINT,pmrB_R256G=POINT,rmtB1=COMPLETE,sul1=PARTIAL_END_OF_CONTIG
GCA_002853355.1	SAMN07609093	PRJNA353728	klebsiella	37	5371986	16	Illumina HiSeq	3.12.8	blaCTX-M-15=COMPLETE,blaNDM-5=COMPLETE,blaSHV-11=COMPLETE,blaTEM-1=COMPLETE,ble=COMPLETE,emrD=COMPLETE,fosA=COMPLETE,oqxA=COMPLETE,oqxB=COMPLETE,pmrB_R256G=POINT,ramR_A19V=POINT
GCA_002853375.1	SAMN07609095	PRJNA353728	klebsiella	11	5724386	40	Illumina HiSeq	3.12.8	aadA2=COMPLETE,aph(3')-Ia=COMPLETE,blaCTX-M-65=COMPLETE,blaKPC-2=COMPLETE,blaSHV-11=COMPLETE,blaTEM-1=COMPLETE,dfrA12=COMPLETE,emrD=COMPLETE,fosA=COMPLETE,gyrA_D87G=POINT,gyrA_S83I=POINT,mph(A)=COMPLETE,ompK36_D135DGD=POINT,parC_S80I=POINT,pmrB_R256G=POINT,rmtB1=COMPLETE,sul1=PARTIAL_END_OF_CONTIG
GCA_002853385.2	SAMN07609094	PRJNA353728	klebsiella	35	5505784	1	Illumina HiSeq; Oxford Nanopore MiniION	3.12.8	blaNDM-5=COMPLETE,blaSHV-33=COMPLETE,ble=COMPLETE,emrD=COMPLETE,fosA=COMPLETE,oqxA4=COMPLETE,oqxB19=COMPLETE
GCA_002853395.1	SAMN07609092	PRJNA353728	klebsiella	2407	5466345	21	Illumina HiSeq	3.12.8	aph(3')-Ia=COMPLETE,blaCTX-M-14=COMPLETE,blaDHA-1=COMPLETE,blaNDM-5=COMPLETE,blaSHV-1=COMPLETE,ble=COMPLETE,emrD=COMPLETE,fosA=COMPLETE,oqxA10=COMPLETE,oqxB25=COMPLETE,qnrB4=COMPLETE,ramR_A19V=POINT,sul1=COMPLETE
GCA_002853435.3	SAMN07609091	PRJNA353728	klebsiella	11	5852348	1	Illumina HiSeq; MinION	3.12.8	aac(3)-IId=COMPLETE,aadA2=COMPLETE,ant(2'')-Ia=COMPLETE,aph(3'')-Ib=COMPLETE,aph(6)-Id=COMPLETE,blaKPC-2=COMPLETE,blaSHV-11=COMPLETE,blaSHV-12=COMPLETE,blaTEM-1=COMPLETE,catA2=COMPLETE,cmlA10=COMPLETE,dfrA12=COMPLETE,dfrA50=COMPLETE,emrD=COMPLETE,fosA=COMPLETE,gyrA_D87G=POINT,gyrA_S83I=POINT,ompK36_D135DGD=POINT,parC_S80I=POINT,pmrB_R256G=POINT,rmtB1=COMPLETE,sul1=COMPLETE,sul1=PARTIAL
GCA_002853455.1	SAMN07609090	PRJNA353728	klebsiella	1	5494897	22	Illumina HiSeq	3.12.8	aac(6')-Ib-cr5=COMPLETE,aadA16=COMPLETE,aph(3'')-Ib=COMPLETE,aph(6)-Id=COMPLETE,arr-3=COMPLETE,blaNDM-1=COMPLETE,blaSHV-12=COMPLETE,blaTEM-1=COMPLETE,ble=COMPLETE,dfrA27=COMPLETE,emrD=COMPLETE,fosA=COMPLETE,gyrA_S83I=POINT,mcr-8.2=COMPLETE,mph(A)=COMPLETE,oqxA10=COMPLETE,oqxB19=COMPLETE,parC_S80I=POINT,sul1=COMPLETE,sul2=COMPLETE,tet(A)=COMPLETE
GCA_002853475.2	SAMN07609088	PRJNA353728	klebsiella	1	5576609	1	Illumina HiSeq; Oxford Nanopore MiniION	3.12.8	aac(3)-IId=COMPLETE,aac(6')-Ib-cr5=COMPLETE,aadA16=COMPLETE,aph(3'')-Ib=COMPLETE,aph(3')-Ia=COMPLETE,aph(6)-Id=COMPLETE,arr-3=COMPLETE,blaNDM-1=COMPLETE,blaSHV-12=COMPLETE,blaSHV-1=COMPLETE,blaTEM-1=COMPLETE,ble=COMPLETE,dfrA27=COMPLETE,emrD=COMPLETE,fosA=COMPLETE,gyrA_S83I=POINT,mcr-8.2=COMPLETE,mph(A)=COMPLETE,oqxA10=COMPLETE,oqxB19=COMPLETE,parC_S80I=POINT,sul1=COMPLETE,sul2=COMPLETE,tet(A)=COMPLETE
GCA_002853465.1	SAMN07609089	PRJNA353728	klebsiella	1	5497732	22	Illumina HiSeq	3.12.8	aac(3)-IId=COMPLETE,aac(6')-Ib-cr5=COMPLETE,aadA16=COMPLETE,aph(3'')-Ib=COMPLETE,aph(3')-Ia=COMPLETE,aph(6)-Id=COMPLETE,arr-3=COMPLETE,blaNDM-1=COMPLETE,blaSHV-12=COMPLETE,blaTEM-1=COMPLETE,ble=COMPLETE,dfrA27=COMPLETE,emrD=COMPLETE,fosA=COMPLETE,gyrA_S83I=POINT,mcr-8.2=COMPLETE,mph(A)=COMPLETE,oqxA10=COMPLETE,oqxB19=COMPLETE,parC_S80I=POINT,sul1=COMPLETE,sul2=COMPLETE,tet(A)=COMPLETE
GCA_002853515.1	SAMN07609084	PRJNA353728	klebsiella	37	5498032	17	Illumina HiSeq	3.12.8	blaCTX-M-55=COMPLETE,blaNDM-1=COMPLETE,blaSHV-1=COMPLETE,blaSHV_C-112A=POINT,ble=COMPLETE,dfrA14=COMPLETE,emrD=COMPLETE,fosA=COMPLETE,oqxA=COMPLETE,oqxB=COMPLETE,pmrB_R256G=POINT,qnrS1=COMPLETE,ramR_A19V=POINT
GCA_002853535.1	SAMN07609085	PRJNA353728	klebsiella	37	5508437	19	Illumina HiSeq	3.12.8	blaCTX-M-55=COMPLETE,blaNDM-1=COMPLETE,blaSHV-1=COMPLETE,blaSHV_C-112A=POINT,ble=COMPLETE,dfrA14=COMPLETE,emrD=COMPLETE,fosA=COMPLETE,oqxA=COMPLETE,oqxB=COMPLETE,pmrB_R256G=POINT,qnrS1=COMPLETE,ramR_A19V=POINT
GCA_002853565.1	SAMN06629709	PRJNA378654	klebsiella	3628	5548537	57	Illumina HiSeq	3.12.8	aac(3)-IIe=COMPLETE,aac(6')-Ian=COMPLETE,aadA10=COMPLETE,aph(3'')-Ib=PARTIAL_END_OF_CONTIG,aph(3')-Ia=COMPLETE,aph(6)-Id=COMPLETE,blaSHV-12=COMPLETE,catA1=COMPLETE,dfrA14=COMPLETE,dfrA1=COMPLETE,emrD=COMPLETE,fosA=COMPLETE,gyrA_S83Y=POINT,ompK35_E132K=POINT,oqxA=COMPLETE,oqxB=COMPLETE,qnrB19=COMPLETE,sul1=COMPLETE,sul2=COMPLETE,tet(B)=COMPLETE
GCA_002853525.1	SAMN07609087	PRJNA353728	klebsiella	37	5633910	21	Illumina HiSeq	3.12.8	aac(3)-IId=COMPLETE,aadA5=COMPLETE,aph(3')-VI=COMPLETE,armA=COMPLETE,blaCTX-M-14=COMPLETE,blaNDM-1=COMPLETE,blaSHV-11=COMPLETE,ble=COMPLETE,catA2=COMPLETE,dfrA1=COMPLETE,emrD=COMPLETE,fosA=COMPLETE,mph(E)=COMPLETE,msr(E)=COMPLETE,oqxA=COMPLETE,oqxB=COMPLETE,pmrB_R256G=POINT,ramR_A19V=POINT,sul1=COMPLETE,tet(D)=COMPLETE
GCA_002853595.1	SAMN06629708	PRJNA378654	klebsiella	105	5714193	38	Illumina HiSeq	3.12.8	aac(3)-IIe=COMPLETE,aadA2=COMPLETE,aph(3'')-Ib=COMPLETE,aph(6)-Id=COMPLETE,blaSHV=PARTIAL_END_OF_CONTIG,catA1=COMPLETE,dfrA12=COMPLETE,dfrA50=COMPLETE,emrD=COMPLETE,fosA=COMPLETE,gyrA_S83Y=POINT,mph(A)=COMPLETE,oqxA=COMPLETE,oqxB=COMPLETE,qnrB19=COMPLETE,sul1=COMPLETE,sul2=COMPLETE,tet(A)=COMPLETE,tet(B)=COMPLETE
GCA_002853615.1	SAMN06629707	PRJNA378654	klebsiella	1681	5740941	63	Illumina HiSeq	3.12.8	aac(6')-Ib=COMPLETE,aac(6')-Il=COMPLETE,acrR_V165I=POINT,acrR_Y114F=POINT,aph(3'')-Ib=COMPLETE,aph(6)-Id=COMPLETE,blaOKP-A-5=COMPLETE,blaSHV-12=COMPLETE,blaTEM-1=COMPLETE,dfrA14=COMPLETE,emrD=COMPLETE,fosA=COMPLETE,qnrB19=COMPLETE,sul2=COMPLETE
GCA_002853635.1	SAMN06629705	PRJNA378654	klebsiella	3859	5418771	46	Illumina HiSeq	3.12.8	acrR_V165I=POINT,acrR_Y114F=POINT,blaSHV-12=COMPLETE,dfrA14=COMPLETE,emrD=COMPLETE,fosA=COMPLETE,oqxA=COMPLETE,oqxB=COMPLETE,qnrB19=COMPLETE
GCA_002853675.1	SAMN06629704	PRJNA378654	klebsiella	477	5773210	41	Illumina HiSeq	3.12.8	aac(6')-Ian=COMPLETE,aadA10=COMPLETE,acrR_V165I=POINT,acrR_Y114F=POINT,blaCTX-M-12=COMPLETE,blaOKP-B-7=COMPLETE,blaSHV-12=COMPLETE,catA1=COMPLETE,dfrA1=COMPLETE,emrD=COMPLETE,fosA=COMPLETE,oqxA=COMPLETE,oqxB=COMPLETE,oqxR_D95E=POINT,qnrB19=COMPLETE,sul1=COMPLETE,sul2=COMPLETE,tet(B)=COMPLETE
GCA_002853695.1	SAMN06629706	PRJNA378654	klebsiella	1681	5699904	62	Illumina HiSeq	4.0.3	acrR_V165I=POINT,acrR_Y114F=POINT,blaCTX-M-12=COMPLETE,blaOKP-A-5=COMPLETE,emrD=COMPLETE,fosA=COMPLETE
GCA_002853735.1	SAMN06629702	PRJNA378654	klebsiella	35	5641930	22	Illumina HiSeq	3.12.8	aadA5=COMPLETE,ant(2'')-Ia=COMPLETE,aph(3'')-Ib=PARTIAL,aph(6)-Id=COMPLETE,blaCTX-M-12=COMPLETE,blaOXA-2=COMPLETE,blaSHV=COMPLETE,blaTEM-1=COMPLETE,dfrA14=COMPLETE,dfrA50=COMPLETE,emrD=COMPLETE,fosA=COMPLETE,oqxA3=COMPLETE,oqxB19=COMPLETE,sul1=COMPLETE,sul2=COMPLETE,tet(A)=COMPLETE
GCA_002853745.1	SAMN06629701	PRJNA378654	klebsiella	138	5403606	29	Illumina HiSeq	3.12.8	acrR_V165I=POINT,acrR_Y114F=POINT,blaOKP-B=PARTIAL_END_OF_CONTIG,blaSHV-12=COMPLETE,catA1=COMPLETE,emrD=COMPLETE,fosA=COMPLETE,oqxA=COMPLETE,oqxB=COMPLETE,oqxR_D95E=POINT,qnrB19=COMPLETE
GCA_002853725.1	SAMN06629703	PRJNA378654	klebsiella	8	5437174	39	Illumina HiSeq	3.12.8	blaSHV=PARTIAL_END_OF_CONTIG,catA1=COMPLETE,emrD=COMPLETE,fosA=COMPLETE,oqxA=COMPLETE,oqxB=COMPLETE,qnrB19=COMPLETE
GCA_002853795.1	SAMN06629700	PRJNA378654	klebsiella	30	5563744	40	Illumina HiSeq	3.12.8	aac(6')-Ian=COMPLETE,aadA10=COMPLETE,aph(3'')-Ib=PARTIAL_END_OF_CONTIG,aph(6)-Id=COMPLETE,blaSHV-5=COMPLETE,catA1=COMPLETE,dfrA1=COMPLETE,emrD=COMPLETE,fosA=COMPLETE,oqxA=COMPLETE,oqxB19=COMPLETE,sul1=COMPLETE,sul2=COMPLETE,tet(B)=COMPLETE
GCA_002853875.1	SAMN06629697	PRJNA378654	klebsiella	3858	5582030	55	Illumina HiSeq	3.12.8	acrR_V165I=POINT,acrR_Y114F=POINT,blaCTX-M-96=COMPLETE,blaOKP-A-11=COMPLETE,dfrA50=COMPLETE,emrD=COMPLETE,fosA=COMPLETE,oqxA=COMPLETE,oqxB=COMPLETE
GCA_002853825.1	SAMN06629699	PRJNA378654	klebsiella	17	5428224	40	Illumina HiSeq	3.12.8	aac(6')-Ian=COMPLETE,aadA10=COMPLETE,blaCTX-M-12=COMPLETE,blaSHV-5=COMPLETE,blaSHV_C-112A=POINT,catA1=COMPLETE,dfrA1=COMPLETE,emrD=COMPLETE,fosA=COMPLETE,oqxA=COMPLETE,oqxB25=COMPLETE,qnrB19=COMPLETE,sul1=COMPLETE,sul2=COMPLETE
GCA_002853815.1	SAMN06629698	PRJNA378654	klebsiella	20	5836839	60	Illumina HiSeq	3.12.8	aadA1=PARTIAL_END_OF_CONTIG,aadA2=COMPLETE,ant(2'')-Ia=COMPLETE,blaCTX-M-12=COMPLETE,blaSHV=PARTIAL_END_OF_CONTIG,emrD=COMPLETE,fosA10=COMPLETE,sul1=COMPLETE
GCA_002853895.1	SAMN06629694	PRJNA378654	klebsiella	834	5644627	33	Illumina HiSeq	3.12.8	aac(3)-IIe=COMPLETE,aac(6')-Ian=COMPLETE,aacA56=COMPLETE,aph(3'')-Ib=COMPLETE,aph(6)-Id=COMPLETE,blaSHV=PARTIAL_END_OF_CONTIG,catA1=COMPLETE,emrD=COMPLETE,fosA5=COMPLETE,oqxA=COMPLETE,oqxB5=COMPLETE,sul1=COMPLETE,sul2=COMPLETE,tet(D)=COMPLETE
GCA_002853915.1	SAMN06629691	PRJNA378654	klebsiella	151	5427076	27	Illumina HiSeq	3.12.8	ant(2'')-Ia=COMPLETE,blaSHV=PARTIAL_END_OF_CONTIG,blaTEM-1=COMPLETE,catA1=COMPLETE,emrD=COMPLETE,fosA=COMPLETE,oqxA=COMPLETE,oqxB22=COMPLETE,qnrB19=COMPLETE
GCA_002853935.1	SAMN06629689	PRJNA378654	klebsiella	378	5545800	30	Illumina HiSeq	3.12.8	aac(3)-IVa=COMPLETE,aadA1=COMPLETE,aadA2=COMPLETE,aph(3'')-Ib=COMPLETE,aph(4)-Ia=COMPLETE,aph(6)-Id=COMPLETE,blaSHV=COMPLETE,blaTEM-1=COMPLETE,cmlA1=COMPLETE,dfrA14=COMPLETE,dfrA50=COMPLETE,emrD=COMPLETE,fosA=COMPLETE,gyrA_D87A=POINT,gyrA_S83Y=POINT,oqxA=COMPLETE,oqxB25=COMPLETE,parC_S80I=POINT,qnrB19=COMPLETE,sul2=COMPLETE,sul3=COMPLETE,tet(A)=COMPLETE
GCA_002853955.1	SAMN06629688	PRJNA378654	klebsiella	560	5589787	19	Illumina HiSeq	3.12.8	aac(3)-IIe=COMPLETE,aac(6')-Ib-cr5=COMPLETE,aph(3'')-Ib=COMPLETE,aph(6)-Id=COMPLETE,blaCTX-M-15=COMPLETE,blaKPC-2=COMPLETE,blaOXA-1=COMPLETE,blaSHV-26=COMPLETE,blaSHV_C-112A=POINT,blaTEM=PARTIAL,catB3=PARTIAL_END_OF_CONTIG,dfrA14=COMPLETE,emrD=COMPLETE,fosA=COMPLETE,oqxA=COMPLETE,oqxB=COMPLETE,qnrB1=COMPLETE,sul2=COMPLETE,tet(A)=COMPLETE,tet(D)=COMPLETE
GCA_002853975.1	SAMN06629695	PRJNA378654	klebsiella	14	5616498	43	Illumina HiSeq	3.12.8	aadA2=COMPLETE,blaSHV=PARTIAL_END_OF_CONTIG,blaTEM-1=COMPLETE,dfrA12=COMPLETE,emrD=COMPLETE,fosA=COMPLETE,gyrA_S83Y=POINT,oqxA=COMPLETE,oqxB=COMPLETE,qnrB19=COMPLETE,sul1=COMPLETE
GCA_002854015.1	SAMN06629687	PRJNA378654	klebsiella	14	5722291	28	Illumina MiSeq	3.12.8	aac(3)-IIe=COMPLETE,aac(6')-Il=COMPLETE,aadA1=COMPLETE,aadA2=COMPLETE,aph(3'')-Ib=COMPLETE,aph(6)-Id=COMPLETE,blaKPC-2=COMPLETE,blaSHV=PARTIAL_END_OF_CONTIG,blaTEM-1=COMPLETE,catA1=COMPLETE,dfrA12=COMPLETE,emrD=COMPLETE,fosA=COMPLETE,gyrA_S83Y=POINT,mph(A)=COMPLETE,oqxA=COMPLETE,oqxB=COMPLETE,pmrA_G53C=POINT,sul1=COMPLETE,tet(D)=COMPLETE
GCA_002854035.1	SAMN06629684	PRJNA378654	klebsiella	629	5697046	24	Illumina HiSeq	3.12.8	aac(3)-IIe=COMPLETE,aac(6')-Ib-cr5=COMPLETE,aph(3'')-Ib=COMPLETE,aph(6)-Id=COMPLETE,blaCTX-M-15=COMPLETE,blaKPC-2=COMPLETE,blaOXA-1=COMPLETE,blaSHV-11=COMPLETE,blaTEM-1=COMPLETE,catB3=PARTIAL_END_OF_CONTIG,dfrA14=COMPLETE,dfrA50=COMPLETE,emrD=COMPLETE,fosA=COMPLETE,gyrA_S83I=POINT,oqxA=COMPLETE,oqxB=COMPLETE,parC_S80I=POINT,qnrB1=COMPLETE,sul2=COMPLETE,tet(A)=COMPLETE
GCA_002854055.1	SAMN06629686	PRJNA378654	klebsiella	979	5920235	52	Illumina HiSeq	3.12.8	blaKPC-2=COMPLETE,blaSHV=PARTIAL_END_OF_CONTIG,blaSHV_C-112A=POINT,emrD=COMPLETE,fosA=COMPLETE,oqxA=COMPLETE,oqxB=COMPLETE,pmrB_R256G=POINT
GCA_002854085.1	SAMN06629685	PRJNA378654	klebsiella	13	5479163	27	Illumina HiSeq	3.12.8	aac(3)-IIe=COMPLETE,aac(6')-Ib-cr5=COMPLETE,ant(2'')-Ia=COMPLETE,aph(3'')-Ib=COMPLETE,aph(6)-Id=COMPLETE,blaCTX-M-15=COMPLETE,blaKPC-2=COMPLETE,blaOXA-1=COMPLETE,blaSHV-1=COMPLETE,blaTEM-1=COMPLETE,catB3=PARTIAL_END_OF_CONTIG,dfrA14=COMPLETE,emrD=COMPLETE,fosA=COMPLETE,oqxA=COMPLETE,oqxB25=COMPLETE,qnrB1=COMPLETE,sul2=COMPLETE,tet(A)=COMPLETE
GCA_002854115.1	SAMN06629682	PRJNA378654	klebsiella	528	5849259	29	Illumina HiSeq	3.12.8	blaSHV-11=COMPLETE,emrD=COMPLETE,fosA=COMPLETE,ompK35_E132K=POINT,oqxA=COMPLETE,oqxB19=COMPLETE
GCA_002854135.1	SAMN06629683	PRJNA378654	klebsiella	36	5448161	30	Illumina HiSeq	3.12.8	aac(6')-Ib-cr5=COMPLETE,blaKPC-2=COMPLETE,blaSHV-11=COMPLETE,emrD=COMPLETE,fosA=COMPLETE,oqxA=COMPLETE,oqxB5=COMPLETE,sul1=COMPLETE
GCA_002854145.1	SAMN06629681	PRJNA378654	klebsiella	528	5849716	31	Illumina HiSeq	3.12.8	blaSHV-11=COMPLETE,emrD=COMPLETE,fosA=COMPLETE,ompK35_E132K=POINT,oqxA=COMPLETE,oqxB19=COMPLETE
GCA_002854175.1	SAMN06629677	PRJNA378654	klebsiella	348	5398016	16	Illumina MiSeq	3.12.8	aac(3)-IIe=COMPLETE,aac(6')-Ib-cr5=COMPLETE,aph(3'')-Ib=COMPLETE,aph(6)-Id=COMPLETE,blaCTX-M-15=COMPLETE,blaKPC-2=COMPLETE,blaOXA-1=COMPLETE,blaSHV-11=COMPLETE,blaTEM=PARTIAL,catB3=PARTIAL_END_OF_CONTIG,dfrA14=COMPLETE,emrD=COMPLETE,erm=HMM,fosA=COMPLETE,oqxA=COMPLETE,oqxB25=COMPLETE,pmrB_R256G=POINT,qnrB1=COMPLETE,sul2=PARTIAL,tet(A)=COMPLETE
GCA_002854195.1	SAMN06629672	PRJNA378654	klebsiella	147	5631985	23	Illumina MiSeq	3.12.8	aac(3)-IIe=COMPLETE,aac(6')-Ian=COMPLETE,aph(3'')-Ib=COMPLETE,aph(3')-Ia=COMPLETE,aph(6)-Id=COMPLETE,blaKPC-2=COMPLETE,blaSHV-11=COMPLETE,blaTEM-1=COMPLETE,emrD=COMPLETE,fosA=COMPLETE,gyrA_S83I=POINT,oqxA=COMPLETE,oqxB=COMPLETE,parC_S80I=POINT,pmrB_R256G=POINT,qnrB19=COMPLETE,sul2=COMPLETE
GCA_002854215.1	SAMN06629671	PRJNA378654	klebsiella	15	5547121	39	Illumina HiSeq	3.12.8	aac(6')-Ib-cr5=COMPLETE,aadA16=COMPLETE,arr-3=COMPLETE,blaKPC-2=COMPLETE,blaSHV=PARTIAL_END_OF_CONTIG,blaTEM=PARTIAL,dfrA27=COMPLETE,dfrA50=COMPLETE,emrD=COMPLETE,fosA=COMPLETE,gyrA_D87A=POINT,gyrA_S83F=POINT,oqxA=COMPLETE,oqxB=COMPLETE,parC_S80I=POINT,qnrB19=COMPLETE,ramR_A19V=POINT,sul1=COMPLETE
GCA_002854255.1	SAMN06629670	PRJNA378654	klebsiella	36	5730454	55	Illumina HiSeq	3.12.8	aph(3'')-Ib=COMPLETE,aph(6)-Id=COMPLETE,blaKPC-2=COMPLETE,blaSHV-11=COMPLETE,dfrA50=COMPLETE,emrD=COMPLETE,fosA=COMPLETE,oqxA=COMPLETE,oqxB5=COMPLETE
GCA_002854235.1	SAMN06629666	PRJNA378654	klebsiella	258	5910048	43	Illumina HiSeq	3.12.8	aac(3)-IVa=COMPLETE,aadA1=COMPLETE,aadA2=COMPLETE,aph(4)-Ia=COMPLETE,blaKPC-3=COMPLETE,blaOXA-2=COMPLETE,blaSHV=PARTIAL_END_OF_CONTIG,blaTEM=PARTIAL_END_OF_CONTIG,catA1=COMPLETE,cmlA1=COMPLETE,dfrA29=COMPLETE,emrD=COMPLETE,erm(B)=COMPLETE,fosA=COMPLETE,gyrA_D87N=POINT,gyrA_S83I=POINT,mph(A)=COMPLETE,ompK36_D135DGD=POINT,oqxA=COMPLETE,oqxB=COMPLETE,parC_S80I=POINT,pmrB_R256G=POINT,sul1=COMPLETE,sul3=COMPLETE
GCA_002854285.1	SAMN06629662	PRJNA378654	klebsiella	1440	5490189	21	Illumina HiSeq	3.12.8	aac(6')-Ib-cr5=COMPLETE,aadA16=COMPLETE,aadA1=COMPLETE,arr-3=COMPLETE,blaKPC-2=COMPLETE,blaSHV-1=COMPLETE,blaTEM=PARTIAL,catA1=COMPLETE,dfrA27=COMPLETE,emrD=COMPLETE,fosA=COMPLETE,oqxA=COMPLETE,oqxB32=COMPLETE,qnrB19=COMPLETE,sul1=COMPLETE
GCA_002854295.1	SAMN06629660	PRJNA378654	klebsiella	258	5832594	41	Illumina HiSeq	3.12.8	aac(3)-IVa=COMPLETE,aadA1=COMPLETE,aph(4)-Ia=COMPLETE,blaKPC-3=COMPLETE,blaSHV=PARTIAL_END_OF_CONTIG,blaTEM-1=COMPLETE,catA1=COMPLETE,cmlA1=COMPLETE,dfrA12=COMPLETE,emrD=COMPLETE,fosA=COMPLETE,gyrA_D87N=POINT,gyrA_S83I=POINT,oqxA=COMPLETE,oqxB=COMPLETE,parC_S80I=POINT,pmrB_R256G=POINT,sul1=COMPLETE,sul3=COMPLETE
GCA_002854275.1	SAMN06629663	PRJNA378654	klebsiella	258	5767820	52	Illumina HiSeq	3.12.8	aac(3)-IVa=COMPLETE,aadA1=COMPLETE,aadA2=COMPLETE,aph(4)-Ia=COMPLETE,blaKPC-3=COMPLETE,blaSHV=PARTIAL_END_OF_CONTIG,blaTEM-1=COMPLETE,cmlA1=COMPLETE,dfrA12=COMPLETE,emrD=COMPLETE,fosA=COMPLETE,gyrA_D87N=POINT,gyrA_S83I=POINT,mgrB_Q30STOP=POINT,ompK36_D135DGD=POINT,oqxA=COMPLETE,oqxB=COMPLETE,parC_S80I=POINT,pmrB_R256G=POINT,sul1=COMPLETE,sul3=COMPLETE
GCA_002854335.1	SAMN06629659	PRJNA378654	klebsiella	258	5824619	71	Illumina NextSeq	3.12.8	aac(3)-IVa=COMPLETE,aadA1=PARTIAL_END_OF_CONTIG,aph(4)-Ia=COMPLETE,blaKPC-3=COMPLETE,catA1=COMPLETE,cmlA1=COMPLETE,dfrA12=COMPLETE,emrD=COMPLETE,fosA=COMPLETE,gyrA_D87N=POINT,gyrA_S83I=POINT,oqxA=COMPLETE,oqxB=COMPLETE,parC_S80I=POINT,sul1=COMPLETE,sul3=COMPLETE
GCA_002854355.1	SAMN06629657	PRJNA378654	klebsiella	101	5692917	20	Illumina MiSeq	3.12.8	aac(3)-IIe=COMPLETE,aph(3'')-Ib=COMPLETE,aph(6)-Id=COMPLETE,blaCTX-M-15=COMPLETE,blaKPC-2=COMPLETE,blaSHV=PARTIAL_END_OF_CONTIG,catA2=COMPLETE,dfrA14=COMPLETE,emrD=COMPLETE,fosA=COMPLETE,gyrA_D87N=POINT,gyrA_S83Y=POINT,oqxA=COMPLETE,oqxB20=COMPLETE,parC_S80I=POINT,qnrB19=COMPLETE
GCA_002854385.1	SAMN06629652	PRJNA378654	klebsiella	258	5753277	29	Illumina HiSeq	3.12.8	aac(3)-IVa=COMPLETE,aadA1=COMPLETE,aph(4)-Ia=COMPLETE,blaKPC-3=COMPLETE,blaSHV-12=COMPLETE,blaTEM-1=COMPLETE,catA1=COMPLETE,cmlA1=COMPLETE,dfrA12=COMPLETE,emrD=COMPLETE,fosA=COMPLETE,gyrA_D87N=POINT,gyrA_S83I=POINT,ompK36_D135DGD=POINT,oqxA=COMPLETE,oqxB=COMPLETE,parC_S80I=POINT,pmrB_R256G=POINT,sul1=COMPLETE,sul3=COMPLETE
GCA_002854375.1	SAMN06629654	PRJNA378654	klebsiella	258	5804419	36	Illumina HiSeq	3.12.8	aac(3)-IVa=COMPLETE,aac(6')-Ib-cr5=COMPLETE,aadA1=COMPLETE,aadA2=COMPLETE,aph(4)-Ia=COMPLETE,blaKPC-3=COMPLETE,blaSHV-11=COMPLETE,blaTEM=PARTIAL_END_OF_CONTIG,catA1=COMPLETE,cmlA1=COMPLETE,emrD=COMPLETE,fosA=COMPLETE,gyrA_D87N=POINT,gyrA_S83I=POINT,oqxA=COMPLETE,oqxB=COMPLETE,parC_S80I=POINT,pmrB_R256G=POINT,sul3=COMPLETE
GCA_002854415.1	SAMN06629651	PRJNA378654	klebsiella	258	5820363	34	Illumina HiSeq	3.12.8	aac(3)-IVa=COMPLETE,aadA1=COMPLETE,aadA2=COMPLETE,aph(4)-Ia=COMPLETE,blaKPC-3=COMPLETE,blaSHV-12=COMPLETE,catA1=COMPLETE,cmlA1=COMPLETE,emrD=COMPLETE,fosA=COMPLETE,gyrA_D87N=POINT,gyrA_S83I=POINT,oqxA=COMPLETE,oqxB=COMPLETE,parC_S80I=POINT,pmrB_R256G=POINT,sul3=COMPLETE
GCA_002854435.1	SAMN06629648	PRJNA378654	klebsiella	258	5817944	37	Illumina HiSeq	3.12.8	aac(3)-IVa=COMPLETE,aadA1=COMPLETE,aph(4)-Ia=COMPLETE,blaKPC-3=COMPLETE,blaSHV=PARTIAL_END_OF_CONTIG,blaTEM=PARTIAL_END_OF_CONTIG,catA1=COMPLETE,cmlA1=COMPLETE,dfrA12=COMPLETE,emrD=COMPLETE,fosA=COMPLETE,gyrA_D87N=POINT,gyrA_S83I=POINT,oqxA=COMPLETE,oqxB=COMPLETE,parC_S80I=POINT,pmrB_R256G=POINT,sul1=COMPLETE,sul3=COMPLETE
GCA_002854455.1	SAMN06629646	PRJNA378654	klebsiella	512	5692551	30	Illumina MiSeq	3.12.8	aac(6')-Ib=COMPLETE,aadA2=COMPLETE,aph(3')-Ia=COMPLETE,blaKPC-3=COMPLETE,blaOXA=MISTRANSLATION,blaSHV-11=COMPLETE,blaTEM=PARTIAL_END_OF_CONTIG,catA1=COMPLETE,emrD=COMPLETE,fosA=COMPLETE,gyrA_S83I=POINT,mph(A)=COMPLETE,ompK36_D135DGD=POINT,oqxA=COMPLETE,oqxB=COMPLETE,parC_S80I=POINT,pmrB_R256G=POINT,sul1=COMPLETE
GCA_002854465.1	SAMN06629647	PRJNA378654	klebsiella	258	5877788	36	Illumina HiSeq	3.12.8	aac(3)-IVa=COMPLETE,aadA1=COMPLETE,aph(4)-Ia=COMPLETE,blaKPC-3=COMPLETE,blaSHV-12=COMPLETE,catA1=COMPLETE,cmlA1=COMPLETE,dfrA12=COMPLETE,emrD=COMPLETE,fosA=COMPLETE,gyrA_D87N=POINT,gyrA_S83I=POINT,oqxA=COMPLETE,oqxB=COMPLETE,parC_S80I=POINT,pmrB_R256G=POINT,sul1=COMPLETE,sul3=COMPLETE
GCA_002854495.1	SAMN06629642	PRJNA378654	klebsiella	258	5828301	34	Illumina HiSeq	3.12.8	aac(3)-IVa=COMPLETE,aadA1=COMPLETE,aph(4)-Ia=COMPLETE,blaKPC-3=COMPLETE,blaSHV=PARTIAL_END_OF_CONTIG,blaTEM-1=COMPLETE,catA1=COMPLETE,cmlA1=COMPLETE,dfrA12=COMPLETE,emrD=COMPLETE,fosA=COMPLETE,gyrA_D87N=POINT,gyrA_S83I=POINT,oqxA=COMPLETE,oqxB=COMPLETE,parC_S80I=POINT,pmrB_R256G=POINT,sul1=COMPLETE,sul3=COMPLETE
GCA_002854515.1	SAMN06629641	PRJNA378654	klebsiella	147	5680632	35	Illumina HiSeq	3.12.8	aac(3)-IIe=COMPLETE,aac(6')-Ian=COMPLETE,aac(6')-Ib=COMPLETE,aadA1=COMPLETE,blaCTX-M-15=COMPLETE,blaKPC-2=COMPLETE,blaOXA-1=COMPLETE,blaOXA-9=COMPLETE,blaSHV-11=COMPLETE,catA2=COMPLETE,catB3=PARTIAL_END_OF_CONTIG,dfrA14=COMPLETE,emrD=COMPLETE,fosA=COMPLETE,gyrA_S83I=POINT,oqxA=COMPLETE,oqxB=COMPLETE,parC_S80I=POINT,pmrB_R256G=POINT,sul2=COMPLETE,tet(D)=COMPLETE
GCA_002854525.1	SAMN06629640	PRJNA378654	klebsiella	512	5693076	27	Illumina MiSeq	3.12.8	aac(6')-Ib=COMPLETE,aadA2=COMPLETE,aph(3')-Ia=COMPLETE,blaKPC-3=COMPLETE,blaOXA=MISTRANSLATION,blaSHV-11=COMPLETE,blaTEM=PARTIAL_END_OF_CONTIG,catA1=COMPLETE,dfrA12=COMPLETE,emrD=COMPLETE,fosA=COMPLETE,gyrA_S83I=POINT,mph(A)=COMPLETE,ompK36_D135DGD=POINT,oqxA=COMPLETE,oqxB=COMPLETE,parC_S80I=POINT,pmrB_R256G=POINT,sul1=COMPLETE
GCA_002854595.1	SAMN06629637	PRJNA378654	klebsiella	3860	5524834	63	Illumina HiSeq	3.12.8	acrR_V165I=POINT,acrR_Y114F=POINT,blaCTX-M-96=COMPLETE,blaOKP-A=COMPLETE,emrD=COMPLETE,fosA=COMPLETE,oqxA=COMPLETE,oqxB=COMPLETE
GCA_002854575.1	SAMN06629635	PRJNA378654	klebsiella	14	5539811	43	Illumina MiSeq	3.12.8	aph(3'')-Ib=COMPLETE,aph(6)-Id=COMPLETE,blaKPC-2=COMPLETE,blaSHV-1=COMPLETE,emrD=COMPLETE,fosA=COMPLETE,gyrA_S83Y=POINT,oqxA=COMPLETE,oqxB=COMPLETE,sul1=COMPLETE,tet(D)=COMPLETE
GCA_002854585.1	SAMN06629634	PRJNA378654	klebsiella	-	5810732	54	Illumina MiSeq	3.12.8	aac(3)-IIe=COMPLETE,aph(3'')-Ib=PARTIAL,aph(6)-Id=COMPLETE,blaCTX-M-2=COMPLETE,blaSHV-1=COMPLETE,blaSHV_C-112A=POINT,blaTEM-1=COMPLETE,catA2=COMPLETE,dfrA50=COMPLETE,emrD=COMPLETE,fosA=COMPLETE,oqxA11=COMPLETE,oqxB=COMPLETE,pmrB_R256G=POINT,qnrB19=COMPLETE,sul1=COMPLETE,tet(A)=COMPLETE,tet(D)=COMPLETE
GCA_002854635.1	SAMN06629631	PRJNA378654	klebsiella	45	5665143	35	Illumina HiSeq	3.12.8	blaSHV=PARTIAL_END_OF_CONTIG,blaSHV_C-112A=POINT,emrD=COMPLETE,fosA=COMPLETE,oqxA11=COMPLETE,oqxB=COMPLETE,pmrB_R256G=POINT,qnrB19=COMPLETE,tet(D)=COMPLETE
GCA_002854655.1	SAMN06629627	PRJNA378654	klebsiella	273	5762154	53	Illumina HiSeq	3.12.8	aac(3)-IId=COMPLETE,aac(3)-IIe=COMPLETE,aac(6')-Ib-cr5=COMPLETE,aadA1=COMPLETE,aph(3'')-Ib=PARTIAL,aph(3')-Ia=COMPLETE,aph(6)-Id=COMPLETE,arr=PARTIAL_END_OF_CONTIG,blaOXA-1=COMPLETE,blaSHV-11=COMPLETE,blaTEM-1=COMPLETE,catA2=COMPLETE,catB3=COMPLETE,dfrA50=COMPLETE,emrD=COMPLETE,erm(B)=COMPLETE,fosA=COMPLETE,gyrA_S83I=POINT,oqxA=COMPLETE,oqxB=COMPLETE,parC_S80I=POINT,pmrB_R256G=POINT,qnrB19=COMPLETE,sul1=COMPLETE,tet(A)=COMPLETE,tet(D)=COMPLETE
GCA_002854675.1	SAMN06629629	PRJNA378654	klebsiella	17	5578059	34	Illumina HiSeq	3.12.8	aadA5=COMPLETE,blaCTX-M-15=COMPLETE,blaOXA-1=COMPLETE,blaSHV-11=COMPLETE,blaSHV_C-112A=POINT,blaTEM-1=COMPLETE,catA1=COMPLETE,catB3=PARTIAL_END_OF_CONTIG,dfrA17=COMPLETE,emrD=COMPLETE,fosA=COMPLETE,oqxA=COMPLETE,oqxB25=COMPLETE,sul1=COMPLETE,tet(A)=COMPLETE,tet(D)=COMPLETE
GCA_002854695.1	SAMN06629628	PRJNA378654	klebsiella	101	5597869	29	Illumina HiSeq	3.12.8	aac(3)-IIe=COMPLETE,aadA1=COMPLETE,aph(3'')-Ib=COMPLETE,aph(3')-Ia=COMPLETE,aph(6)-Id=COMPLETE,blaCTX-M-15=COMPLETE,blaOXA-1=COMPLETE,blaOXA-9=COMPLETE,blaSHV-1=COMPLETE,catA2=COMPLETE,catB3=PARTIAL_END_OF_CONTIG,dfrA14=COMPLETE,emrD=COMPLETE,fosA=COMPLETE,gyrA_D87N=POINT,gyrA_S83Y=POINT,oqxA=COMPLETE,oqxB20=COMPLETE,parC_S80I=POINT,sul2=COMPLETE
GCA_002854715.1	SAMN06629632	PRJNA378654	klebsiella	101	5624192	20	Illumina MiSeq	3.12.8	aac(3)-IIe=COMPLETE,aac(6')-Ib-cr5=COMPLETE,aph(3')-Ia=COMPLETE,blaCTX-M-15=COMPLETE,blaKPC-2=COMPLETE,blaOXA-1=COMPLETE,blaSHV-1=COMPLETE,catA2=COMPLETE,catB3=PARTIAL_END_OF_CONTIG,dfrA14=COMPLETE,emrD=COMPLETE,fosA=COMPLETE,gyrA_D87N=POINT,gyrA_S83Y=POINT,ompK36_Q313STOP=POINT,oqxA=COMPLETE,oqxB20=COMPLETE,parC_S80I=POINT,tet(C)=COMPLETE
GCA_002854735.1	SAMN06629625	PRJNA378654	klebsiella	258	5783467	41	Illumina MiSeq	3.12.8	aac(3)-IVa=COMPLETE,aadA1=COMPLETE,aph(3'')-Ib=COMPLETE,aph(4)-Ia=COMPLETE,aph(6)-Id=COMPLETE,blaKPC-3=COMPLETE,blaSHV-11=COMPLETE,blaTEM=PARTIAL_END_OF_CONTIG,catA1=COMPLETE,cmlA1=COMPLETE,dfrA12=COMPLETE,emrD=COMPLETE,fosA=COMPLETE,gyrA_D87N=POINT,gyrA_S83I=POINT,oqxA=COMPLETE,oqxB=COMPLETE,parC_S80I=POINT,pmrB_R256G=POINT,sul1=COMPLETE,sul2=COMPLETE,sul3=COMPLETE
GCA_002854745.1	SAMN06629696	PRJNA378654	klebsiella	252	5553084	48	Illumina HiSeq	3.12.8	aacA56=COMPLETE,acrR_M109I=POINT,blaSHV=PARTIAL_END_OF_CONTIG,blaTEM-1=COMPLETE,emrD=COMPLETE,fosA7=PARTIAL,fosA=COMPLETE,oqxA=COMPLETE,oqxB19=COMPLETE,qnrB19=COMPLETE,sul1=COMPLETE
GCA_002854775.1	SAMN06629710	PRJNA378654	klebsiella	3860	5577956	75	Illumina HiSeq	3.12.8	acrR_V165I=POINT,acrR_Y114F=POINT,blaCTX-M-96=COMPLETE,blaOKP-A=COMPLETE,emrD=COMPLETE,fosA=COMPLETE,oqxA=COMPLETE,oqxB=COMPLETE
GCA_002854795.1	SAMN06629693	PRJNA378654	klebsiella	1584	5305093	41	Illumina HiSeq	3.12.8	acrR_V165I=POINT,acrR_Y114F=POINT,ant(2'')-Ia=COMPLETE,aph(3'')-Ib=COMPLETE,aph(6)-Id=COMPLETE,blaOKP-B-34=COMPLETE,blaSHV-12=COMPLETE,blaTEM=COMPLETE,emrD=COMPLETE,fosA=COMPLETE,oqxA=COMPLETE,oqxB=COMPLETE,oqxR_D95E=POINT,qnrB19=COMPLETE
GCA_002854815.1	SAMN06629690	PRJNA378654	klebsiella	273	5631791	32	Illumina HiSeq	3.12.8	aac(3)-IId=COMPLETE,aadA5=COMPLETE,aph(3'')-Ib=COMPLETE,aph(6)-Id=COMPLETE,blaSHV=PARTIAL_END_OF_CONTIG,catA1=COMPLETE,dfrA17=COMPLETE,dfrA50=COMPLETE,emrD=COMPLETE,fosA=COMPLETE,gyrA_S83I=POINT,mph(A)=COMPLETE,oqxA=COMPLETE,oqxB=COMPLETE,parC_S80I=POINT,qnrB19=COMPLETE,sul1=COMPLETE,sul2=COMPLETE,tet(D)=COMPLETE
GCA_002854835.1	SAMN06629679	PRJNA378654	klebsiella	22	5423389	27	Illumina HiSeq	3.12.8	aac(6')-Ib-cr5=COMPLETE,blaKPC-2=COMPLETE,blaSHV-1=COMPLETE,emrD=COMPLETE,fosA=COMPLETE,oqxA=COMPLETE,oqxB=COMPLETE,sul1=COMPLETE
GCA_002854855.1	SAMN06629692	PRJNA378654	klebsiella	584	5173904	22	Illumina HiSeq	3.12.8	aac(6')-Il=COMPLETE,aadA1=COMPLETE,ant(2'')-Ia=COMPLETE,blaSHV=PARTIAL_END_OF_CONTIG,catA1=COMPLETE,emrD=COMPLETE,fosA=COMPLETE,oqxA=COMPLETE,oqxB=COMPLETE
GCA_002854865.1	SAMN06629680	PRJNA378654	klebsiella	258	5860358	40	Illumina HiSeq	3.12.8	aac(3)-IVa=COMPLETE,aadA16=COMPLETE,aadA1=COMPLETE,aadA2=COMPLETE,aph(4)-Ia=COMPLETE,arr-3=COMPLETE,blaKPC-2=COMPLETE,blaSHV=PARTIAL_END_OF_CONTIG,cmlA1=COMPLETE,dfrA27=COMPLETE,emrD=COMPLETE,fosA=COMPLETE,gyrA_D87N=POINT,gyrA_S83I=POINT,ompK36_D135DGD=POINT,oqxA=COMPLETE,oqxB=COMPLETE,parC_S80I=POINT,pmrB_R256G=POINT,sul1=COMPLETE,sul3=COMPLETE
GCA_002854895.1	SAMN06629678	PRJNA378654	klebsiella	258	5701899	37	Illumina HiSeq	3.12.8	aac(3)-IIe=COMPLETE,aph(3'')-Ib=COMPLETE,aph(6)-Id=COMPLETE,blaCTX-M-15=COMPLETE,blaKPC-3=COMPLETE,blaOXA-1=COMPLETE,blaSHV-11=COMPLETE,blaTEM=PARTIAL_END_OF_CONTIG,catB3=PARTIAL_END_OF_CONTIG,dfrA14=COMPLETE,emrD=COMPLETE,fosA=COMPLETE,gyrA_D87N=POINT,gyrA_S83I=POINT,ompK36_D135DGD=POINT,oqxA=COMPLETE,oqxB=COMPLETE,parC_S80I=POINT,pmrB_R256G=POINT,qnrB1=COMPLETE,sul2=COMPLETE,tet(A)=COMPLETE
GCA_002854915.1	SAMN06629676	PRJNA378654	klebsiella	13	5480979	20	Illumina HiSeq	3.12.8	aac(3)-IIe=COMPLETE,aac(6')-Ib-cr5=COMPLETE,ant(2'')-Ia=COMPLETE,aph(3'')-Ib=COMPLETE,aph(6)-Id=COMPLETE,blaCTX-M-15=COMPLETE,blaKPC-2=COMPLETE,blaOXA-1=COMPLETE,blaSHV-1=COMPLETE,blaTEM-1=COMPLETE,catB3=PARTIAL_END_OF_CONTIG,dfrA14=COMPLETE,emrD=COMPLETE,fosA=COMPLETE,oqxA=COMPLETE,oqxB25=COMPLETE,qnrB1=COMPLETE,sul2=COMPLETE,tet(A)=COMPLETE
GCA_002854935.1	SAMN06629675	PRJNA378654	klebsiella	560	5580339	19	Illumina HiSeq	3.12.8	aac(3)-IIe=COMPLETE,aac(6')-Ib-cr5=COMPLETE,aph(3'')-Ib=COMPLETE,aph(6)-Id=COMPLETE,blaCTX-M-15=COMPLETE,blaKPC-2=COMPLETE,blaOXA-1=COMPLETE,blaSHV-26=COMPLETE,blaSHV_C-112A=POINT,blaTEM=PARTIAL_END_OF_CONTIG,catB3=PARTIAL_END_OF_CONTIG,dfrA14=COMPLETE,emrD=COMPLETE,fosA=COMPLETE,oqxA=COMPLETE,oqxB=COMPLETE,qnrB1=COMPLETE,sul2=COMPLETE,tet(A)=COMPLETE,tet(D)=COMPLETE
GCA_002854975.1	SAMN06629673	PRJNA378654	klebsiella	258	5826712	33	Illumina HiSeq	3.12.8	aadA1=PARTIAL_END_OF_CONTIG,blaCTX-M-12=COMPLETE,blaKPC-3=COMPLETE,blaOXA=PARTIAL,blaSHV-11=COMPLETE,catA1=COMPLETE,cmlA1=COMPLETE,dfrA12=COMPLETE,emrD=COMPLETE,fosA=COMPLETE,gyrA_D87N=POINT,gyrA_S83I=POINT,oqxA=COMPLETE,oqxB=COMPLETE,parC_S80I=POINT,pmrB_R256G=POINT,rmtG=COMPLETE,sul1=COMPLETE,sul2=COMPLETE,sul3=COMPLETE
GCA_002854955.1	SAMN06629674	PRJNA378654	klebsiella	101	5688956	24	Illumina HiSeq	3.12.8	aac(3)-IIe=COMPLETE,aph(3'')-Ib=COMPLETE,aph(6)-Id=COMPLETE,blaCTX-M-15=COMPLETE,blaKPC-2=COMPLETE,blaSHV=PARTIAL_END_OF_CONTIG,catA2=COMPLETE,dfrA14=COMPLETE,emrD=COMPLETE,fosA=COMPLETE,gyrA_D87N=POINT,gyrA_S83Y=POINT,oqxA=COMPLETE,oqxB20=COMPLETE,parC_S80I=POINT,qnrB19=COMPLETE
GCA_002854995.1	SAMN06629669	PRJNA378654	klebsiella	258	5751136	32	Illumina HiSeq	3.12.8	aac(3)-IVa=COMPLETE,aac(6')-Ib=PARTIAL_END_OF_CONTIG,aadA1=COMPLETE,aph(4)-Ia=PARTIAL_END_OF_CONTIG,blaKPC-3=COMPLETE,blaSHV=PARTIAL_END_OF_CONTIG,blaTEM=PARTIAL_END_OF_CONTIG,catA1=COMPLETE,cmlA1=COMPLETE,dfrA12=COMPLETE,emrD=COMPLETE,fosA=COMPLETE,gyrA_D87N=POINT,gyrA_S83I=POINT,oqxA=COMPLETE,oqxB=COMPLETE,parC_S80I=POINT,pmrB_R256G=POINT,sul1=COMPLETE,sul3=COMPLETE
GCA_002855015.1	SAMN06629667	PRJNA378654	klebsiella	505	5363136	19	Illumina HiSeq	3.12.8	aac(6')-Ib-cr5=COMPLETE,bla=COMPLETE,blaKPC-2=COMPLETE,blaSHV-108=COMPLETE,dfrA8=COMPLETE,emrD=COMPLETE,fosA=COMPLETE,oqxA=COMPLETE,oqxB19=COMPLETE,qnrB19=COMPLETE,sul2=COMPLETE,tet(D)=COMPLETE
GCA_002855035.1	SAMN06629668	PRJNA378654	klebsiella	258	5862172	41	Illumina HiSeq	3.12.8	aac(3)-IVa=COMPLETE,aadA1=COMPLETE,aph(4)-Ia=COMPLETE,blaKPC-3=COMPLETE,blaSHV=PARTIAL_END_OF_CONTIG,blaTEM=PARTIAL_END_OF_CONTIG,catA1=COMPLETE,cmlA1=COMPLETE,dfrA12=COMPLETE,emrD=COMPLETE,fosA=COMPLETE,gyrA_D87N=POINT,gyrA_S83I=POINT,ompK36_D135DGD=POINT,oqxA=COMPLETE,oqxB=COMPLETE,parC_S80I=POINT,pmrB_R256G=POINT,sul1=COMPLETE,sul3=COMPLETE
GCA_002855045.1	SAMN06629665	PRJNA378654	klebsiella	258	5879989	31	Illumina MiSeq	3.12.8	aac(6')-Ib-cr5=COMPLETE,aadA2=COMPLETE,blaCTX-M-15=COMPLETE,blaKPC-3=COMPLETE,blaOXA-1=COMPLETE,blaSHV-11=COMPLETE,catA1=COMPLETE,catB3=PARTIAL_END_OF_CONTIG,dfrA12=COMPLETE,emrD=COMPLETE,fosA=COMPLETE,gyrA_D87N=POINT,gyrA_S83I=POINT,ompK36_T136TDT=POINT,oqxA=COMPLETE,oqxB=COMPLETE,parC_S80I=POINT,pmrB_R256G=POINT,rmtE=COMPLETE,sul1=COMPLETE
GCA_002855075.1	SAMN06629661	PRJNA378654	klebsiella	258	5909844	69	Illumina HiSeq	3.12.8	aac(3)-IVa=COMPLETE,aadA1=COMPLETE,aph(4)-Ia=COMPLETE,blaKPC-3=COMPLETE,blaSHV-12=COMPLETE,cmlA1=COMPLETE,dfrA12=COMPLETE,emrD=COMPLETE,fosA=COMPLETE,gyrA_D87N=POINT,gyrA_S83I=POINT,mph(A)=COMPLETE,oqxA=COMPLETE,oqxB=COMPLETE,parC_S80I=POINT,sul1=COMPLETE,sul3=COMPLETE
GCA_002855095.1	SAMN06629658	PRJNA378654	klebsiella	668	5404294	40	Illumina HiSeq	3.12.8	aac(6')-Ib-cr5=COMPLETE,acrR_V165I=POINT,acrR_Y114F=POINT,blaKPC-2=COMPLETE,blaOKP-A-4=COMPLETE,emrD=COMPLETE,fosA=COMPLETE,oqxA=COMPLETE,oqxB=COMPLETE,qnrB19=COMPLETE,sul1=COMPLETE
GCA_002855115.1	SAMN06629656	PRJNA378654	klebsiella	258	5884865	30	Illumina HiSeq	3.12.8	aac(3)-IVa=COMPLETE,aadA1=COMPLETE,aph(4)-Ia=COMPLETE,blaCTX-M-12=COMPLETE,blaKPC-3=COMPLETE,blaOXA=PARTIAL,blaSHV-12=COMPLETE,catA1=COMPLETE,cmlA1=COMPLETE,dfrA12=COMPLETE,emrD=COMPLETE,fosA=COMPLETE,gyrA_D87N=POINT,gyrA_S83I=POINT,oqxA=COMPLETE,oqxB=COMPLETE,parC_S80I=POINT,pmrB_R256G=POINT,rmtG=COMPLETE,sul1=COMPLETE,sul2=COMPLETE,sul3=COMPLETE
GCA_002855125.1	SAMN06629655	PRJNA378654	klebsiella	258	5816288	37	Illumina HiSeq	3.12.8	aac(3)-IVa=COMPLETE,aadA1=COMPLETE,aph(4)-Ia=COMPLETE,blaKPC-3=COMPLETE,blaSHV-12=COMPLETE,blaTEM=PARTIAL_END_OF_CONTIG,catA1=COMPLETE,cmlA1=COMPLETE,dfrA12=COMPLETE,emrD=COMPLETE,fosA=COMPLETE,gyrA_D87N=POINT,gyrA_S83I=POINT,oqxA=COMPLETE,oqxB=COMPLETE,parC_S80I=POINT,pmrB_R256G=POINT,sul1=COMPLETE,sul3=COMPLETE
GCA_002855155.1	SAMN06629653	PRJNA378654	klebsiella	12	5569620	33	Illumina HiSeq	3.12.8	blaSHV-1=COMPLETE,blaSHV_C-112A=POINT,emrD=COMPLETE,fosA=COMPLETE,oqxA=COMPLETE,oqxB=COMPLETE,pmrB_R256G=POINT,tet(D)=COMPLETE
GCA_002855175.1	SAMN06629650	PRJNA378654	klebsiella	20	5754641	27	Illumina MiSeq	3.12.8	aac(6')-Ib-cr5=COMPLETE,aac(6')-Il=COMPLETE,ant(2'')-Ia=COMPLETE,aph(3'')-Ib=COMPLETE,aph(3')-VIa=COMPLETE,aph(6)-Id=COMPLETE,blaKPC-2=COMPLETE,blaOXA-1=COMPLETE,blaSHV=PARTIAL_END_OF_CONTIG,blaTEM-1=COMPLETE,blaVIM-24=COMPLETE,dfrA19=COMPLETE,emrD=COMPLETE,erm=HMM,fosA10=COMPLETE,qnrB19=COMPLETE,sul1=COMPLETE,sul2=COMPLETE
GCA_002855215.1	SAMN06629645	PRJNA378654	klebsiella	512	5714025	28	Illumina MiSeq	3.12.8	aac(6')-Ib=COMPLETE,aadA2=PARTIAL_END_OF_CONTIG,aph(3')-Ia=COMPLETE,blaKPC-3=COMPLETE,blaOXA=MISTRANSLATION,blaSHV-11=COMPLETE,blaTEM=PARTIAL_END_OF_CONTIG,catA1=COMPLETE,dfrA12=COMPLETE,emrD=COMPLETE,fosA=COMPLETE,gyrA_S83I=POINT,mph(A)=COMPLETE,ompK36_D135DGD=POINT,oqxA=COMPLETE,oqxB=COMPLETE,parC_S80I=POINT,pmrB_R256G=POINT,sul1=COMPLETE
GCA_002855195.1	SAMN06629649	PRJNA378654	klebsiella	258	5872008	34	Illumina MiSeq	3.12.8	aac(3)-IVa=COMPLETE,aadA1=COMPLETE,aph(4)-Ia=COMPLETE,blaKPC-3=COMPLETE,blaSHV=COMPLETE,catA1=COMPLETE,cmlA1=COMPLETE,dfrA12=COMPLETE,emrD=COMPLETE,fosA=COMPLETE,gyrA_D87N=POINT,gyrA_S83I=POINT,oqxA=COMPLETE,oqxB=COMPLETE,parC_S80I=POINT,pmrB_R256G=POINT,sul1=COMPLETE,sul3=COMPLETE
GCA_002855225.1	SAMN06629644	PRJNA378654	klebsiella	622	5763231	29	Illumina HiSeq	4.0.3	aac(6')-Ib-cr5=COMPLETE,aadA16=COMPLETE,acrR_V165I=POINT,acrR_Y114F=POINT,arr-3=COMPLETE,blaKPC-2=COMPLETE,blaOKP-A-5=COMPLETE,blaTEM=PARTIAL,dfrA27=COMPLETE,emrD=COMPLETE,fosA=COMPLETE,oqxA=COMPLETE,oqxB=COMPLETE,sul1=COMPLETE
GCA_002855255.1	SAMN06629639	PRJNA378654	klebsiella	14	5556699	17	Illumina MiSeq	3.12.8	aph(3'')-Ib=COMPLETE,aph(6)-Id=COMPLETE,blaKPC-2=COMPLETE,blaSHV-1=COMPLETE,blaSHV_C-112A=POINT,emrD=COMPLETE,fosA=COMPLETE,gyrA_S83Y=POINT,oqxA=COMPLETE,oqxB=COMPLETE,sul1=COMPLETE,tet(D)=COMPLETE
GCA_002855275.1	SAMN06629643	PRJNA378654	klebsiella	258	5711723	40	Illumina HiSeq	3.12.8	aac(3)-IIe=COMPLETE,aac(6')-Ian=COMPLETE,aadA2=COMPLETE,aph(3'')-Ib=COMPLETE,aph(3')-Ia=COMPLETE,aph(6)-Id=COMPLETE,blaCTX-M-12=COMPLETE,blaKPC-2=COMPLETE,blaOXA=PARTIAL,blaSHV=PARTIAL_END_OF_CONTIG,catA1=COMPLETE,emrD=COMPLETE,erm=HMM,fosA=COMPLETE,gyrA_S83I=POINT,oqxA=COMPLETE,oqxB=COMPLETE,parC_S80I=POINT,pmrB_R256G=POINT,qnrB19=COMPLETE,rmtG=COMPLETE,sul1=COMPLETE,sul2=COMPLETE,tet(B)=COMPLETE,tet(D)=COMPLETE
GCA_002855295.1	SAMN06629636	PRJNA378654	klebsiella	14	5604791	31	Illumina HiSeq	3.12.8	aac(3)-IIe=COMPLETE,aac(6')-Il=COMPLETE,aadA1=COMPLETE,aadA2=COMPLETE,aph(3'')-Ib=COMPLETE,aph(6)-Id=COMPLETE,blaKPC-2=COMPLETE,blaSHV=PARTIAL_END_OF_CONTIG,blaTEM-1=COMPLETE,catA1=COMPLETE,dfrA12=COMPLETE,emrD=COMPLETE,fosA=COMPLETE,gyrA_S83Y=POINT,mph(A)=COMPLETE,oqxA=COMPLETE,oqxB=COMPLETE,sul1=COMPLETE,tet(D)=COMPLETE
GCA_002855315.1	SAMN06629633	PRJNA378654	klebsiella	101	5566447	54	Illumina HiSeq	3.12.8	aac(3)-IIe=COMPLETE,aadA1=COMPLETE,aph(3'')-Ib=COMPLETE,aph(3')-Ia=COMPLETE,aph(6)-Id=COMPLETE,blaCTX-M-15=COMPLETE,blaOXA-1=COMPLETE,blaOXA-9=COMPLETE,blaSHV-1=COMPLETE,blaTEM-1=COMPLETE,catA2=COMPLETE,catB3=PARTIAL_END_OF_CONTIG,dfrA14=COMPLETE,emrD=COMPLETE,fosA=COMPLETE,gyrA_D87N=POINT,gyrA_S83Y=POINT,oqxA=COMPLETE,oqxB20=COMPLETE,parC_S80I=POINT,sul2=COMPLETE
GCA_002855375.1	SAMN06629623	PRJNA378654	klebsiella	495	5355117	41	Illumina HiSeq	3.12.8	blaSHV-1=COMPLETE,catA1=COMPLETE,emrD=COMPLETE,fosA=COMPLETE,oqxA=COMPLETE,oqxB20=COMPLETE,qnrB19=COMPLETE
GCA_002855355.1	SAMN06629626	PRJNA378654	klebsiella	2389	5490758	46	Illumina MiSeq	4.0.3	acrR_V165I=POINT,acrR_Y114F=POINT,blaOKP-A-12=COMPLETE,blaSHV-5=COMPLETE,blaSHV_C-112A=POINT,emrD=COMPLETE,fosA=COMPLETE,oqxA=COMPLETE,oqxB=COMPLETE
GCA_002855395.1	SAMN06629630	PRJNA378654	klebsiella	17	5572291	47	Illumina HiSeq	3.12.8	aadA5=COMPLETE,blaCTX-M-15=COMPLETE,blaOXA-1=COMPLETE,blaSHV-11=COMPLETE,blaSHV_C-112A=POINT,blaTEM-1=COMPLETE,catA1=COMPLETE,catB3=PARTIAL_END_OF_CONTIG,dfrA17=COMPLETE,emrD=COMPLETE,fosA=COMPLETE,oqxA=COMPLETE,oqxB25=COMPLETE,sul1=COMPLETE,tet(A)=COMPLETE,tet(D)=COMPLETE
GCA_002855425.1	SAMN06629621	PRJNA378654	klebsiella	339	5261441	14	Illumina HiSeq	4.0.3	acrR_V165I=POINT,acrR_Y114F=POINT,blaKPC-2=COMPLETE,blaOKP-B-23=COMPLETE,emrD=COMPLETE,fosA=COMPLETE,oqxA=COMPLETE,oqxB=COMPLETE,oqxR_D95E=POINT
GCA_002855465.1	SAMN08176563	PRJNA420954	klebsiella	771	5894131	33	Illumina MiSeq	3.12.8	aac(6')-Ib=COMPLETE,aadA1=COMPLETE,aph(3'')-Ib=COMPLETE,aph(3')-VI=COMPLETE,aph(6)-Id=COMPLETE,blaCTX-M-15=COMPLETE,blaLEN-31=COMPLETE,blaNDM-1=COMPLETE,blaOXA-1=COMPLETE,blaOXA=MISTRANSLATION,blaTEM-1=COMPLETE,ble=COMPLETE,catB3=PARTIAL,dfrA14=COMPLETE,emrD=COMPLETE,fosA=COMPLETE,oqxA=COMPLETE,oqxB=COMPLETE,oqxR_D95E=POINT,oqxR_V113I=POINT,qnrB1=COMPLETE,qnrS1=COMPLETE,sul2=COMPLETE,tet(A)=COMPLETE
GCA_002855825.1	SAMN07793303	PRJNA414542	klebsiella	199	5544378	74	Illumina MiSeq	3.12.8	aph(3'')-Ib=COMPLETE,aph(6)-Id=COMPLETE,blaSHV-1=COMPLETE,dfrA50=COMPLETE,emrD=COMPLETE,fosA=COMPLETE,oqxA=COMPLETE,oqxB=COMPLETE
GCA_002855815.1	SAMN07793306	PRJNA414542	klebsiella	107	5350297	434	Illumina MiSeq	3.12.8	blaSHV-1=COMPLETE,emrD=COMPLETE,fosA=COMPLETE,oqxA10=COMPLETE,oqxB=PARTIAL_END_OF_CONTIG
GCA_002855915.1	SAMN07793295	PRJNA414542	klebsiella	107	5405877	559	Illumina MiSeq	3.12.8	aph(3'')-Ib=COMPLETE,aph(6)-Id=COMPLETE,blaSHV-1=COMPLETE,emrD=COMPLETE,fosA=COMPLETE,oqxA10=COMPLETE,oqxB5=COMPLETE
GCA_002855985.1	SAMN07793266	PRJNA414542	klebsiella	2425	5271861	477	Illumina MiSeq	3.12.8	blaSHV=PARTIAL_END_OF_CONTIG,emrD=COMPLETE,fosA=COMPLETE,oqxA=COMPLETE,oqxB=PARTIAL_END_OF_CONTIG
GCA_002856025.1	SAMN07793249	PRJNA414542	klebsiella	2760	5243609	112	Illumina MiSeq	3.12.8	blaSHV-108=COMPLETE,emrD=COMPLETE,fosA=COMPLETE,oqxA=COMPLETE,oqxB=COMPLETE
GCA_002856075.1	SAMN07793251	PRJNA414542	klebsiella	107	5386397	71	Illumina MiSeq	3.12.8	aph(3'')-Ib=COMPLETE,aph(6)-Id=COMPLETE,blaSHV-1=COMPLETE,emrD=COMPLETE,fosA=COMPLETE,oqxA=COMPLETE,oqxB19=COMPLETE
GCA_002856155.1	SAMN07793244	PRJNA414542	klebsiella	3619	5472477	234	Illumina MiSeq	3.12.8	blaCTX-M-1=COMPLETE,blaSHV=PARTIAL_END_OF_CONTIG,emrD=COMPLETE,fosA=COMPLETE,mph(A)=COMPLETE,oqxA=COMPLETE,oqxB=COMPLETE,pmrB_R256G=POINT
GCA_002856235.1	SAMN07793217	PRJNA414542	klebsiella	2746	5334293	188	Illumina MiSeq	3.12.8	blaSHV-11=COMPLETE,emrD=COMPLETE,fosA=COMPLETE,oqxA=COMPLETE,oqxB19=COMPLETE
GCA_002856315.1	SAMN07793291	PRJNA414542	klebsiella	116	5419431	517	Illumina MiSeq	3.12.8	blaSHV-1=COMPLETE,emrD=COMPLETE,fosA=COMPLETE,oqxA10=COMPLETE,oqxB=PARTIAL_END_OF_CONTIG
GCA_002856325.1	SAMN07793290	PRJNA414542	klebsiella	1530	5454394	533	Illumina MiSeq	3.12.8	blaSHV=PARTIAL_END_OF_CONTIG,dfrA50=COMPLETE,emrD=COMPLETE,fosA=COMPLETE,oqxA10=COMPLETE,oqxB5=COMPLETE
GCA_002856415.1	SAMN07793280	PRJNA414542	klebsiella	199	5409790	633	Illumina MiSeq	3.12.8	aph(3'')-Ib=COMPLETE,aph(6)-Id=COMPLETE,blaSHV=PARTIAL_END_OF_CONTIG,emrD=COMPLETE,fosA=PARTIAL_END_OF_CONTIG,oqxA=COMPLETE,oqxB=COMPLETE
GCA_002856455.1	SAMN07793273	PRJNA414542	klebsiella	3633	5227074	57	Illumina MiSeq	3.12.8	blaSHV-11=COMPLETE,emrD=COMPLETE,fosA7=MISTRANSLATION,fosA=COMPLETE,oqxA10=COMPLETE,oqxB19=COMPLETE
GCA_002856485.1	SAMN07793270	PRJNA414542	klebsiella	2771	5474453	63	Illumina MiSeq	3.12.8	acrR_V165I=POINT,acrR_Y114F=POINT,blaOKP-A=COMPLETE,emrD=COMPLETE,fosA=COMPLETE,oqxA=COMPLETE,oqxB=COMPLETE
GCA_002856505.1	SAMN07793269	PRJNA414542	klebsiella	2782	5400748	161	Illumina MiSeq	3.12.8	acrR_V165I=POINT,acrR_Y114F=POINT,blaOKP-A=COMPLETE,emrD=COMPLETE,fosA=COMPLETE,oqxA=COMPLETE,oqxB=COMPLETE
GCA_002856535.1	SAMN07793263	PRJNA414542	klebsiella	-	5235975	679	Illumina MiSeq	3.12.8	blaSHV-11=COMPLETE,emrD=COMPLETE,fosA=COMPLETE,oqxA=COMPLETE
GCA_002856565.1	SAMN07793258	PRJNA414542	klebsiella	133	5286783	693	Illumina MiSeq	3.12.8	blaSHV-75=COMPLETE,emrD=COMPLETE,fosA=COMPLETE,oqxA=COMPLETE,oqxB14=COMPLETE
GCA_002856575.1	SAMN07793257	PRJNA414542	klebsiella	976	5355286	258	Illumina MiSeq	3.12.8	blaSHV-27=COMPLETE,emrD=COMPLETE,fosA=COMPLETE,oqxA=COMPLETE,oqxB19=COMPLETE
GCA_002856615.1	SAMN07793241	PRJNA414542	klebsiella	2760	5242882	143	Illumina MiSeq	3.12.8	blaSHV-108=COMPLETE,emrD=COMPLETE,fosA=COMPLETE,oqxA=COMPLETE,oqxB=COMPLETE
GCA_002856635.1	SAMN07793245	PRJNA414542	klebsiella	-	5373101	158	Illumina MiSeq	3.12.8	blaSHV-1=COMPLETE,emrD=COMPLETE,fosA=COMPLETE,oqxA10=COMPLETE,oqxB5=COMPLETE
GCA_002856675.1	SAMN07793252	PRJNA414542	klebsiella	1754	5288231	300	Illumina MiSeq	3.12.8	blaSHV-11=COMPLETE,emrD=COMPLETE,fosA7=COMPLETE,fosA=COMPLETE,oqxA=COMPLETE,oqxB=PARTIAL_END_OF_CONTIG
GCA_002856665.1	SAMN07793236	PRJNA414542	klebsiella	4419	5302685	605	Illumina MiSeq	3.12.8	acrR_V165I=POINT,acrR_Y114F=POINT,blaOKP-A=COMPLETE,emrD=COMPLETE,fosA=PARTIAL_END_OF_CONTIG,oqxA=PARTIAL_END_OF_CONTIG,oqxB=PARTIAL_END_OF_CONTIG
GCA_002856905.1	SAMN07793288	PRJNA414542	klebsiella	107	5343483	342	Illumina MiSeq	3.12.8	blaSHV-1=COMPLETE,emrD=COMPLETE,fosA=COMPLETE,oqxA10=COMPLETE,oqxB5=COMPLETE
GCA_002856915.1	SAMN07793294	PRJNA414542	klebsiella	-	5484189	370	Illumina MiSeq	3.12.8	blaCTX-M-1=COMPLETE,blaSHV-27=COMPLETE,emrD=COMPLETE,fosA=COMPLETE,mph(A)=PARTIAL,oqxA=COMPLETE,oqxB=COMPLETE
GCA_002856945.1	SAMN07793282	PRJNA414542	klebsiella	199	5547856	102	Illumina MiSeq	3.12.8	aph(3'')-Ib=COMPLETE,aph(6)-Id=COMPLETE,blaSHV-1=COMPLETE,dfrA50=COMPLETE,emrD=COMPLETE,fosA=COMPLETE,oqxA=COMPLETE,oqxB=COMPLETE
GCA_002857005.1	SAMN07793275	PRJNA414542	klebsiella	37	5565894	308	Illumina MiSeq	3.12.8	blaSHV-11=COMPLETE,emrD=COMPLETE,fosA=COMPLETE,oqxA=COMPLETE,oqxB=COMPLETE,pmrB_R256G=POINT,ramR_A19V=POINT
GCA_002857035.1	SAMN07793274	PRJNA414542	klebsiella	-	5428472	616	Illumina MiSeq	3.12.8	blaSHV-11=COMPLETE,emrD=COMPLETE,fosA=COMPLETE,oqxA=COMPLETE,oqxB=COMPLETE
GCA_002857065.1	SAMN07793272	PRJNA414542	klebsiella	107	5344722	172	Illumina MiSeq	3.12.8	blaSHV-1=COMPLETE,emrD=COMPLETE,fosA=COMPLETE,oqxA10=COMPLETE,oqxB5=COMPLETE
GCA_002857085.1	SAMN07793267	PRJNA414542	klebsiella	199	5513257	92	Illumina MiSeq	3.12.8	aph(3'')-Ib=COMPLETE,aph(6)-Id=COMPLETE,blaSHV-1=COMPLETE,emrD=COMPLETE,fosA=COMPLETE,oqxA=COMPLETE,oqxB=PARTIAL_END_OF_CONTIG
GCA_002857125.1	SAMN07793256	PRJNA414542	klebsiella	870	5313744	464	Illumina MiSeq	3.12.8	blaSHV-1=COMPLETE,emrD=COMPLETE,fosA=COMPLETE,oqxA=COMPLETE,oqxB=PARTIAL_END_OF_CONTIG
GCA_002857205.1	SAMN07793247	PRJNA414542	klebsiella	290	5190241	104	Illumina MiSeq	3.12.8	blaSHV-1=COMPLETE,emrD=COMPLETE,fosA=COMPLETE,oqxA=COMPLETE,oqxB19=COMPLETE
GCA_002857315.1	SAMN07793226	PRJNA414542	klebsiella	791	5369582	548	Illumina MiSeq	3.12.8	blaSHV-1=COMPLETE,emrD=COMPLETE,fosA=COMPLETE,oqxA=COMPLETE,oqxB5=COMPLETE
GCA_002857345.1	SAMN07793223	PRJNA414542	klebsiella	298	5157752	211	Illumina MiSeq	3.12.8	blaSHV=HMM,emrD=COMPLETE,fosA=COMPLETE,oqxA=COMPLETE,oqxB=COMPLETE
GCA_002852865.1	SAMN07609119	PRJNA353728	kaerogenes	205	5190574	18	Illumina HiSeq	3.12.8	ampC=COMPLETE,blaCTX-M-3=COMPLETE,blaNDM-1=COMPLETE,blaSHV-12=COMPLETE,blaTEM-1=COMPLETE,ble=COMPLETE,emrD=COMPLETE,fosA=COMPLETE,gyrA_S83T=POINT,oqxB=COMPLETE,qnrS1=COMPLETE
GCA_022299415.1	SAMD00052601	PRJDB4867	klebsiella	258	5871127	42	ILLUMINA	3.11.26	aac(6')-Ib'=COMPLETE,aac(6')-Ib=COMPLETE,aadA1=COMPLETE,aadA1=PARTIAL_END_OF_CONTIG,aadA2=COMPLETE,aph(3'')-Ib=COMPLETE,aph(3')-Ia=COMPLETE,aph(6)-Id=COMPLETE,blaKPC-3=COMPLETE,blaOXA-9=COMPLETE,blaSHV-11=COMPLETE,blaSHV-12=COMPLETE,blaSHV=PARTIAL_END_OF_CONTIG,blaTEM-1=COMPLETE,blaTEM=COMPLETE,catA1=COMPLETE,dfrA14=COMPLETE,emrD=COMPLETE,fosA=COMPLETE,gyrA_S83I=POINT,mph(A)=COMPLETE,oqxA=COMPLETE,oqxB=COMPLETE,parC_S80I=POINT,pmrB_R256G=POINT,sul1=COMPLETE,sul2=COMPLETE
GCA_022299395.1	SAMD00052602	PRJDB4867	klebsiella	1593	5776467	34	ILLUMINA	3.11.26	blaKPC-3=COMPLETE,blaSHV-11=COMPLETE,blaTEM-1=COMPLETE,emrD=COMPLETE,fosA=COMPLETE,oqxA=COMPLETE,oqxB19=COMPLETE
GCA_022299375.1	SAMD00052603	PRJDB4867	klebsiella	258	5708770	35	ILLUMINA	3.11.26	aac(6')-Ib'=COMPLETE,aac(6')-Ib=PARTIAL_END_OF_CONTIG,aadA1=COMPLETE,aadA1=PARTIAL_END_OF_CONTIG,aadA2=COMPLETE,aph(3')-Ia=COMPLETE,blaKPC-3=COMPLETE,blaOXA-9=COMPLETE,blaSHV-11=COMPLETE,blaSHV-12=COMPLETE,blaTEM-1=COMPLETE,blaTEM=COMPLETE,blaTEM=PARTIAL_END_OF_CONTIG,dfrA12=COMPLETE,emrD=COMPLETE,fosA=COMPLETE,gyrA_D87N=POINT,gyrA_S83I=POINT,mph(A)=COMPLETE,oqxA=COMPLETE,oqxB=COMPLETE,parC_S80I=POINT,pmrB_R256G=POINT,sul1=COMPLETE
GCA_022299355.1	SAMD00052606	PRJDB4867	klebsiella	-	5597360	21	ILLUMINA	3.11.26	blaKPC-3=COMPLETE,blaSHV-1=COMPLETE,blaTEM-1=COMPLETE,emrD=COMPLETE,fosA=COMPLETE,oqxA=COMPLETE,oqxB32=COMPLETE
GCA_022299335.1	SAMD00052614	PRJDB4867	kaerogenes	93	5455113	15	ILLUMINA	3.11.26	ampC=COMPLETE,emrD=COMPLETE,fosA=COMPLETE,gyrA_S83T=POINT,oqxB=COMPLETE
GCA_022299295.1	SAMD00052615	PRJDB4867	kaerogenes	93	5356971	15	ILLUMINA	3.11.26	ampC=COMPLETE,emrD=COMPLETE,fosA=COMPLETE,gyrA_S83T=POINT,oqxB=COMPLETE
GCA_022299315.1	SAMD00052616	PRJDB4867	kaerogenes	93	5438415	21	ILLUMINA	3.11.26	ampC=COMPLETE,emrD=COMPLETE,fosA=COMPLETE,gyrA_S83T=POINT,oqxB=COMPLETE
GCA_022299275.1	SAMD00052617	PRJDB4867	kaerogenes	93	5438164	18	ILLUMINA	3.11.26	ampC=COMPLETE,emrD=COMPLETE,fosA=COMPLETE,gyrA_S83T=POINT,oqxB=COMPLETE
GCA_022299255.1	SAMD00052620	PRJDB4867	kaerogenes	-	5187626	18	ILLUMINA	3.11.26	ampC=COMPLETE,emrD=COMPLETE,fosA=COMPLETE,gyrA_S83T=POINT,oqxB=COMPLETE
GCA_022299235.1	SAMD00052621	PRJDB4867	klebsiella	258	6015099	53	ILLUMINA	3.12.8	aac(6')-Ib=COMPLETE,aac(6')-Ib=PARTIAL_END_OF_CONTIG,aadA1=COMPLETE,aph(3'')-Ib=COMPLETE,aph(6)-Id=COMPLETE,blaKPC-3=COMPLETE,blaOXA-9=COMPLETE,blaSHV-11=COMPLETE,blaTEM-1=COMPLETE,blaTEM=COMPLETE,blaTEM=PARTIAL_END_OF_CONTIG,catA1=COMPLETE,dfrA14=COMPLETE,emrD=COMPLETE,fosA=COMPLETE,gyrA_S83I=POINT,oqxA=COMPLETE,oqxB=COMPLETE,parC_S80I=POINT,pmrB_R256G=POINT,sul2=COMPLETE
GCA_022299215.1	SAMD00052623	PRJDB4867	kaerogenes	93	5365229	17	ILLUMINA	3.11.26	ampC=COMPLETE,emrD=COMPLETE,fosA=COMPLETE,gyrA_S83T=POINT,oqxB=COMPLETE
GCA_022299195.1	SAMD00052625	PRJDB4867	klebsiella	258	6056056	46	ILLUMINA	3.11.26	aac(6')-Ib=COMPLETE,aac(6')-Ib=PARTIAL_END_OF_CONTIG,aadA1=COMPLETE,aph(3'')-Ib=COMPLETE,aph(6)-Id=COMPLETE,blaKPC-3=COMPLETE,blaOXA-9=COMPLETE,blaSHV-11=COMPLETE,blaTEM-1=COMPLETE,blaTEM=COMPLETE,blaTEM=PARTIAL_END_OF_CONTIG,catA1=COMPLETE,dfrA14=COMPLETE,emrD=COMPLETE,fosA=COMPLETE,gyrA_S83I=POINT,oqxA=COMPLETE,oqxB=COMPLETE,parC_S80I=POINT,pmrB_R256G=POINT,sul2=COMPLETE
GCA_002850275.3	SAMN08222601	PRJNA427082	klebsiella	111	5319547	1	PacBio	3.11.26	blaSHV-11=COMPLETE,emrD=COMPLETE,fosA=COMPLETE,oqxA=COMPLETE,oqxB19=COMPLETE
GCA_002861655.1	SAMN08176462	PRJNA422332	klebsiella	11	5729007	44	Illumina NextSeq 500	3.12.8	blaCTX-M-65=COMPLETE,blaKPC-2=COMPLETE,blaSHV-11=COMPLETE,blaTEM-1=COMPLETE,catA2=COMPLETE,emrD=COMPLETE,fosA3=COMPLETE,fosA=COMPLETE,gyrA_D87G=POINT,gyrA_S83I=POINT,ompK36_D135DGD=POINT,oqxA=COMPLETE,oqxB=COMPLETE,parC_S80I=POINT,pmrB_R256G=POINT,rmtB1=COMPLETE
GCA_002861705.1	SAMN08176457	PRJNA422332	klebsiella	11	5811425	46	Illumina NextSeq 500	3.12.8	aac(3)-IId=COMPLETE,aadA2=COMPLETE,aadA5=COMPLETE,aph(3'')-Ib=COMPLETE,aph(6)-Id=COMPLETE,blaKPC-2=COMPLETE,blaSHV-12=COMPLETE,blaTEM-1=COMPLETE,dfrA17=COMPLETE,emrD=COMPLETE,fosA=COMPLETE,gyrA_D87G=POINT,gyrA_S83I=POINT,mph(A)=COMPLETE,ompK36_D135DGD=POINT,oqxA=COMPLETE,oqxB=COMPLETE,parC_S80I=POINT,pmrB_R256G=POINT,sul1=PARTIAL_END_OF_CONTIG,sul2=COMPLETE,tet(A)=COMPLETE
GCA_002861725.1	SAMN08176450	PRJNA422332	klebsiella	11	5571137	31	Illumina NextSeq 500	3.12.8	aadA2=COMPLETE,blaCTX-M-65=COMPLETE,blaKPC-2=COMPLETE,blaSHV-11=COMPLETE,blaTEM-1=COMPLETE,emrD=COMPLETE,fosA3=COMPLETE,fosA=COMPLETE,gyrA_D87G=POINT,gyrA_S83I=POINT,ompK36_D135DGD=POINT,oqxA=COMPLETE,oqxB=COMPLETE,parC_S80I=POINT,pmrB_R256G=POINT,rmtB1=COMPLETE,sul1=PARTIAL
GCA_002861745.1	SAMN08176449	PRJNA422332	klebsiella	11	5579979	30	Illumina NextSeq 500	3.12.8	aadA2=COMPLETE,blaCTX-M-65=COMPLETE,blaKPC-2=COMPLETE,blaSHV-11=COMPLETE,blaTEM-1=COMPLETE,emrD=COMPLETE,fosA3=COMPLETE,fosA=COMPLETE,gyrA_D87G=POINT,gyrA_S83I=POINT,ompK36_D135DGD=POINT,oqxA=COMPLETE,oqxB=COMPLETE,parC_S80I=POINT,pmrB_R256G=POINT,rmtB1=COMPLETE,sul1=PARTIAL
GCA_002861845.1	SAMN08193684	PRJNA316969	klebsiella	2760	5102152	9	Illumina HiSeq	3.12.8	blaSHV-108=COMPLETE,emrD=COMPLETE,fosA=COMPLETE,oqxA=COMPLETE,oqxB=COMPLETE
GCA_002863955.1	SAMN07974442	PRJNA416908	kaerogenes	-	5367271	37	Illumina HiSeq	3.12.8	ampC=COMPLETE,blaKPC-2=COMPLETE,blaTEM-1=COMPLETE,emrD=COMPLETE,fosA=COMPLETE,gyrA_S83T=POINT,oqxB=COMPLETE
GCA_002863975.1	SAMN07974443	PRJNA416908	kaerogenes	-	5185628	24	Illumina HiSeq	3.12.8	ampC=COMPLETE,blaTEM-1=COMPLETE,emrD=COMPLETE,fosA=COMPLETE,gyrA_S83T=POINT,oqxB=COMPLETE
GCA_002866505.1	SAMN07173926	PRJNA388271	klebsiella	16	5536507	14	Illumina MiSeq	3.12.8	aac(6')-Ib-cr5=COMPLETE,aadA2=COMPLETE,aph(3')-Ia=COMPLETE,blaCTX-M-15=COMPLETE,blaOXA-1=COMPLETE,blaSHV-1=COMPLETE,blaTEM-1=COMPLETE,catB3=PARTIAL,dfrA12=COMPLETE,emrD=COMPLETE,fosA=COMPLETE,gyrA_D87N=POINT,gyrA_S83F=POINT,mph(A)=COMPLETE,oqxA=COMPLETE,oqxB32=COMPLETE,parC_E84K=POINT,sul1=COMPLETE,tet(A)=COMPLETE
GCA_002866545.1	SAMN07173932	PRJNA388277	klebsiella	16	5399456	12	Illumina MiSeq	3.12.8	aac(3)-IIe=COMPLETE,aac(6')-Ib-cr5=COMPLETE,blaCTX-M-15=COMPLETE,blaOXA-1=COMPLETE,blaSHV-1=COMPLETE,catB3=PARTIAL,dfrA14=COMPLETE,dfrA1=COMPLETE,emrD=COMPLETE,fosA10=COMPLETE,fosA=COMPLETE,gyrA_D87N=POINT,gyrA_S83F=POINT,oqxA=COMPLETE,oqxB32=COMPLETE,parC_E84K=POINT,sat2=COMPLETE,tet(D)=COMPLETE
GCA_002866565.1	SAMN07173931	PRJNA388276	klebsiella	16	5417417	13	Illumina MiSeq	3.12.8	aac(3)-IIe=COMPLETE,aac(6')-Ib-cr5=COMPLETE,blaCTX-M-15=COMPLETE,blaOXA-1=COMPLETE,blaSHV-1=COMPLETE,catB3=PARTIAL,dfrA14=COMPLETE,dfrA1=COMPLETE,emrD=COMPLETE,fosA10=COMPLETE,fosA=COMPLETE,gyrA_D87N=POINT,gyrA_S83F=POINT,ompK36_E78STOP=POINT,oqxA=COMPLETE,oqxB32=COMPLETE,parC_E84K=POINT,sat2=COMPLETE,tet(D)=COMPLETE
GCA_002866585.1	SAMN07173929	PRJNA388274	klebsiella	1799	5621882	19	Illumina MiSeq	3.12.8	blaOXA-48=COMPLETE,blaSHV=PARTIAL_END_OF_CONTIG,emrD=COMPLETE,fosA=COMPLETE,oqxA=COMPLETE,oqxB=COMPLETE,qnrS1=COMPLETE
GCA_002866605.1	SAMN07173925	PRJNA388270	klebsiella	147	5700934	19	Illumina MiSeq	3.12.8	aac(3)-IIe=COMPLETE,aac(6')-Ib=COMPLETE,aph(3'')-Ib=COMPLETE,aph(6)-Id=COMPLETE,arr-2=COMPLETE,blaCTX-M-15=COMPLETE,blaNDM-1=COMPLETE,blaOXA-1=COMPLETE,blaSHV-11=COMPLETE,blaTEM-1=COMPLETE,ble=COMPLETE,catB3=PARTIAL,catB=COMPLETE,dfrA14=COMPLETE,emrD=COMPLETE,fosA=COMPLETE,gyrA_S83I=POINT,oqxA=COMPLETE,oqxB=COMPLETE,parC_S80I=POINT,pmrB_R256G=POINT,qnrB1=COMPLETE,rmtF1=COMPLETE,sul2=COMPLETE
GCA_002866615.1	SAMN07173933	PRJNA388278	klebsiella	35	5499755	17	Illumina MiSeq	3.12.8	blaSHV-33=COMPLETE,emrD=COMPLETE,fosA=COMPLETE,oqxA3=COMPLETE,oqxB19=COMPLETE
GCA_002866645.1	SAMN07173927	PRJNA388272	klebsiella	15	5482295	20	Illumina MiSeq	3.12.8	blaOXA-48=COMPLETE,blaSHV-28=COMPLETE,emrD=COMPLETE,fosA=COMPLETE,gyrA_D87A=POINT,gyrA_S83F=POINT,oqxA=COMPLETE,oqxB=COMPLETE,parC_S80I=POINT,ramR_A19V=POINT
GCA_002866665.1	SAMN07173928	PRJNA388273	klebsiella	2719	5342423	15	Illumina MiSeq	3.12.8	blaOXA-48=COMPLETE,blaSHV-27=COMPLETE,emrD=COMPLETE,fosA=COMPLETE,oqxA11=COMPLETE,oqxB19=COMPLETE,pmrB_R256G=POINT
GCA_002866675.1	SAMN07173930	PRJNA388275	klebsiella	1799	5615671	16	Illumina MiSeq	3.12.8	blaOXA-48=COMPLETE,blaSHV-28=COMPLETE,emrD=COMPLETE,fosA=COMPLETE,oqxA=COMPLETE,oqxB=COMPLETE,qnrS1=COMPLETE
GCA_002870865.1	SAMN08281236	PRJNA428155	klebsiella	485	5649218	1	Illumina MiSeq	3.11.26	blaSHV-27=COMPLETE,emrD=COMPLETE,fosA=COMPLETE,oqxA11=COMPLETE,oqxB19=COMPLETE,pmrB_R256G=POINT
GCA_002870885.1	SAMN08281238	PRJNA428157	klebsiella	23	5624748	1	Illumina MiSeq	3.12.8	blaSHV-11=COMPLETE,emrD=COMPLETE,fosA=COMPLETE,oqxA=COMPLETE,oqxB19=COMPLETE
GCA_002870905.1	SAMN08281172	PRJNA428136	klebsiella	23	5584637	1	Illumina MiSeq	3.12.8	blaSHV-11=COMPLETE,emrD=COMPLETE,fosA=COMPLETE,oqxA=COMPLETE,oqxB19=COMPLETE
GCA_002870925.1	SAMN08281171	PRJNA428135	klebsiella	23	5817468	1	Illumina MiSeq	3.12.8	blaSHV-11=COMPLETE,dfrA50=COMPLETE,emrD=COMPLETE,fosA=COMPLETE,oqxA=COMPLETE,oqxB19=COMPLETE
GCA_002870945.1	SAMN08281242	PRJNA428161	klebsiella	1941	5540843	1	Illumina MiSeq	3.11.26	blaSHV-11=COMPLETE,emrD=COMPLETE,fosA=COMPLETE,oqxA=COMPLETE,oqxB19=COMPLETE
GCA_002870985.1	SAMN08281239	PRJNA428158	klebsiella	29	5061886	1	Illumina MiSeq	3.12.8	blaSHV-187=COMPLETE,emrD=COMPLETE,fosA=COMPLETE,oqxA=COMPLETE,oqxB=COMPLETE
GCA_002872205.1	SAMN04992849	PRJNA321570	klebsiella	1948	5270714	17	Illumina NextSeq 500	3.12.8	blaSHV-33=COMPLETE,emrD=COMPLETE,fosA=COMPLETE,oqxA3=COMPLETE,oqxB19=COMPLETE
GCA_002886365.1	SAMN07974478	PRJNA416908	klebsiella	258	5737136	53	Illumina HiSeq	3.12.8	aac(3)-IVa=COMPLETE,aac(6')-Ib=COMPLETE,aadA1=COMPLETE,aadA2=COMPLETE,aph(4)-Ia=COMPLETE,blaKPC-2=COMPLETE,blaOXA=MISTRANSLATION,blaSHV-12=COMPLETE,blaTEM-1=COMPLETE,cmlA1=COMPLETE,emrD=COMPLETE,fosA=COMPLETE,gyrA_S83I=POINT,oqxA=COMPLETE,oqxB=COMPLETE,parC_S80I=POINT,pmrB_R256G=POINT,sul3=COMPLETE
GCA_002886375.1	SAMN07974477	PRJNA416908	klebsiella	258	5731215	49	Illumina HiSeq	3.12.8	aac(3)-IVa=COMPLETE,aac(6')-Ib=COMPLETE,aadA1=COMPLETE,aadA2=COMPLETE,aph(4)-Ia=COMPLETE,blaKPC-2=COMPLETE,blaOXA=MISTRANSLATION,blaSHV-12=COMPLETE,blaTEM-1=COMPLETE,cmlA1=COMPLETE,emrD=COMPLETE,fosA=COMPLETE,gyrA_S83I=POINT,oqxA=COMPLETE,oqxB=COMPLETE,parC_S80I=POINT,pmrB_R256G=POINT,sul3=COMPLETE
GCA_002886595.1	SAMN07974468	PRJNA416908	klebsiella	37	5568316	34	Illumina HiSeq	3.12.8	aac(6')-Ib'=COMPLETE,aadA1=COMPLETE,aph(3'')-Ib=COMPLETE,aph(6)-Id=COMPLETE,blaKPC-3=COMPLETE,blaOXA-9=COMPLETE,blaSHV-11=COMPLETE,blaTEM-1=COMPLETE,dfrA14=COMPLETE,emrD=COMPLETE,fosA=COMPLETE,gyrA_D87N=POINT,oqxA=COMPLETE,oqxB=COMPLETE,pmrB_R256G=POINT,ramR_A19V=POINT,sul1=PARTIAL_END_OF_CONTIG,sul2=COMPLETE
GCA_002886665.1	SAMN07974463	PRJNA416908	klebsiella	454	5825620	45	Illumina HiSeq	3.12.8	blaKPC-2=COMPLETE,blaLAP-1=COMPLETE,blaLEN-2=COMPLETE,blaSHV-12=COMPLETE,blaTEM-1=COMPLETE,dfrA14=COMPLETE,emrD=COMPLETE,fosA=COMPLETE,oqxA=COMPLETE,oqxB9=COMPLETE,oqxR_D95E=POINT,oqxR_V113I=POINT,qnrS1=COMPLETE
GCA_002886705.1	SAMN07974461	PRJNA416908	klebsiella	258	5549357	46	Illumina HiSeq	3.12.8	aac(6')-Ib=COMPLETE,aadA2=COMPLETE,blaKPC-2=COMPLETE,blaOXA=MISTRANSLATION,blaSHV-12=COMPLETE,blaTEM=PARTIAL_END_OF_CONTIG,catA1=COMPLETE,dfrA12=COMPLETE,emrD=COMPLETE,fosA=COMPLETE,gyrA_S83I=POINT,mph(A)=COMPLETE,ompK36_D135DGD=POINT,oqxA=COMPLETE,oqxB=COMPLETE,parC_S80I=POINT,pmrB_R256G=POINT,sul1=COMPLETE
GCA_002886965.1	SAMN07974446	PRJNA416908	klebsiella	37	5528201	31	Illumina HiSeq	3.12.8	aac(6')-Ib'=COMPLETE,aadA1=COMPLETE,aph(3'')-Ib=COMPLETE,aph(6)-Id=COMPLETE,blaKPC-3=COMPLETE,blaOXA-9=COMPLETE,blaSHV-11=COMPLETE,blaTEM-1=COMPLETE,dfrA14=COMPLETE,emrD=COMPLETE,fosA=COMPLETE,gyrA_D87N=POINT,oqxA=COMPLETE,oqxB=COMPLETE,pmrB_R256G=POINT,ramR_A19V=POINT,sul2=COMPLETE
GCA_002887435.2	SAMN08298849	PRJNA428749	klebsiella	340	5384359	25	Illumina NextSeq	3.12.8	aac(3)-IId=COMPLETE,aadA2=COMPLETE,aph(3')-Ia=COMPLETE,blaCTX-M-15=COMPLETE,blaSHV-11=COMPLETE,dfrA12=COMPLETE,dfrA14=COMPLETE,emrD=COMPLETE,fosA=COMPLETE,gyrA_S83I=POINT,mph(A)=COMPLETE,oqxA=COMPLETE,oqxB=COMPLETE,parC_S80I=POINT,pmrB_R256G=POINT,qnrB19=COMPLETE,sul1=COMPLETE
GCA_002887675.1	SAMN07251857	PRJNA390883	klebsiella	375	5334753	31	Illumina HiSeq	3.12.8	blaSHV-1=COMPLETE,emrD=COMPLETE,fosA=COMPLETE,oqxA10=COMPLETE,oqxB17=COMPLETE
GCA_002887745.1	SAMN08223160	PRJNA427107	klebsiella	375	5344569	22	Illumina	3.12.8	blaSHV-1=COMPLETE,emrD=COMPLETE,fosA=COMPLETE,oqxA10=COMPLETE,oqxB17=COMPLETE
GCA_002890425.1	SAMN08116692	PRJNA419871	klebsiella	23	5327808	22	Illumina MiSeq	3.12.8	blaSHV-11=COMPLETE,emrD=COMPLETE,fosA=COMPLETE,oqxA=COMPLETE,oqxB19=COMPLETE
GCA_002890815.1	SAMN08358588	PRJNA429745	klebsiella	11	5824482	42	Illumina HiSeq	3.12.8	blaCTX-M-65=COMPLETE,blaKPC-2=COMPLETE,blaLAP-2=COMPLETE,blaSHV=PARTIAL_END_OF_CONTIG,blaTEM-1=COMPLETE,catA2=COMPLETE,dfrA14=COMPLETE,emrD=COMPLETE,fosA3=COMPLETE,fosA=COMPLETE,gyrA_D87G=POINT,gyrA_S83I=POINT,ompK36_D135DGD=POINT,parC_S80I=POINT,pmrB_R256G=POINT,qnrS1=COMPLETE,rmtB1=COMPLETE,sul2=COMPLETE,tet(A)=COMPLETE
GCA_002890965.1	SAMN08358875	PRJNA429754	klebsiella	11	5849749	44	Illumina HiSeq	3.12.8	blaCTX-M-65=COMPLETE,blaLAP-2=COMPLETE,blaSHV=PARTIAL_END_OF_CONTIG,blaTEM-1=COMPLETE,catA2=COMPLETE,dfrA14=COMPLETE,emrD=COMPLETE,fosA3=COMPLETE,fosA=COMPLETE,gyrA_D87G=POINT,gyrA_S83I=POINT,lnu(A)=PARTIAL_END_OF_CONTIG,ompK36_D135DGD=POINT,parC_S80I=POINT,pmrB_R256G=POINT,qnrS1=COMPLETE,rmtB1=COMPLETE,sul2=COMPLETE,tet(A)=COMPLETE
GCA_002891215.1	SAMN04875568	PRJNA231221	kaerogenes	93	5445724	4	PacBio; Illumina	3.12.8	ampC=COMPLETE,emrD=COMPLETE,fosA=COMPLETE,gyrA_S83T=POINT,oqxB=COMPLETE
GCA_002893825.1	SAMN08166690	PRJNA422171	klebsiella	11	5537629	1	PacBio	3.12.8	aadA2=COMPLETE,blaCTX-M-65=COMPLETE,blaKPC-2=COMPLETE,blaSHV-12=COMPLETE,blaTEM-1=COMPLETE,catA2=COMPLETE,emrD=COMPLETE,fosA3=COMPLETE,fosA=COMPLETE,gyrA_D87G=POINT,gyrA_S83I=POINT,ompK36_D135DGD=POINT,oqxA=COMPLETE,oqxB=COMPLETE,parC_S80I=POINT,pmrB_R256G=POINT,rmtB1=COMPLETE,sul1=PARTIAL
GCA_002894385.2	SAMN08022162	PRJNA353728	klebsiella	3627	5538359	1	Illumina HiSeq; Oxford Nanopore MiniION	3.12.8	aadA2=COMPLETE,blaCTX-M-65=COMPLETE,blaKPC-2=COMPLETE,blaSHV-11=COMPLETE,blaSHV-12=COMPLETE,blaTEM-1=COMPLETE,emrD=COMPLETE,fosA3=COMPLETE,fosA=COMPLETE,gyrA_D87G=POINT,gyrA_S83I=POINT,ompK36_D135DGD=POINT,parC_S80I=POINT,pmrB_R256G=POINT,rmtB1=COMPLETE,sul1=PARTIAL
GCA_002894885.1	SAMN08358662	PRJNA429752	klebsiella	11	5825574	41	Illumina HiSeq	3.12.8	blaCTX-M-65=COMPLETE,blaKPC-2=COMPLETE,blaLAP-2=COMPLETE,blaSHV=COMPLETE,blaTEM-1=COMPLETE,catA2=COMPLETE,dfrA14=COMPLETE,emrD=COMPLETE,fosA3=COMPLETE,fosA=COMPLETE,gyrA_D87G=POINT,gyrA_S83I=POINT,ompK36_D135DGD=POINT,parC_S80I=POINT,pmrB_R256G=POINT,qnrS1=COMPLETE,rmtB1=COMPLETE,str=PARTIAL_END_OF_CONTIG,sul2=COMPLETE,tet(A)=COMPLETE
GCA_002894935.1	SAMN08358921	PRJNA429760	klebsiella	11	5860136	45	Illumina HiSeq	3.12.8	blaCTX-M-65=COMPLETE,blaKPC-2=COMPLETE,blaLAP-2=COMPLETE,blaSHV=PARTIAL_END_OF_CONTIG,blaTEM-1=COMPLETE,catA2=COMPLETE,dfrA14=COMPLETE,emrD=COMPLETE,fosA3=COMPLETE,fosA=COMPLETE,gyrA_D87G=POINT,gyrA_S83I=POINT,lnu(A)=PARTIAL_END_OF_CONTIG,ompK36_D135DGD=POINT,parC_S80I=POINT,pmrB_R256G=POINT,qnrS1=COMPLETE,rmtB1=COMPLETE,sul2=COMPLETE,tet(A)=COMPLETE
GCA_002895645.2	SAMN03002380	PRJNA252925	klebsiella	20	5541217	23	Illumina MiSeq	3.12.8	aac(3)-IIe=COMPLETE,aac(6')-Ib-cr5=COMPLETE,aph(3'')-Ib=COMPLETE,aph(6)-Id=COMPLETE,blaCTX-M-154=COMPLETE,blaOXA-1=COMPLETE,blaSHV-1=COMPLETE,blaTEM-1=COMPLETE,catB3=PARTIAL,dfrA14=COMPLETE,emrD=COMPLETE,fosA=COMPLETE,oqxA=COMPLETE,oqxB=COMPLETE,qnrB1=COMPLETE,sul2=COMPLETE,tet(A)=COMPLETE
GCA_002897415.1	SAMD00109349	PRJDB6655	klebsiella	15	5871712	187	Illumina MiniSeq	3.12.8	aac(6')-Ib=COMPLETE,aadA1=COMPLETE,blaCTX-M-15=COMPLETE,blaNDM-4=COMPLETE,blaOXA-48=COMPLETE,blaOXA=MISTRANSLATION,blaSHV=COMPLETE,blaTEM=PARTIAL_END_OF_CONTIG,ble=COMPLETE,dfrA50=COMPLETE,emrD=COMPLETE,fosA=COMPLETE,gyrA_D87A=POINT,gyrA_S83Y=POINT,oqxA=COMPLETE,oqxB=COMPLETE,parC_S80I=POINT,ramR_A19V=POINT,tet(A)=COMPLETE
GCA_002900015.1	SAMN03178221	PRJNA252925	klebsiella	258	5409901	34	Illumina MiSeq	3.12.8	aac(6')-Ib=COMPLETE,blaKPC-2=COMPLETE,blaOXA=MISTRANSLATION,blaSHV-12=COMPLETE,blaTEM=PARTIAL_END_OF_CONTIG,emrD=COMPLETE,fosA=COMPLETE,gyrA_S83I=POINT,oqxA=COMPLETE,oqxB=COMPLETE,parC_S80I=POINT,pmrB_R256G=POINT
GCA_002900035.1	SAMN03178220	PRJNA252925	klebsiella	258	5590862	33	Illumina MiSeq	3.12.8	aac(6')-Ib=COMPLETE,aadA2=COMPLETE,aph(3')-Ia=COMPLETE,blaKPC-2=COMPLETE,blaOXA=MISTRANSLATION,blaSHV-12=COMPLETE,blaTEM-1=COMPLETE,catA1=COMPLETE,dfrA12=COMPLETE,emrD=COMPLETE,fosA=COMPLETE,gyrA_S83I=POINT,mph(A)=COMPLETE,oqxA=COMPLETE,oqxB=COMPLETE,parC_S80I=POINT,pmrB_R256G=POINT,sul1=COMPLETE
GCA_002900135.1	SAMN03178222	PRJNA252925	klebsiella	258	5591540	37	Illumina MiSeq	3.12.8	aac(6')-Ib=COMPLETE,aadA2=COMPLETE,aph(3')-Ia=COMPLETE,blaKPC-2=COMPLETE,blaOXA=MISTRANSLATION,blaSHV-12=COMPLETE,blaTEM=PARTIAL_END_OF_CONTIG,catA1=COMPLETE,dfrA12=COMPLETE,emrD=COMPLETE,fosA=COMPLETE,gyrA_S83I=POINT,mph(A)=COMPLETE,oqxA=COMPLETE,oqxB=COMPLETE,parC_S80I=POINT,pmrB_R256G=POINT,sul1=COMPLETE
GCA_002900145.1	SAMN03178223	PRJNA252925	klebsiella	258	5585197	35	Illumina MiSeq	3.12.8	aac(6')-Ib=COMPLETE,aadA2=COMPLETE,aph(3')-Ia=COMPLETE,blaKPC-2=COMPLETE,blaOXA=MISTRANSLATION,blaSHV-12=COMPLETE,blaTEM=PARTIAL_END_OF_CONTIG,catA1=COMPLETE,dfrA12=COMPLETE,emrD=COMPLETE,fosA=COMPLETE,gyrA_S83I=POINT,mph(A)=COMPLETE,oqxA=COMPLETE,oqxB=COMPLETE,parC_S80I=POINT,pmrB_R256G=POINT,sul1=COMPLETE
GCA_002901335.1	SAMN08380939	PRJNA430924	klebsiella	2739	5757970	54	Illumina MiSeq	3.12.8	aac(6')-Ib-cr5=COMPLETE,aph(3'')-Ib=COMPLETE,aph(6)-Id=COMPLETE,blaCTX-M-15=COMPLETE,blaOXA-1=COMPLETE,blaSHV-28=COMPLETE,blaTEM-1=COMPLETE,catB3=PARTIAL_END_OF_CONTIG,emrD=COMPLETE,fosA=COMPLETE,gyrA_S83I=POINT,oqxA=COMPLETE,oqxB19=COMPLETE,parC_S80I=POINT,qnrB1=COMPLETE,sul2=PARTIAL,tet(A)=COMPLETE
GCA_002903005.1	SAMN06040389	PRJNA430813	klebsiella	252	6209759	1	PacBio RSII	3.12.8	acrR_M109I=POINT,aph(3'')-Ib=COMPLETE,aph(6)-Id=COMPLETE,blaKPC-2=COMPLETE,blaSHV-1=COMPLETE,emrD=COMPLETE,fosA7=PARTIAL,fosA=COMPLETE,gyrA_S83F=POINT,oqxA=COMPLETE,oqxB19=COMPLETE,sul2=COMPLETE
GCA_002903025.1	SAMN06040388	PRJNA430813	klebsiella	359	6374553	2	PacBio RSII	3.12.8	aac(6')-Ib'=COMPLETE,aadA1=COMPLETE,aph(3'')-Ib=COMPLETE,aph(6)-Id=COMPLETE,blaKPC-2=COMPLETE,blaOXA-9=COMPLETE,blaSHV-12=COMPLETE,blaSHV-1=COMPLETE,blaTEM-1=COMPLETE,dfrA14=COMPLETE,emrD=COMPLETE,fosA=COMPLETE,mgrB_W47R=POINT,qnrB19=COMPLETE,sul2=COMPLETE
GCA_002903895.1	SAMN07782048	PRJNA414210	klebsiella	11	5479839	37	Illumina MiSeq	3.12.8	aac(3)-IIe=COMPLETE,aac(6')-Ib-cr5=COMPLETE,blaCTX-M-15=COMPLETE,blaOXA-1=COMPLETE,blaOXA-48=COMPLETE,blaSHV-11=COMPLETE,catB3=PARTIAL,emrD=COMPLETE,fosA=COMPLETE,gyrA_D87A=POINT,gyrA_S83F=POINT,oqxA=COMPLETE,oqxB=COMPLETE,parC_S80I=POINT,pmrB_R256G=POINT
GCA_002903925.1	SAMN07782046	PRJNA414210	klebsiella	11	5515660	49	Illumina MiSeq	3.11.26	aac(6')-Ib4=COMPLETE,aadA1=COMPLETE,aadA2=COMPLETE,blaCTX-M-15=COMPLETE,blaOXA-1=COMPLETE,blaOXA-48=COMPLETE,blaSHV-11=COMPLETE,blaVIM-1=COMPLETE,catA1=COMPLETE,catB2=COMPLETE,catB3=PARTIAL,dfrA12=COMPLETE,dfrB1=COMPLETE,emrD=COMPLETE,fosA=COMPLETE,gyrA_D87A=POINT,gyrA_S83F=POINT,mph(E)=COMPLETE,msr(E)=COMPLETE,oqxA=COMPLETE,oqxB=COMPLETE,parC_S80I=POINT,pmrB_R256G=POINT,sul1=COMPLETE
GCA_002903945.1	SAMN07782045	PRJNA414210	klebsiella	11	5486477	46	Illumina MiSeq	3.12.8	aac(3)-IIe=COMPLETE,aac(6')-Ib-cr5=COMPLETE,blaCTX-M-15=COMPLETE,blaOXA-1=COMPLETE,blaOXA-48=COMPLETE,blaSHV-11=COMPLETE,catB3=PARTIAL,emrD=COMPLETE,fosA=COMPLETE,gyrA_D87A=POINT,gyrA_S83F=POINT,oqxA=COMPLETE,oqxB=COMPLETE,parC_S80I=POINT,pmrB_R256G=POINT,qnrB1=COMPLETE
GCA_002903965.1	SAMN07782047	PRJNA414210	klebsiella	3751	5490712	42	Illumina MiSeq	3.12.8	aac(3)-IIe=COMPLETE,aac(6')-Ib-cr5=COMPLETE,aph(3')-Ia=COMPLETE,blaCTX-M-15=COMPLETE,blaOXA-1=COMPLETE,blaOXA-48=COMPLETE,blaSHV-11=COMPLETE,catB3=PARTIAL,emrD=COMPLETE,fosA=COMPLETE,gyrA_D87A=POINT,gyrA_S83F=POINT,oqxA=COMPLETE,oqxB=COMPLETE,parC_S80I=POINT,pmrB_R256G=POINT,qnrB1=COMPLETE
GCA_002903985.1	SAMN07782044	PRJNA414210	klebsiella	16	5459720	54	Illumina MiSeq	3.11.26	aac(6')-Ib-cr5=COMPLETE,aadA2=COMPLETE,aph(3')-Ia=COMPLETE,blaCTX-M-15=COMPLETE,blaOXA-1=COMPLETE,blaOXA=COMPLETE,blaSHV-1=COMPLETE,catB3=PARTIAL,dfrA12=COMPLETE,emrD=COMPLETE,fosA=COMPLETE,gyrA_D87N=POINT,gyrA_S83F=POINT,mph(A)=COMPLETE,oqxA=COMPLETE,oqxB32=COMPLETE,parC_E84K=POINT,sul1=COMPLETE
GCA_002909775.2	SAMN08389138	PRJNA427764	klebsiella	231	5718424	1	Oxford Nanopore MiniION; IonTorrent	3.12.8	aac(6')-Ib=COMPLETE,aadA2=COMPLETE,arr-2=COMPLETE,blaCTX-M=COMPLETE,blaCTX-M=PARTIAL,blaOXA-232=COMPLETE,blaOXA=PARTIAL,blaSHV-1=COMPLETE,blaTEM-1=COMPLETE,catA1=COMPLETE,catB=COMPLETE,dfrA12=COMPLETE,dfrA12=PARTIAL,emrD=COMPLETE,erm(B)=COMPLETE,fosA=COMPLETE,gyrA_S83I=POINT,mph(A)=COMPLETE,oqxA=COMPLETE,oqxB=PARTIAL,parC_S80I=POINT,rmtF1=COMPLETE,sul1=COMPLETE
GCA_002909895.1	SAMN08364486	PRJNA415530	klebsiella	258	5609131	34	Illumina NextSeq 500	3.12.8	aac(6')-Ib=COMPLETE,aph(3'')-Ib=PARTIAL,aph(3')-Ia=COMPLETE,aph(6)-Id=COMPLETE,blaKPC=PARTIAL,blaOXA=MISTRANSLATION,blaSHV=PARTIAL_END_OF_CONTIG,blaTEM=PARTIAL_END_OF_CONTIG,dfrA14=COMPLETE,emrD=COMPLETE,fosA=COMPLETE,gyrA_S83I=POINT,oqxA=COMPLETE,oqxB=COMPLETE,parC_S80I=POINT,pmrB_R256G=POINT,sul2=COMPLETE,tet(A)=COMPLETE
GCA_002909905.1	SAMN08364487	PRJNA415530	klebsiella	258	5560578	35	Illumina NextSeq 500	3.12.8	aac(6')-Ib=COMPLETE,aph(3')-Ia=COMPLETE,blaKPC=PARTIAL,blaOXA=MISTRANSLATION,blaSHV-12=COMPLETE,blaTEM=COMPLETE,emrD=COMPLETE,fosA=COMPLETE,gyrA_S83I=POINT,oqxA=COMPLETE,oqxB=COMPLETE,parC_S80I=POINT,pmrB_R256G=POINT
GCA_002909935.1	SAMN08364491	PRJNA415530	klebsiella	258	5397091	28	Illumina NextSeq 500	3.11.26	aac(6')-Ib=COMPLETE,blaSHV=PARTIAL_END_OF_CONTIG,emrD=COMPLETE,fosA=COMPLETE,gyrA_S83I=POINT,oqxA=COMPLETE,oqxB=COMPLETE,parC_S80I=POINT,pmrB_R256G=POINT
GCA_002909945.1	SAMN08364488	PRJNA415530	klebsiella	258	5564838	30	Illumina NextSeq 500	3.12.8	aac(6')-Ib=COMPLETE,aph(3')-Ia=COMPLETE,blaKPC=PARTIAL,blaOXA=MISTRANSLATION,blaSHV=PARTIAL_END_OF_CONTIG,blaTEM=COMPLETE,emrD=COMPLETE,fosA=COMPLETE,gyrA_S83I=POINT,oqxA=COMPLETE,oqxB=COMPLETE,parC_S80I=POINT,pmrB_R256G=POINT
GCA_002909975.1	SAMN08364484	PRJNA415530	klebsiella	258	5569050	30	Illumina NextSeq 500	3.12.8	aac(6')-Ib=COMPLETE,aac(6')-Ib=PARTIAL_END_OF_CONTIG,aph(3')-Ia=COMPLETE,blaKPC-2=COMPLETE,blaOXA=MISTRANSLATION,blaSHV=PARTIAL_END_OF_CONTIG,blaTEM=COMPLETE,emrD=COMPLETE,fosA=COMPLETE,gyrA_S83I=POINT,oqxA=COMPLETE,oqxB=COMPLETE,parC_S80I=POINT,pmrB_R256G=POINT
GCA_002909995.1	SAMN08364483	PRJNA415530	klebsiella	258	5560946	31	Illumina NextSeq 500	3.12.8	aac(6')-Ib=COMPLETE,aph(3')-Ia=COMPLETE,blaKPC-2=COMPLETE,blaOXA=MISTRANSLATION,blaSHV=PARTIAL_END_OF_CONTIG,blaTEM=COMPLETE,emrD=COMPLETE,fosA=COMPLETE,gyrA_S83I=POINT,oqxA=COMPLETE,oqxB=COMPLETE,parC_S80I=POINT,pmrB_R256G=POINT
GCA_002910015.1	SAMN08364479	PRJNA415530	klebsiella	258	5595761	30	Illumina NextSeq 500	3.12.8	aac(6')-Ib=COMPLETE,aph(3'')-Ib=PARTIAL,aph(3')-Ia=COMPLETE,aph(6)-Id=COMPLETE,blaOXA=MISTRANSLATION,blaSHV=PARTIAL_END_OF_CONTIG,blaTEM=COMPLETE,dfrA14=COMPLETE,emrD=COMPLETE,fosA=COMPLETE,gyrA_S83I=POINT,oqxA=COMPLETE,oqxB=COMPLETE,parC_S80I=POINT,pmrB_R256G=POINT,sul2=COMPLETE,tet(A)=COMPLETE
GCA_002910035.1	SAMN08364477	PRJNA415530	klebsiella	258	5595669	31	Illumina NextSeq 500	3.12.8	aac(6')-Ib=COMPLETE,aac(6')-Ib=MISTRANSLATION,aph(3'')-Ib=PARTIAL,aph(3')-Ia=COMPLETE,aph(6)-Id=COMPLETE,blaOXA=MISTRANSLATION,blaSHV-12=COMPLETE,blaTEM-1=COMPLETE,dfrA14=COMPLETE,emrD=COMPLETE,fosA=COMPLETE,gyrA_S83I=POINT,oqxA=COMPLETE,oqxB=COMPLETE,parC_S80I=POINT,pmrB_R256G=POINT,sul2=COMPLETE,tet(A)=COMPLETE
GCA_002910055.1	SAMN08364476	PRJNA415530	klebsiella	258	5613345	28	Illumina NextSeq 500	3.12.8	aac(6')-Ib=COMPLETE,aph(3'')-Ib=PARTIAL,aph(3')-Ia=COMPLETE,aph(6)-Id=COMPLETE,blaKPC-2=COMPLETE,blaOXA=MISTRANSLATION,blaSHV=PARTIAL_END_OF_CONTIG,blaTEM=COMPLETE,dfrA14=COMPLETE,emrD=COMPLETE,fosA=COMPLETE,gyrA_S83I=POINT,lapB_V43G=POINT,oqxA=COMPLETE,oqxB=COMPLETE,parC_S80I=POINT,pmrB_R256G=POINT,sul2=COMPLETE,tet(A)=COMPLETE
GCA_002910085.1	SAMN08364475	PRJNA415530	klebsiella	3792	5616437	29	Illumina NextSeq 500	3.12.8	aac(6')-Ib=COMPLETE,aph(3'')-Ib=PARTIAL,aph(3')-Ia=COMPLETE,aph(6)-Id=COMPLETE,blaKPC-2=COMPLETE,blaOXA=MISTRANSLATION,blaSHV=PARTIAL_END_OF_CONTIG,blaTEM=COMPLETE,dfrA14=COMPLETE,emrD=COMPLETE,fosA=COMPLETE,gyrA_S83I=POINT,lapB_V43G=POINT,oqxA=COMPLETE,oqxB=COMPLETE,parC_S80I=POINT,pmrB_R256G=POINT,sul2=COMPLETE,tet(A)=COMPLETE
GCA_002910075.1	SAMN08364474	PRJNA415530	klebsiella	258	5608634	32	Illumina NextSeq 500	3.12.8	aac(6')-Ib=COMPLETE,aph(3'')-Ib=PARTIAL,aph(3')-Ia=COMPLETE,aph(6)-Id=COMPLETE,blaKPC-2=COMPLETE,blaOXA=MISTRANSLATION,blaSHV=PARTIAL_END_OF_CONTIG,blaTEM=COMPLETE,dfrA14=COMPLETE,emrD=COMPLETE,fosA=COMPLETE,gyrA_S83I=POINT,lapB_V43G=POINT,oqxA=COMPLETE,oqxB=COMPLETE,parC_S80I=POINT,pmrB_R256G=POINT,sul2=COMPLETE,tet(A)=COMPLETE
GCA_002910125.1	SAMN08364472	PRJNA415530	klebsiella	258	5616905	31	Illumina NextSeq 500	3.12.8	aac(6')-Ib=COMPLETE,aph(3'')-Ib=PARTIAL,aph(3')-Ia=COMPLETE,aph(6)-Id=COMPLETE,blaKPC-2=COMPLETE,blaOXA=MISTRANSLATION,blaSHV=PARTIAL_END_OF_CONTIG,blaTEM=COMPLETE,dfrA14=COMPLETE,emrD=COMPLETE,fosA=COMPLETE,gyrA_S83I=POINT,oqxA=COMPLETE,oqxB=COMPLETE,parC_S80I=POINT,pmrB_R256G=POINT,sul2=COMPLETE,tet(A)=COMPLETE
GCA_002910115.1	SAMN08364473	PRJNA415530	klebsiella	258	5613296	32	Illumina NextSeq 500	3.12.8	aac(6')-Ib=COMPLETE,aph(3'')-Ib=PARTIAL,aph(3')-Ia=COMPLETE,aph(6)-Id=COMPLETE,blaKPC-2=COMPLETE,blaOXA=MISTRANSLATION,blaSHV=PARTIAL_END_OF_CONTIG,blaTEM=COMPLETE,dfrA14=COMPLETE,emrD=COMPLETE,fosA=COMPLETE,gyrA_S83I=POINT,lapB_V43G=POINT,oqxA=COMPLETE,oqxB=COMPLETE,parC_S80I=POINT,pmrB_R256G=POINT,sul2=COMPLETE,tet(A)=COMPLETE
GCA_002910165.1	SAMN08364469	PRJNA415530	klebsiella	258	5571197	30	Illumina NextSeq 500	3.12.8	aac(6')-Ib=COMPLETE,aac(6')-Ib=MISTRANSLATION,aac(6')-Ib=PARTIAL_END_OF_CONTIG,aph(3'')-Ib=PARTIAL,aph(6)-Id=COMPLETE,blaSHV=PARTIAL_END_OF_CONTIG,blaTEM=COMPLETE,dfrA14=COMPLETE,emrD=COMPLETE,fosA=COMPLETE,gyrA_S83I=POINT,oqxA=COMPLETE,oqxB=COMPLETE,parC_S80I=POINT,pmrB_R256G=POINT,sul2=COMPLETE,tet(A)=COMPLETE
GCA_002910155.1	SAMN08364471	PRJNA415530	klebsiella	258	5616669	32	Illumina NextSeq 500	3.12.8	aac(6')-Ib=COMPLETE,aac(6')-Ib=MISTRANSLATION,aac(6')-Ib=PARTIAL_END_OF_CONTIG,aph(3'')-Ib=PARTIAL,aph(3')-Ia=COMPLETE,aph(6)-Id=COMPLETE,blaKPC-2=COMPLETE,blaOXA=MISTRANSLATION,blaSHV-12=COMPLETE,blaTEM=COMPLETE,dfrA14=COMPLETE,emrD=COMPLETE,fosA=COMPLETE,gyrA_S83I=POINT,oqxA=COMPLETE,oqxB=COMPLETE,parC_S80I=POINT,pmrB_R256G=POINT,sul2=COMPLETE,tet(A)=COMPLETE
GCA_002910205.1	SAMN08364464	PRJNA415530	klebsiella	258	5608931	31	Illumina NextSeq 500	3.12.8	aac(6')-Ib=COMPLETE,aph(3'')-Ib=PARTIAL,aph(3')-Ia=COMPLETE,aph(6)-Id=COMPLETE,blaKPC-2=COMPLETE,blaOXA=MISTRANSLATION,blaSHV=PARTIAL_END_OF_CONTIG,blaTEM=COMPLETE,dfrA14=COMPLETE,emrD=COMPLETE,fosA=COMPLETE,gyrA_S83I=POINT,oqxA=COMPLETE,oqxB=COMPLETE,parC_S80I=POINT,pmrB_R256G=POINT,sul2=COMPLETE,tet(A)=COMPLETE
GCA_002910195.1	SAMN08364465	PRJNA415530	klebsiella	258	5565234	29	Illumina NextSeq 500	3.12.8	aac(6')-Ib=COMPLETE,aph(3'')-Ib=PARTIAL,aph(6)-Id=COMPLETE,blaSHV=PARTIAL_END_OF_CONTIG,blaTEM=COMPLETE,dfrA14=COMPLETE,emrD=COMPLETE,fosA=COMPLETE,gyrA_S83I=POINT,oqxA=COMPLETE,oqxB=COMPLETE,parC_S80I=POINT,pmrB_R256G=POINT,sul2=COMPLETE,tet(A)=COMPLETE
GCA_002910235.1	SAMN08364466	PRJNA415530	klebsiella	258	5563108	32	Illumina NextSeq 500	3.12.8	aac(6')-Ib=COMPLETE,aph(3'')-Ib=PARTIAL,aph(6)-Id=COMPLETE,blaSHV=PARTIAL_END_OF_CONTIG,blaTEM=COMPLETE,dfrA14=COMPLETE,emrD=COMPLETE,fosA=COMPLETE,gyrA_S83I=POINT,oqxA=COMPLETE,oqxB=COMPLETE,parC_S80I=POINT,pmrB_R256G=POINT,sul2=COMPLETE,tet(A)=COMPLETE
GCA_002910255.1	SAMN08364463	PRJNA415530	klebsiella	258	5606113	36	Illumina NextSeq 500	3.12.8	aac(6')-Ib=COMPLETE,aph(3'')-Ib=PARTIAL,aph(3')-Ia=COMPLETE,aph(6)-Id=COMPLETE,blaKPC-2=COMPLETE,blaOXA=MISTRANSLATION,blaSHV=PARTIAL_END_OF_CONTIG,blaTEM=COMPLETE,dfrA14=COMPLETE,emrD=COMPLETE,fosA=COMPLETE,gyrA_S83I=POINT,oqxA=COMPLETE,oqxB=COMPLETE,parC_S80I=POINT,pmrB_R256G=POINT,sul2=COMPLETE,tet(A)=COMPLETE
GCA_002910335.1	SAMN08364492	PRJNA415530	klebsiella	258	5401190	26	Illumina NextSeq 500	3.12.8	aac(6')-Ib=COMPLETE,aac(6')-Ib=PARTIAL_END_OF_CONTIG,blaSHV=PARTIAL_END_OF_CONTIG,emrD=COMPLETE,fosA=COMPLETE,gyrA_S83I=POINT,oqxA=COMPLETE,oqxB=COMPLETE,parC_S80I=POINT,pmrB_R256G=POINT
GCA_002910345.1	SAMN08364490	PRJNA415530	klebsiella	258	5395374	27	Illumina NextSeq 500	3.12.8	aac(6')-Ib=COMPLETE,blaSHV=PARTIAL_END_OF_CONTIG,emrD=COMPLETE,fosA=COMPLETE,gyrA_S83I=POINT,oqxA=COMPLETE,oqxB=COMPLETE,parC_S80I=POINT,pmrB_R256G=POINT
GCA_002910375.1	SAMN08364485	PRJNA415530	klebsiella	258	5610684	32	Illumina NextSeq 500	3.12.8	aac(6')-Ib=COMPLETE,aac(6')-Ib=PARTIAL_END_OF_CONTIG,aph(3'')-Ib=PARTIAL,aph(3')-Ia=COMPLETE,aph(6)-Id=COMPLETE,blaKPC=PARTIAL,blaOXA=MISTRANSLATION,blaSHV=PARTIAL_END_OF_CONTIG,blaTEM=COMPLETE,dfrA14=COMPLETE,emrD=COMPLETE,fosA=COMPLETE,gyrA_S83I=POINT,oqxA=COMPLETE,oqxB=COMPLETE,parC_S80I=POINT,pmrB_R256G=POINT,sul2=COMPLETE,tet(A)=COMPLETE
GCA_002910385.1	SAMN08364489	PRJNA415530	klebsiella	258	5448125	28	Illumina NextSeq 500	3.12.8	aac(6')-Ib=COMPLETE,aph(3'')-Ib=PARTIAL,aph(6)-Id=COMPLETE,blaSHV=PARTIAL_END_OF_CONTIG,blaTEM=COMPLETE,dfrA14=COMPLETE,emrD=COMPLETE,fosA=COMPLETE,gyrA_S83I=POINT,oqxA=COMPLETE,oqxB=COMPLETE,parC_S80I=POINT,pmrB_R256G=POINT,sul2=COMPLETE,tet(A)=COMPLETE
GCA_002910415.1	SAMN08364482	PRJNA415530	klebsiella	258	5560970	27	Illumina NextSeq 500	3.12.8	aac(6')-Ib=COMPLETE,aph(3')-Ia=COMPLETE,blaOXA=MISTRANSLATION,blaSHV=PARTIAL_END_OF_CONTIG,blaTEM=COMPLETE,emrD=COMPLETE,fosA=COMPLETE,gyrA_S83I=POINT,oqxA=COMPLETE,oqxB=COMPLETE,parC_S80I=POINT,pmrB_R256G=POINT
GCA_002910435.1	SAMN08364481	PRJNA415530	klebsiella	258	5564693	29	Illumina NextSeq 500	3.12.8	aac(6')-Ib=COMPLETE,aph(3')-Ia=COMPLETE,blaKPC-2=COMPLETE,blaOXA=MISTRANSLATION,blaSHV=PARTIAL_END_OF_CONTIG,blaTEM=COMPLETE,emrD=COMPLETE,fosA=COMPLETE,gyrA_S83I=POINT,oqxA=COMPLETE,oqxB=COMPLETE,parC_S80I=POINT,pmrB_R256G=POINT
GCA_002910455.1	SAMN08364478	PRJNA415530	klebsiella	258	5613364	31	Illumina NextSeq 500	3.12.8	aac(6')-Ib=COMPLETE,aph(3'')-Ib=PARTIAL,aph(3')-Ia=COMPLETE,aph(6)-Id=COMPLETE,blaKPC-2=COMPLETE,blaOXA=MISTRANSLATION,blaSHV=PARTIAL_END_OF_CONTIG,blaTEM=COMPLETE,dfrA14=COMPLETE,emrD=COMPLETE,fosA=COMPLETE,gyrA_S83I=POINT,oqxA=COMPLETE,oqxB=COMPLETE,parC_S80I=POINT,pmrB_R256G=POINT,sul2=COMPLETE,tet(A)=COMPLETE
GCA_002910465.1	SAMN08364480	PRJNA415530	klebsiella	258	5596764	33	Illumina NextSeq 500	3.12.8	aac(6')-Ib=COMPLETE,aac(6')-Ib=PARTIAL_END_OF_CONTIG,aph(3'')-Ib=PARTIAL,aph(3')-Ia=COMPLETE,aph(6)-Id=COMPLETE,blaOXA=MISTRANSLATION,blaSHV=PARTIAL_END_OF_CONTIG,blaTEM=PARTIAL_END_OF_CONTIG,dfrA14=COMPLETE,emrD=COMPLETE,fosA=COMPLETE,gyrA_S83I=POINT,oqxA=COMPLETE,oqxB=COMPLETE,parC_S80I=POINT,pmrB_R256G=POINT,sul2=COMPLETE,tet(A)=COMPLETE
GCA_002910495.1	SAMN08364458	PRJNA415530	klebsiella	258	5617525	30	Illumina NextSeq 500	3.12.8	aac(6')-Ib=COMPLETE,aac(6')-Ib=PARTIAL_END_OF_CONTIG,aph(3'')-Ib=PARTIAL,aph(3')-Ia=COMPLETE,aph(6)-Id=COMPLETE,blaKPC-2=COMPLETE,blaOXA=MISTRANSLATION,blaSHV=PARTIAL_END_OF_CONTIG,blaTEM=COMPLETE,dfrA14=COMPLETE,emrD=COMPLETE,fosA=COMPLETE,gyrA_S83I=POINT,oqxA=COMPLETE,oqxB=COMPLETE,parC_S80I=POINT,pmrB_R256G=POINT,sul2=COMPLETE,tet(A)=COMPLETE
GCA_002910515.1	SAMN08364459	PRJNA415530	klebsiella	258	5617915	34	Illumina NextSeq 500	3.12.8	aac(6')-Ib=COMPLETE,aac(6')-Ib=MISTRANSLATION,aph(3'')-Ib=PARTIAL,aph(3')-Ia=COMPLETE,aph(6)-Id=COMPLETE,blaKPC-2=COMPLETE,blaOXA=MISTRANSLATION,blaSHV=PARTIAL_END_OF_CONTIG,blaTEM=COMPLETE,dfrA14=COMPLETE,emrD=COMPLETE,fosA=COMPLETE,gyrA_S83I=POINT,oqxA=COMPLETE,oqxB=COMPLETE,parC_S80I=POINT,pmrB_R256G=POINT,sul2=COMPLETE,tet(A)=COMPLETE
GCA_002910535.1	SAMN08364457	PRJNA415530	klebsiella	258	5613884	29	Illumina NextSeq 500	3.12.8	aac(6')-Ib=COMPLETE,aph(3'')-Ib=PARTIAL,aph(3')-Ia=COMPLETE,aph(6)-Id=COMPLETE,blaKPC-2=COMPLETE,blaOXA=MISTRANSLATION,blaSHV=PARTIAL_END_OF_CONTIG,blaTEM-1=COMPLETE,dfrA14=COMPLETE,emrD=COMPLETE,fosA=COMPLETE,gyrA_S83I=POINT,oqxA=COMPLETE,oqxB=COMPLETE,parC_S80I=POINT,pmrB_R256G=POINT,sul2=COMPLETE,tet(A)=COMPLETE
GCA_002910555.1	SAMN08364460	PRJNA415530	klebsiella	258	5619942	34	Illumina NextSeq 500	3.12.8	aac(6')-Ib=COMPLETE,aph(3'')-Ib=PARTIAL,aph(3')-Ia=COMPLETE,aph(6)-Id=COMPLETE,blaKPC-2=COMPLETE,blaOXA=MISTRANSLATION,blaSHV=PARTIAL_END_OF_CONTIG,blaTEM=COMPLETE,dfrA14=COMPLETE,emrD=COMPLETE,fosA=COMPLETE,gyrA_S83I=POINT,oqxA=COMPLETE,oqxB=COMPLETE,parC_S80I=POINT,pmrB_R256G=POINT,sul2=COMPLETE,tet(A)=COMPLETE
GCA_002910565.1	SAMN08364456	PRJNA415530	klebsiella	258	5621460	28	Illumina NextSeq 500	3.12.8	aac(6')-Ib=COMPLETE,aph(3'')-Ib=PARTIAL,aph(3')-Ia=COMPLETE,aph(6)-Id=COMPLETE,blaKPC-2=COMPLETE,blaOXA=MISTRANSLATION,blaSHV=PARTIAL_END_OF_CONTIG,blaTEM=COMPLETE,dfrA14=COMPLETE,emrD=COMPLETE,fosA=COMPLETE,gyrA_S83I=POINT,oqxA=COMPLETE,oqxB=COMPLETE,parC_S80I=POINT,pmrB_R256G=POINT,sul2=COMPLETE,tet(A)=COMPLETE
GCA_002910595.1	SAMN08364453	PRJNA415530	klebsiella	258	5617605	31	Illumina NextSeq 500	3.12.8	aac(6')-Ib=COMPLETE,aph(3'')-Ib=PARTIAL,aph(3')-Ia=COMPLETE,aph(6)-Id=COMPLETE,blaKPC-2=COMPLETE,blaOXA=MISTRANSLATION,blaSHV=PARTIAL_END_OF_CONTIG,blaTEM=COMPLETE,dfrA14=COMPLETE,emrD=COMPLETE,fosA=COMPLETE,gyrA_S83I=POINT,oqxA=COMPLETE,oqxB=COMPLETE,parC_S80I=POINT,pmrB_R256G=POINT,sul2=COMPLETE,tet(A)=COMPLETE
GCA_002910615.1	SAMN08364455	PRJNA415530	klebsiella	258	5620963	31	Illumina NextSeq 500	3.12.8	aac(6')-Ib=COMPLETE,aph(3'')-Ib=PARTIAL,aph(3')-Ia=COMPLETE,aph(6)-Id=COMPLETE,blaKPC-2=COMPLETE,blaOXA=MISTRANSLATION,blaSHV=PARTIAL_END_OF_CONTIG,blaTEM=COMPLETE,dfrA14=COMPLETE,emrD=COMPLETE,fosA=COMPLETE,gyrA_S83I=POINT,oqxA=COMPLETE,oqxB=COMPLETE,parC_S80I=POINT,pmrB_R256G=POINT,sul2=COMPLETE,tet(A)=COMPLETE
GCA_002910635.1	SAMN08364451	PRJNA415530	klebsiella	258	5595517	32	Illumina NextSeq 500	3.12.8	aac(6')-Ib=COMPLETE,aph(3'')-Ib=PARTIAL,aph(3')-Ia=COMPLETE,aph(6)-Id=COMPLETE,blaKPC-2=COMPLETE,blaOXA=MISTRANSLATION,blaSHV=PARTIAL_END_OF_CONTIG,blaTEM=COMPLETE,dfrA14=COMPLETE,emrD=COMPLETE,fosA=COMPLETE,gyrA_S83I=POINT,oqxA=COMPLETE,oqxB=COMPLETE,parC_S80I=POINT,pmrB_R256G=POINT,sul2=COMPLETE,tet(A)=COMPLETE
GCA_002910655.1	SAMN08364449	PRJNA415530	klebsiella	3632	5579927	58	Illumina NextSeq 500	3.12.8	aac(6')-Ib=COMPLETE,aph(3'')-Ib=PARTIAL,aph(3')-Ia=COMPLETE,aph(6)-Id=COMPLETE,blaKPC-2=COMPLETE,blaOXA=MISTRANSLATION,blaSHV-12=COMPLETE,blaTEM=COMPLETE,dfrA14=COMPLETE,emrD=COMPLETE,fosA=COMPLETE,gyrA_S83I=POINT,oqxA=COMPLETE,oqxB=COMPLETE,parC_S80I=POINT,pmrB_R256G=POINT,sul2=COMPLETE,tet(A)=COMPLETE
GCA_002910675.1	SAMN08364448	PRJNA415530	klebsiella	258	5612443	32	Illumina NextSeq 500	3.12.8	aac(6')-Ib=COMPLETE,aph(3'')-Ib=PARTIAL,aph(3')-Ia=COMPLETE,aph(6)-Id=COMPLETE,blaKPC-2=COMPLETE,blaOXA=MISTRANSLATION,blaSHV=PARTIAL_END_OF_CONTIG,blaTEM=COMPLETE,dfrA14=COMPLETE,emrD=COMPLETE,fosA=COMPLETE,gyrA_S83I=POINT,oqxA=COMPLETE,oqxB=COMPLETE,parC_S80I=POINT,pmrB_R256G=POINT,sul2=COMPLETE,tet(A)=COMPLETE
GCA_002910695.1	SAMN08364446	PRJNA415530	klebsiella	258	5610526	30	Illumina NextSeq 500	3.12.8	aac(6')-Ib=COMPLETE,aph(3'')-Ib=PARTIAL,aph(3')-Ia=COMPLETE,aph(6)-Id=COMPLETE,blaKPC-2=COMPLETE,blaOXA=MISTRANSLATION,blaSHV=PARTIAL_END_OF_CONTIG,blaTEM=COMPLETE,dfrA14=COMPLETE,emrD=COMPLETE,fosA=COMPLETE,gyrA_S83I=POINT,oqxA=COMPLETE,oqxB=COMPLETE,parC_S80I=POINT,pmrB_R256G=POINT,sul2=COMPLETE,tet(A)=COMPLETE
GCA_002910715.1	SAMN08364443	PRJNA415530	klebsiella	258	5613226	30	Illumina NextSeq 500	3.12.8	aac(6')-Ib=COMPLETE,aph(3'')-Ib=PARTIAL,aph(3')-Ia=COMPLETE,aph(6)-Id=COMPLETE,blaKPC-2=COMPLETE,blaOXA=MISTRANSLATION,blaSHV=PARTIAL_END_OF_CONTIG,blaTEM=COMPLETE,dfrA14=COMPLETE,emrD=COMPLETE,fosA=COMPLETE,gyrA_S83I=POINT,oqxA=COMPLETE,oqxB=COMPLETE,parC_S80I=POINT,pmrB_R256G=POINT,sul2=COMPLETE,tet(A)=COMPLETE
GCA_002911035.1	SAMN08364470	PRJNA415530	klebsiella	258	5611472	30	Illumina NextSeq 500	3.12.8	aac(6')-Ib=COMPLETE,aph(3'')-Ib=PARTIAL,aph(3')-Ia=COMPLETE,aph(6)-Id=COMPLETE,blaKPC-2=COMPLETE,blaOXA=MISTRANSLATION,blaSHV=PARTIAL_END_OF_CONTIG,blaTEM=COMPLETE,dfrA14=COMPLETE,emrD=COMPLETE,fosA=COMPLETE,gyrA_S83I=POINT,oqxA=COMPLETE,oqxB=COMPLETE,parC_S80I=POINT,pmrB_R256G=POINT,sul2=COMPLETE,tet(A)=COMPLETE
GCA_002911055.1	SAMN08364468	PRJNA415530	klebsiella	3792	5563964	28	Illumina NextSeq 500	3.12.8	aac(6')-Ib=COMPLETE,aph(3'')-Ib=PARTIAL,aph(6)-Id=COMPLETE,blaSHV=PARTIAL_END_OF_CONTIG,blaTEM=COMPLETE,dfrA14=COMPLETE,emrD=COMPLETE,fosA=COMPLETE,gyrA_S83I=POINT,oqxA=COMPLETE,oqxB=COMPLETE,parC_S80I=POINT,pmrB_R256G=POINT,sul2=COMPLETE,tet(A)=COMPLETE
GCA_002911065.1	SAMN08364461	PRJNA415530	klebsiella	258	5619507	34	Illumina NextSeq 500	3.12.8	aac(6')-Ib=COMPLETE,aac(6')-Ib=PARTIAL_END_OF_CONTIG,aph(3'')-Ib=PARTIAL,aph(3')-Ia=COMPLETE,aph(6)-Id=COMPLETE,blaKPC-2=COMPLETE,blaOXA=MISTRANSLATION,blaSHV=PARTIAL_END_OF_CONTIG,blaTEM=COMPLETE,dfrA14=COMPLETE,emrD=COMPLETE,fosA=COMPLETE,gyrA_S83I=POINT,oqxA=COMPLETE,oqxB=COMPLETE,parC_S80I=POINT,pmrB_R256G=POINT,sul2=COMPLETE,tet(A)=COMPLETE
GCA_002911095.1	SAMN08364467	PRJNA415530	klebsiella	258	5559155	32	Illumina NextSeq 500	3.12.8	aac(6')-Ib=COMPLETE,aph(3'')-Ib=PARTIAL,aph(6)-Id=COMPLETE,blaSHV=PARTIAL_END_OF_CONTIG,blaTEM=COMPLETE,dfrA14=COMPLETE,emrD=COMPLETE,fosA=COMPLETE,gyrA_S83I=POINT,oqxA=COMPLETE,oqxB=COMPLETE,parC_S80I=POINT,pmrB_R256G=POINT,sul2=COMPLETE,tet(A)=COMPLETE
GCA_002911115.1	SAMN08364454	PRJNA415530	klebsiella	258	5609355	32	Illumina NextSeq 500	3.12.8	aac(6')-Ib=COMPLETE,aac(6')-Ib=PARTIAL_END_OF_CONTIG,aph(3'')-Ib=PARTIAL,aph(3')-Ia=COMPLETE,aph(6)-Id=COMPLETE,blaKPC-2=COMPLETE,blaOXA=MISTRANSLATION,blaSHV=PARTIAL_END_OF_CONTIG,blaTEM=COMPLETE,dfrA14=COMPLETE,emrD=COMPLETE,fosA=COMPLETE,gyrA_S83I=POINT,oqxA=COMPLETE,oqxB=COMPLETE,parC_S80I=POINT,pmrB_R256G=POINT,sul2=COMPLETE,tet(A)=COMPLETE
GCA_002911135.1	SAMN08364452	PRJNA415530	klebsiella	258	5598766	30	Illumina NextSeq 500	3.12.8	aac(6')-Ib=COMPLETE,aph(3'')-Ib=PARTIAL,aph(3')-Ia=COMPLETE,aph(6)-Id=COMPLETE,blaKPC-2=COMPLETE,blaOXA=MISTRANSLATION,blaSHV=PARTIAL_END_OF_CONTIG,blaTEM=COMPLETE,dfrA14=COMPLETE,emrD=COMPLETE,fosA=COMPLETE,gyrA_S83I=POINT,oqxA=COMPLETE,oqxB=COMPLETE,parC_S80I=POINT,pmrB_R256G=POINT,sul2=COMPLETE,tet(A)=COMPLETE
GCA_002911155.1	SAMN08364447	PRJNA415530	klebsiella	258	5608406	33	Illumina NextSeq 500	3.12.8	aac(6')-Ib=COMPLETE,aph(3'')-Ib=PARTIAL,aph(3')-Ia=COMPLETE,aph(6)-Id=COMPLETE,blaKPC-2=COMPLETE,blaOXA=MISTRANSLATION,blaSHV=PARTIAL_END_OF_CONTIG,blaTEM=COMPLETE,dfrA14=COMPLETE,emrD=COMPLETE,fosA=COMPLETE,gyrA_S83I=POINT,oqxA=COMPLETE,oqxB=COMPLETE,parC_S80I=POINT,pmrB_R256G=POINT,sul2=COMPLETE,tet(A)=COMPLETE
GCA_002911165.1	SAMN08364450	PRJNA415530	klebsiella	258	5596668	32	Illumina NextSeq 500	3.12.8	aac(6')-Ib=COMPLETE,aph(3'')-Ib=PARTIAL,aph(3')-Ia=COMPLETE,aph(6)-Id=COMPLETE,blaKPC-2=COMPLETE,blaOXA=MISTRANSLATION,blaSHV=PARTIAL_END_OF_CONTIG,blaTEM=COMPLETE,dfrA14=COMPLETE,emrD=COMPLETE,fosA=COMPLETE,gyrA_S83I=POINT,oqxA=COMPLETE,oqxB=COMPLETE,parC_S80I=POINT,pmrB_R256G=POINT,sul2=COMPLETE,tet(A)=COMPLETE
GCA_002918585.2	SAMN03455990	PRJNA430813	klebsiella	340	5571508	1	PacBio RSII	3.12.8	aadA1=COMPLETE,aadA2=COMPLETE,aph(3')-Ia=COMPLETE,blaKPC-3=COMPLETE,blaSHV-11=COMPLETE,cmlA1=COMPLETE,dfrA12=COMPLETE,emrD=COMPLETE,fosA=COMPLETE,gyrA_D87Y=POINT,gyrA_S83I=POINT,mph(A)=COMPLETE,oqxA=COMPLETE,oqxB=COMPLETE,parC_S80I=POINT,pmrB_R256G=POINT,qnrS1=COMPLETE,sul1=COMPLETE,sul3=COMPLETE
GCA_002918615.1	SAMN03455936	PRJNA430813	klebsiella	15	5745427	29	Illumina MiSeq	3.12.8	aac(3)-IIe=COMPLETE,aac(6')-Ib-cr5=COMPLETE,aph(3'')-Ib=COMPLETE,aph(6)-Id=COMPLETE,blaCTX-M-15=COMPLETE,blaKPC-2=COMPLETE,blaOXA-1=COMPLETE,blaSHV-28=COMPLETE,blaTEM-1=COMPLETE,catB3=PARTIAL,dfrA14=COMPLETE,emrD=COMPLETE,fosA=COMPLETE,gyrA_D87A=POINT,gyrA_S83F=POINT,oqxA=COMPLETE,oqxB=COMPLETE,parC_S80I=POINT,ramR_A19V=POINT,sul2=COMPLETE,tet(A)=COMPLETE
GCA_002919575.1	SAMN04287033	PRJNA430813	klebsiella	258	5647353	28	Illumina MiSeq	3.12.8	aac(3)-IVa=COMPLETE,aac(6')-Ib=COMPLETE,aadA1=COMPLETE,aadA2=COMPLETE,aph(4)-Ia=COMPLETE,blaKPC-2=COMPLETE,blaOXA=MISTRANSLATION,blaSHV-12=COMPLETE,blaTEM-1=COMPLETE,catA1=COMPLETE,cmlA1=COMPLETE,dfrA12=COMPLETE,emrD=COMPLETE,fosA=COMPLETE,gyrA_S83I=POINT,mph(A)=COMPLETE,oqxA=COMPLETE,oqxB=COMPLETE,parC_S80I=POINT,pmrB_R256G=POINT,sul1=COMPLETE
GCA_002919565.1	SAMN04287031	PRJNA430813	klebsiella	258	5650776	27	Illumina MiSeq	3.12.8	aac(3)-IVa=COMPLETE,aac(6')-Ib=COMPLETE,aadA1=COMPLETE,aadA2=COMPLETE,aph(4)-Ia=COMPLETE,blaKPC-2=COMPLETE,blaOXA=MISTRANSLATION,blaSHV=PARTIAL_END_OF_CONTIG,blaTEM-1=COMPLETE,catA1=COMPLETE,cmlA1=COMPLETE,dfrA12=COMPLETE,emrD=COMPLETE,fosA=COMPLETE,gyrA_S83I=POINT,mph(A)=COMPLETE,oqxA=COMPLETE,oqxB=COMPLETE,parC_S80I=POINT,pmrB_R256G=POINT,sul1=COMPLETE
GCA_002920135.1	SAMN07949718	PRJNA430813	klebsiella	258	5733830	48	454	3.12.8	aac(6')-Ib=COMPLETE,aadA2=COMPLETE,aph(3')-Ia=COMPLETE,blaKPC-3=COMPLETE,blaOXA=MISTRANSLATION,blaSHV-11=COMPLETE,blaTEM-1=COMPLETE,catA1=COMPLETE,dfrA12=COMPLETE,emrD=COMPLETE,fosA=COMPLETE,gyrA_S83I=POINT,mph(A)=COMPLETE,ompK36_D135DGD=POINT,oqxA=COMPLETE,oqxB=COMPLETE,parC_S80I=POINT,pmrB_R256G=POINT,sul1=COMPLETE
GCA_002920285.1	SAMN03455933	PRJNA430813	klebsiella	307	5567043	25	Illumina MiSeq	3.12.8	aac(3)-IIe=COMPLETE,aac(6')-Ib-cr5=COMPLETE,aadA16=COMPLETE,aph(3'')-Ib=COMPLETE,aph(6)-Id=COMPLETE,arr-3=COMPLETE,blaCTX-M-15=COMPLETE,blaKPC-2=COMPLETE,blaOXA-1=COMPLETE,blaSHV-28=COMPLETE,blaTEM-1=COMPLETE,blaTEM=PARTIAL,catB3=PARTIAL,dfrA27=COMPLETE,emrD=COMPLETE,fosA=COMPLETE,gyrA_S83I=POINT,oqxA=COMPLETE,oqxB19=COMPLETE,parC_S80I=POINT,qnrB6=COMPLETE,sul1=COMPLETE,sul2=COMPLETE,tet(A)=COMPLETE
GCA_002920305.1	SAMN06040419	PRJNA430813	klebsiella	359	6054379	64	Illumina MiSeq	3.12.8	aac(6')-Ib'=COMPLETE,aadA1=COMPLETE,blaKPC-2=COMPLETE,blaOXA-9=COMPLETE,blaSHV-12=COMPLETE,blaTEM-1=COMPLETE,dfrA14=COMPLETE,emrD=COMPLETE,fosA=COMPLETE,qnrB19=COMPLETE
GCA_002918815.1	SAMN03455994	PRJNA430813	kaerogenes	197	5268998	15	Illumina MiSeq	3.12.8	aadA1=COMPLETE,aadA2=COMPLETE,ampC=COMPLETE,blaKPC-3=COMPLETE,cmlA1=COMPLETE,dfrA12=COMPLETE,emrD=COMPLETE,fosA=COMPLETE,gyrA_S83T=POINT,mph(A)=COMPLETE,oqxB=COMPLETE,qnrS1=COMPLETE,sul1=COMPLETE,sul3=COMPLETE
GCA_900108195.1	SAMN03159388	PRJEB16702	klebsiella	3910	5282738	11	na	3.12.8	acrR_V165I=POINT,acrR_Y114F=POINT,blaOKP-A-3=COMPLETE,emrD=COMPLETE,fosA=COMPLETE,oqxA=COMPLETE,oqxB=COMPLETE
GCA_002925665.1	SAMN08364445	PRJNA415530	klebsiella	258	5610917	30	Illumina NextSeq 500	3.12.8	aac(6')-Ib=COMPLETE,aac(6')-Ib=PARTIAL_END_OF_CONTIG,aph(3'')-Ib=PARTIAL,aph(3')-Ia=COMPLETE,aph(6)-Id=COMPLETE,blaKPC-2=COMPLETE,blaOXA=MISTRANSLATION,blaSHV=PARTIAL_END_OF_CONTIG,blaTEM=COMPLETE,dfrA14=COMPLETE,emrD=COMPLETE,fosA=COMPLETE,gyrA_S83I=POINT,oqxA=COMPLETE,oqxB=COMPLETE,parC_S80I=POINT,pmrB_R256G=POINT,sul2=COMPLETE,tet(A)=COMPLETE
GCA_002925675.1	SAMN08364444	PRJNA415530	klebsiella	258	5611179	33	Illumina NextSeq 500	3.12.8	aac(6')-Ib=COMPLETE,aph(3'')-Ib=PARTIAL,aph(3')-Ia=COMPLETE,aph(6)-Id=COMPLETE,blaKPC-2=COMPLETE,blaOXA=MISTRANSLATION,blaSHV=PARTIAL_END_OF_CONTIG,blaTEM=COMPLETE,dfrA14=COMPLETE,emrD=COMPLETE,fosA=COMPLETE,gyrA_S83I=POINT,oqxA=COMPLETE,oqxB=COMPLETE,parC_S80I=POINT,pmrB_R256G=POINT,sul2=COMPLETE,tet(A)=COMPLETE
GCA_002925715.1	SAMN08114305	PRJNA420483	klebsiella	15	5588581	78	454	3.12.8	aac(6')-Ib-cr5=COMPLETE,aph(3'')-Ib=COMPLETE,aph(6)-Id=COMPLETE,blaCTX-M-15=COMPLETE,blaOXA-48=COMPLETE,blaOXA=PARTIAL,blaSHV-28=COMPLETE,blaTEM-1=COMPLETE,catB3=PARTIAL_END_OF_CONTIG,dfrA14=COMPLETE,emrD=COMPLETE,fosA=COMPLETE,gyrA_D87A=POINT,gyrA_S83F=POINT,oqxA=COMPLETE,oqxB=COMPLETE,parC_S80I=POINT,phoQ_G385S=POINT,ramR_A19V=POINT,sul2=COMPLETE
GCA_002925745.1	SAMN08114729	PRJNA420493	klebsiella	15	5607810	44	454	3.12.8	aac(6')-Ib-cr5=COMPLETE,aph(3'')-Ib=COMPLETE,aph(6)-Id=COMPLETE,blaCTX-M-15=COMPLETE,blaOXA-1=COMPLETE,blaOXA-48=COMPLETE,blaSHV-28=COMPLETE,blaTEM-1=COMPLETE,catB3=PARTIAL_END_OF_CONTIG,dfrA14=COMPLETE,emrD=COMPLETE,fosA=COMPLETE,gyrA_D87A=POINT,gyrA_S83F=POINT,oqxA=COMPLETE,oqxB=COMPLETE,parC_S80I=POINT,ramR_A19V=POINT,sul2=COMPLETE
GCA_002925975.1	SAMN08364462	PRJNA415530	klebsiella	258	5612232	31	Illumina NextSeq 500	3.12.8	aac(6')-Ib=COMPLETE,aph(3'')-Ib=PARTIAL,aph(3')-Ia=COMPLETE,aph(6)-Id=COMPLETE,blaKPC-2=COMPLETE,blaOXA=MISTRANSLATION,blaSHV=PARTIAL_END_OF_CONTIG,blaTEM=COMPLETE,dfrA14=COMPLETE,emrD=COMPLETE,fosA=COMPLETE,gyrA_S83I=POINT,oqxA=COMPLETE,oqxB=COMPLETE,parC_S80I=POINT,pmrB_R256G=POINT,sul2=COMPLETE,tet(A)=COMPLETE
GCA_002928635.1	SAMN08149826	PRJNA421654	klebsiella	307	5489620	27	Illumina MiSeq	3.12.8	aac(3)-IIe=COMPLETE,aac(6')-Ib-cr5=COMPLETE,aph(3'')-Ib=COMPLETE,aph(6)-Id=COMPLETE,blaCTX-M-15=COMPLETE,blaOXA-1=COMPLETE,blaSHV-28=COMPLETE,blaTEM-1=COMPLETE,catB3=PARTIAL,dfrA14=COMPLETE,emrD=COMPLETE,fosA=COMPLETE,gyrA_S83I=POINT,oqxA=COMPLETE,oqxB=COMPLETE,parC_S80I=POINT,qnrB1=COMPLETE,sul2=COMPLETE,tet(A)=COMPLETE
GCA_002928675.1	SAMN08149829	PRJNA421654	klebsiella	896	5627364	39	Illumina MiSeq	3.12.8	aac(3)-IId=COMPLETE,aph(3'')-Ib=COMPLETE,aph(6)-Id=COMPLETE,blaCTX-M-14=COMPLETE,blaLAP-2=COMPLETE,blaSHV-11=COMPLETE,blaTEM-1=COMPLETE,dfrA1=COMPLETE,emrD=COMPLETE,fosA=COMPLETE,oqxA=COMPLETE,oqxB25=COMPLETE,qnrS1=COMPLETE,sul1=COMPLETE,sul2=COMPLETE,tet(A)=COMPLETE,tet(D)=COMPLETE
GCA_002928695.1	SAMN08149823	PRJNA421654	klebsiella	502	5314492	65	Illumina MiSeq	3.12.8	aadA5=COMPLETE,blaCTX-M-9=COMPLETE,blaDHA-1=COMPLETE,blaSHV-62=COMPLETE,catA1=COMPLETE,dfrA15=COMPLETE,dfrA1=COMPLETE,emrD=COMPLETE,fosA=COMPLETE,qnrB4=COMPLETE,sul1=COMPLETE,tet(B)=COMPLETE
GCA_002929175.1	SAMN08114948	PRJNA420553	klebsiella	491	5260459	148	Illumina NextSeq 500	3.12.8	blaCTX-M-8=COMPLETE,blaSHV-224=COMPLETE,blaTEM-1=COMPLETE,emrD=COMPLETE,fosA=COMPLETE,mgrB_A14S=POINT,ompK35_E132K=POINT,qnrE1=COMPLETE
GCA_002934725.1	SAMN07510671	PRJNA398449	klebsiella	420	5601764	22	Illumina HiSeq	3.12.8	aph(3'')-Ib=COMPLETE,aph(6)-Id=COMPLETE,blaSHV-11=COMPLETE,blaSHV-75=COMPLETE,catA2=COMPLETE,dfrA5=COMPLETE,emrD=COMPLETE,fosA=COMPLETE,oqxA7=COMPLETE,oqxB19=COMPLETE,sul1=COMPLETE,sul2=COMPLETE,tet(A)=COMPLETE
GCA_002934745.1	SAMN07513381	PRJNA398567	klebsiella	14	5481050	18	Illumina HiSeq	3.12.8	blaSHV-28=COMPLETE,emrD=COMPLETE,fosA=COMPLETE,oqxA=COMPLETE,oqxB=COMPLETE,tet(A)=COMPLETE
GCA_002934765.1	SAMN07515556	PRJNA398567	klebsiella	11	5685355	241	Illumina HiSeq	3.12.8	blaKPC-2=COMPLETE,blaSHV-11=COMPLETE,blaSHV-12=COMPLETE,emrD=PARTIAL_END_OF_CONTIG,fosA=COMPLETE,gyrA_D87G=POINT,gyrA_S83I=POINT,ompK36_D135DGD=POINT,oqxA=COMPLETE,oqxB=COMPLETE,parC_S80I=POINT,pmrB_R256G=POINT
GCA_002934785.1	SAMN07792471	PRJNA412434	klebsiella	14	5607797	29	Illumina MiSeq	3.12.8	aph(3'')-Ib=COMPLETE,aph(6)-Id=COMPLETE,blaCTX-M-15=COMPLETE,blaSHV-28=COMPLETE,blaTEM=COMPLETE,dfrA15=COMPLETE,emrD=COMPLETE,fosA=COMPLETE,oqxA=COMPLETE,oqxB=COMPLETE,qnrB1=COMPLETE,sul1=COMPLETE
GCA_002934815.1	SAMN07792470	PRJNA412434	klebsiella	307	5494612	26	Illumina MiSeq	3.12.8	aac(3)-IId=COMPLETE,aac(6')-Ib-cr5=COMPLETE,aac(6')-Ib=COMPLETE,aadA16=COMPLETE,aadA1=COMPLETE,aph(3'')-Ib=COMPLETE,aph(6)-Id=COMPLETE,arr-3=COMPLETE,blaOXA=COMPLETE,blaSHV-134=COMPLETE,blaSHV=PARTIAL_END_OF_CONTIG,blaTEM-1=COMPLETE,catA2=COMPLETE,dfrA27=COMPLETE,emrD=COMPLETE,fosA=COMPLETE,gyrA_S83I=POINT,oqxA=COMPLETE,oqxB19=COMPLETE,parC_S80I=POINT,sul1=COMPLETE,sul2=COMPLETE,tet(D)=COMPLETE
GCA_002934865.1	SAMN07792469	PRJNA412434	klebsiella	3794	5471259	26	Illumina MiSeq	3.12.8	aac(3)-IIe=COMPLETE,aadA1=COMPLETE,blaCTX-M-15=COMPLETE,blaSHV-1=COMPLETE,blaTEM-1=COMPLETE,dfrA15=COMPLETE,emrD=COMPLETE,fosA10=COMPLETE,ompK35_E132K=POINT,oqxA=COMPLETE,oqxB=COMPLETE,sul1=COMPLETE,tet(A)=COMPLETE
GCA_002934985.1	SAMN07792467	PRJNA412434	klebsiella	2958	5533841	30	Illumina MiSeq	3.12.8	aac(3)-IIe=COMPLETE,aadA1=COMPLETE,aph(3'')-Ib=COMPLETE,aph(6)-Id=COMPLETE,blaCTX-M-15=COMPLETE,blaSCO-1=COMPLETE,blaSHV-32=COMPLETE,blaTEM-1=COMPLETE,catA1=COMPLETE,dfrA15=COMPLETE,emrD=COMPLETE,fosA=COMPLETE,mph(A)=PARTIAL_END_OF_CONTIG,oqxA=COMPLETE,oqxB=COMPLETE,sul1=COMPLETE,sul2=COMPLETE,tet(A)=COMPLETE
GCA_002935005.1	SAMN07792468	PRJNA412434	klebsiella	3793	5609153	43	Illumina MiSeq	3.12.8	aac(3)-IIe=COMPLETE,aph(3'')-Ib=COMPLETE,aph(6)-Id=COMPLETE,blaCTX-M-15=COMPLETE,blaSCO-1=COMPLETE,blaSHV-1=COMPLETE,blaSHV_C-112A=POINT,blaTEM-1=COMPLETE,catA1=COMPLETE,dfrA15=COMPLETE,emrD=COMPLETE,fosA=COMPLETE,oqxA=COMPLETE,oqxB32=COMPLETE,sul1=COMPLETE,sul2=COMPLETE,tet(A)=COMPLETE
GCA_002935085.1	SAMN06040387	PRJNA430813	klebsiella	252	6296819	2	PacBio RSII	3.12.8	acrR_M109I=POINT,ant(2'')-Ia=COMPLETE,blaKPC-2=COMPLETE,blaSHV-12=COMPLETE,blaSHV-1=COMPLETE,blaTEM-1=COMPLETE,emrD=COMPLETE,fosA7=PARTIAL,fosA=COMPLETE,qnrB19=COMPLETE
GCA_002935125.2	SAMN08513458	PRJNA433394	klebsiella	307	5609985	29	Illumina NextSeq 500	3.12.8	aac(3)-IIe=COMPLETE,aac(6')-Ib-cr5=COMPLETE,aph(3'')-Ib=COMPLETE,aph(6)-Id=COMPLETE,blaCTX-M-15=COMPLETE,blaKPC-2=COMPLETE,blaOXA-1=COMPLETE,blaOXA=MISTRANSLATION,blaSHV-28=COMPLETE,blaTEM-1=COMPLETE,catB3=PARTIAL,dfrA14=COMPLETE,emrD=COMPLETE,fosA=COMPLETE,gyrA_S83I=POINT,oqxA=COMPLETE,oqxB19=COMPLETE,parC_S80I=POINT,qnrB1=COMPLETE,sul2=COMPLETE,tet(A)=COMPLETE
GCA_002935135.2	SAMN08513417	PRJNA433394	klebsiella	299	6106340	50	Illumina NextSeq 500	4.0.3	aadA5=COMPLETE,ant(2'')-Ia=COMPLETE,blaKPC-2=COMPLETE,blaOXA-2=COMPLETE,blaOXA=MISTRANSLATION,blaSHV-1=COMPLETE,blaTEM-1=COMPLETE,dfrA50=COMPLETE,emrD=COMPLETE,floR=COMPLETE,fosA=COMPLETE,gyrA_D87G=POINT,gyrA_S83F=POINT,oqxA10=COMPLETE,oqxB=COMPLETE,parC_S80I=POINT,sul1=COMPLETE,sul2=COMPLETE
GCA_002935175.1	SAMN07837294	PRJNA415896	klebsiella	45	5651733	26	Illumina HiSeq	3.12.8	aac(3)-IIe=COMPLETE,aac(6')-Ib-cr5=COMPLETE,aph(3'')-Ib=COMPLETE,aph(6)-Id=COMPLETE,blaCTX-M-15=COMPLETE,blaKPC-3=COMPLETE,blaOXA-1=COMPLETE,blaSHV-1=COMPLETE,blaTEM-1=COMPLETE,catB3=PARTIAL,dfrA14=COMPLETE,emrD=COMPLETE,fosA=COMPLETE,mcr-1.1=COMPLETE,oqxA11=COMPLETE,oqxB=COMPLETE,pmrB_R256G=POINT,qnrB1=COMPLETE,sul2=COMPLETE,tet(A)=COMPLETE
GCA_002935165.2	SAMN08513461	PRJNA433394	klebsiella	307	5544934	26	Illumina NextSeq 500	3.12.8	aac(3)-IIe=COMPLETE,aac(6')-Ib-cr5=COMPLETE,aph(3'')-Ib=COMPLETE,aph(6)-Id=COMPLETE,blaCTX-M-15=COMPLETE,blaOXA-1=COMPLETE,blaSHV-28=COMPLETE,blaTEM-1=COMPLETE,catB3=PARTIAL_END_OF_CONTIG,dfrA14=COMPLETE,emrD=COMPLETE,fosA=COMPLETE,gyrA_S83I=POINT,oqxA=COMPLETE,oqxB19=COMPLETE,parC_S80I=POINT,qnrB1=COMPLETE,sul2=COMPLETE,tet(A)=COMPLETE
GCA_002935205.2	SAMN08513457	PRJNA433394	klebsiella	15	5671595	37	Illumina NextSeq 500	3.12.8	aac(6')-Ib-cr5=COMPLETE,blaCTX-M-15=COMPLETE,blaKPC-2=COMPLETE,blaOXA-1=COMPLETE,blaOXA=MISTRANSLATION,blaSHV-28=COMPLETE,blaTEM-1=COMPLETE,catB3=PARTIAL,dfrA14=COMPLETE,dfrA50=COMPLETE,emrD=COMPLETE,fosA=COMPLETE,gyrA_D87A=POINT,gyrA_S83F=POINT,oqxA=COMPLETE,oqxB=COMPLETE,parC_S80I=POINT,ramR_A19V=POINT
GCA_002935215.2	SAMN08513456	PRJNA433394	klebsiella	307	5611477	28	Illumina NextSeq 500	3.12.8	aac(3)-IIe=COMPLETE,aac(6')-Ib-cr5=COMPLETE,aph(3'')-Ib=COMPLETE,aph(6)-Id=COMPLETE,blaCTX-M-15=COMPLETE,blaKPC-2=COMPLETE,blaOXA-1=COMPLETE,blaOXA=MISTRANSLATION,blaSHV-28=COMPLETE,blaTEM-1=COMPLETE,catB3=PARTIAL_END_OF_CONTIG,dfrA14=COMPLETE,emrD=COMPLETE,fosA=COMPLETE,gyrA_S83I=POINT,oqxA=COMPLETE,oqxB19=COMPLETE,parC_S80I=POINT,qnrB1=COMPLETE,sul2=COMPLETE,tet(A)=COMPLETE
GCA_002935245.2	SAMN08513455	PRJNA433394	klebsiella	307	5574807	28	Illumina NextSeq 500	3.12.8	aac(3)-IIe=COMPLETE,aac(6')-Ib-cr5=COMPLETE,aph(3'')-Ib=COMPLETE,aph(6)-Id=COMPLETE,blaCTX-M-15=COMPLETE,blaKPC-2=COMPLETE,blaOXA-1=COMPLETE,blaOXA=MISTRANSLATION,blaSHV-28=COMPLETE,blaTEM-1=COMPLETE,catB3=PARTIAL_END_OF_CONTIG,dfrA14=COMPLETE,emrD=COMPLETE,fosA=COMPLETE,gyrA_S83I=POINT,oqxA=COMPLETE,oqxB19=COMPLETE,parC_S80I=POINT,qnrB1=COMPLETE,sul2=COMPLETE,tet(A)=COMPLETE
GCA_002935265.2	SAMN08513453	PRJNA433394	klebsiella	34	5716534	48	Illumina NextSeq 500	3.12.8	blaKPC-2=COMPLETE,blaOXA=MISTRANSLATION,blaSHV-26=COMPLETE,blaTEM-1=COMPLETE,emrD=COMPLETE,fosA=COMPLETE,oqxA10=COMPLETE,oqxB19=COMPLETE
GCA_002935285.2	SAMN08513451	PRJNA433394	klebsiella	307	5574963	28	Illumina NextSeq 500	3.12.8	aac(3)-IIe=COMPLETE,aac(6')-Ib-cr5=COMPLETE,aph(3'')-Ib=COMPLETE,aph(6)-Id=COMPLETE,blaCTX-M-15=COMPLETE,blaKPC-2=COMPLETE,blaOXA-1=COMPLETE,blaOXA=MISTRANSLATION,blaSHV-28=COMPLETE,blaTEM-1=COMPLETE,catB3=PARTIAL_END_OF_CONTIG,dfrA14=COMPLETE,emrD=COMPLETE,fosA=COMPLETE,gyrA_S83I=POINT,oqxA=COMPLETE,oqxB19=COMPLETE,parC_S80I=POINT,qnrB1=COMPLETE,sul2=COMPLETE,tet(A)=COMPLETE
GCA_002935305.2	SAMN08513448	PRJNA433394	klebsiella	37	5559412	28	Illumina NextSeq 500	3.12.8	aadA2=COMPLETE,ant(2'')-Ia=COMPLETE,aph(3')-II=HMM,blaCARB-2=COMPLETE,blaKPC-2=COMPLETE,blaSHV-11=COMPLETE,ble=HMM,catB11=COMPLETE,catB3=COMPLETE,cmlA1=COMPLETE,dfrA19=COMPLETE,emrD=COMPLETE,fosA=COMPLETE,oqxA=COMPLETE,oqxB=COMPLETE,pmrB_R256G=POINT,qnrS1=COMPLETE,ramR_A19V=POINT,sul1=COMPLETE
GCA_002935325.2	SAMN08513450	PRJNA433394	klebsiella	461	5874288	39	Illumina NextSeq 500	3.12.8	aac(6')-Ib'=COMPLETE,aadA1=COMPLETE,aph(3'')-Ib=COMPLETE,aph(6)-Id=COMPLETE,blaKPC-3=COMPLETE,blaOXA-9=COMPLETE,blaSHV-1=COMPLETE,blaTEM-1=COMPLETE,dfrA14=COMPLETE,emrD=COMPLETE,fosA=COMPLETE,oqxA10=COMPLETE,oqxB25=COMPLETE,sul2=COMPLETE
GCA_002935345.2	SAMN08513446	PRJNA433394	klebsiella	307	5692675	29	Illumina NextSeq 500	3.12.8	aac(3)-IIe=COMPLETE,aac(6')-Ib-cr5=COMPLETE,aph(3'')-Ib=COMPLETE,aph(6)-Id=COMPLETE,blaCTX-M-15=COMPLETE,blaKPC-2=COMPLETE,blaOXA-1=COMPLETE,blaOXA=MISTRANSLATION,blaSHV-28=COMPLETE,blaTEM-1=COMPLETE,catB3=PARTIAL,dfrA14=COMPLETE,emrD=COMPLETE,fosA=COMPLETE,gyrA_S83I=POINT,oqxA=COMPLETE,oqxB19=COMPLETE,parC_S80I=POINT,qnrB1=COMPLETE,sul2=COMPLETE,tet(A)=COMPLETE
GCA_002935365.2	SAMN08513445	PRJNA433394	klebsiella	11	5632908	33	Illumina NextSeq 500	3.12.8	aadA2=COMPLETE,aph(3')-Ia=COMPLETE,blaCTX-M-15=COMPLETE,blaKPC-2=COMPLETE,blaOXA=MISTRANSLATION,blaSHV-11=COMPLETE,blaTEM-1=COMPLETE,dfrA12=COMPLETE,emrD=COMPLETE,fosA=COMPLETE,gyrA_D87Y=POINT,gyrA_S83I=POINT,mph(A)=COMPLETE,oqxA=COMPLETE,oqxB=COMPLETE,parC_S80I=POINT,pmrB_R256G=POINT,sul1=COMPLETE,sul3=COMPLETE
GCA_002935385.2	SAMN08513444	PRJNA433394	klebsiella	307	5585760	25	Illumina NextSeq 500	3.12.8	aac(3)-IIe=COMPLETE,aac(6')-Ib-cr5=COMPLETE,aph(3'')-Ib=COMPLETE,aph(6)-Id=COMPLETE,blaCTX-M-15=COMPLETE,blaKPC-2=COMPLETE,blaOXA-1=COMPLETE,blaOXA=MISTRANSLATION,blaSHV-28=COMPLETE,blaTEM-1=COMPLETE,catB3=PARTIAL,dfrA14=COMPLETE,emrD=COMPLETE,fosA=COMPLETE,gyrA_S83I=POINT,oqxA=COMPLETE,oqxB19=COMPLETE,parC_S80I=POINT,qnrB1=COMPLETE,sul2=COMPLETE,tet(A)=COMPLETE
GCA_002935405.2	SAMN08513443	PRJNA433394	klebsiella	48	5575678	16	Illumina NextSeq 500	3.12.8	blaSHV-11=COMPLETE,emrD=COMPLETE,fosA=COMPLETE,gyrA_D87G=POINT,oqxA=COMPLETE,oqxB5=COMPLETE
GCA_002935425.2	SAMN08513442	PRJNA433394	klebsiella	11	5607636	34	Illumina NextSeq 500	3.12.8	aadA2=COMPLETE,aph(3')-Ia=COMPLETE,blaCTX-M-15=COMPLETE,blaKPC-2=COMPLETE,blaOXA=MISTRANSLATION,blaSHV-11=COMPLETE,blaTEM-1=COMPLETE,dfrA12=COMPLETE,emrD=COMPLETE,fosA=COMPLETE,gyrA_D87Y=POINT,gyrA_S83I=POINT,mph(A)=COMPLETE,oqxA=COMPLETE,oqxB=COMPLETE,parC_S80I=POINT,pmrB_R256G=POINT,sul1=COMPLETE,sul3=COMPLETE
GCA_002935445.2	SAMN08513441	PRJNA433394	klebsiella	1496	5632454	34	Illumina NextSeq 500	3.12.8	aac(6')-Ib=PARTIAL,blaKPC-3=COMPLETE,blaSHV=PARTIAL_END_OF_CONTIG,blaTEM=PARTIAL,emrD=COMPLETE,fosA=COMPLETE,oqxA=COMPLETE,oqxB=COMPLETE
GCA_002935485.2	SAMN08513439	PRJNA433394	klebsiella	11	5631606	33	Illumina NextSeq 500	3.12.8	aadA2=COMPLETE,aph(3')-Ia=COMPLETE,blaCTX-M-15=COMPLETE,blaKPC-2=COMPLETE,blaOXA=MISTRANSLATION,blaSHV-11=COMPLETE,blaTEM-1=COMPLETE,dfrA12=COMPLETE,emrD=COMPLETE,fosA=COMPLETE,gyrA_D87Y=POINT,gyrA_S83I=POINT,mph(A)=COMPLETE,oqxA=COMPLETE,oqxB=COMPLETE,parC_S80I=POINT,pmrB_R256G=POINT,sul1=COMPLETE,sul3=COMPLETE
GCA_002935505.2	SAMN08513436	PRJNA433394	klebsiella	54	5728337	43	Illumina NextSeq 500	3.12.8	blaKPC-2=COMPLETE,blaOXA=MISTRANSLATION,blaSHV-11=COMPLETE,blaTEM-1=COMPLETE,dfrA50=COMPLETE,emrD=COMPLETE,fosA=COMPLETE,oqxA=COMPLETE,oqxB25=COMPLETE
GCA_002935515.2	SAMN08514471	PRJNA433394	klebsiella	11	5661601	35	Illumina NextSeq 500	3.12.8	aadA2=COMPLETE,aph(3')-Ia=COMPLETE,blaCTX-M-15=COMPLETE,blaKPC-2=COMPLETE,blaOXA=MISTRANSLATION,blaSHV-11=COMPLETE,blaTEM-1=COMPLETE,dfrA12=COMPLETE,emrD=COMPLETE,fosA=COMPLETE,gyrA_D87Y=POINT,gyrA_S83I=POINT,mph(A)=COMPLETE,oqxA=COMPLETE,oqxB=COMPLETE,parC_S80I=POINT,pmrB_R256G=POINT,sul1=COMPLETE,sul3=COMPLETE
GCA_002935545.2	SAMN08513430	PRJNA433394	klebsiella	3807	5560998	22	Illumina NextSeq 500	3.12.8	aph(3')-Ia=COMPLETE,blaKPC-2=COMPLETE,blaSHV-11=COMPLETE,blaTEM-1=COMPLETE,emrD=COMPLETE,fosA=COMPLETE,gyrA_S83Y=POINT,mph(A)=COMPLETE,oqxA=COMPLETE,oqxB14=COMPLETE,tet(D)=COMPLETE
GCA_002935555.2	SAMN08513433	PRJNA433394	klebsiella	1140	5647212	38	Illumina NextSeq 500	3.12.8	aac(6')-Ib=PARTIAL_END_OF_CONTIG,blaKPC-3=COMPLETE,blaSHV-12=COMPLETE,blaTEM=PARTIAL,emrD=COMPLETE,fosA7=MISTRANSLATION,fosA=COMPLETE,ompK35_E132K=POINT,oqxA=COMPLETE,oqxB=COMPLETE
GCA_002935585.2	SAMN08513428	PRJNA433394	klebsiella	307	5532228	25	Illumina NextSeq 500	3.12.8	aac(3)-IIe=COMPLETE,aac(6')-Ib-cr5=COMPLETE,aph(3'')-Ib=COMPLETE,aph(6)-Id=COMPLETE,blaCTX-M-15=COMPLETE,blaKPC-2=COMPLETE,blaOXA-1=COMPLETE,blaOXA=MISTRANSLATION,blaSHV-28=COMPLETE,blaTEM-1=COMPLETE,catB3=PARTIAL,dfrA14=COMPLETE,emrD=COMPLETE,fosA=COMPLETE,gyrA_S83I=POINT,oqxA=COMPLETE,oqxB19=COMPLETE,parC_S80I=POINT,qnrB1=COMPLETE,sul2=COMPLETE,tet(A)=COMPLETE
GCA_002935605.2	SAMN08513427	PRJNA433394	klebsiella	307	5533021	27	Illumina NextSeq 500	3.12.8	aac(3)-IIe=COMPLETE,aac(6')-Ib-cr5=COMPLETE,aph(3'')-Ib=COMPLETE,aph(6)-Id=COMPLETE,blaCTX-M-15=COMPLETE,blaKPC-2=COMPLETE,blaOXA-1=COMPLETE,blaOXA=MISTRANSLATION,blaSHV-28=COMPLETE,blaTEM-1=COMPLETE,catB3=PARTIAL,dfrA14=COMPLETE,emrD=COMPLETE,fosA=COMPLETE,gyrA_S83I=POINT,oqxA=COMPLETE,oqxB19=COMPLETE,parC_S80I=POINT,qnrB1=COMPLETE,sul2=COMPLETE,tet(A)=COMPLETE
GCA_002935625.2	SAMN08513425	PRJNA433394	klebsiella	307	5643609	29	Illumina NextSeq 500	3.12.8	aac(3)-IIe=COMPLETE,aac(6')-Ib-cr5=COMPLETE,aph(3'')-Ib=COMPLETE,aph(6)-Id=COMPLETE,blaCTX-M-15=COMPLETE,blaKPC-2=COMPLETE,blaOXA-1=COMPLETE,blaOXA=MISTRANSLATION,blaSHV-28=COMPLETE,blaTEM-1=COMPLETE,catB3=PARTIAL_END_OF_CONTIG,dfrA14=COMPLETE,emrD=COMPLETE,fosA=COMPLETE,gyrA_S83I=POINT,oqxA=COMPLETE,oqxB19=COMPLETE,parC_S80I=POINT,qnrB1=COMPLETE,sul2=COMPLETE,tet(A)=COMPLETE
GCA_002935645.2	SAMN08513426	PRJNA433394	klebsiella	307	5574165	26	Illumina NextSeq 500	3.12.8	aac(3)-IIe=COMPLETE,aac(6')-Ib-cr5=COMPLETE,aph(3'')-Ib=COMPLETE,aph(6)-Id=COMPLETE,blaCTX-M-15=COMPLETE,blaKPC-2=COMPLETE,blaOXA-1=COMPLETE,blaOXA=MISTRANSLATION,blaSHV-28=COMPLETE,blaTEM-1=COMPLETE,catB3=PARTIAL_END_OF_CONTIG,dfrA14=COMPLETE,emrD=COMPLETE,fosA=COMPLETE,gyrA_S83I=POINT,oqxA=COMPLETE,oqxB19=COMPLETE,parC_S80I=POINT,qnrB1=COMPLETE,sul2=COMPLETE,tet(A)=COMPLETE
GCA_002935665.2	SAMN08513435	PRJNA433394	klebsiella	307	5535090	33	Illumina NextSeq 500	3.12.8	aac(3)-IIe=COMPLETE,aac(6')-Ib-cr5=COMPLETE,aph(3'')-Ib=COMPLETE,aph(6)-Id=COMPLETE,blaCTX-M-15=COMPLETE,blaOXA-1=COMPLETE,blaSHV-28=COMPLETE,blaTEM-1=COMPLETE,catB3=PARTIAL_END_OF_CONTIG,dfrA14=COMPLETE,emrD=COMPLETE,fosA=COMPLETE,gyrA_S83I=POINT,oqxA=COMPLETE,oqxB19=COMPLETE,parC_S80I=POINT,qnrB1=COMPLETE,sul2=COMPLETE
GCA_002935685.2	SAMN08513424	PRJNA433394	klebsiella	3925	5886591	33	Illumina NextSeq 500	3.12.8	blaKPC-2=COMPLETE,blaLEN-9=COMPLETE,emrD=COMPLETE,fosA=COMPLETE,oqxA=COMPLETE,oqxB15=COMPLETE,oqxR_D95E=POINT,oqxR_V113I=POINT,qnrS1=COMPLETE
GCA_002935705.2	SAMN08513419	PRJNA433394	klebsiella	846	5597709	27	Illumina NextSeq 500	3.12.8	aac(6')-33=COMPLETE,ant(2'')-Ia=COMPLETE,blaKPC-2=COMPLETE,blaSHV-1=COMPLETE,blaTEM-1=COMPLETE,emrD=COMPLETE,floR=COMPLETE,fosA=COMPLETE,gyrA_D87G=POINT,ompK35_E132K=POINT,oqxA=COMPLETE,oqxB=COMPLETE,sul1=COMPLETE,sul2=COMPLETE
GCA_002935725.2	SAMN08513423	PRJNA433394	klebsiella	307	5650977	28	Illumina NextSeq 500	3.12.8	aac(3)-IIe=COMPLETE,aac(6')-Ib-cr5=COMPLETE,aph(3'')-Ib=COMPLETE,aph(6)-Id=COMPLETE,blaCTX-M-15=COMPLETE,blaKPC-2=COMPLETE,blaOXA-1=COMPLETE,blaOXA=MISTRANSLATION,blaSHV-28=COMPLETE,blaTEM-1=COMPLETE,catB3=PARTIAL,dfrA14=COMPLETE,emrD=COMPLETE,fosA=COMPLETE,gyrA_S83I=POINT,oqxA=COMPLETE,oqxB19=COMPLETE,parC_S80I=POINT,qnrB1=COMPLETE,sul2=COMPLETE,tet(A)=COMPLETE
GCA_002935745.2	SAMN08513420	PRJNA433394	klebsiella	16	5769869	34	Illumina NextSeq 500	3.12.8	aadA2=COMPLETE,arr-2=COMPLETE,blaCTX-M=COMPLETE,blaOXA-1=COMPLETE,blaSHV-1=COMPLETE,catB3=PARTIAL_END_OF_CONTIG,catB=COMPLETE,dfrA12=COMPLETE,emrD=COMPLETE,fosA=COMPLETE,gyrA_D87N=POINT,gyrA_S83F=POINT,mgrB_Q30STOP=POINT,mph(A)=COMPLETE,oqxA=COMPLETE,oqxB32=COMPLETE,parC_E84K=POINT,rmtF1=COMPLETE,sul1=COMPLETE,tet(A)=COMPLETE
GCA_002935765.2	SAMN08513418	PRJNA433394	klebsiella	307	5689843	31	Illumina NextSeq 500	3.12.8	aac(3)-IIe=COMPLETE,aac(6')-Ib-cr5=COMPLETE,ant(2'')-Ia=COMPLETE,aph(3'')-Ib=COMPLETE,aph(6)-Id=COMPLETE,blaCTX-M-15=COMPLETE,blaKPC-2=COMPLETE,blaOXA-1=COMPLETE,blaOXA=MISTRANSLATION,blaSHV-28=COMPLETE,blaTEM-1=COMPLETE,catB3=PARTIAL,dfrA14=COMPLETE,emrD=COMPLETE,fosA=COMPLETE,gyrA_S83I=POINT,oqxA=COMPLETE,oqxB19=COMPLETE,parC_S80I=POINT,sul2=COMPLETE,tet(A)=COMPLETE
GCA_002935815.2	SAMN08513463	PRJNA433394	klebsiella	11	5530491	45	Illumina NextSeq 500	3.12.8	aac(3)-IIe=COMPLETE,aac(6')-Ib-cr5=COMPLETE,aadA2=COMPLETE,ant(2'')-Ia=COMPLETE,blaCTX-M-15=COMPLETE,blaOXA-1=COMPLETE,blaSHV-7=COMPLETE,catB3=PARTIAL_END_OF_CONTIG,dfrA12=COMPLETE,dfrA14=COMPLETE,emrD=COMPLETE,fosA=COMPLETE,gyrA_D87Y=POINT,gyrA_S83I=POINT,oqxA=COMPLETE,oqxB=COMPLETE,parC_S80I=POINT,pmrB_R256G=POINT,qnrS1=COMPLETE,sul1=COMPLETE,tet(A)=COMPLETE
GCA_002935805.2	SAMN08513466	PRJNA433394	klebsiella	307	5921175	34	Illumina NextSeq 500	3.12.8	aac(3)-IIe=COMPLETE,aac(6')-Ib-cr5=COMPLETE,aph(3'')-Ib=COMPLETE,aph(6)-Id=COMPLETE,blaCTX-M-15=COMPLETE,blaKPC-2=COMPLETE,blaOXA-1=COMPLETE,blaOXA=MISTRANSLATION,blaSHV-28=COMPLETE,blaTEM-1=COMPLETE,catB3=PARTIAL,dfrA14=COMPLETE,emrD=COMPLETE,fosA=COMPLETE,gyrA_S83I=POINT,oqxA=COMPLETE,oqxB19=COMPLETE,parC_S80I=POINT,qnrB1=COMPLETE,sul2=COMPLETE,tet(A)=COMPLETE
GCA_002935795.2	SAMN08513468	PRJNA433394	klebsiella	307	5687270	27	Illumina NextSeq 500	3.12.8	aph(3'')-Ib=COMPLETE,aph(6)-Id=COMPLETE,blaCTX-M-15=COMPLETE,blaKPC-2=COMPLETE,blaOXA=MISTRANSLATION,blaSHV-28=COMPLETE,blaTEM-206=COMPLETE,dfrA14=COMPLETE,emrD=COMPLETE,fosA=COMPLETE,gyrA_S83I=POINT,oqxA=COMPLETE,oqxB19=COMPLETE,parC_S80I=POINT,sul2=COMPLETE
GCA_002935785.2	SAMN08513469	PRJNA433394	klebsiella	307	5679790	27	Illumina NextSeq 500	3.12.8	aph(3'')-Ib=COMPLETE,aph(6)-Id=COMPLETE,blaCTX-M-15=COMPLETE,blaKPC-2=COMPLETE,blaOXA=MISTRANSLATION,blaSHV-28=COMPLETE,blaTEM-1=COMPLETE,dfrA14=COMPLETE,emrD=COMPLETE,fosA=COMPLETE,gyrA_S83I=POINT,oqxA=COMPLETE,oqxB19=COMPLETE,parC_S80I=POINT,sul2=COMPLETE
GCA_002935865.2	SAMN08513504	PRJNA433394	klebsiella	11	5579246	42	Illumina NextSeq 500	3.12.8	aac(3)-IIe=COMPLETE,aac(6')-Ib-cr5=COMPLETE,aadA2=COMPLETE,ant(2'')-Ia=COMPLETE,blaCTX-M-15=COMPLETE,blaKPC-2=COMPLETE,blaOXA-1=COMPLETE,blaSHV-7=COMPLETE,blaTEM-1=COMPLETE,catB3=PARTIAL_END_OF_CONTIG,dfrA12=COMPLETE,dfrA14=COMPLETE,emrD=COMPLETE,fosA=COMPLETE,gyrA_D87Y=POINT,gyrA_S83I=POINT,oqxA=COMPLETE,oqxB=COMPLETE,parC_S80I=POINT,pmrB_R256G=POINT,qnrS1=COMPLETE,sul1=COMPLETE,tet(A)=COMPLETE
GCA_002935875.2	SAMN08513503	PRJNA433394	klebsiella	37	5456213	28	Illumina NextSeq 500	3.12.8	aac(6')-Ib=COMPLETE,blaKPC-2=COMPLETE,blaOXA=MISTRANSLATION,blaSHV-11=COMPLETE,blaTEM-1=COMPLETE,emrD=COMPLETE,fosA=COMPLETE,gyrA_D87G=POINT,oqxA=COMPLETE,oqxB=COMPLETE,pmrB_R256G=POINT,ramR_A19V=POINT
GCA_002935905.2	SAMN08513502	PRJNA433394	klebsiella	656	5779327	37	Illumina NextSeq 500	3.12.8	aac(3)-IIe=COMPLETE,aac(6')-Ib-cr5=COMPLETE,aph(3'')-Ib=COMPLETE,aph(6)-Id=COMPLETE,blaCTX-M=PARTIAL,blaOXA-1=COMPLETE,blaSHV-12=COMPLETE,blaTEM-1=COMPLETE,catB3=PARTIAL_END_OF_CONTIG,dfrA14=COMPLETE,emrD=COMPLETE,fosA=COMPLETE,gyrA_S83I=POINT,oqxA10=COMPLETE,oqxB19=COMPLETE,parC_S80I=POINT,sul2=COMPLETE,tmexC3=COMPLETE,tmexD3=COMPLETE,toprJ=COMPLETE
GCA_002935915.2	SAMN08513500	PRJNA433394	klebsiella	258	5617730	38	Illumina NextSeq 500	3.12.8	aac(6')-Ib=PARTIAL_END_OF_CONTIG,aadA1=COMPLETE,aph(3'')-Ib=COMPLETE,aph(6)-Id=COMPLETE,blaKPC-3=COMPLETE,blaOXA-9=COMPLETE,blaSHV-11=COMPLETE,blaTEM-1=COMPLETE,blaTEM=PARTIAL,dfrA14=COMPLETE,emrD=COMPLETE,fosA=COMPLETE,gyrA_D87Y=POINT,gyrA_S83I=POINT,oqxA=COMPLETE,oqxB=COMPLETE,parC_S80I=POINT,pmrB_R256G=POINT,sul2=COMPLETE
GCA_002935945.2	SAMN08514470	PRJNA433394	klebsiella	258	5764093	43	Illumina NextSeq 500	3.12.8	aadA2=COMPLETE,blaKPC-2=COMPLETE,blaSHV-12=COMPLETE,blaTEM-1=COMPLETE,catA1=COMPLETE,dfrA12=COMPLETE,emrD=COMPLETE,fosA=COMPLETE,gyrA_S83I=POINT,mph(A)=COMPLETE,oqxA=COMPLETE,oqxB=COMPLETE,parC_S80I=POINT,pmrB_R256G=POINT,sul1=COMPLETE
GCA_002935955.2	SAMN08513499	PRJNA433394	klebsiella	258	5476436	39	Illumina NextSeq 500	3.12.8	aac(6')-Ib'=COMPLETE,blaKPC-2=COMPLETE,blaOXA=MISTRANSLATION,blaSHV-12=COMPLETE,blaTEM-1=COMPLETE,emrD=COMPLETE,fosA=COMPLETE,gyrA_S83I=POINT,oqxA=COMPLETE,oqxB=COMPLETE,parC_S80I=POINT,pmrB_R256G=POINT
GCA_002935985.2	SAMN08513497	PRJNA433394	klebsiella	11	5661313	33	Illumina NextSeq 500	3.12.8	aadA2=COMPLETE,aph(3')-Ia=COMPLETE,blaCTX-M-15=COMPLETE,blaKPC-2=COMPLETE,blaOXA=MISTRANSLATION,blaSHV-11=COMPLETE,blaTEM-1=COMPLETE,dfrA12=COMPLETE,emrD=COMPLETE,fosA=COMPLETE,gyrA_D87Y=POINT,gyrA_S83I=POINT,mph(A)=COMPLETE,oqxA=COMPLETE,oqxB=COMPLETE,parC_S80I=POINT,pmrB_R256G=POINT,sul1=COMPLETE,sul2=COMPLETE,sul3=COMPLETE
GCA_002936005.2	SAMN08513496	PRJNA433394	klebsiella	3878	5649400	23	Illumina NextSeq 500	3.12.8	acrR_V165I=POINT,acrR_Y114F=POINT,blaKPC-2=COMPLETE,blaOKP-A=COMPLETE,blaOXA=MISTRANSLATION,blaTEM-1=COMPLETE,emrD=COMPLETE,fosA=COMPLETE,oqxA=COMPLETE,oqxB=COMPLETE
GCA_002936025.2	SAMN08513494	PRJNA433394	klebsiella	11	5602388	35	Illumina NextSeq 500	3.12.8	aadA2=COMPLETE,aph(3')-Ia=COMPLETE,blaCTX-M-15=COMPLETE,blaKPC-2=COMPLETE,blaOXA=MISTRANSLATION,blaSHV-11=COMPLETE,blaTEM-1=COMPLETE,dfrA12=COMPLETE,emrD=COMPLETE,fosA=COMPLETE,gyrA_D87Y=POINT,gyrA_S83I=POINT,mph(A)=COMPLETE,oqxA=COMPLETE,oqxB=COMPLETE,parC_S80I=POINT,pmrB_R256G=POINT,sul1=COMPLETE,sul3=COMPLETE
GCA_002936165.2	SAMN08513481	PRJNA433394	klebsiella	14	5620360	25	Illumina NextSeq 500	3.12.8	aadA2=COMPLETE,ant(2'')-Ia=COMPLETE,aph(3')-II=HMM,blaCARB-2=COMPLETE,blaKPC-2=COMPLETE,blaOXA=MISTRANSLATION,blaSHV-28=COMPLETE,blaTEM-1=COMPLETE,ble=HMM,catB11=COMPLETE,catB3=COMPLETE,cmlA1=COMPLETE,dfrA19=COMPLETE,emrD=COMPLETE,fosA=COMPLETE,gyrA_D87Y=POINT,mph(E)=COMPLETE,msr(E)=COMPLETE,oqxA=COMPLETE,oqxB=COMPLETE,sul1=COMPLETE
GCA_002936185.2	SAMN08513477	PRJNA433394	klebsiella	11	5606954	31	Illumina NextSeq 500	3.12.8	aadA2=COMPLETE,aph(3')-Ia=COMPLETE,blaCTX-M-15=COMPLETE,blaKPC-2=COMPLETE,blaOXA=MISTRANSLATION,blaSHV-11=COMPLETE,blaTEM-1=COMPLETE,dfrA12=COMPLETE,emrD=COMPLETE,fosA=COMPLETE,gyrA_D87Y=POINT,gyrA_S83I=POINT,mph(A)=COMPLETE,oqxA=COMPLETE,oqxB=COMPLETE,parC_S80I=POINT,pmrB_R256G=POINT,sul1=COMPLETE,sul3=COMPLETE
GCA_002936205.2	SAMN08513479	PRJNA433394	klebsiella	76	5583691	30	Illumina NextSeq 500	3.12.8	blaKPC-2=COMPLETE,blaOXA=MISTRANSLATION,blaSHV-1=COMPLETE,blaTEM-1=COMPLETE,emrD=COMPLETE,fosA=COMPLETE,oqxA=COMPLETE,oqxB=COMPLETE
GCA_002936255.2	SAMN08513462	PRJNA433394	klebsiella	2167	5809281	44	Illumina NextSeq 500	3.12.8	aac(3)-Ia=COMPLETE,aac(6')-E963=COMPLETE,aac(6')-Ib'=COMPLETE,aadA1=COMPLETE,aph(3'')-Ib=COMPLETE,aph(6)-Id=COMPLETE,blaKPC-3=COMPLETE,blaOXA-9=COMPLETE,blaSHV-11=COMPLETE,blaTEM-1=COMPLETE,dfrA14=COMPLETE,emrD=COMPLETE,fosA=COMPLETE,gyrA_S83I=POINT,oqxA=COMPLETE,oqxB=COMPLETE,parC_E84K=POINT,pmrB_R256G=POINT,sul1=COMPLETE,sul2=COMPLETE
GCA_002936265.2	SAMN08513476	PRJNA433394	klebsiella	11	5850068	36	Illumina NextSeq 500	3.12.8	aadA2=COMPLETE,aph(3')-Ia=COMPLETE,blaCTX-M-15=COMPLETE,blaKPC-2=COMPLETE,blaOXA=MISTRANSLATION,blaSHV-11=COMPLETE,blaTEM-1=COMPLETE,dfrA12=COMPLETE,emrD=COMPLETE,fosA=COMPLETE,gyrA_D87Y=POINT,gyrA_S83I=POINT,mph(A)=COMPLETE,oqxA=COMPLETE,oqxB=COMPLETE,parC_S80I=POINT,pmrB_R256G=POINT,sul1=COMPLETE
GCA_002936295.2	SAMN08513472	PRJNA433394	klebsiella	307	5684099	32	Illumina NextSeq 500	3.12.8	aac(3)-IIe=COMPLETE,aac(6')-Ib-cr5=COMPLETE,blaKPC-2=COMPLETE,blaOXA-1=COMPLETE,blaSHV-28=COMPLETE,catB3=PARTIAL_END_OF_CONTIG,emrD=COMPLETE,fosA=COMPLETE,gyrA_S83I=POINT,oqxA=COMPLETE,oqxB19=COMPLETE,parC_S80I=POINT
GCA_002936315.2	SAMN08513471	PRJNA433394	klebsiella	45	5666059	41	Illumina NextSeq 500	3.12.8	blaKPC-2=COMPLETE,blaOXA=MISTRANSLATION,blaSHV-1=COMPLETE,blaSHV_C-112A=POINT,blaTEM-1=COMPLETE,dfrA50=COMPLETE,emrD=COMPLETE,fosA=COMPLETE,gyrA_D87Y=POINT,oqxA11=COMPLETE,oqxB19=COMPLETE,pmrB_R256G=POINT
GCA_002936345.2	SAMN08513459	PRJNA433394	klebsiella	17	5361247	20	Illumina NextSeq 500	3.12.8	aac(3)-IId=COMPLETE,aph(3'')-Ib=COMPLETE,aph(6)-Id=COMPLETE,blaCTX-M-15=COMPLETE,blaKPC-2=COMPLETE,blaOXA=MISTRANSLATION,blaSHV-1=COMPLETE,blaTEM-1=COMPLETE,dfrA14=COMPLETE,emrD=COMPLETE,fosA=COMPLETE,oqxA=COMPLETE,oqxB32=COMPLETE,qnrB1=COMPLETE,sul2=COMPLETE,tet(A)=COMPLETE
GCA_002936335.2	SAMN08513460	PRJNA433394	klebsiella	20	5625267	25	Illumina NextSeq 500	3.12.8	blaKPC-2=COMPLETE,blaOXA=MISTRANSLATION,blaSHV-187=COMPLETE,blaTEM-1=COMPLETE,emrD=COMPLETE,fosA10=COMPLETE,oqxA=COMPLETE,oqxB32=COMPLETE
GCA_002936375.2	SAMN08513452	PRJNA433394	klebsiella	307	5610392	30	Illumina NextSeq 500	3.12.8	aac(3)-IIe=COMPLETE,aac(6')-Ib-cr5=COMPLETE,aph(3'')-Ib=COMPLETE,aph(6)-Id=COMPLETE,blaCTX-M-15=COMPLETE,blaKPC-2=COMPLETE,blaOXA-1=COMPLETE,blaOXA=MISTRANSLATION,blaSHV-28=COMPLETE,blaTEM-1=COMPLETE,catB3=PARTIAL_END_OF_CONTIG,dfrA14=COMPLETE,emrD=COMPLETE,fosA=COMPLETE,gyrA_S83I=POINT,oqxA=COMPLETE,oqxB19=COMPLETE,parC_S80I=POINT,qnrB1=COMPLETE,sul2=COMPLETE,tet(A)=COMPLETE
GCA_002936395.2	SAMN08513454	PRJNA433394	klebsiella	307	5603573	30	Illumina NextSeq 500	3.12.8	aac(3)-IIe=COMPLETE,aac(6')-Ib-cr5=COMPLETE,blaKPC-2=COMPLETE,blaOXA-1=COMPLETE,blaOXA=MISTRANSLATION,blaSHV-28=COMPLETE,blaTEM-1=COMPLETE,catB3=PARTIAL,dfrA14=COMPLETE,emrD=COMPLETE,fosA=COMPLETE,gyrA_S83I=POINT,oqxA=COMPLETE,oqxB19=COMPLETE,parC_S80I=POINT,qnrB1=COMPLETE,tet(A)=COMPLETE
GCA_002936415.2	SAMN08513447	PRJNA433394	klebsiella	307	5689706	28	Illumina NextSeq 500	3.12.8	aac(3)-IIe=COMPLETE,aac(6')-Ib-cr5=COMPLETE,aph(3'')-Ib=COMPLETE,aph(6)-Id=COMPLETE,blaCTX-M-15=COMPLETE,blaKPC-2=COMPLETE,blaOXA-1=COMPLETE,blaOXA=MISTRANSLATION,blaSHV-28=COMPLETE,blaTEM-1=COMPLETE,catB3=PARTIAL,dfrA14=COMPLETE,emrD=COMPLETE,fosA=COMPLETE,gyrA_S83I=POINT,oqxA=COMPLETE,oqxB19=COMPLETE,parC_S80I=POINT,qnrB1=COMPLETE,sul2=COMPLETE,tet(A)=COMPLETE
GCA_002936435.2	SAMN08513438	PRJNA433394	klebsiella	11	5607853	28	Illumina NextSeq 500	3.12.8	aadA2=COMPLETE,aph(3')-Ia=COMPLETE,blaCTX-M-15=COMPLETE,blaKPC-2=COMPLETE,blaOXA=MISTRANSLATION,blaSHV-11=COMPLETE,blaTEM-1=COMPLETE,dfrA12=COMPLETE,emrD=COMPLETE,fosA=COMPLETE,gyrA_D87Y=POINT,gyrA_S83I=POINT,mph(A)=COMPLETE,oqxA=COMPLETE,oqxB=COMPLETE,parC_S80I=POINT,pmrB_R256G=POINT,sul1=COMPLETE,sul3=COMPLETE
GCA_002936455.2	SAMN08513449	PRJNA433394	klebsiella	307	5685365	28	Illumina NextSeq 500	3.12.8	aac(3)-IIe=COMPLETE,aac(6')-Ib-cr5=COMPLETE,aph(3'')-Ib=COMPLETE,aph(6)-Id=COMPLETE,blaCTX-M-15=COMPLETE,blaKPC-2=COMPLETE,blaOXA-1=COMPLETE,blaOXA=MISTRANSLATION,blaSHV-28=COMPLETE,blaTEM-1=COMPLETE,catB3=PARTIAL_END_OF_CONTIG,dfrA14=COMPLETE,emrD=COMPLETE,fosA=COMPLETE,gyrA_S83I=POINT,oqxA=COMPLETE,oqxB19=COMPLETE,parC_S80I=POINT,qnrB1=COMPLETE,sul2=COMPLETE,tet(A)=COMPLETE
GCA_002936475.2	SAMN08513434	PRJNA433394	klebsiella	37	5620618	38	Illumina NextSeq 500	3.12.8	blaKPC-2=COMPLETE,blaOXA=MISTRANSLATION,blaSHV-11=COMPLETE,blaTEM-1=COMPLETE,dfrA26=COMPLETE,emrD=COMPLETE,fosA=COMPLETE,gyrA_D87G=POINT,pmrB_R256G=POINT,sul2=COMPLETE
GCA_002936515.2	SAMN08513437	PRJNA433394	klebsiella	11	5599434	30	Illumina NextSeq 500	3.12.8	aadA2=COMPLETE,aph(3')-Ia=COMPLETE,blaCTX-M-15=COMPLETE,blaKPC-2=COMPLETE,blaOXA=MISTRANSLATION,blaSHV-11=COMPLETE,blaTEM-1=COMPLETE,dfrA12=COMPLETE,emrD=COMPLETE,fosA=COMPLETE,gyrA_D87Y=POINT,gyrA_S83I=POINT,mph(A)=COMPLETE,oqxA=COMPLETE,oqxB=COMPLETE,parC_S80I=POINT,pmrB_R256G=POINT,sul1=COMPLETE,sul3=COMPLETE
GCA_002936535.2	SAMN08513422	PRJNA433394	klebsiella	39	5443216	43	Illumina NextSeq 500	3.12.8	aac(6')-Ib=COMPLETE,aadA1=COMPLETE,aph(3'')-Ib=COMPLETE,aph(6)-Id=COMPLETE,blaKPC-3=COMPLETE,blaOXA-9=COMPLETE,blaSHV-11=COMPLETE,blaSHV_C-112A=POINT,blaTEM-1=COMPLETE,dfrA14=COMPLETE,emrD=COMPLETE,fosA=COMPLETE,gyrA_D87Y=POINT,gyrA_S83Y=POINT,oqxA=COMPLETE,oqxB32=COMPLETE,parC_E84K=POINT,sul2=COMPLETE
GCA_002936545.2	SAMN08513431	PRJNA433394	klebsiella	37	5553657	31	Illumina NextSeq 500	3.12.8	aadA2=COMPLETE,ant(2'')-Ia=COMPLETE,aph(3')-II=HMM,blaCARB-2=COMPLETE,blaKPC-2=COMPLETE,blaSHV-11=COMPLETE,ble=HMM,catB11=COMPLETE,catB3=COMPLETE,cmlA1=COMPLETE,dfrA19=COMPLETE,emrD=COMPLETE,fosA=COMPLETE,oqxA=COMPLETE,oqxB=COMPLETE,pmrB_R256G=POINT,qnrS1=COMPLETE,ramR_A19V=POINT,sul1=COMPLETE
GCA_002936595.2	SAMN08513421	PRJNA433394	klebsiella	39	5441927	44	Illumina NextSeq 500	3.12.8	aac(6')-Ib=COMPLETE,aadA1=COMPLETE,aph(3'')-Ib=COMPLETE,aph(6)-Id=COMPLETE,blaKPC-3=COMPLETE,blaOXA-9=COMPLETE,blaSHV-11=COMPLETE,blaSHV_C-112A=POINT,blaTEM-1=COMPLETE,dfrA14=COMPLETE,emrD=COMPLETE,fosA=COMPLETE,gyrA_D87Y=POINT,gyrA_S83Y=POINT,oqxA=COMPLETE,oqxB32=COMPLETE,parC_E84K=POINT,sul2=COMPLETE
GCA_002936615.2	SAMN08513470	PRJNA433394	klebsiella	941	5740849	56	Illumina NextSeq 500	3.12.8	blaKPC-2=COMPLETE,blaSHV-11=COMPLETE,emrD=COMPLETE,fosA=COMPLETE,oqxA=COMPLETE,oqxB=COMPLETE,pmrB_R256G=POINT
GCA_002936645.2	SAMN08513465	PRJNA433394	klebsiella	36	5589083	23	Illumina NextSeq 500	3.12.8	aac(6')-Ib'=COMPLETE,aadA1=COMPLETE,aph(3'')-Ib=COMPLETE,aph(6)-Id=COMPLETE,blaKPC-3=COMPLETE,blaOXA-9=COMPLETE,blaSHV-11=COMPLETE,blaTEM-1=COMPLETE,dfrA14=COMPLETE,emrD=COMPLETE,fosA5=COMPLETE,oqxA=COMPLETE,oqxB5=COMPLETE,sul2=COMPLETE
GCA_002936635.2	SAMN08513467	PRJNA433394	klebsiella	307	5918862	31	Illumina NextSeq 500	3.12.8	aac(3)-IIe=COMPLETE,aac(6')-Ib-cr5=COMPLETE,aph(3'')-Ib=COMPLETE,aph(6)-Id=COMPLETE,blaCTX-M-15=COMPLETE,blaKPC-2=COMPLETE,blaOXA-1=COMPLETE,blaOXA=MISTRANSLATION,blaSHV-28=COMPLETE,blaTEM-1=COMPLETE,catB3=PARTIAL_END_OF_CONTIG,dfrA14=COMPLETE,emrD=COMPLETE,fosA=COMPLETE,gyrA_S83I=POINT,oqxA=COMPLETE,oqxB19=COMPLETE,parC_S80I=POINT,qnrB1=COMPLETE,sul2=COMPLETE,tet(A)=COMPLETE
GCA_002936685.2	SAMN08513464	PRJNA433394	klebsiella	11	5586471	30	Illumina NextSeq 500	3.12.8	blaCTX-M-15=COMPLETE,blaKPC-2=COMPLETE,blaOXA=MISTRANSLATION,blaSHV-11=COMPLETE,blaTEM-1=COMPLETE,emrD=COMPLETE,fosA=COMPLETE,gyrA_D87Y=POINT,gyrA_S83I=POINT,oqxA=COMPLETE,oqxB=COMPLETE,parC_S80I=POINT,pmrB_R256G=POINT,sul3=COMPLETE
GCA_002936675.2	SAMN08513501	PRJNA433394	klebsiella	147	5814907	55	Illumina NextSeq 500	3.12.8	aadA2=COMPLETE,aadA5=COMPLETE,aph(3')-II=HMM,aph(3')-VIa=COMPLETE,blaCTX-M-15=COMPLETE,blaFOX-5=COMPLETE,blaKPC-2=COMPLETE,blaSHV-11=COMPLETE,blaTEM=PARTIAL_END_OF_CONTIG,ble=HMM,dfrA12=COMPLETE,dfrA17=COMPLETE,dfrA50=COMPLETE,emrD=COMPLETE,erm(B)=COMPLETE,fosA=COMPLETE,gyrA_S83I=POINT,mph(A)=COMPLETE,oqxA=COMPLETE,oqxB=COMPLETE,parC_S80I=POINT,pmrB_R256G=POINT,sul1=COMPLETE
GCA_002936705.2	SAMN08513498	PRJNA433394	klebsiella	11	5614549	28	Illumina NextSeq 500	3.12.8	aadA2=COMPLETE,aph(3')-Ia=COMPLETE,blaCTX-M-15=COMPLETE,blaKPC-2=COMPLETE,blaOXA=MISTRANSLATION,blaSHV-11=COMPLETE,blaTEM-1=COMPLETE,dfrA12=COMPLETE,emrD=COMPLETE,fosA=COMPLETE,gyrA_D87Y=POINT,gyrA_S83I=POINT,mph(A)=COMPLETE,oqxA=COMPLETE,oqxB=COMPLETE,parC_S80I=POINT,pmrB_R256G=POINT,sul1=COMPLETE,sul3=COMPLETE
GCA_002936735.2	SAMN08513493	PRJNA433394	klebsiella	11	5610409	31	Illumina NextSeq 500	3.12.8	aadA2=COMPLETE,aph(3')-Ia=COMPLETE,blaCTX-M-15=COMPLETE,blaKPC-2=COMPLETE,blaOXA=MISTRANSLATION,blaSHV-11=COMPLETE,blaTEM-1=COMPLETE,dfrA12=COMPLETE,emrD=COMPLETE,fosA=COMPLETE,gyrA_D87Y=POINT,gyrA_S83I=POINT,mph(A)=COMPLETE,oqxA=COMPLETE,oqxB=COMPLETE,parC_S80I=POINT,pmrB_R256G=POINT,sul1=COMPLETE,sul3=COMPLETE
GCA_002936755.2	SAMN08513495	PRJNA433394	klebsiella	11	5606405	27	Illumina NextSeq 500	3.12.8	aadA2=COMPLETE,aph(3')-Ia=COMPLETE,blaCTX-M-15=COMPLETE,blaKPC-2=COMPLETE,blaOXA=MISTRANSLATION,blaSHV-11=COMPLETE,blaTEM-1=COMPLETE,dfrA12=COMPLETE,emrD=COMPLETE,fosA=COMPLETE,gyrA_D87Y=POINT,gyrA_S83I=POINT,mph(A)=COMPLETE,oqxA=COMPLETE,oqxB=COMPLETE,parC_S80I=POINT,pmrB_R256G=POINT,sul1=COMPLETE,sul3=COMPLETE
GCA_002936875.2	SAMN08513480	PRJNA433394	klebsiella	2891	5277343	16	Illumina NextSeq 500	3.12.8	aac(6')-Ib=COMPLETE,blaKPC-2=COMPLETE,blaOXA=MISTRANSLATION,blaSHV-1=COMPLETE,blaTEM-1=COMPLETE,emrD=COMPLETE,fosA=COMPLETE,oqxA=COMPLETE,oqxB=COMPLETE
GCA_002936895.2	SAMN08513474	PRJNA433394	klebsiella	11	5608532	35	Illumina NextSeq 500	3.12.8	aadA2=COMPLETE,aph(3')-Ia=COMPLETE,blaCTX-M-15=COMPLETE,blaKPC-2=COMPLETE,blaOXA=MISTRANSLATION,blaSHV-11=COMPLETE,blaTEM-1=COMPLETE,dfrA12=COMPLETE,emrD=COMPLETE,fosA=COMPLETE,gyrA_D87Y=POINT,gyrA_S83I=POINT,mph(A)=COMPLETE,oqxA=COMPLETE,oqxB=COMPLETE,parC_S80I=POINT,pmrB_R256G=POINT,sul1=COMPLETE,sul3=COMPLETE
GCA_002936905.2	SAMN08513475	PRJNA433394	klebsiella	11	5668989	36	Illumina NextSeq 500	3.12.8	aadA2=COMPLETE,aph(3')-Ia=COMPLETE,blaCTX-M-15=COMPLETE,blaKPC-2=COMPLETE,blaOXA=MISTRANSLATION,blaSHV-11=COMPLETE,blaTEM-1=COMPLETE,dfrA12=COMPLETE,emrD=COMPLETE,fosA=COMPLETE,gyrA_D87Y=POINT,gyrA_S83I=POINT,mph(A)=COMPLETE,oqxA=COMPLETE,oqxB=COMPLETE,parC_S80I=POINT,pmrB_R256G=POINT,sul1=COMPLETE,sul3=COMPLETE
GCA_002936935.2	SAMN08513473	PRJNA433394	klebsiella	307	5504638	28	Illumina NextSeq 500	3.12.8	aac(3)-IIe=COMPLETE,aac(6')-Ib-cr5=COMPLETE,aph(3'')-Ib=COMPLETE,aph(6)-Id=COMPLETE,blaCTX-M-15=COMPLETE,blaKPC-2=COMPLETE,blaOXA-1=COMPLETE,blaOXA=MISTRANSLATION,blaSHV-28=COMPLETE,blaTEM-1=COMPLETE,catB3=PARTIAL,dfrA14=COMPLETE,emrD=COMPLETE,fosA=COMPLETE,gyrA_S83I=POINT,oqxA=COMPLETE,oqxB19=COMPLETE,parC_S80I=POINT,qnrB1=COMPLETE,sul2=COMPLETE,tet(A)=COMPLETE
GCA_002941005.2	SAMN08513440	PRJNA433394	klebsiella	11	5646523	37	Illumina NextSeq 500	3.12.8	aadA2=COMPLETE,aph(3')-Ia=COMPLETE,blaCTX-M-15=COMPLETE,blaKPC-2=COMPLETE,blaOXA=MISTRANSLATION,blaSHV-11=COMPLETE,blaTEM-1=COMPLETE,dfrA12=COMPLETE,emrD=COMPLETE,fosA=COMPLETE,gyrA_D87Y=POINT,gyrA_S83I=POINT,mph(A)=COMPLETE,oqxA=COMPLETE,oqxB=COMPLETE,parC_S80I=POINT,pmrB_R256G=POINT,sul1=COMPLETE,sul2=COMPLETE,sul3=COMPLETE
GCA_002941095.1	SAMN08534311	PRJNA434044	klebsiella	3037	5644628	39	Illumina Miseq	3.12.8	aac(3)-IId=COMPLETE,aac(3)-IVa=COMPLETE,aac(6')-Ib3=COMPLETE,aadA16=COMPLETE,aph(3'')-Ib=COMPLETE,aph(3')-Ia=COMPLETE,aph(4)-Ia=COMPLETE,aph(6)-Id=COMPLETE,arr-3=COMPLETE,blaCTX-M-14=COMPLETE,blaCTX-M-3=COMPLETE,blaSHV-28=COMPLETE,blaTEM-1=COMPLETE,dfrA27=COMPLETE,dfrA50=COMPLETE,emrD=COMPLETE,floR=COMPLETE,fosA3=COMPLETE,fosA=COMPLETE,gyrA_D87A=POINT,gyrA_S83F=POINT,mcr-1.1=COMPLETE,mph(A)=COMPLETE,oqxA=COMPLETE,oqxB=COMPLETE,parC_S80I=POINT,qnrB91=COMPLETE,qnrS1=COMPLETE,ramR_A19V=POINT,sul1=COMPLETE,sul2=COMPLETE,tet(A)=COMPLETE
GCA_002944845.1	SAMN08455837	PRJNA432625	klebsiella	86	5782903	1	PacBio	3.12.8	aac(6')-Ib-cr5=COMPLETE,aadA16=COMPLETE,arr-3=COMPLETE,blaCTX-M-3=COMPLETE,blaCTX-M-65=COMPLETE,blaKPC-2=COMPLETE,blaNDM-1=COMPLETE,blaSHV-1=COMPLETE,blaTEM-1=COMPLETE,ble=COMPLETE,dfrA14=COMPLETE,dfrA27=COMPLETE,emrD=COMPLETE,floR=COMPLETE,fosA10=COMPLETE,fosA=COMPLETE,mph(A)=COMPLETE,oqxA11=COMPLETE,oqxB19=COMPLETE,qnrS1=COMPLETE,rmtB1=COMPLETE,sul1=COMPLETE,tet(A)=COMPLETE
GCA_002948565.1	SAMN04014907	PRJNA292904	klebsiella	14	5733600	1	PacBio RSII	3.12.8	aac(3)-IId=COMPLETE,aac(6')-Ib-cr5=COMPLETE,aac(6')-Ib=COMPLETE,aadA1=COMPLETE,aph(3'')-Ib=COMPLETE,aph(6)-Id=COMPLETE,arr-2=COMPLETE,blaCTX-M-15=COMPLETE,blaOXA-1=COMPLETE,blaOXA-9=COMPLETE,blaSHV-11=COMPLETE,blaSHV-28=COMPLETE,blaTEM-1=COMPLETE,catA1=COMPLETE,catB3=PARTIAL,cmlA5=COMPLETE,dfrA1=COMPLETE,emrD=COMPLETE,ere(A)=COMPLETE,fosA=COMPLETE,gyrA_D87G=POINT,gyrA_S83Y=POINT,ompK35_W230STOP=POINT,ompK36_D135DGD=POINT,oqxA=COMPLETE,oqxB=COMPLETE,parC_S80I=POINT,sat2=COMPLETE,sul1=COMPLETE,sul2=COMPLETE
GCA_002951555.1	SAMN06173548	PRJNA358426	klebsiella	437	5431353	1	PacBio	3.12.8	aac(3)-IId=COMPLETE,aadA2=COMPLETE,blaCTX-M-15=COMPLETE,blaKPC-2=COMPLETE,blaSHV-11=COMPLETE,blaTEM-1=COMPLETE,catA1=COMPLETE,dfrA30=COMPLETE,emrD=COMPLETE,fosA=COMPLETE,gyrA_S83I=POINT,oqxA=COMPLETE,oqxB=COMPLETE,parC_S80I=POINT,pmrB_R256G=POINT,qnrB1=COMPLETE,sul1=COMPLETE
GCA_002951595.1	SAMN06173549	PRJNA358426	klebsiella	437	5708729	1	PacBio	3.12.8	aac(6')-Ib-cr5=COMPLETE,aadA2=COMPLETE,aph(3')-Ia=COMPLETE,blaKPC-2=COMPLETE,blaOXA-1=COMPLETE,blaSHV-11=COMPLETE,catB3=PARTIAL,dfrA30=COMPLETE,emrD=COMPLETE,fosA=COMPLETE,gyrA_S83I=POINT,mph(A)=COMPLETE,oqxA=COMPLETE,oqxB=COMPLETE,parC_S80I=POINT,pmrB_R256G=POINT,sul1=COMPLETE,tet(A)=COMPLETE
GCA_002951635.1	SAMN03996301	PRJNA231221	klebsiella	13	5550639	1	PacBio; Illumina	3.11.26	blaSHV-1=COMPLETE,emrD=COMPLETE,fosA=COMPLETE,oqxA=COMPLETE,oqxB25=COMPLETE,tet(D)=COMPLETE
GCA_002948835.2	SAMN04014903	PRJNA292904	kaerogenes	93	5453672	1	PacBio RSII	3.12.8	aadA2=COMPLETE,ampC=COMPLETE,dfrA12=COMPLETE,emrD=COMPLETE,fosA=COMPLETE,gyrA_S83T=POINT,oqxB=COMPLETE,qnrB=PARTIAL_END_OF_CONTIG,sul1=COMPLETE,tet(A)=COMPLETE
GCA_002953295.1	SAMN03996259	PRJNA231221	klebsiella	489	5513032	1	PacBio; Illumina	3.12.8	acrR_V165I=POINT,acrR_Y114F=POINT,ant(2'')-Ia=COMPLETE,ant(3'')=HMM,aphA16=COMPLETE,blaOKP-B-6=COMPLETE,blaOXA-2=COMPLETE,blaSHV-18=COMPLETE,emrD=COMPLETE,fosA=COMPLETE,oqxA=COMPLETE,oqxB=COMPLETE,oqxR_D95E=POINT,sul1=COMPLETE
GCA_900291505.1	SAMEA104428988	PRJEB20782	klebsiella	15	5723650	21	na	3.12.8	aac(3)-IIe=COMPLETE,aph(3')-Ia=COMPLETE,blaCTX-M-15=COMPLETE,blaOXA-48=COMPLETE,blaSHV-28=COMPLETE,catA1=COMPLETE,dfrA30=COMPLETE,emrD=COMPLETE,fosA=COMPLETE,gyrA_D87A=POINT,gyrA_S83F=POINT,ompK36_D135DGD=POINT,oqxA=COMPLETE,oqxB=COMPLETE,parC_S80I=POINT,phoQ_V24G=POINT,ramR_A19V=POINT,tet(A)=COMPLETE
GCA_002967105.1	SAMN08534312	PRJNA434044	klebsiella	3036	5580376	14	Illumina Miseq	3.12.8	aac(3)-IVa=COMPLETE,aac(6')-Ib-cr5=COMPLETE,aadA16=COMPLETE,aadA1=COMPLETE,aadA2=COMPLETE,acrR_V165I=POINT,acrR_Y114F=POINT,aph(3'')-Ib=COMPLETE,aph(3')-Ia=COMPLETE,aph(4)-Ia=COMPLETE,aph(6)-Id=COMPLETE,arr-3=COMPLETE,blaCTX-M-14=COMPLETE,blaOKP-A-2=COMPLETE,blaTEM-1=COMPLETE,cmlA1=COMPLETE,dfrA27=COMPLETE,emrD=COMPLETE,floR=COMPLETE,fosA3=COMPLETE,fosA=COMPLETE,mcr-1.1=COMPLETE,mph(A)=COMPLETE,oqxA=COMPLETE,oqxB=COMPLETE,qnrB6=COMPLETE,sul1=COMPLETE,sul2=COMPLETE,sul3=COMPLETE,tet(A)=COMPLETE,tet(M)=COMPLETE
GCA_002967155.1	SAMN08534313	PRJNA434044	klebsiella	3036	5550860	12	Illumina Miseq	3.12.8	aac(3)-IVa=COMPLETE,aac(6')-Ib-cr5=COMPLETE,aadA16=COMPLETE,aadA1=COMPLETE,aadA2=COMPLETE,acrR_V165I=POINT,acrR_Y114F=POINT,aph(3'')-Ib=COMPLETE,aph(3')-Ia=COMPLETE,aph(4)-Ia=COMPLETE,aph(6)-Id=COMPLETE,arr-3=COMPLETE,blaCTX-M-14=COMPLETE,blaOKP-A-2=COMPLETE,blaTEM-1=COMPLETE,cmlA1=COMPLETE,dfrA27=COMPLETE,emrD=COMPLETE,floR=COMPLETE,fosA3=COMPLETE,fosA=COMPLETE,mcr-1.1=COMPLETE,mph(A)=COMPLETE,oqxA=COMPLETE,oqxB=COMPLETE,qnrB6=COMPLETE,sul1=COMPLETE,sul2=COMPLETE,sul3=COMPLETE,tet(A)=COMPLETE,tet(M)=COMPLETE
GCA_002967795.2	SAMN08605586	PRJNA400267	klebsiella	11	5915658	1	IonTorrent; Oxford Nanopore MiniION	3.11.26	aac(6')-Ib3=COMPLETE,aph(3')-VI=COMPLETE,blaCMY-6=COMPLETE,blaCTX-M-15=COMPLETE,blaNDM-1=COMPLETE,blaSHV-11=COMPLETE,ble=COMPLETE,catA1=COMPLETE,dfrA14=COMPLETE,emrD=COMPLETE,fosA=COMPLETE,gyrA_S83I=POINT,mph(A)=COMPLETE,ompK35_W230STOP=POINT,oqxA=COMPLETE,oqxB=COMPLETE,parC_S80I=POINT,pmrB_R256G=POINT,qnrB1=COMPLETE,rmtC=COMPLETE,sul1=COMPLETE
GCA_002968475.1	SAMN07291506	PRJNA316321	klebsiella	258	5892020	2	Pacbio; Illumina	3.12.8	aac(3)-IVa=COMPLETE,aac(6')-Ib=COMPLETE,aadA1=COMPLETE,aadA2=COMPLETE,aadA2=PARTIAL,aph(3')-Ia=COMPLETE,aph(4)-Ia=COMPLETE,blaKPC-2=COMPLETE,blaSHV-11=COMPLETE,catA1=COMPLETE,cmlA1=COMPLETE,dfrA12=COMPLETE,dfrA50=COMPLETE,emrD=COMPLETE,fosA=COMPLETE,gyrA_S83I=POINT,mph(A)=COMPLETE,oqxA=COMPLETE,oqxB=COMPLETE,parC_S80I=POINT,pmrB_R256G=POINT,sul1=COMPLETE
GCA_002968495.1	SAMN07291504	PRJNA316321	klebsiella	258	5597784	1	Pacbio; Illumina	3.12.8	aac(3)-IVa=COMPLETE,aac(6')-Ib=COMPLETE,aadA1=COMPLETE,aadA2=COMPLETE,aph(3')-Ia=COMPLETE,aph(4)-Ia=COMPLETE,blaKPC-2=COMPLETE,blaOXA=MISTRANSLATION,blaSHV-11=COMPLETE,blaSHV-12=COMPLETE,blaTEM-1=COMPLETE,catA1=COMPLETE,cmlA1=COMPLETE,dfrA12=COMPLETE,emrD=COMPLETE,fosA=COMPLETE,gyrA_S83I=POINT,mph(A)=COMPLETE,oqxA=COMPLETE,oqxB=COMPLETE,parC_S80I=POINT,pmrB_R256G=POINT,sul1=COMPLETE,sul3=COMPLETE
GCA_002969145.1	SAMN08578631	PRJNA269675	klebsiella	23	5773846	91	Illumina MiSeq	3.12.8	aac(6')-Ib-cr5=COMPLETE,aph(3'')-Ib=COMPLETE,aph(6)-Id=COMPLETE,blaCTX-M-15=COMPLETE,blaOXA-1=COMPLETE,blaOXA-48=COMPLETE,blaSHV-11=COMPLETE,blaTEM-1=COMPLETE,catB3=PARTIAL,dfrA14=COMPLETE,emrD=COMPLETE,fosA=COMPLETE,oqxA=COMPLETE,oqxB19=COMPLETE,qnrB1=COMPLETE,sul2=COMPLETE,tet(A)=COMPLETE
GCA_002969265.2	SAMN08579715	PRJNA433394	klebsiella	258	5608595	42	Illumina NextSeq 500	3.12.8	aadA2=COMPLETE,aph(3')-Ia=COMPLETE,blaCTX-M-15=COMPLETE,blaKPC-3=COMPLETE,blaOXA-1=COMPLETE,blaSHV-11=COMPLETE,blaTEM=PARTIAL_END_OF_CONTIG,catB3=PARTIAL_END_OF_CONTIG,dfrA12=COMPLETE,emrD=COMPLETE,fosA=COMPLETE,gyrA_S83I=POINT,mph(A)=COMPLETE,oqxA=COMPLETE,oqxB=COMPLETE,parC_S80I=POINT,pmrB_R256G=POINT,sul1=COMPLETE
GCA_002969255.2	SAMN08579716	PRJNA433394	klebsiella	258	5496519	36	Illumina NextSeq 500	3.12.8	aac(6')-Ib=PARTIAL,blaKPC-3=COMPLETE,blaSHV-12=COMPLETE,blaTEM=PARTIAL_END_OF_CONTIG,emrD=COMPLETE,fosA=COMPLETE,gyrA_D87N=POINT,gyrA_S83I=POINT,oqxA=COMPLETE,oqxB=COMPLETE,parC_S80I=POINT,pmrB_R256G=POINT
GCA_002969295.2	SAMN08579718	PRJNA433394	klebsiella	258	5418782	35	Illumina NextSeq 500	3.12.8	aac(6')-Ib'=COMPLETE,blaKPC-2=COMPLETE,blaSHV-11=COMPLETE,emrD=COMPLETE,fosA=COMPLETE,gyrA_S83I=POINT,oqxA=COMPLETE,oqxB=COMPLETE,parC_S80I=POINT,pmrB_R256G=POINT
GCA_002969315.2	SAMN08579717	PRJNA433394	klebsiella	258	5385329	35	Illumina NextSeq 500	3.12.8	aac(6')-Ib=COMPLETE,blaKPC-2=COMPLETE,blaOXA=MISTRANSLATION,blaSHV-11=COMPLETE,blaTEM-1=COMPLETE,emrD=COMPLETE,fosA=COMPLETE,gyrA_S83I=POINT,ompK36_D135DGD=POINT,oqxA=COMPLETE,oqxB=COMPLETE,parC_S80I=POINT,pmrB_R256G=POINT
GCA_002969335.2	SAMN08579714	PRJNA433394	klebsiella	258	5492854	38	Illumina NextSeq 500	3.12.8	aac(6')-Ib=PARTIAL,blaKPC-3=COMPLETE,blaSHV-12=COMPLETE,blaTEM=PARTIAL_END_OF_CONTIG,emrD=COMPLETE,fosA=COMPLETE,gyrA_D87N=POINT,gyrA_S83I=POINT,oqxA=COMPLETE,oqxB=COMPLETE,parC_S80I=POINT,pmrB_R256G=POINT
GCA_002969355.2	SAMN08579713	PRJNA433394	klebsiella	258	5550633	38	Illumina NextSeq 500	3.12.8	aac(6')-Ib=COMPLETE,aadA2=COMPLETE,blaKPC-2=COMPLETE,blaOXA=MISTRANSLATION,blaSHV-11=COMPLETE,blaTEM=PARTIAL_END_OF_CONTIG,catA1=COMPLETE,dfrA12=COMPLETE,emrD=COMPLETE,fosA=COMPLETE,gyrA_S83I=POINT,mph(A)=COMPLETE,oqxA=COMPLETE,oqxB=COMPLETE,parC_S80I=POINT,pmrB_R256G=POINT,sul1=COMPLETE
GCA_002969375.2	SAMN08579712	PRJNA433394	klebsiella	258	5473577	34	Illumina NextSeq 500	3.12.8	aac(3)-IVa=COMPLETE,aac(6')-Ib=PARTIAL_END_OF_CONTIG,aadA1=COMPLETE,aadA2=COMPLETE,aph(4)-Ia=COMPLETE,blaKPC-3=COMPLETE,blaSHV-12=COMPLETE,blaTEM=PARTIAL,cmlA1=COMPLETE,emrD=COMPLETE,fosA=COMPLETE,gyrA_D87N=POINT,gyrA_S83I=POINT,oqxA=COMPLETE,oqxB=COMPLETE,parC_S80I=POINT,pmrB_R256G=POINT,sul3=COMPLETE
GCA_002969405.2	SAMN08579709	PRJNA433394	klebsiella	258	5433179	38	Illumina NextSeq 500	4.0.3	aac(6')-Ib=COMPLETE,blaKPC-2=COMPLETE,blaOXA=MISTRANSLATION,blaSHV-11=COMPLETE,blaTEM=PARTIAL_END_OF_CONTIG,emrD=COMPLETE,fosA=COMPLETE,gyrA_S83I=POINT,ompK36_D135DGD=POINT,oqxA=COMPLETE,oqxB=COMPLETE,parC_S80I=POINT,pmrB_R256G=POINT
GCA_002969385.2	SAMN08579708	PRJNA433394	klebsiella	258	5372259	38	Illumina NextSeq 500	3.12.8	aac(6')-Ib=PARTIAL_END_OF_CONTIG,blaKPC-3=COMPLETE,blaSHV-12=COMPLETE,blaTEM=PARTIAL,emrD=COMPLETE,fosA=COMPLETE,gyrA_D87N=POINT,gyrA_S83I=POINT,oqxA=COMPLETE,oqxB=COMPLETE,parC_S80I=POINT,pmrB_R256G=POINT
GCA_002969435.2	SAMN08579705	PRJNA433394	klebsiella	258	5556467	41	Illumina NextSeq 500	3.12.8	aac(6')-Ib=COMPLETE,aadA2=COMPLETE,blaKPC-2=COMPLETE,blaOXA=MISTRANSLATION,blaSHV-12=COMPLETE,blaTEM=PARTIAL_END_OF_CONTIG,catA1=COMPLETE,dfrA12=COMPLETE,emrD=COMPLETE,fosA=COMPLETE,gyrA_S83I=POINT,mph(A)=COMPLETE,ompK36_D135DGD=POINT,oqxA=COMPLETE,oqxB=COMPLETE,parC_S80I=POINT,pmrB_R256G=POINT,sul1=COMPLETE
GCA_002969455.2	SAMN08579704	PRJNA433394	klebsiella	258	5550119	42	Illumina NextSeq 500	3.12.8	aac(6')-Ib=COMPLETE,aadA2=COMPLETE,blaKPC-2=COMPLETE,blaOXA=MISTRANSLATION,blaSHV-12=COMPLETE,blaTEM-1=COMPLETE,catA1=COMPLETE,dfrA12=COMPLETE,emrD=COMPLETE,fosA=COMPLETE,gyrA_S83I=POINT,mph(A)=COMPLETE,oqxA=COMPLETE,oqxB=COMPLETE,parC_S80I=POINT,pmrB_R256G=POINT,sul1=COMPLETE
GCA_002969475.2	SAMN08579698	PRJNA433394	klebsiella	258	5624966	47	Illumina NextSeq 500	3.12.8	aac(3)-IVa=COMPLETE,aac(6')-Ib=COMPLETE,aadA1=COMPLETE,aadA2=COMPLETE,aph(3')-Ia=COMPLETE,aph(4)-Ia=COMPLETE,blaKPC-2=COMPLETE,blaOXA=MISTRANSLATION,blaSHV-11=COMPLETE,blaTEM-1=COMPLETE,catA1=COMPLETE,cmlA1=COMPLETE,dfrA12=COMPLETE,emrD=COMPLETE,fosA=COMPLETE,gyrA_S83I=POINT,mph(A)=COMPLETE,oqxA=COMPLETE,oqxB=COMPLETE,parC_S80I=POINT,pmrB_R256G=POINT,sul1=COMPLETE,sul3=COMPLETE
GCA_002969495.2	SAMN08579702	PRJNA433394	klebsiella	258	5669225	46	Illumina NextSeq 500	3.12.8	aac(3)-IVa=COMPLETE,aac(6')-Ib=PARTIAL_END_OF_CONTIG,aadA1=COMPLETE,aadA2=COMPLETE,aph(3')-Ia=COMPLETE,aph(4)-Ia=COMPLETE,blaKPC-3=COMPLETE,blaSHV-12=COMPLETE,blaTEM=PARTIAL,cmlA1=COMPLETE,dfrA12=COMPLETE,emrD=COMPLETE,fosA=COMPLETE,gyrA_D87N=POINT,gyrA_S83I=POINT,mph(A)=COMPLETE,oqxA=COMPLETE,oqxB=COMPLETE,parC_S80I=POINT,pmrB_R256G=POINT,sul1=COMPLETE,sul3=COMPLETE
GCA_002969515.2	SAMN08579710	PRJNA433394	klebsiella	258	5428803	38	Illumina NextSeq 500	4.0.3	aac(6')-Ib=COMPLETE,blaKPC-2=COMPLETE,blaOXA=MISTRANSLATION,blaSHV-11=COMPLETE,blaTEM-1=COMPLETE,emrD=COMPLETE,fosA=COMPLETE,gyrA_S83I=POINT,ompK36_D135DGD=POINT,oqxA=COMPLETE,oqxB=COMPLETE,parC_S80I=POINT,pmrB_R256G=POINT
GCA_002969535.2	SAMN08579696	PRJNA433394	klebsiella	258	5487209	37	Illumina NextSeq 500	3.12.8	aac(6')-Ib'=PARTIAL_END_OF_CONTIG,aadA1=COMPLETE,blaKPC-3=COMPLETE,blaOXA-9=COMPLETE,blaSHV-12=COMPLETE,blaTEM-1=COMPLETE,blaTEM=PARTIAL,emrD=COMPLETE,fosA=COMPLETE,gyrA_D87N=POINT,gyrA_S83I=POINT,oqxA=COMPLETE,oqxB=COMPLETE,parC_S80I=POINT,pmrB_R256G=POINT
GCA_002969555.2	SAMN08579719	PRJNA433394	klebsiella	258	5554895	40	Illumina NextSeq 500	4.0.3	aac(6')-Ib=COMPLETE,aadA2=COMPLETE,blaKPC-2=COMPLETE,blaOXA=MISTRANSLATION,blaSHV-12=COMPLETE,blaTEM=PARTIAL_END_OF_CONTIG,catA1=COMPLETE,dfrA12=COMPLETE,emrD=COMPLETE,fosA=COMPLETE,gyrA_S83I=POINT,mph(A)=COMPLETE,ompK36_D135DGD=POINT,oqxA=COMPLETE,oqxB=COMPLETE,parC_S80I=POINT,pmrB_R256G=POINT,rpsJ_V57L=POINT,sul1=COMPLETE
GCA_002969575.2	SAMN08579703	PRJNA433394	klebsiella	258	5524162	42	Illumina NextSeq 500	3.12.8	aac(6')-Ib=PARTIAL_END_OF_CONTIG,aadA2=COMPLETE,aph(3')-Ia=COMPLETE,blaKPC-3=COMPLETE,blaSHV-12=COMPLETE,blaTEM=PARTIAL,dfrA12=COMPLETE,emrD=COMPLETE,fosA=COMPLETE,gyrA_D87N=POINT,gyrA_S83I=POINT,mph(A)=COMPLETE,oqxA=COMPLETE,oqxB=COMPLETE,parC_S80I=POINT,pmrB_R256G=POINT,sul1=COMPLETE
GCA_002969595.2	SAMN08579701	PRJNA433394	klebsiella	258	5443514	38	Illumina NextSeq 500	3.12.8	aac(6')-Ib=COMPLETE,blaKPC-2=COMPLETE,blaOXA=MISTRANSLATION,blaSHV-11=COMPLETE,blaTEM-1=COMPLETE,emrD=COMPLETE,fosA=COMPLETE,gyrA_S83I=POINT,ompK36_D135DGD=POINT,oqxA=COMPLETE,oqxB=COMPLETE,parC_S80I=POINT,pmrB_R256G=POINT
GCA_002969615.2	SAMN08579697	PRJNA433394	klebsiella	258	5623816	45	Illumina NextSeq 500	3.12.8	aac(3)-IVa=COMPLETE,aac(6')-Ib=COMPLETE,aadA1=COMPLETE,aadA2=COMPLETE,aph(3')-Ia=COMPLETE,aph(4)-Ia=COMPLETE,blaKPC-2=COMPLETE,blaOXA=MISTRANSLATION,blaSHV-11=COMPLETE,blaTEM=PARTIAL_END_OF_CONTIG,catA1=COMPLETE,cmlA1=COMPLETE,dfrA12=COMPLETE,emrD=COMPLETE,fosA=COMPLETE,gyrA_S83I=POINT,mph(A)=COMPLETE,oqxA=COMPLETE,oqxB=COMPLETE,parC_S80I=POINT,pmrB_R256G=POINT,sul1=COMPLETE,sul3=COMPLETE
GCA_002969635.2	SAMN08579694	PRJNA433394	klebsiella	258	5566336	42	Illumina NextSeq 500	3.12.8	aac(6')-Ib'=COMPLETE,aadA1=COMPLETE,aadA2=COMPLETE,blaKPC-3=COMPLETE,blaOXA-9=COMPLETE,blaSHV-12=COMPLETE,blaTEM-1=COMPLETE,blaTEM=PARTIAL,dfrA12=COMPLETE,emrD=COMPLETE,fosA=COMPLETE,gyrA_D87N=POINT,gyrA_S83I=POINT,mph(A)=COMPLETE,oqxA=COMPLETE,oqxB=COMPLETE,parC_S80I=POINT,pmrB_R256G=POINT,sul1=COMPLETE
GCA_002969655.2	SAMN08579693	PRJNA433394	klebsiella	258	5554836	44	Illumina NextSeq 500	4.0.3	aac(6')-Ib=COMPLETE,aadA2=COMPLETE,blaKPC-2=COMPLETE,blaOXA=MISTRANSLATION,blaSHV-11=COMPLETE,blaTEM=PARTIAL_END_OF_CONTIG,catA1=COMPLETE,dfrA12=COMPLETE,emrD=COMPLETE,fosA=COMPLETE,gyrA_S83I=POINT,mph(A)=COMPLETE,ompK36_D135DGD=POINT,oqxA=COMPLETE,oqxB=COMPLETE,parC_S80I=POINT,pmrB_R256G=POINT,sul1=COMPLETE
GCA_002969675.2	SAMN08579695	PRJNA433394	klebsiella	258	5499640	36	Illumina NextSeq 500	3.12.8	aac(6')-Ib'=PARTIAL_END_OF_CONTIG,aadA1=COMPLETE,blaKPC-3=COMPLETE,blaOXA-9=COMPLETE,blaSHV-12=COMPLETE,blaTEM-1=COMPLETE,blaTEM=PARTIAL,emrD=COMPLETE,fosA=COMPLETE,gyrA_D87N=POINT,gyrA_S83I=POINT,oqxA=COMPLETE,oqxB=COMPLETE,parC_S80I=POINT,pmrB_R256G=POINT
GCA_002969695.2	SAMN08579689	PRJNA433394	klebsiella	258	5417700	38	Illumina NextSeq 500	3.12.8	aac(6')-Ib=COMPLETE,blaKPC-2=COMPLETE,blaOXA=MISTRANSLATION,blaSHV-11=COMPLETE,blaTEM-1=COMPLETE,emrD=COMPLETE,fosA=COMPLETE,gyrA_S83I=POINT,ompK36_D135DGD=POINT,oqxA=COMPLETE,oqxB=COMPLETE,parC_S80I=POINT,pmrB_R256G=POINT
GCA_002969715.2	SAMN08579692	PRJNA433394	klebsiella	11	5600132	30	Illumina NextSeq 500	4.0.3	aadA2=COMPLETE,aph(3')-Ia=COMPLETE,blaCTX-M-15=COMPLETE,blaKPC-2=COMPLETE,blaOXA=MISTRANSLATION,blaSHV-11=COMPLETE,blaTEM-1=COMPLETE,dfrA12=COMPLETE,emrD=COMPLETE,fosA=COMPLETE,gyrA_D87Y=POINT,gyrA_S83I=POINT,mph(A)=COMPLETE,oqxA=COMPLETE,oqxB=COMPLETE,parC_S80I=POINT,pmrB_R256G=POINT,sul1=COMPLETE,sul3=COMPLETE
GCA_002969735.2	SAMN08579674	PRJNA433394	klebsiella	258	5541116	42	Illumina NextSeq 500	3.12.8	aac(6')-Ib=COMPLETE,aadA2=COMPLETE,blaKPC-2=COMPLETE,blaOXA=MISTRANSLATION,blaSHV-12=COMPLETE,blaTEM-1=COMPLETE,catA1=COMPLETE,dfrA12=COMPLETE,emrD=COMPLETE,fosA=COMPLETE,gyrA_S83I=POINT,mph(A)=COMPLETE,ompK36_D135DGD=POINT,oqxA=COMPLETE,oqxB=COMPLETE,parC_S80I=POINT,pmrB_R256G=POINT,sul1=COMPLETE
GCA_002969755.2	SAMN08579682	PRJNA433394	klebsiella	258	5386196	34	Illumina NextSeq 500	4.0.3	aac(6')-Ib'=COMPLETE,aadA2=COMPLETE,blaKPC-2=COMPLETE,blaSHV-11=COMPLETE,dfrA12=COMPLETE,emrD=COMPLETE,fosA=COMPLETE,gyrA_S83I=POINT,mph(A)=COMPLETE,ompK36_D135DGD=POINT,oqxA=COMPLETE,oqxB=COMPLETE,parC_S80I=POINT,pmrB_R256G=POINT,sul1=COMPLETE
GCA_002969795.2	SAMN08579670	PRJNA433394	klebsiella	258	5440206	39	Illumina NextSeq 500	3.12.8	aac(6')-Ib=PARTIAL,blaKPC-3=COMPLETE,blaSHV-12=COMPLETE,blaTEM=PARTIAL,emrD=COMPLETE,fosA=COMPLETE,gyrA_D87N=POINT,gyrA_S83I=POINT,parC_S80I=POINT,pmrB_R256G=POINT
GCA_002969775.2	SAMN08579667	PRJNA433394	klebsiella	258	5547311	39	Illumina NextSeq 500	3.12.8	aac(6')-Ib=COMPLETE,aadA2=COMPLETE,blaKPC-2=COMPLETE,blaOXA=MISTRANSLATION,blaSHV-12=COMPLETE,blaTEM=PARTIAL_END_OF_CONTIG,catA1=COMPLETE,dfrA12=COMPLETE,emrD=COMPLETE,fosA=COMPLETE,gyrA_S83I=POINT,mph(A)=COMPLETE,ompK36_D135DGD=POINT,oqxA=COMPLETE,oqxB=COMPLETE,parC_S80I=POINT,pmrB_R256G=POINT,rpsJ_V57L=POINT,sul1=COMPLETE
GCA_002969815.2	SAMN08579665	PRJNA433394	klebsiella	258	5490687	34	Illumina NextSeq 500	3.12.8	aac(6')-Ib=PARTIAL,aac(6')-Ib=PARTIAL_END_OF_CONTIG,aadA1=PARTIAL_END_OF_CONTIG,aadA5=COMPLETE,aph(3'')-Ib=COMPLETE,aph(6)-Id=COMPLETE,blaCTX-M-14=COMPLETE,blaKPC-3=COMPLETE,blaOXA-9=COMPLETE,blaSHV-12=COMPLETE,blaTEM=PARTIAL,dfrA17=COMPLETE,emrD=COMPLETE,fosA=COMPLETE,gyrA_D87N=POINT,gyrA_S83I=POINT,mph(A)=COMPLETE,oqxA=COMPLETE,oqxB=COMPLETE,parC_S80I=POINT,pmrB_R256G=POINT,sul1=COMPLETE,sul2=COMPLETE,tet(A)=COMPLETE
GCA_002969855.2	SAMN08579654	PRJNA433394	klebsiella	258	5654251	46	Illumina NextSeq 500	3.12.8	aac(3)-IVa=COMPLETE,aac(6')-Ib=PARTIAL_END_OF_CONTIG,aadA1=COMPLETE,aadA2=COMPLETE,aph(3')-Ia=COMPLETE,aph(4)-Ia=COMPLETE,blaKPC-3=COMPLETE,blaSHV-12=COMPLETE,blaTEM=PARTIAL,cmlA1=COMPLETE,dfrA12=COMPLETE,emrD=COMPLETE,fosA=COMPLETE,gyrA_D87N=POINT,gyrA_S83I=POINT,mph(A)=COMPLETE,oqxA=COMPLETE,oqxB=COMPLETE,parC_S80I=POINT,pmrB_R256G=POINT,sul1=COMPLETE,sul3=COMPLETE
GCA_002969835.2	SAMN08579666	PRJNA433394	klebsiella	258	5395444	38	Illumina NextSeq 500	3.12.8	aac(6')-Ib=COMPLETE,aadA2=COMPLETE,blaKPC-2=COMPLETE,blaSHV-12=COMPLETE,dfrA12=COMPLETE,emrD=COMPLETE,fosA=COMPLETE,gyrA_S83I=POINT,mph(A)=COMPLETE,ompK36_D135DGD=POINT,oqxA=COMPLETE,oqxB=COMPLETE,parC_S80I=POINT,pmrB_R256G=POINT,sul1=COMPLETE
GCA_002969875.2	SAMN08579651	PRJNA433394	klebsiella	258	5443828	34	Illumina NextSeq 500	4.0.3	aac(6')-Ib'=COMPLETE,blaKPC-2=COMPLETE,blaOXA=MISTRANSLATION,blaSHV-11=COMPLETE,blaTEM-1=COMPLETE,emrD=COMPLETE,fosA=COMPLETE,gyrA_S83I=POINT,ompK36_D135DGD=POINT,oqxA=COMPLETE,oqxB=COMPLETE,parC_S80I=POINT,pmrB_R256G=POINT
GCA_002969895.2	SAMN08579660	PRJNA433394	klebsiella	258	5717535	41	Illumina NextSeq 500	3.12.8	aac(6')-Ib=PARTIAL_END_OF_CONTIG,blaKPC-3=COMPLETE,blaSHV-12=COMPLETE,blaTEM=PARTIAL,emrD=COMPLETE,fosA=COMPLETE,gyrA_D87N=POINT,gyrA_S83I=POINT,oqxA=COMPLETE,oqxB=COMPLETE,parC_S80I=POINT,pmrB_R256G=POINT
GCA_002969915.2	SAMN08579649	PRJNA433394	klebsiella	258	5624698	46	Illumina NextSeq 500	3.12.8	aac(3)-IVa=COMPLETE,aac(6')-Ib=COMPLETE,aadA1=COMPLETE,aadA2=COMPLETE,aph(3')-Ia=COMPLETE,aph(4)-Ia=COMPLETE,blaKPC-2=COMPLETE,blaOXA=MISTRANSLATION,blaSHV-12=COMPLETE,blaTEM=PARTIAL_END_OF_CONTIG,catA1=COMPLETE,cmlA1=COMPLETE,dfrA12=COMPLETE,emrD=COMPLETE,fosA=COMPLETE,gyrA_S83I=POINT,mph(A)=COMPLETE,oqxA=COMPLETE,oqxB=COMPLETE,parC_S80I=POINT,pmrB_R256G=POINT,sul1=COMPLETE,sul3=COMPLETE
GCA_002969935.2	SAMN08579658	PRJNA433394	klebsiella	258	5644215	55	Illumina NextSeq 500	3.12.8	aac(6')-Ib=PARTIAL_END_OF_CONTIG,aadA2=COMPLETE,ant(2'')-Ia=COMPLETE,aph(3')-Ia=COMPLETE,blaCTX-M-15=COMPLETE,blaKPC-3=COMPLETE,blaOXA-1=COMPLETE,blaSHV-189=COMPLETE,blaTEM=PARTIAL,catB3=PARTIAL_END_OF_CONTIG,dfrA12=COMPLETE,emrD=COMPLETE,fosA=COMPLETE,gyrA_S83I=POINT,mph(A)=COMPLETE,oqxA=COMPLETE,oqxB=COMPLETE,parC_S80I=POINT,pmrB_R256G=POINT,sul1=COMPLETE
GCA_002969965.2	SAMN08579643	PRJNA433394	klebsiella	258	5520494	41	Illumina NextSeq 500	3.12.8	aac(3)-IVa=COMPLETE,aac(6')-Ib'=PARTIAL_END_OF_CONTIG,aadA1=COMPLETE,aph(4)-Ia=COMPLETE,blaKPC-3=COMPLETE,blaOXA-9=COMPLETE,blaSHV-12=COMPLETE,blaTEM-1=COMPLETE,emrD=COMPLETE,fosA=COMPLETE,gyrA_D87N=POINT,gyrA_S83I=POINT,oqxA=COMPLETE,oqxB=COMPLETE,parC_S80I=POINT,pmrB_R256G=POINT,sul3=COMPLETE
GCA_002969955.2	SAMN08579650	PRJNA433394	klebsiella	258	5581575	43	Illumina NextSeq 500	3.12.8	aac(3)-IVa=COMPLETE,aac(6')-Ib=COMPLETE,aadA1=COMPLETE,aadA2=COMPLETE,aph(3')-Ia=COMPLETE,aph(4)-Ia=COMPLETE,blaKPC-2=COMPLETE,blaOXA=MISTRANSLATION,blaSHV-12=COMPLETE,blaTEM=PARTIAL_END_OF_CONTIG,catA1=COMPLETE,cmlA1=COMPLETE,dfrA12=COMPLETE,emrD=COMPLETE,fosA=COMPLETE,gyrA_S83I=POINT,mph(A)=COMPLETE,oqxA=COMPLETE,oqxB=COMPLETE,parC_S80I=POINT,pmrB_R256G=POINT,sul1=COMPLETE,sul3=COMPLETE
GCA_002969975.2	SAMN08579644	PRJNA433394	klebsiella	258	5368049	40	Illumina NextSeq 500	3.12.8	aac(6')-Ib=COMPLETE,aph(3')-Ia=COMPLETE,aph(6)-Id=PARTIAL,blaSHV-12=COMPLETE,emrD=COMPLETE,fosA=COMPLETE,gyrA_S83I=POINT,ompK36_D135DGD=POINT,oqxA=COMPLETE,oqxB=COMPLETE,parC_S80I=POINT,pmrB_R256G=POINT
GCA_002970015.2	SAMN08579642	PRJNA433394	klebsiella	258	5549080	39	Illumina NextSeq 500	3.12.8	aac(6')-Ib=COMPLETE,aadA2=COMPLETE,blaKPC-2=COMPLETE,blaOXA=MISTRANSLATION,blaSHV-12=COMPLETE,blaTEM=PARTIAL_END_OF_CONTIG,catA1=COMPLETE,dfrA12=COMPLETE,emrD=COMPLETE,fosA=COMPLETE,gyrA_S83I=POINT,mph(A)=COMPLETE,ompK36_D135DGD=POINT,oqxA=COMPLETE,oqxB=COMPLETE,parC_S80I=POINT,pmrB_R256G=POINT,sul1=COMPLETE
GCA_002970035.2	SAMN08579639	PRJNA433394	klebsiella	258	5546115	40	Illumina NextSeq 500	3.12.8	aac(6')-Ib=COMPLETE,aadA2=COMPLETE,blaKPC-2=COMPLETE,blaOXA=MISTRANSLATION,blaSHV-11=COMPLETE,blaTEM=PARTIAL_END_OF_CONTIG,catA1=COMPLETE,dfrA12=COMPLETE,emrD=COMPLETE,fosA=COMPLETE,gyrA_S83I=POINT,mph(A)=COMPLETE,ompK36_D135DGD=POINT,oqxA=COMPLETE,oqxB=COMPLETE,parC_S80I=POINT,pmrB_R256G=POINT,sul1=COMPLETE
GCA_002970055.2	SAMN08579634	PRJNA433394	klebsiella	258	5436694	38	Illumina NextSeq 500	3.12.8	aac(6')-Ib'=COMPLETE,blaKPC-2=COMPLETE,blaSHV-12=COMPLETE,emrD=COMPLETE,fosA=COMPLETE,gyrA_S83I=POINT,oqxA=COMPLETE,oqxB=COMPLETE,parC_S80I=POINT,pmrB_R256G=POINT
GCA_002970075.2	SAMN08579633	PRJNA433394	klebsiella	258	5631023	45	Illumina NextSeq 500	3.12.8	aac(6')-Ib=COMPLETE,aadA2=COMPLETE,blaKPC-2=COMPLETE,blaOXA=MISTRANSLATION,blaSHV-12=COMPLETE,blaTEM=PARTIAL_END_OF_CONTIG,catA1=COMPLETE,dfrA12=COMPLETE,emrD=COMPLETE,fosA=COMPLETE,gyrA_S83I=POINT,mgrB_D31N=POINT,mph(A)=COMPLETE,ompK36_D135DGD=POINT,oqxA=COMPLETE,oqxB=COMPLETE,parC_S80I=POINT,pmrB_R256G=POINT,sul1=COMPLETE
GCA_002970085.2	SAMN08579632	PRJNA433394	klebsiella	258	5518843	37	Illumina NextSeq 500	4.0.3	aac(3)-IVa=COMPLETE,aac(6')-Ib=COMPLETE,aadA1=COMPLETE,aadA2=COMPLETE,aph(3')-Ia=COMPLETE,aph(4)-Ia=COMPLETE,blaKPC-2=COMPLETE,blaOXA=MISTRANSLATION,blaSHV-11=COMPLETE,blaTEM=PARTIAL_END_OF_CONTIG,catA1=COMPLETE,cmlA1=COMPLETE,dfrA12=COMPLETE,emrD=COMPLETE,fosA=COMPLETE,gyrA_S83I=POINT,mph(A)=COMPLETE,oqxA=COMPLETE,oqxB=COMPLETE,parC_S80I=POINT,pmrB_R256G=POINT,sul1=COMPLETE
GCA_002970115.2	SAMN08579631	PRJNA433394	klebsiella	258	5650661	47	Illumina NextSeq 500	3.12.8	aac(3)-IVa=COMPLETE,aac(6')-Ib=PARTIAL_END_OF_CONTIG,aadA1=COMPLETE,aadA2=COMPLETE,aph(3')-Ia=COMPLETE,aph(4)-Ia=COMPLETE,blaKPC-3=COMPLETE,blaSHV-12=COMPLETE,blaTEM=PARTIAL,cmlA1=COMPLETE,dfrA12=COMPLETE,emrD=COMPLETE,fosA=COMPLETE,gyrA_D87N=POINT,gyrA_S83I=POINT,mph(A)=COMPLETE,oqxA=COMPLETE,oqxB=COMPLETE,parC_S80I=POINT,pmrB_R256G=POINT,sul1=COMPLETE,sul3=COMPLETE
GCA_002970135.2	SAMN08579629	PRJNA433394	klebsiella	258	5508368	37	Illumina NextSeq 500	3.12.8	aac(6')-Ib=COMPLETE,aadA2=COMPLETE,blaKPC-2=COMPLETE,blaOXA=MISTRANSLATION,blaSHV-12=COMPLETE,blaTEM-1=COMPLETE,catA1=COMPLETE,dfrA12=COMPLETE,emrD=COMPLETE,fosA=COMPLETE,gyrA_S83I=POINT,mph(A)=COMPLETE,oqxA=COMPLETE,oqxB=COMPLETE,parC_S80I=POINT,pmrB_R256G=POINT,sul1=COMPLETE
GCA_002970155.2	SAMN08579628	PRJNA433394	klebsiella	258	5513439	39	Illumina NextSeq 500	3.12.8	aac(6')-Ib=COMPLETE,aadA1=COMPLETE,aadA2=COMPLETE,aph(3')-Ia=COMPLETE,blaKPC-3=COMPLETE,blaOXA-9=COMPLETE,blaSHV-11=COMPLETE,blaTEM=PARTIAL_END_OF_CONTIG,dfrA12=COMPLETE,emrD=COMPLETE,fosA=COMPLETE,gyrA_D87N=POINT,gyrA_S83I=POINT,mph(A)=COMPLETE,oqxA=COMPLETE,oqxB=COMPLETE,parC_S80I=POINT,pmrB_R256G=POINT,sul1=COMPLETE
GCA_002970175.2	SAMN08579627	PRJNA433394	klebsiella	258	5480580	40	Illumina NextSeq 500	3.12.8	aac(6')-Ib=COMPLETE,aadA1=COMPLETE,aph(3'')-Ib=COMPLETE,aph(6)-Id=COMPLETE,blaKPC-3=COMPLETE,blaOXA-9=COMPLETE,blaSHV-11=COMPLETE,blaTEM-1=COMPLETE,dfrA14=COMPLETE,emrD=COMPLETE,fosA=COMPLETE,gyrA_S83I=POINT,oqxA=COMPLETE,oqxB=COMPLETE,parC_S80I=POINT,pmrB_R256G=POINT,sul2=COMPLETE
GCA_002970195.2	SAMN08579626	PRJNA433394	klebsiella	258	5616604	38	Illumina NextSeq 500	3.12.8	aac(3)-IVa=COMPLETE,aac(6')-Ib=PARTIAL_END_OF_CONTIG,aadA1=COMPLETE,aadA2=COMPLETE,aph(3')-Ia=COMPLETE,aph(4)-Ia=COMPLETE,blaKPC-3=COMPLETE,blaSHV-12=COMPLETE,blaTEM=PARTIAL,cmlA1=COMPLETE,dfrA12=COMPLETE,emrD=COMPLETE,fosA=COMPLETE,gyrA_D87N=POINT,gyrA_S83I=POINT,mph(A)=COMPLETE,oqxA=COMPLETE,oqxB=COMPLETE,parC_S80I=POINT,pmrB_R256G=POINT,sul1=COMPLETE,sul3=COMPLETE
GCA_002970215.2	SAMN08579625	PRJNA433394	klebsiella	258	5451201	36	Illumina NextSeq 500	3.12.8	aac(3)-IVa=COMPLETE,aac(6')-Ib=COMPLETE,aadA1=COMPLETE,aadA2=COMPLETE,aph(3')-Ia=COMPLETE,aph(4)-Ia=COMPLETE,blaKPC-2=COMPLETE,blaOXA=MISTRANSLATION,blaSHV-11=COMPLETE,blaTEM-1=COMPLETE,catA1=COMPLETE,cmlA1=COMPLETE,dfrA12=COMPLETE,emrD=COMPLETE,fosA=COMPLETE,gyrA_S83I=POINT,mph(A)=COMPLETE,oqxA=COMPLETE,oqxB=COMPLETE,parC_S80I=POINT,pmrB_R256G=POINT,sul1=COMPLETE,sul3=COMPLETE
GCA_002970235.2	SAMN08579624	PRJNA433394	klebsiella	258	5390814	36	Illumina NextSeq 500	3.12.8	aac(6')-Ib=COMPLETE,aadA2=COMPLETE,blaKPC-2=COMPLETE,blaSHV-11=COMPLETE,dfrA12=COMPLETE,emrD=COMPLETE,fosA=COMPLETE,gyrA_S83I=POINT,mph(A)=COMPLETE,ompK36_D135DGD=POINT,oqxA=COMPLETE,oqxB=COMPLETE,parC_S80I=POINT,pmrB_R256G=POINT,sul1=COMPLETE
GCA_002970255.2	SAMN08579618	PRJNA433394	klebsiella	258	5742868	42	Illumina NextSeq 500	3.12.8	aac(6')-Ib=PARTIAL_END_OF_CONTIG,aadA2=COMPLETE,ant(2'')-Ia=COMPLETE,aph(3')-II=HMM,blaCARB-2=COMPLETE,blaKPC-3=COMPLETE,blaSHV-12=COMPLETE,blaTEM=PARTIAL,ble=HMM,catB11=COMPLETE,catB3=COMPLETE,cmlA1=COMPLETE,dfrA19=COMPLETE,emrD=COMPLETE,fosA=COMPLETE,gyrA_D87N=POINT,gyrA_S83I=POINT,oqxA=COMPLETE,oqxB=COMPLETE,parC_S80I=POINT,pmrB_R256G=POINT,sul1=COMPLETE
GCA_002970275.2	SAMN08579622	PRJNA433394	klebsiella	258	5782215	41	Illumina NextSeq 500	3.12.8	aac(6')-33=COMPLETE,aac(6')-Ib=COMPLETE,aadA2=COMPLETE,ant(2'')-Ia=COMPLETE,aph(3')-Ia=COMPLETE,blaKPC-2=COMPLETE,blaSHV-11=COMPLETE,blaTEM-1=COMPLETE,dfrA12=COMPLETE,emrD=COMPLETE,fosA=COMPLETE,gyrA_S83I=POINT,mph(A)=COMPLETE,oqxA=COMPLETE,oqxB=COMPLETE,parC_S80I=POINT,pmrB_R256G=POINT,sul1=COMPLETE,sul2=COMPLETE
GCA_002970295.2	SAMN08579617	PRJNA433394	klebsiella	258	5583392	38	Illumina NextSeq 500	3.12.8	aac(6')-Ib'=PARTIAL_END_OF_CONTIG,aadA1=COMPLETE,aadA2=COMPLETE,aph(3')-Ia=COMPLETE,blaKPC-3=COMPLETE,blaOXA-9=COMPLETE,blaSHV-12=COMPLETE,blaTEM-1=COMPLETE,blaTEM=PARTIAL,dfrA12=COMPLETE,emrD=COMPLETE,fosA=COMPLETE,gyrA_D87N=POINT,gyrA_S83I=POINT,mph(A)=COMPLETE,oqxA=COMPLETE,oqxB=COMPLETE,parC_S80I=POINT,pmrB_R256G=POINT,sul1=COMPLETE
GCA_002970315.2	SAMN08579616	PRJNA433394	klebsiella	258	5582668	41	Illumina NextSeq 500	3.12.8	aac(6')-Ib=PARTIAL_END_OF_CONTIG,aadA1=COMPLETE,aadA2=COMPLETE,aph(3')-Ia=COMPLETE,blaKPC-3=COMPLETE,blaOXA-9=COMPLETE,blaSHV-12=COMPLETE,blaTEM-1=COMPLETE,dfrA12=COMPLETE,emrD=COMPLETE,fosA=COMPLETE,gyrA_D87N=POINT,gyrA_S83I=POINT,mph(A)=COMPLETE,oqxA=COMPLETE,oqxB=COMPLETE,parC_S80I=POINT,pmrB_R256G=POINT,sul1=COMPLETE
GCA_002970335.2	SAMN08579615	PRJNA433394	klebsiella	258	5482465	40	Illumina NextSeq 500	3.12.8	aac(6')-Ib=COMPLETE,aadA2=COMPLETE,blaKPC-2=COMPLETE,blaOXA=MISTRANSLATION,blaSHV-12=COMPLETE,blaTEM-1=COMPLETE,catA1=COMPLETE,dfrA12=COMPLETE,emrD=COMPLETE,fosA=COMPLETE,gyrA_S83I=POINT,mph(A)=COMPLETE,ompK36_D135DGD=POINT,oqxA=COMPLETE,oqxB=COMPLETE,parC_S80I=POINT,pmrB_R256G=POINT,sul1=COMPLETE
GCA_002970355.2	SAMN08579614	PRJNA433394	klebsiella	395	5715696	47	Illumina NextSeq 500	3.12.8	armA=COMPLETE,blaOXA-48=COMPLETE,blaSHV-11=COMPLETE,blaTEM-1=COMPLETE,catA1=COMPLETE,dfrA1=COMPLETE,emrD=COMPLETE,fosA=COMPLETE,gyrA_S83I=POINT,mph(E)=COMPLETE,msr(E)=COMPLETE,oqxA=COMPLETE,oqxB=COMPLETE,parC_S80I=POINT,pmrB_R256G=POINT,qnrS1=COMPLETE,sul1=COMPLETE,tet(A)=COMPLETE
GCA_002970375.3	SAMN08579613	PRJNA433394	klebsiella	395	5776319	1	Illumina NextSeq; Oxford Nanopore	3.12.8	blaOXA-48=COMPLETE,blaSHV-11=COMPLETE,blaTEM-1=COMPLETE,catA1=COMPLETE,emrD=COMPLETE,fosA=COMPLETE,gyrA_S83I=POINT,oqxA=COMPLETE,oqxB=COMPLETE,parC_S80I=POINT,pmrB_R256G=POINT,qnrS1=COMPLETE
GCA_002970395.2	SAMN08579612	PRJNA433394	klebsiella	231	5489474	28	Illumina NextSeq 500	4.0.3	aac(6')-Ib=COMPLETE,arr-2=COMPLETE,blaCTX-M=PARTIAL_END_OF_CONTIG,blaOXA-232=COMPLETE,blaSHV-1=COMPLETE,blaTEM-1=COMPLETE,catA1=COMPLETE,catB=COMPLETE,emrD=COMPLETE,fosA=COMPLETE,gyrA_S83I=POINT,ompK36_T136TDT=POINT,oqxA=COMPLETE,oqxB=PARTIAL,parC_S80I=POINT,qnrS1=COMPLETE,rmtF1=COMPLETE
GCA_002970405.2	SAMN08579611	PRJNA433394	klebsiella	231	5607713	29	Illumina NextSeq 500	3.12.8	aac(6')-Ib=COMPLETE,aadA2=COMPLETE,arr-2=COMPLETE,blaCTX-M=PARTIAL_END_OF_CONTIG,blaOXA-232=COMPLETE,blaSHV-1=COMPLETE,blaTEM-1=COMPLETE,catA1=COMPLETE,catB=COMPLETE,dfrA12=COMPLETE,emrD=COMPLETE,erm(B)=COMPLETE,fosA=COMPLETE,gyrA_S83I=POINT,mph(A)=COMPLETE,ompK36_T136TDT=POINT,oqxA=COMPLETE,oqxB=PARTIAL,parC_S80I=POINT,qnrS1=COMPLETE,rmtF1=COMPLETE,sul1=COMPLETE
GCA_002970425.2	SAMN08579691	PRJNA433394	klebsiella	258	5654027	39	Illumina NextSeq 500	3.12.8	aac(6')-Ib=COMPLETE,aadA1=COMPLETE,aph(3'')-Ib=COMPLETE,aph(6)-Id=COMPLETE,blaKPC-3=COMPLETE,blaOXA-9=COMPLETE,blaSHV-11=COMPLETE,blaTEM-1=COMPLETE,dfrA14=COMPLETE,emrD=COMPLETE,fosA=COMPLETE,gyrA_S83I=POINT,oqxA=COMPLETE,oqxB=COMPLETE,parC_S80I=POINT,pmrB_R256G=POINT,sul2=COMPLETE
GCA_002970455.2	SAMN08579688	PRJNA433394	klebsiella	258	5522954	37	Illumina NextSeq 500	4.0.3	aac(3)-IVa=COMPLETE,aac(6')-Ib=COMPLETE,aadA1=COMPLETE,aadA2=COMPLETE,aph(3')-Ia=COMPLETE,aph(4)-Ia=COMPLETE,blaKPC-2=COMPLETE,blaOXA=MISTRANSLATION,blaSHV-11=COMPLETE,blaTEM-1=COMPLETE,catA1=COMPLETE,cmlA1=COMPLETE,dfrA12=COMPLETE,emrD=COMPLETE,fosA=COMPLETE,gyrA_S83I=POINT,mph(A)=COMPLETE,oqxA=COMPLETE,oqxB=COMPLETE,parC_S80I=POINT,pmrB_R256G=POINT,sul1=COMPLETE,sul3=COMPLETE
GCA_002970475.2	SAMN08579690	PRJNA433394	klebsiella	258	5668640	44	Illumina NextSeq 500	4.0.3	aac(3)-IVa=COMPLETE,aac(6')-Ib=PARTIAL_END_OF_CONTIG,aadA1=COMPLETE,aadA2=COMPLETE,aph(3')-Ia=COMPLETE,aph(4)-Ia=COMPLETE,blaKPC-3=COMPLETE,blaSHV-12=COMPLETE,blaTEM=PARTIAL,cmlA1=COMPLETE,dfrA12=COMPLETE,emrD=COMPLETE,fosA=COMPLETE,gyrA_D87N=POINT,gyrA_S83I=POINT,mph(A)=COMPLETE,oqxA=COMPLETE,oqxB=COMPLETE,parC_S80I=POINT,pmrB_R256G=POINT,sul1=COMPLETE,sul3=COMPLETE
GCA_002970485.2	SAMN08579687	PRJNA433394	klebsiella	258	5521430	38	Illumina NextSeq 500	4.0.3	aac(3)-IVa=COMPLETE,aac(6')-Ib=COMPLETE,aadA1=COMPLETE,aadA2=COMPLETE,aph(3')-Ia=COMPLETE,aph(4)-Ia=COMPLETE,blaKPC-2=COMPLETE,blaOXA=MISTRANSLATION,blaSHV-11=COMPLETE,blaTEM=PARTIAL_END_OF_CONTIG,catA1=COMPLETE,cmlA1=COMPLETE,dfrA12=COMPLETE,emrD=COMPLETE,fosA=COMPLETE,gyrA_S83I=POINT,mph(A)=COMPLETE,oqxA=COMPLETE,oqxB=COMPLETE,parC_S80I=POINT,pmrB_R256G=POINT,sul1=COMPLETE,sul3=COMPLETE
GCA_002970515.2	SAMN08579683	PRJNA433394	klebsiella	418	5536600	42	Illumina NextSeq 500	3.12.8	aac(6')-Ib=COMPLETE,aadA2=COMPLETE,blaKPC-2=COMPLETE,blaOXA=MISTRANSLATION,blaSHV-12=COMPLETE,blaTEM=PARTIAL_END_OF_CONTIG,catA1=COMPLETE,dfrA12=COMPLETE,emrD=COMPLETE,fosA=COMPLETE,gyrA_S83I=POINT,mph(A)=COMPLETE,ompK36_D135DGD=POINT,oqxA=COMPLETE,oqxB=COMPLETE,parC_S80I=POINT,pmrB_R256G=POINT,sul1=COMPLETE
GCA_002970525.2	SAMN08579681	PRJNA433394	klebsiella	258	5507572	50	Illumina NextSeq 500	3.12.8	aac(6')-Ib=COMPLETE,aadA2=COMPLETE,blaKPC-2=COMPLETE,blaOXA=MISTRANSLATION,blaSHV-11=COMPLETE,blaTEM=PARTIAL_END_OF_CONTIG,catA1=COMPLETE,dfrA12=COMPLETE,emrD=COMPLETE,fosA=COMPLETE,gyrA_S83I=POINT,mph(A)=COMPLETE,ompK36_D135DGD=POINT,oqxA=COMPLETE,oqxB=COMPLETE,parC_S80I=POINT,pmrB_R256G=POINT,rpsJ_V57L=POINT,sul1=COMPLETE
GCA_002970555.2	SAMN08579679	PRJNA433394	klebsiella	418	5545642	42	Illumina NextSeq 500	3.12.8	aac(6')-Ib=COMPLETE,aadA2=COMPLETE,blaKPC-2=COMPLETE,blaOXA=MISTRANSLATION,blaSHV-12=COMPLETE,blaTEM=PARTIAL_END_OF_CONTIG,catA1=COMPLETE,dfrA12=COMPLETE,emrD=COMPLETE,fosA=COMPLETE,gyrA_S83I=POINT,mph(A)=COMPLETE,ompK36_D135DGD=POINT,oqxA=COMPLETE,oqxB=COMPLETE,parC_S80I=POINT,pmrB_R256G=POINT,sul1=COMPLETE
GCA_002970575.2	SAMN08579678	PRJNA433394	klebsiella	258	5613842	43	Illumina NextSeq 500	3.12.8	aac(3)-IVa=COMPLETE,aac(6')-Ib'=PARTIAL_END_OF_CONTIG,aadA1=COMPLETE,aph(4)-Ia=COMPLETE,blaKPC-3=COMPLETE,blaOXA-9=COMPLETE,blaSHV-12=COMPLETE,blaTEM-1=COMPLETE,dfrA5=COMPLETE,emrD=COMPLETE,fosA=COMPLETE,gyrA_D87N=POINT,gyrA_S83I=POINT,oqxA=COMPLETE,oqxB=COMPLETE,parC_S80I=POINT,pmrB_R256G=POINT,sul1=COMPLETE
GCA_002970595.2	SAMN08579676	PRJNA433394	klebsiella	258	5538446	45	Illumina NextSeq 500	3.12.8	aac(6')-Ib=COMPLETE,aadA2=COMPLETE,blaKPC-2=COMPLETE,blaOXA=MISTRANSLATION,blaSHV-12=COMPLETE,blaTEM=PARTIAL_END_OF_CONTIG,catA1=COMPLETE,dfrA12=COMPLETE,emrD=COMPLETE,fosA=COMPLETE,gyrA_S83I=POINT,mph(A)=COMPLETE,ompK36_D135DGD=POINT,oqxA=COMPLETE,oqxB=COMPLETE,parC_S80I=POINT,pmrB_R256G=POINT,sul1=COMPLETE
GCA_002970625.2	SAMN08579673	PRJNA433394	klebsiella	258	5666293	43	Illumina NextSeq 500	3.12.8	aac(3)-IVa=COMPLETE,aac(6')-Ib=PARTIAL_END_OF_CONTIG,aadA1=COMPLETE,aadA2=COMPLETE,aph(3')-Ia=COMPLETE,aph(4)-Ia=COMPLETE,blaKPC-3=COMPLETE,blaSHV-12=COMPLETE,blaTEM=PARTIAL,cmlA1=COMPLETE,crrB_Q10L=POINT,dfrA12=COMPLETE,emrD=COMPLETE,fosA=COMPLETE,gyrA_D87N=POINT,gyrA_S83I=POINT,mph(A)=COMPLETE,oqxA=COMPLETE,oqxB=COMPLETE,parC_S80I=POINT,pmrB_R256G=POINT,sul1=COMPLETE,sul3=COMPLETE
GCA_002970655.2	SAMN08579668	PRJNA433394	klebsiella	258	5546985	42	Illumina NextSeq 500	3.12.8	aac(6')-Ib=COMPLETE,aadA2=COMPLETE,blaKPC-2=COMPLETE,blaOXA=MISTRANSLATION,blaSHV-12=COMPLETE,blaTEM=PARTIAL_END_OF_CONTIG,catA1=COMPLETE,dfrA12=COMPLETE,emrD=COMPLETE,fosA=COMPLETE,gyrA_S83I=POINT,mph(A)=COMPLETE,ompK36_D135DGD=POINT,oqxA=COMPLETE,oqxB=COMPLETE,parC_S80I=POINT,pmrB_R256G=POINT,sul1=COMPLETE
GCA_002970615.2	SAMN08579675	PRJNA433394	klebsiella	258	5618090	37	Illumina NextSeq 500	3.12.8	aac(3)-IVa=COMPLETE,aac(6')-Ib=PARTIAL_END_OF_CONTIG,aadA1=COMPLETE,aadA2=COMPLETE,aph(4)-Ia=COMPLETE,blaKPC-3=COMPLETE,blaSHV-12=COMPLETE,blaTEM=PARTIAL,cmlA1=COMPLETE,crrB_Q10L=POINT,emrD=COMPLETE,fosA=COMPLETE,gyrA_D87N=POINT,gyrA_S83I=POINT,oqxA=COMPLETE,oqxB=COMPLETE,parC_S80I=POINT,pmrB_R256G=POINT,sul3=COMPLETE
GCA_002970675.2	SAMN08579664	PRJNA433394	klebsiella	258	5618447	39	Illumina NextSeq 500	3.12.8	aac(6')-Ib=COMPLETE,aadA5=COMPLETE,aph(3'')-Ib=COMPLETE,aph(6)-Id=COMPLETE,blaKPC-2=COMPLETE,blaOXA=MISTRANSLATION,blaSHV-11=COMPLETE,blaTEM=PARTIAL_END_OF_CONTIG,dfrA17=COMPLETE,emrD=COMPLETE,fosA=COMPLETE,gyrA_S83I=POINT,mph(A)=COMPLETE,ompK36_D135DGD=POINT,oqxA=COMPLETE,oqxB=COMPLETE,parC_S80I=POINT,pmrB_R256G=POINT,sul1=COMPLETE,sul2=COMPLETE,tet(A)=COMPLETE
GCA_002970695.2	SAMN08579659	PRJNA433394	klebsiella	258	5857983	46	Illumina NextSeq 500	3.12.8	aac(3)-IIe=COMPLETE,aac(6')-Ib=PARTIAL_END_OF_CONTIG,aph(3'')-Ib=COMPLETE,aph(6)-Id=COMPLETE,blaCTX-M-15=COMPLETE,blaOXA-1=COMPLETE,blaSHV-12=COMPLETE,blaTEM=PARTIAL,catB3=PARTIAL_END_OF_CONTIG,dfrA14=COMPLETE,emrD=COMPLETE,fosA=COMPLETE,gyrA_D87N=POINT,gyrA_S83I=POINT,oqxA=COMPLETE,oqxB=COMPLETE,parC_S80I=POINT,pmrB_R256G=POINT,qnrB1=COMPLETE,sul2=COMPLETE,tet(A)=COMPLETE
GCA_002970715.2	SAMN08579656	PRJNA433394	klebsiella	258	5642116	50	Illumina NextSeq 500	3.12.8	aac(6')-Ib=COMPLETE,aadA2=COMPLETE,ant(2'')-Ia=COMPLETE,aph(3')-Ia=COMPLETE,blaCTX-M-15=COMPLETE,blaKPC-3=COMPLETE,blaOXA-1=COMPLETE,blaSHV=COMPLETE,blaTEM=PARTIAL_END_OF_CONTIG,catB3=PARTIAL_END_OF_CONTIG,dfrA12=COMPLETE,emrD=COMPLETE,fosA=COMPLETE,gyrA_S83I=POINT,mph(A)=COMPLETE,oqxA=COMPLETE,oqxB=COMPLETE,parC_S80I=POINT,pmrB_R256G=POINT,sul1=COMPLETE
GCA_002970735.2	SAMN08579655	PRJNA433394	klebsiella	258	5399656	39	Illumina NextSeq 500	3.12.8	aac(6')-Ib=COMPLETE,blaKPC-2=COMPLETE,blaOXA=MISTRANSLATION,blaSHV-11=COMPLETE,blaTEM-1=COMPLETE,emrD=COMPLETE,fosA=COMPLETE,gyrA_S83I=POINT,ompK36_D135DGD=POINT,oqxA=COMPLETE,oqxB=COMPLETE,parC_S80I=POINT,pmrB_R256G=POINT
GCA_002970785.2	SAMN08579648	PRJNA433394	klebsiella	3631	5640375	46	Illumina NextSeq 500	3.12.8	aac(6')-Ib=PARTIAL_END_OF_CONTIG,aadA2=COMPLETE,blaKPC-3=COMPLETE,blaSHV-12=COMPLETE,blaTEM=PARTIAL,dfrA12=COMPLETE,emrD=COMPLETE,fosA=COMPLETE,gyrA_D87N=POINT,gyrA_S83I=POINT,mph(A)=COMPLETE,oqxA=COMPLETE,oqxB=COMPLETE,parC_S80I=POINT,pmrB_R256G=POINT,sul1=COMPLETE,sul3=COMPLETE
GCA_002970745.2	SAMN08579653	PRJNA433394	klebsiella	258	5446103	36	Illumina NextSeq 500	3.12.8	aac(6')-Ib'=COMPLETE,blaKPC-2=COMPLETE,blaOXA=MISTRANSLATION,blaSHV-11=COMPLETE,blaTEM=PARTIAL_END_OF_CONTIG,emrD=COMPLETE,fosA=COMPLETE,gyrA_S83I=POINT,ompK36_D135DGD=POINT,oqxA=COMPLETE,oqxB=COMPLETE,parC_S80I=POINT,pmrB_R256G=POINT
GCA_002970755.2	SAMN08579652	PRJNA433394	klebsiella	418	5537913	42	Illumina NextSeq 500	3.12.8	aac(6')-Ib=COMPLETE,aadA2=COMPLETE,blaKPC-2=COMPLETE,blaOXA=MISTRANSLATION,blaSHV-12=COMPLETE,blaTEM-1=COMPLETE,catA1=COMPLETE,dfrA12=COMPLETE,emrD=COMPLETE,fosA=COMPLETE,gyrA_S83I=POINT,mph(A)=COMPLETE,ompK36_D135DGD=POINT,oqxA=COMPLETE,oqxB=COMPLETE,parC_S80I=POINT,pmrB_R256G=POINT,sul1=COMPLETE
GCA_002970815.2	SAMN08579647	PRJNA433394	klebsiella	3631	5636395	48	Illumina NextSeq 500	3.12.8	aac(6')-Ib=PARTIAL_END_OF_CONTIG,aadA2=COMPLETE,blaKPC-3=COMPLETE,blaSHV-12=COMPLETE,blaTEM=PARTIAL,dfrA12=COMPLETE,emrD=COMPLETE,fosA=COMPLETE,gyrA_D87N=POINT,gyrA_S83I=POINT,mph(A)=COMPLETE,oqxA=COMPLETE,oqxB=COMPLETE,parC_S80I=POINT,pmrB_R256G=POINT,sul1=COMPLETE,sul3=COMPLETE
GCA_002970835.2	SAMN08579630	PRJNA433394	klebsiella	418	5524833	38	Illumina NextSeq 500	3.12.8	aac(3)-IVa=COMPLETE,aac(6')-Ib=COMPLETE,aadA1=COMPLETE,aadA2=COMPLETE,aph(3')-Ia=COMPLETE,aph(4)-Ia=COMPLETE,blaKPC-2=COMPLETE,blaOXA=MISTRANSLATION,blaSHV-11=COMPLETE,blaTEM=PARTIAL_END_OF_CONTIG,catA1=COMPLETE,cmlA1=COMPLETE,dfrA12=COMPLETE,emrD=COMPLETE,fosA=COMPLETE,gyrA_S83I=POINT,mph(A)=COMPLETE,oqxA=COMPLETE,oqxB=COMPLETE,parC_S80I=POINT,pmrB_R256G=POINT,sul1=COMPLETE,sul3=COMPLETE
GCA_002970855.2	SAMN08579621	PRJNA433394	klebsiella	258	5498529	42	Illumina NextSeq 500	3.12.8	aac(6')-Ib'=COMPLETE,aadA2=COMPLETE,blaKPC-2=COMPLETE,blaOXA=MISTRANSLATION,blaSHV-12=COMPLETE,blaTEM-1=COMPLETE,catA1=COMPLETE,dfrA12=COMPLETE,emrD=COMPLETE,fosA=COMPLETE,gyrA_S83I=POINT,mph(A)=COMPLETE,ompK36_D135DGD=POINT,oqxA=COMPLETE,oqxB=COMPLETE,parC_S80I=POINT,pmrB_R256G=POINT,sul1=COMPLETE
GCA_002970875.2	SAMN08579636	PRJNA433394	klebsiella	258	5571927	38	Illumina NextSeq 500	3.12.8	aac(6')-Ib=PARTIAL,blaKPC-2=COMPLETE,blaOXA=MISTRANSLATION,blaSHV-12=COMPLETE,blaTEM=PARTIAL_END_OF_CONTIG,emrD=COMPLETE,fosA=COMPLETE,gyrA_D87N=POINT,gyrA_S83I=POINT,oqxA=COMPLETE,oqxB=COMPLETE,parC_S80I=POINT,pmrB_R256G=POINT
GCA_002970895.1	SAMN08582315	PRJNA435632	klebsiella	23	5458646	1	PacBio; Illumina HiSeq	3.12.8	blaSHV-11=COMPLETE,emrD=COMPLETE,fosA=COMPLETE,oqxA=COMPLETE,oqxB19=COMPLETE
GCA_002973835.2	SAMN08579699	PRJNA433394	klebsiella	258	5649872	50	Illumina NextSeq 500	3.12.8	aac(3)-IVa=COMPLETE,aac(6')-Ib=COMPLETE,aac(6')-Ib=PARTIAL,aac(6')-Ib=PARTIAL_END_OF_CONTIG,aadA1=PARTIAL_END_OF_CONTIG,aadA2=COMPLETE,aph(4)-Ia=COMPLETE,blaKPC-3=COMPLETE,blaOXA-9=COMPLETE,blaSHV-12=COMPLETE,blaTEM-1=COMPLETE,cmlA1=COMPLETE,dfrA12=COMPLETE,emrD=COMPLETE,fosA=COMPLETE,gyrA_D87N=POINT,gyrA_S83I=POINT,oqxA=COMPLETE,oqxB=COMPLETE,parC_S80I=POINT,pmrB_R256G=POINT,sul3=COMPLETE
GCA_002973855.2	SAMN08579711	PRJNA433394	klebsiella	258	5644304	44	Illumina NextSeq 500	3.12.8	aac(3)-IId=COMPLETE,aac(3)-IVa=COMPLETE,aac(6')-Ib'=COMPLETE,aac(6')-Ib=PARTIAL,aac(6')-Ib=PARTIAL_END_OF_CONTIG,aadA1=PARTIAL_END_OF_CONTIG,aadA2=COMPLETE,aadA5=COMPLETE,aph(4)-Ia=COMPLETE,blaKPC-3=COMPLETE,blaOXA-9=COMPLETE,blaSHV-12=COMPLETE,blaTEM-1=COMPLETE,cmlA1=COMPLETE,dfrA17=COMPLETE,emrD=COMPLETE,fosA=COMPLETE,gyrA_D87N=POINT,gyrA_S83I=POINT,oqxA=COMPLETE,oqxB=COMPLETE,parC_S80I=POINT,pmrB_R256G=POINT,sul1=COMPLETE,sul3=COMPLETE,tet(A)=COMPLETE
GCA_002973875.2	SAMN08579700	PRJNA433394	klebsiella	258	5509093	41	Illumina NextSeq 500	4.0.3	aac(3)-IVa=COMPLETE,aac(6')-Ib=COMPLETE,aadA1=PARTIAL_END_OF_CONTIG,aadA2=COMPLETE,aph(4)-Ia=COMPLETE,blaKPC-3=COMPLETE,blaOXA-9=COMPLETE,blaSHV-12=COMPLETE,blaTEM=PARTIAL,blaTEM=PARTIAL_END_OF_CONTIG,cmlA1=COMPLETE,emrD=COMPLETE,fosA=COMPLETE,gyrA_D87N=POINT,gyrA_S83I=POINT,oqxA=COMPLETE,oqxB=COMPLETE,parC_S80I=POINT,pmrB_R256G=POINT,sul3=COMPLETE
GCA_002973895.2	SAMN08579707	PRJNA433394	klebsiella	258	5607639	44	Illumina NextSeq 500	4.0.3	aac(3)-IVa=COMPLETE,aac(6')-Ib'=COMPLETE,aac(6')-Ib=PARTIAL,aac(6')-Ib=PARTIAL_END_OF_CONTIG,aadA1=PARTIAL_END_OF_CONTIG,aadA2=COMPLETE,aph(4)-Ia=COMPLETE,blaKPC-3=COMPLETE,blaOXA-9=COMPLETE,blaSHV-12=COMPLETE,blaTEM-1=COMPLETE,blaTEM=PARTIAL,cmlA1=COMPLETE,emrD=COMPLETE,fosA=COMPLETE,gyrA_D87N=POINT,gyrA_S83I=POINT,oqxA=MISTRANSLATION,oqxB=COMPLETE,parC_S80I=POINT,pmrB_R256G=POINT,sul3=COMPLETE
GCA_002973925.2	SAMN08579706	PRJNA433394	klebsiella	258	5597949	42	Illumina NextSeq 500	4.0.3	aac(3)-IVa=COMPLETE,aac(6')-Ib'=COMPLETE,aac(6')-Ib=PARTIAL,aac(6')-Ib=PARTIAL_END_OF_CONTIG,aadA1=PARTIAL_END_OF_CONTIG,aadA2=COMPLETE,aph(4)-Ia=COMPLETE,blaKPC-3=COMPLETE,blaOXA-9=COMPLETE,blaSHV-12=COMPLETE,blaTEM-1=COMPLETE,blaTEM=PARTIAL,cmlA1=COMPLETE,emrD=COMPLETE,fosA=COMPLETE,gyrA_D87N=POINT,gyrA_S83I=POINT,oqxA=MISTRANSLATION,oqxB=COMPLETE,parC_S80I=POINT,pmrB_R256G=POINT,sul3=COMPLETE
GCA_002973915.2	SAMN08579686	PRJNA433394	klebsiella	258	5632608	41	Illumina NextSeq 500	3.12.8	aac(3)-IVa=COMPLETE,aac(6')-Ib'=COMPLETE,aac(6')-Ib=PARTIAL_END_OF_CONTIG,aadA1=PARTIAL_END_OF_CONTIG,aadA2=COMPLETE,aph(4)-Ia=COMPLETE,blaKPC-3=COMPLETE,blaOXA-9=COMPLETE,blaSHV-12=COMPLETE,blaTEM=PARTIAL_END_OF_CONTIG,cmlA1=COMPLETE,emrD=COMPLETE,fosA=COMPLETE,gyrA_D87N=POINT,gyrA_S83I=POINT,oqxA=COMPLETE,oqxB=COMPLETE,parC_S80I=POINT,pmrB_R256G=POINT,sul3=COMPLETE
GCA_002973955.2	SAMN08579680	PRJNA433394	klebsiella	258	5862034	41	Illumina NextSeq 500	4.0.3	aac(3)-IVa=COMPLETE,aac(6')-Ib'=COMPLETE,aac(6')-Ib=PARTIAL_END_OF_CONTIG,aadA1=PARTIAL_END_OF_CONTIG,aadA2=COMPLETE,aph(4)-Ia=COMPLETE,blaKPC-3=COMPLETE,blaOXA-9=COMPLETE,blaSHV-12=COMPLETE,blaTEM-1=COMPLETE,blaTEM=PARTIAL,cmlA1=COMPLETE,dfrA12=COMPLETE,emrD=COMPLETE,fosA=COMPLETE,gyrA_D87N=POINT,gyrA_S83I=POINT,mph(A)=COMPLETE,oqxA=COMPLETE,oqxB=COMPLETE,parC_S80I=POINT,pmrB_R256G=POINT,sul1=COMPLETE,sul3=COMPLETE,tet(A)=COMPLETE
GCA_002973975.2	SAMN08579685	PRJNA433394	klebsiella	258	5589203	42	Illumina NextSeq 500	3.12.8	aac(3)-IVa=COMPLETE,aac(6')-Ib'=COMPLETE,aac(6')-Ib=PARTIAL,aac(6')-Ib=PARTIAL_END_OF_CONTIG,aadA1=PARTIAL_END_OF_CONTIG,aadA2=COMPLETE,aph(4)-Ia=COMPLETE,blaKPC-3=COMPLETE,blaOXA-9=COMPLETE,blaSHV-12=COMPLETE,blaTEM-1=COMPLETE,blaTEM=PARTIAL,cmlA1=COMPLETE,emrD=COMPLETE,fosA=COMPLETE,gyrA_D87N=POINT,gyrA_S83I=POINT,oqxA=COMPLETE,oqxB=COMPLETE,parC_S80I=POINT,pmrB_R256G=POINT,sul3=COMPLETE
GCA_002974015.2	SAMN08579662	PRJNA433394	klebsiella	258	5672190	46	Illumina NextSeq 500	3.12.8	aac(3)-IVa=COMPLETE,aac(6')-Ib'=COMPLETE,aac(6')-Ib=PARTIAL,aac(6')-Ib=PARTIAL_END_OF_CONTIG,aadA1=PARTIAL_END_OF_CONTIG,aadA2=COMPLETE,aph(3')-Ia=COMPLETE,aph(4)-Ia=COMPLETE,blaKPC-3=COMPLETE,blaOXA-9=COMPLETE,blaSHV-12=COMPLETE,blaTEM-1=COMPLETE,cmlA1=COMPLETE,dfrA12=COMPLETE,emrD=COMPLETE,fosA=COMPLETE,gyrA_D87N=POINT,gyrA_S83I=POINT,mph(A)=COMPLETE,oqxA=COMPLETE,oqxB=COMPLETE,parC_S80I=POINT,pmrB_R256G=POINT,sul1=COMPLETE,sul3=COMPLETE
GCA_002973995.2	SAMN08579677	PRJNA433394	klebsiella	258	5682643	41	Illumina NextSeq 500	4.0.3	aac(3)-IVa=COMPLETE,aac(6')-Ib=COMPLETE,aac(6')-Ib=PARTIAL,aac(6')-Ib=PARTIAL_END_OF_CONTIG,aadA1=PARTIAL_END_OF_CONTIG,aadA2=COMPLETE,aph(4)-Ia=COMPLETE,blaKPC-3=COMPLETE,blaOXA-9=COMPLETE,blaSHV-11=COMPLETE,blaTEM=PARTIAL,blaTEM=PARTIAL_END_OF_CONTIG,cmlA1=COMPLETE,emrD=COMPLETE,fosA=COMPLETE,gyrA_D87N=POINT,gyrA_S83I=POINT,oqxA=COMPLETE,oqxB=COMPLETE,parC_S80I=POINT,pmrB_R256G=POINT,sul3=COMPLETE
GCA_002974005.2	SAMN08579672	PRJNA433394	klebsiella	258	5532217	37	Illumina NextSeq 500	4.0.3	aac(3)-IVa=COMPLETE,aac(6')-Ib'=COMPLETE,aac(6')-Ib=PARTIAL_END_OF_CONTIG,aadA1=PARTIAL_END_OF_CONTIG,aadA2=COMPLETE,aph(4)-Ia=COMPLETE,blaKPC-3=COMPLETE,blaOXA-9=COMPLETE,blaSHV-12=COMPLETE,blaTEM-1=COMPLETE,blaTEM=PARTIAL,cmlA1=COMPLETE,emrD=COMPLETE,fosA=COMPLETE,gyrA_D87N=POINT,gyrA_S83I=POINT,oqxA=COMPLETE,oqxB=COMPLETE,parC_S80I=POINT,pmrB_R256G=POINT,sul3=COMPLETE
GCA_002974055.2	SAMN08579669	PRJNA433394	klebsiella	258	5526655	37	Illumina NextSeq 500	3.12.8	aac(3)-IVa=COMPLETE,aac(6')-Ib'=COMPLETE,aac(6')-Ib=PARTIAL_END_OF_CONTIG,aadA1=PARTIAL_END_OF_CONTIG,aadA2=COMPLETE,aph(4)-Ia=COMPLETE,blaKPC-3=COMPLETE,blaOXA-9=COMPLETE,blaSHV-12=COMPLETE,blaTEM=PARTIAL_END_OF_CONTIG,cmlA1=COMPLETE,emrD=COMPLETE,fosA=COMPLETE,gyrA_D87N=POINT,gyrA_S83I=POINT,oqxA=COMPLETE,oqxB=COMPLETE,parC_S80I=POINT,pmrB_R256G=POINT,sul3=COMPLETE
GCA_002974075.2	SAMN08579661	PRJNA433394	klebsiella	258	5531546	39	Illumina NextSeq 500	3.12.8	aac(3)-IVa=COMPLETE,aac(6')-Ib'=COMPLETE,aac(6')-Ib=COMPLETE,aac(6')-Ib=PARTIAL_END_OF_CONTIG,aadA1=PARTIAL_END_OF_CONTIG,aadA2=COMPLETE,aph(4)-Ia=COMPLETE,blaKPC-3=COMPLETE,blaOXA-9=COMPLETE,blaSHV-12=COMPLETE,blaTEM=PARTIAL_END_OF_CONTIG,cmlA1=COMPLETE,emrD=COMPLETE,fosA=COMPLETE,gyrA_D87N=POINT,gyrA_S83I=POINT,oqxA=COMPLETE,oqxB=COMPLETE,parC_S80I=POINT,pmrB_R256G=POINT,sul3=COMPLETE
GCA_002974095.2	SAMN08579645	PRJNA433394	klebsiella	258	5536014	41	Illumina NextSeq 500	4.0.3	aac(3)-IVa=COMPLETE,aac(6')-Ib'=COMPLETE,aadA1=PARTIAL_END_OF_CONTIG,aadA2=COMPLETE,aph(4)-Ia=COMPLETE,blaKPC-3=COMPLETE,blaOXA-9=COMPLETE,blaSHV-12=COMPLETE,blaTEM-1=COMPLETE,blaTEM=PARTIAL,cmlA1=COMPLETE,emrD=COMPLETE,fosA=COMPLETE,gyrA_D87N=POINT,gyrA_S83I=POINT,oqxA=COMPLETE,oqxB=COMPLETE,parC_S80I=POINT,pmrB_R256G=POINT,sul3=COMPLETE
GCA_002974115.2	SAMN08579646	PRJNA433394	klebsiella	258	5636258	44	Illumina NextSeq 500	4.0.3	aac(3)-IVa=COMPLETE,aac(6')-Ib'=COMPLETE,aac(6')-Ib=PARTIAL_END_OF_CONTIG,aadA1=PARTIAL_END_OF_CONTIG,aadA2=COMPLETE,aph(4)-Ia=COMPLETE,blaKPC-3=COMPLETE,blaOXA-9=COMPLETE,blaSHV-12=COMPLETE,blaTEM=PARTIAL_END_OF_CONTIG,cmlA1=COMPLETE,emrD=COMPLETE,fosA=COMPLETE,gyrA_D87N=POINT,gyrA_S83I=POINT,oqxA=COMPLETE,oqxB=COMPLETE,parC_S80I=POINT,pmrB_R256G=POINT,sul3=COMPLETE
GCA_002974135.2	SAMN08579641	PRJNA433394	klebsiella	258	5636376	44	Illumina NextSeq 500	4.0.3	aac(3)-IVa=COMPLETE,aac(6')-Ib'=COMPLETE,aac(6')-Ib=PARTIAL_END_OF_CONTIG,aadA1=PARTIAL_END_OF_CONTIG,aadA2=COMPLETE,aph(4)-Ia=COMPLETE,blaKPC-3=COMPLETE,blaOXA-9=COMPLETE,blaSHV-12=COMPLETE,blaTEM-1=COMPLETE,blaTEM=PARTIAL,cmlA1=COMPLETE,emrD=COMPLETE,fosA=COMPLETE,gyrA_D87N=POINT,gyrA_S83I=POINT,oqxA=COMPLETE,oqxB=COMPLETE,parC_S80I=POINT,pmrB_R256G=POINT,sul3=COMPLETE
GCA_002974165.2	SAMN08579640	PRJNA433394	klebsiella	258	5528277	40	Illumina NextSeq 500	3.12.8	aac(3)-IVa=COMPLETE,aac(6')-Ib'=PARTIAL_END_OF_CONTIG,aadA1=PARTIAL_END_OF_CONTIG,aadA2=COMPLETE,aph(4)-Ia=COMPLETE,blaKPC-3=COMPLETE,blaOXA-9=COMPLETE,blaSHV-12=COMPLETE,blaTEM=PARTIAL_END_OF_CONTIG,cmlA1=COMPLETE,emrD=COMPLETE,fosA=COMPLETE,gyrA_D87N=POINT,gyrA_S83I=POINT,oqxA=COMPLETE,oqxB=COMPLETE,parC_S80I=POINT,pmrB_R256G=POINT,sul3=COMPLETE
GCA_002974155.2	SAMN08579637	PRJNA433394	klebsiella	258	5503368	36	Illumina NextSeq 500	3.12.8	aac(3)-IVa=COMPLETE,aadA1=PARTIAL_END_OF_CONTIG,aadA2=COMPLETE,aph(4)-Ia=COMPLETE,blaKPC-3=COMPLETE,blaOXA-9=COMPLETE,blaSHV-12=COMPLETE,blaTEM-1=COMPLETE,blaTEM=PARTIAL,cmlA1=COMPLETE,emrD=COMPLETE,fosA=COMPLETE,gyrA_D87N=POINT,gyrA_S83I=POINT,oqxA=COMPLETE,oqxB=COMPLETE,parC_S80I=POINT,pmrB_R256G=POINT,sul3=COMPLETE
GCA_002974195.2	SAMN08579635	PRJNA433394	klebsiella	258	5638055	44	Illumina NextSeq 500	4.0.3	aac(3)-IVa=COMPLETE,aac(6')-Ib'=COMPLETE,aac(6')-Ib=PARTIAL_END_OF_CONTIG,aadA1=PARTIAL_END_OF_CONTIG,aadA2=COMPLETE,aph(4)-Ia=COMPLETE,blaKPC-3=COMPLETE,blaOXA-9=COMPLETE,blaSHV-12=COMPLETE,blaTEM=PARTIAL,blaTEM=PARTIAL_END_OF_CONTIG,cmlA1=COMPLETE,emrD=COMPLETE,fosA=COMPLETE,gyrA_D87N=POINT,gyrA_S83I=POINT,oqxA=COMPLETE,oqxB=COMPLETE,parC_S80I=POINT,pmrB_R256G=POINT,sul3=COMPLETE
GCA_002974215.2	SAMN08579619	PRJNA433394	klebsiella	258	5480024	36	Illumina NextSeq 500	3.12.8	aac(6')-Ib'=COMPLETE,aadA2=COMPLETE,blaKPC-2=COMPLETE,blaOXA=MISTRANSLATION,blaSHV-12=COMPLETE,blaTEM-1=COMPLETE,catA1=COMPLETE,dfrA12=COMPLETE,emrD=COMPLETE,fosA=COMPLETE,gyrA_S83I=POINT,mph(A)=COMPLETE,ompK36_D135DGD=POINT,oqxA=COMPLETE,oqxB=COMPLETE,parC_S80I=POINT,pmrB_R256G=POINT,sul1=COMPLETE
GCA_002974235.2	SAMN08579623	PRJNA433394	klebsiella	258	5684295	47	Illumina NextSeq 500	3.12.8	aac(3)-IVa=COMPLETE,aac(6')-Ib'=COMPLETE,aac(6')-Ib=PARTIAL,aac(6')-Ib=PARTIAL_END_OF_CONTIG,aadA1=PARTIAL_END_OF_CONTIG,aadA2=COMPLETE,aph(3')-Ia=COMPLETE,aph(4)-Ia=COMPLETE,blaKPC-3=COMPLETE,blaOXA-9=COMPLETE,blaSHV-11=COMPLETE,blaTEM-1=COMPLETE,blaTEM=PARTIAL,cmlA1=COMPLETE,dfrA12=COMPLETE,emrD=COMPLETE,fosA=COMPLETE,gyrA_D87N=POINT,gyrA_S83I=POINT,mph(A)=COMPLETE,oqxA=COMPLETE,oqxB=COMPLETE,parC_S80I=POINT,pmrB_R256G=POINT,sul1=COMPLETE,sul3=COMPLETE
GCA_002974255.2	SAMN08579684	PRJNA433394	klebsiella	258	5588712	43	Illumina NextSeq 500	4.0.3	aac(3)-IVa=COMPLETE,aac(6')-Ib'=COMPLETE,aac(6')-Ib=PARTIAL,aac(6')-Ib=PARTIAL_END_OF_CONTIG,aadA1=PARTIAL_END_OF_CONTIG,aadA2=COMPLETE,aph(4)-Ia=COMPLETE,blaKPC-3=COMPLETE,blaOXA-9=COMPLETE,blaSHV-12=COMPLETE,blaTEM-1=COMPLETE,blaTEM=PARTIAL,cmlA1=COMPLETE,emrD=COMPLETE,fosA=COMPLETE,gyrA_D87N=POINT,gyrA_S83I=POINT,oqxA=COMPLETE,oqxB=COMPLETE,parC_S80I=POINT,pmrB_R256G=POINT,sul3=COMPLETE
GCA_002974275.2	SAMN08579663	PRJNA433394	klebsiella	258	5648872	39	Illumina NextSeq 500	3.12.8	aac(3)-IVa=COMPLETE,aac(6')-Ib'=COMPLETE,aac(6')-Ib=PARTIAL,aac(6')-Ib=PARTIAL_END_OF_CONTIG,aadA1=PARTIAL_END_OF_CONTIG,aadA2=COMPLETE,aph(4)-Ia=COMPLETE,blaKPC-3=COMPLETE,blaOXA-9=COMPLETE,blaSHV-12=COMPLETE,blaTEM-1=COMPLETE,cmlA1=COMPLETE,emrD=COMPLETE,fosA=COMPLETE,gyrA_D87N=POINT,gyrA_S83I=POINT,oqxA=COMPLETE,oqxB=COMPLETE,parC_S80I=POINT,pmrB_R256G=POINT,sul3=COMPLETE
GCA_002974285.2	SAMN08579671	PRJNA433394	klebsiella	258	5531900	41	Illumina NextSeq 500	4.0.3	aac(3)-IVa=COMPLETE,aac(6')-Ib'=COMPLETE,aac(6')-Ib=PARTIAL_END_OF_CONTIG,aadA1=PARTIAL_END_OF_CONTIG,aadA2=COMPLETE,aph(4)-Ia=COMPLETE,blaKPC-3=COMPLETE,blaOXA-9=COMPLETE,blaSHV-12=COMPLETE,blaTEM-1=COMPLETE,blaTEM=PARTIAL,cmlA1=COMPLETE,emrD=COMPLETE,fosA=COMPLETE,gyrA_D87N=POINT,gyrA_S83I=POINT,oqxA=COMPLETE,oqxB=COMPLETE,parC_S80I=POINT,pmrB_R256G=POINT,sul3=COMPLETE
GCA_002974315.2	SAMN08579657	PRJNA433394	klebsiella	258	5641946	52	Illumina NextSeq 500	4.0.3	aac(6')-Ib=PARTIAL_END_OF_CONTIG,aadA2=COMPLETE,ant(2'')-Ia=COMPLETE,aph(3')-Ia=COMPLETE,blaCTX-M-15=COMPLETE,blaKPC-3=COMPLETE,blaOXA-1=COMPLETE,blaSHV=COMPLETE,blaTEM=PARTIAL,blaTEM=PARTIAL_END_OF_CONTIG,catB3=PARTIAL_END_OF_CONTIG,dfrA12=COMPLETE,emrD=COMPLETE,fosA=COMPLETE,gyrA_S83I=POINT,mph(A)=COMPLETE,oqxA=COMPLETE,oqxB=COMPLETE,parC_S80I=POINT,pmrB_R256G=POINT,sul1=COMPLETE
GCA_002974335.2	SAMN08579638	PRJNA433394	klebsiella	258	5628908	42	Illumina NextSeq 500	3.12.8	aac(3)-IVa=COMPLETE,aac(6')-Ib'=PARTIAL_END_OF_CONTIG,aadA1=PARTIAL_END_OF_CONTIG,aadA2=COMPLETE,aph(4)-Ia=COMPLETE,blaKPC-3=COMPLETE,blaOXA-9=COMPLETE,blaSHV-12=COMPLETE,cmlA1=COMPLETE,emrD=COMPLETE,fosA=COMPLETE,gyrA_D87N=POINT,gyrA_S83I=POINT,oqxA=COMPLETE,oqxB=COMPLETE,parC_S80I=POINT,pmrB_R256G=POINT,sul3=COMPLETE
GCA_002976515.2	SAMN08579620	PRJNA433394	klebsiella	258	5502423	40	Illumina NextSeq 500	3.12.8	aac(6')-Ib'=COMPLETE,aadA2=COMPLETE,blaKPC-2=COMPLETE,blaOXA=MISTRANSLATION,blaSHV-12=COMPLETE,blaTEM-1=COMPLETE,catA1=COMPLETE,dfrA12=COMPLETE,emrD=COMPLETE,fosA=COMPLETE,gyrA_S83I=POINT,mph(A)=COMPLETE,ompK36_D135DGD=POINT,oqxA=COMPLETE,oqxB=COMPLETE,parC_S80I=POINT,pmrB_R256G=POINT,sul1=COMPLETE
GCA_002991725.1	SAMN08446291	PRJNA432294	klebsiella	37	5699399	15	Illumina HiSeq	3.12.8	aac(3)-IId=COMPLETE,aac(6')-Ib-cr5=COMPLETE,aadA16=COMPLETE,aph(3'')-Ib=COMPLETE,aph(3')-Ia=COMPLETE,aph(6)-Id=COMPLETE,arr-3=COMPLETE,blaCTX-M-3=COMPLETE,blaSHV-11=COMPLETE,blaTEM=PARTIAL_END_OF_CONTIG,bleO=COMPLETE,dfrA27=COMPLETE,emrD=COMPLETE,floR=COMPLETE,fosA=COMPLETE,mcr-1.1=COMPLETE,mph(A)=COMPLETE,oqxA=COMPLETE,oqxB=COMPLETE,pmrB_R256G=POINT,qnrB91=COMPLETE,qnrS1=COMPLETE,sul1=PARTIAL_END_OF_CONTIG,sul2=COMPLETE,tet(A)=COMPLETE
GCA_002991945.1	SAMN08446277	PRJNA432294	klebsiella	37	5585260	21	Illumina HiSeq	3.12.8	aac(3)-IId=COMPLETE,aac(6')-Ib-cr5=COMPLETE,aadA16=COMPLETE,aph(3'')-Ib=COMPLETE,aph(3')-Ia=COMPLETE,aph(6)-Id=COMPLETE,arr-3=COMPLETE,blaCTX-M-3=COMPLETE,blaSHV-11=COMPLETE,blaTEM-1=COMPLETE,bleO=COMPLETE,dfrA27=COMPLETE,emrD=COMPLETE,floR=PARTIAL_END_OF_CONTIG,fosA=COMPLETE,mcr-1.1=COMPLETE,mph(A)=COMPLETE,oqxA=COMPLETE,oqxB=COMPLETE,pmrB_R256G=POINT,qnrB91=COMPLETE,qnrS1=COMPLETE,sul1=COMPLETE,sul2=COMPLETE,tet(A)=COMPLETE
GCA_002992025.1	SAMN08446296	PRJNA432294	klebsiella	37	5703950	18	Illumina HiSeq	3.12.8	aac(3)-IId=COMPLETE,aac(6')-Ib-cr5=COMPLETE,aadA16=COMPLETE,aph(3'')-Ib=COMPLETE,aph(3')-Ia=COMPLETE,aph(6)-Id=COMPLETE,arr-3=COMPLETE,blaCTX-M-3=COMPLETE,blaSHV-11=COMPLETE,blaTEM-1=COMPLETE,bleO=COMPLETE,dfrA27=COMPLETE,emrD=COMPLETE,floR=COMPLETE,fosA=COMPLETE,mcr-1.1=COMPLETE,mph(A)=COMPLETE,oqxA=COMPLETE,oqxB=COMPLETE,pmrB_R256G=POINT,qnrB91=COMPLETE,qnrS1=COMPLETE,sul1=COMPLETE,sul2=COMPLETE,tet(A)=COMPLETE
GCA_003006175.1	SAMN05908511	PRJNA348457	klebsiella	147	5752275	1	Illumina MiSeq; PacBio	3.12.8	aac(6')-Ib=COMPLETE,aadA2=COMPLETE,aph(3'')-Ib=COMPLETE,aph(6)-Id=COMPLETE,arr-2=COMPLETE,blaCTX-M-15=COMPLETE,blaOXA-181=COMPLETE,blaSHV-11=COMPLETE,blaTEM-1=COMPLETE,catA2=COMPLETE,catB=COMPLETE,dfrA12=COMPLETE,emrD=COMPLETE,fosA=COMPLETE,gyrA_S83I=POINT,ompK36_T136TDT=POINT,oqxA=COMPLETE,oqxB=COMPLETE,parC_S80I=POINT,pmrB_R256G=POINT,rmtF1=COMPLETE,sul2=COMPLETE
GCA_003006555.1	SAMN08667446	PRJNA436768	klebsiella	1419	5522191	26	Illumina MiSeq	3.12.8	blaSHV-71=COMPLETE,emrD=COMPLETE,fosA=COMPLETE,oqxA=COMPLETE,oqxB19=COMPLETE,pmrB_R256G=POINT
GCA_003012855.1	SAMN08714633	PRJNA436768	klebsiella	611	5360092	22	Illumina MiSeq	3.12.8	blaSHV-27=COMPLETE,dfrA14=COMPLETE,emrD=COMPLETE,floR=COMPLETE,fosA=COMPLETE,ompK35_E132K=POINT,oqxA=COMPLETE,oqxB25=COMPLETE,sul2=COMPLETE,tet(A)=COMPLETE
GCA_003020825.1	SAMN06767172	PRJNA383559	klebsiella	3874	5418654	1	Illumina MiSeq	3.12.8	acrR_V165I=POINT,acrR_Y114F=POINT,aph(3')-VIa=COMPLETE,blaKPC-2=COMPLETE,blaOKP-B=COMPLETE,emrD=COMPLETE,fosA=COMPLETE,oqxA=COMPLETE,oqxB=COMPLETE,oqxR_D95E=POINT
GCA_002854535.1	SAMN06629638	PRJNA378654	klebsiella	1681	5673509	54	Illumina HiSeq	3.12.8	aac(3)-IIe=COMPLETE,acrR_V165I=POINT,acrR_Y114F=POINT,aph(3'')-Ib=COMPLETE,aph(6)-Id=COMPLETE,blaCTX-M-96=COMPLETE,blaOKP-A-6=COMPLETE,blaTEM-1=COMPLETE,emrD=COMPLETE,fosA=COMPLETE,oqxA=COMPLETE,oqxB=COMPLETE,qnrB19=COMPLETE
GCA_003030145.1	SAMN08663449	PRJNA243331	klebsiella	15	5535332	1	PacBio	3.12.8	aac(3)-IId=COMPLETE,aac(6')-Ib=COMPLETE,aadA1=COMPLETE,aph(3'')-Ib=COMPLETE,aph(3')-VI=COMPLETE,aph(6)-Id=COMPLETE,blaCTX-M-15=COMPLETE,blaNDM-1=COMPLETE,blaOXA-9=COMPLETE,blaOXA=MISTRANSLATION,blaSHV-12=COMPLETE,blaSHV-28=COMPLETE,blaTEM-1=COMPLETE,ble=COMPLETE,dfrA14=COMPLETE,emrD=COMPLETE,fosA=COMPLETE,gyrA_D87A=POINT,gyrA_S83F=POINT,oqxA=COMPLETE,oqxB=COMPLETE,parC_S80I=POINT,qnrS1=COMPLETE,ramR_A19V=POINT,sul2=COMPLETE,tet(D)=COMPLETE
GCA_003031325.1	SAMN08022168	PRJNA418211	klebsiella	15	5947820	1	PacBio	3.12.8	aac(3)-IId=COMPLETE,aac(6')-Ib-cr5=COMPLETE,aadA16=COMPLETE,aph(3'')-Ib=COMPLETE,aph(3')-Ia=COMPLETE,aph(6)-Id=COMPLETE,arr-3=COMPLETE,blaCTX-M-15=COMPLETE,blaNDM-1=COMPLETE,blaSHV-12=COMPLETE,blaSHV-28=COMPLETE,blaTEM-1=COMPLETE,ble=COMPLETE,catA1=COMPLETE,dfrA27=COMPLETE,dfrA50=COMPLETE,dfrA5=COMPLETE,emrD=COMPLETE,fosA=COMPLETE,gyrA_D87A=POINT,gyrA_S83F=POINT,mph(A)=COMPLETE,oqxA=COMPLETE,oqxB=COMPLETE,parC_S80I=POINT,ramR_A19V=POINT,sul1=COMPLETE,sul2=COMPLETE,tet(A)=COMPLETE,tet(D)=COMPLETE
GCA_003031345.1	SAMN08026708	PRJNA418370	klebsiella	147	5640638	1	CANU	3.12.8	aac(6')-Ib-cr5=COMPLETE,aadA16=COMPLETE,arr-3=COMPLETE,blaCTX-M-15=COMPLETE,blaSHV-11=COMPLETE,blaTEM-1=COMPLETE,dfrA27=COMPLETE,emrD=COMPLETE,fosA=COMPLETE,gyrA_D87A=POINT,gyrA_S83Y=POINT,mcr-1.1=COMPLETE,mph(A)=COMPLETE,oqxA=COMPLETE,oqxB=COMPLETE,parC_S80I=POINT,pmrB_R256G=POINT,qnrB6=COMPLETE,sul1=COMPLETE,tet(A)=COMPLETE
GCA_003031505.1	SAMN03657213	PRJNA278886	klebsiella	258	5535407	1	PacBio	3.12.8	aac(3)-IVa=COMPLETE,aac(6')-Ib=COMPLETE,aadA1=COMPLETE,aadA2=COMPLETE,aph(3')-Ia=COMPLETE,aph(4)-Ia=COMPLETE,blaKPC-2=COMPLETE,blaOXA=MISTRANSLATION,blaSHV-11=COMPLETE,blaTEM-1=COMPLETE,catA1=COMPLETE,cmlA1=COMPLETE,dfrA12=COMPLETE,emrD=COMPLETE,fosA=COMPLETE,gyrA_S83I=POINT,mph(A)=COMPLETE,oqxA=COMPLETE,oqxB=COMPLETE,parC_S80I=POINT,pmrB_R256G=POINT,sul1=COMPLETE,sul3=COMPLETE
GCA_003034395.1	SAMN08049050	PRJNA419295	klebsiella	101	5876765	28	Illumina MiSeq	3.12.8	aac(3)-IIe=COMPLETE,aac(6')-Ib=COMPLETE,aadA1=COMPLETE,blaCTX-M-15=COMPLETE,blaOXA-1=COMPLETE,blaOXA-48=COMPLETE,blaOXA-9=COMPLETE,blaSHV-1=COMPLETE,blaTEM-1=COMPLETE,catB3=PARTIAL,dfrA14=COMPLETE,emrD=COMPLETE,fosA=COMPLETE,gyrA_D87N=POINT,gyrA_S83Y=POINT,ompK36_D135DGD=POINT,oqxA=COMPLETE,oqxB20=COMPLETE,parC_S80I=POINT,tet(D)=COMPLETE
GCA_003034385.1	SAMN08049048	PRJNA419295	klebsiella	147	6011618	23	Illumina MiSeq	3.12.8	aac(6')-Ib3=COMPLETE,aph(3'')-Ib=COMPLETE,aph(6)-Id=COMPLETE,armA=COMPLETE,blaCTX-M-15=COMPLETE,blaOXA-48=COMPLETE,blaSHV-11=COMPLETE,blaTEM-1=COMPLETE,dfrA1=COMPLETE,emrD=COMPLETE,floR=COMPLETE,fosA=COMPLETE,gyrA_S83I=POINT,mph(E)=COMPLETE,msr(E)=COMPLETE,ompK36_D135DGD=POINT,oqxA=COMPLETE,oqxB=COMPLETE,parC_S80I=POINT,pmrB_R256G=POINT,qnrS1=COMPLETE,sul1=COMPLETE,sul2=COMPLETE,tet(A)=COMPLETE
GCA_003034425.1	SAMN08049054	PRJNA419295	klebsiella	101	5850706	28	Illumina MiSeq	3.12.8	aac(3)-IIe=COMPLETE,aac(6')-Ib=COMPLETE,aadA1=COMPLETE,aph(3'')-Ib=COMPLETE,aph(3')-Ia=COMPLETE,aph(6)-Id=COMPLETE,blaOXA-1=COMPLETE,blaOXA-48=COMPLETE,blaOXA-9=COMPLETE,blaSHV-1=COMPLETE,blaTEM-1=COMPLETE,catB3=PARTIAL,dfrA14=COMPLETE,emrD=COMPLETE,erm=HMM,floR=COMPLETE,fosA=COMPLETE,gyrA_D87N=POINT,gyrA_S83Y=POINT,ompK36_D135DGD=POINT,oqxA=COMPLETE,oqxB20=COMPLETE,parC_S80I=POINT,qnrS1=COMPLETE,sul2=COMPLETE,tet(A)=COMPLETE,tet(D)=COMPLETE
GCA_003034435.1	SAMN08049047	PRJNA419295	klebsiella	147	6018595	25	Illumina MiSeq	3.12.8	aac(6')-Ib3=COMPLETE,aph(3'')-Ib=COMPLETE,aph(6)-Id=COMPLETE,armA=COMPLETE,blaCTX-M-15=COMPLETE,blaOXA-48=COMPLETE,blaSHV-11=COMPLETE,blaTEM-1=COMPLETE,dfrA1=COMPLETE,emrD=COMPLETE,floR=COMPLETE,fosA=COMPLETE,gyrA_S83I=POINT,mph(E)=COMPLETE,msr(E)=COMPLETE,ompK36_D135DGD=POINT,oqxA=COMPLETE,oqxB=COMPLETE,parC_S80I=POINT,pmrB_R256G=POINT,qnrS1=COMPLETE,sul1=COMPLETE,sul2=COMPLETE,tet(A)=COMPLETE
GCA_003034445.1	SAMN08049049	PRJNA419295	klebsiella	101	5951939	29	Illumina MiSeq	3.12.8	aac(3)-IIe=COMPLETE,aac(6')-Ib-cr5=COMPLETE,aac(6')-Ib=COMPLETE,aadA1=COMPLETE,blaCTX-M-15=COMPLETE,blaOXA-1=COMPLETE,blaOXA-48=COMPLETE,blaOXA-9=COMPLETE,blaSHV-1=COMPLETE,blaTEM-1=COMPLETE,catB3=PARTIAL,dfrA14=COMPLETE,emrD=COMPLETE,fosA=COMPLETE,gyrA_D87N=POINT,gyrA_S83Y=POINT,ompK36_D135DGD=POINT,oqxA=COMPLETE,oqxB20=COMPLETE,parC_S80I=POINT,tet(D)=COMPLETE
GCA_003034485.1	SAMN08049046	PRJNA419295	klebsiella	147	6012363	29	Illumina MiSeq	3.12.8	aac(6')-Ib3=COMPLETE,aph(3'')-Ib=COMPLETE,aph(6)-Id=COMPLETE,armA=COMPLETE,blaCTX-M-15=COMPLETE,blaOXA-48=COMPLETE,blaSHV-11=COMPLETE,blaTEM-1=COMPLETE,dfrA1=COMPLETE,emrD=COMPLETE,floR=COMPLETE,fosA=COMPLETE,gyrA_S83I=POINT,mph(E)=COMPLETE,msr(E)=COMPLETE,ompK36_D135DGD=POINT,oqxA=COMPLETE,oqxB=COMPLETE,parC_S80I=POINT,pmrB_R256G=POINT,qnrS1=COMPLETE,sul1=COMPLETE,sul2=COMPLETE,tet(A)=COMPLETE
GCA_003034505.1	SAMN08049053	PRJNA419295	klebsiella	101	5971741	31	Illumina MiSeq	3.12.8	aac(3)-IIe=COMPLETE,aac(6')-Ib-cr5=COMPLETE,aac(6')-Ib=COMPLETE,aadA1=COMPLETE,aph(3'')-Ib=COMPLETE,aph(3')-Ia=COMPLETE,aph(6)-Id=COMPLETE,blaOXA-1=COMPLETE,blaOXA-48=COMPLETE,blaOXA-9=COMPLETE,blaSHV-1=COMPLETE,blaTEM-1=COMPLETE,catB3=PARTIAL,dfrA14=COMPLETE,emrD=COMPLETE,erm=HMM,floR=COMPLETE,fosA=COMPLETE,gyrA_D87N=POINT,gyrA_S83Y=POINT,ompK36_D135DGD=POINT,oqxA=COMPLETE,oqxB20=COMPLETE,parC_S80I=POINT,qnrS1=COMPLETE,sul2=COMPLETE,tet(A)=COMPLETE,tet(D)=COMPLETE
GCA_003034525.1	SAMN08049052	PRJNA419295	klebsiella	101	5934296	34	Illumina MiSeq	3.12.8	aac(3)-IIe=COMPLETE,aac(6')-Ib-cr5=COMPLETE,aac(6')-Ib=COMPLETE,aadA1=COMPLETE,aph(3'')-Ib=COMPLETE,aph(6)-Id=COMPLETE,blaCTX-M-15=COMPLETE,blaOXA-1=COMPLETE,blaOXA-48=COMPLETE,blaOXA-9=COMPLETE,blaSHV-1=COMPLETE,blaTEM-1=COMPLETE,catB3=PARTIAL,dfrA14=COMPLETE,emrD=COMPLETE,erm=HMM,fosA=COMPLETE,gyrA_D87N=POINT,gyrA_S83Y=POINT,ompK36_D135DGD=POINT,oqxA=COMPLETE,oqxB20=COMPLETE,parC_S80I=POINT,sul2=COMPLETE,tet(A)=COMPLETE,tet(D)=COMPLETE
GCA_003034545.1	SAMN08049051	PRJNA419295	klebsiella	101	5895283	30	Illumina MiSeq	3.12.8	aac(6')-Ib-cr5=COMPLETE,aac(6')-Ib=COMPLETE,aadA1=COMPLETE,aph(3'')-Ib=COMPLETE,aph(6)-Id=COMPLETE,blaCTX-M-15=COMPLETE,blaOXA-1=COMPLETE,blaOXA-48=COMPLETE,blaOXA-9=COMPLETE,blaSHV-1=COMPLETE,blaTEM-1=COMPLETE,catB3=PARTIAL,dfrA14=COMPLETE,emrD=COMPLETE,erm=HMM,fosA=COMPLETE,gyrA_D87N=POINT,gyrA_S83Y=POINT,ompK36_D135DGD=POINT,oqxA=COMPLETE,oqxB20=COMPLETE,parC_S80I=POINT,qnrS1=COMPLETE,sul2=COMPLETE,tet(D)=COMPLETE
GCA_003034565.1	SAMN08049045	PRJNA419295	klebsiella	147	6013226	24	Illumina MiSeq	3.12.8	aac(6')-Ib3=COMPLETE,aph(3'')-Ib=COMPLETE,aph(6)-Id=COMPLETE,armA=COMPLETE,blaCTX-M-15=COMPLETE,blaOXA-48=COMPLETE,blaSHV-11=COMPLETE,blaTEM-1=COMPLETE,dfrA1=COMPLETE,emrD=COMPLETE,floR=COMPLETE,fosA=COMPLETE,gyrA_S83I=POINT,mph(E)=COMPLETE,msr(E)=COMPLETE,ompK36_D135DGD=POINT,oqxA=COMPLETE,oqxB=COMPLETE,parC_S80I=POINT,pmrB_R256G=POINT,qnrS1=COMPLETE,sul1=COMPLETE,sul2=COMPLETE,tet(A)=COMPLETE
GCA_003036445.1	SAMN08624700	PRJNA353728	klebsiella	2407	5379737	13	Illumina HiSeq	3.12.8	blaCTX-M-14=COMPLETE,blaDHA-1=COMPLETE,blaNDM-5=COMPLETE,blaSHV-1=COMPLETE,ble=COMPLETE,emrD=COMPLETE,fosA=COMPLETE,oqxA10=COMPLETE,oqxB25=COMPLETE,qnrB4=COMPLETE,ramR_A19V=POINT,sul1=COMPLETE
GCA_003036465.1	SAMN08624701	PRJNA353728	klebsiella	11	5724791	39	Illumina HiSeq	3.12.8	aadA2=PARTIAL_END_OF_CONTIG,aph(3')-Ia=COMPLETE,blaCTX-M-65=COMPLETE,blaKPC-2=COMPLETE,blaSHV-11=COMPLETE,blaTEM-1=COMPLETE,dfrA12=COMPLETE,emrD=COMPLETE,fosA=COMPLETE,gyrA_D87G=POINT,gyrA_S83I=POINT,mph(A)=COMPLETE,ompK36_D135DGD=POINT,parC_S80I=POINT,pmrB_R256G=POINT,rmtB1=COMPLETE,sul1=PARTIAL_END_OF_CONTIG
GCA_003036485.1	SAMN08624697	PRJNA353728	klebsiella	628	5855691	31	Illumina HiSeq	3.12.8	aph(3'')-Ib=COMPLETE,aph(6)-Id=COMPLETE,blaIMP-4=COMPLETE,blaSFO-1=COMPLETE,blaSHV-1=COMPLETE,blaTEM-1=COMPLETE,catA1=COMPLETE,emrD=COMPLETE,fosA3=COMPLETE,fosA7=PARTIAL,fosA=COMPLETE,mph(A)=COMPLETE,ompK35_E132K=POINT,oqxA=COMPLETE,oqxB=COMPLETE,tet(D)=COMPLETE
GCA_003036505.1	SAMN08624695	PRJNA353728	klebsiella	54	5598570	41	Illumina HiSeq	3.12.8	aadA5=COMPLETE,blaCTX-M-14=COMPLETE,blaDHA-1=COMPLETE,blaIMP-4=COMPLETE,blaSHV-11=COMPLETE,dfrA17=COMPLETE,emrD=COMPLETE,fosA=COMPLETE,mph(A)=COMPLETE,oqxA=COMPLETE,oqxB25=COMPLETE,qnrB4=COMPLETE,sul1=COMPLETE
GCA_003036515.1	SAMN08624694	PRJNA353728	klebsiella	1142	6096536	36	Illumina HiSeq	3.12.8	aac(6')-Ib-cr5=COMPLETE,aadA16=COMPLETE,arr-3=COMPLETE,blaCTX-M-15=COMPLETE,blaKPC-2=COMPLETE,blaLEN-17=COMPLETE,blaTEM-1=COMPLETE,blaTEM=PARTIAL,dfrA27=COMPLETE,dfrA50=COMPLETE,emrD=COMPLETE,fosA=COMPLETE,mph(A)=COMPLETE,oqxA=COMPLETE,oqxB15=COMPLETE,oqxR_D95E=POINT,oqxR_V113I=POINT,qnrS1=COMPLETE,sul1=COMPLETE
GCA_003036545.1	SAMN08624689	PRJNA353728	klebsiella	11	5802619	43	Illumina HiSeq	3.12.8	aac(3)-IId=COMPLETE,aac(6')-Ib-cr5=COMPLETE,aph(3')-Ia=COMPLETE,arr-3=COMPLETE,blaCTX-M-65=COMPLETE,blaKPC-2=COMPLETE,blaLAP-2=COMPLETE,blaOXA-1=COMPLETE,blaTEM-1=COMPLETE,catB3=COMPLETE,dfrA1=COMPLETE,emrD=COMPLETE,fosA3=COMPLETE,fosA=COMPLETE,gyrA_D87G=POINT,gyrA_S83I=POINT,mph(A)=COMPLETE,ompK36_D135DGD=POINT,parC_S80I=POINT,pmrB_R256G=POINT,qnrS=PARTIAL,rmtB1=COMPLETE,sul1=COMPLETE,tet(A)=COMPLETE
GCA_003036565.1	SAMN08624686	PRJNA353728	klebsiella	11	5521626	40	Illumina HiSeq	3.12.8	aadA2=COMPLETE,blaCTX-M-65=COMPLETE,blaKPC-2=COMPLETE,blaSHV-11=COMPLETE,blaTEM-1=COMPLETE,emrD=COMPLETE,fosA=COMPLETE,gyrA_D87G=POINT,gyrA_S83I=POINT,ompK36_D135DGD=POINT,parC_S80I=POINT,pmrB_R256G=POINT,rmtB1=COMPLETE,sul1=PARTIAL_END_OF_CONTIG
GCA_003036575.1	SAMN08624687	PRJNA353728	klebsiella	39	5457784	26	Illumina HiSeq	3.12.8	aac(6')-Ib-cr5=COMPLETE,aadA16=COMPLETE,arr-3=COMPLETE,blaCTX-M-15=COMPLETE,blaSFO-1=COMPLETE,blaSHV-11=COMPLETE,blaTEM-1=COMPLETE,catA2=COMPLETE,dfrA27=COMPLETE,emrD=COMPLETE,fosA=COMPLETE,mph(A)=COMPLETE,oqxA=COMPLETE,oqxB32=COMPLETE,sul1=COMPLETE,tet(A)=COMPLETE
GCA_003036615.1	SAMN08624681	PRJNA353728	klebsiella	45	5628821	13	Illumina HiSeq	3.12.8	aac(3)-IId=COMPLETE,aac(6')-Ib=COMPLETE,aadA1=COMPLETE,aadA2=COMPLETE,aph(3'')-Ib=COMPLETE,aph(6)-Id=COMPLETE,blaCTX-M-15=COMPLETE,blaKPC-2=COMPLETE,blaLAP-2=COMPLETE,blaOXA=MISTRANSLATION,blaSHV-1=COMPLETE,blaTEM=PARTIAL_END_OF_CONTIG,dfrA12=COMPLETE,dfrA14=COMPLETE,emrD=COMPLETE,floR=COMPLETE,fosA=COMPLETE,oqxA11=COMPLETE,oqxB19=COMPLETE,pmrB_R256G=POINT,qnrB1=COMPLETE,qnrS1=COMPLETE,sul1=COMPLETE,sul2=COMPLETE,tet(A)=COMPLETE
GCA_003036605.1	SAMN08624683	PRJNA353728	klebsiella	11	5737958	37	Illumina HiSeq	3.12.8	aadA2=PARTIAL_END_OF_CONTIG,aph(3')-Ia=COMPLETE,blaCTX-M-65=COMPLETE,blaKPC-2=COMPLETE,blaSHV-11=COMPLETE,blaTEM-1=COMPLETE,dfrA12=COMPLETE,emrD=COMPLETE,fosA=COMPLETE,gyrA_D87G=POINT,gyrA_S83I=POINT,mph(A)=COMPLETE,ompK36_D135DGD=POINT,parC_S80I=POINT,pmrB_R256G=POINT,rmtB1=COMPLETE,sul1=PARTIAL_END_OF_CONTIG
GCA_003036645.2	SAMN08624675	PRJNA353728	klebsiella	307	5558930	1	Illumina HiSeq; Oxford Nanopore MiniION	3.12.8	aac(6')-Ib-cr5=COMPLETE,aac(6')-Ib-cr=PARTIAL,aadA16=COMPLETE,arr-3=COMPLETE,blaNDM-5=COMPLETE,blaOXA-1=COMPLETE,blaSHV-28=COMPLETE,ble=COMPLETE,catB3=PARTIAL,dfrA27=COMPLETE,emrD=COMPLETE,fosA=COMPLETE,gyrA_S83I=POINT,oqxA=COMPLETE,oqxB19=COMPLETE,parC_S80I=POINT,sul1=COMPLETE,tet(A)=COMPLETE
GCA_003036665.1	SAMN08624673	PRJNA353728	klebsiella	11	5687125	42	Illumina HiSeq	3.12.8	aadA2=COMPLETE,aph(3')-Ia=COMPLETE,blaCTX-M-65=COMPLETE,blaKPC-2=COMPLETE,blaSHV-11=COMPLETE,blaTEM-1=COMPLETE,dfrA12=COMPLETE,emrD=COMPLETE,fosA=COMPLETE,gyrA_D87G=POINT,gyrA_S83I=POINT,mph(A)=COMPLETE,ompK36_D135DGD=POINT,parC_S80I=POINT,pmrB_R256G=POINT,rmtB1=COMPLETE,sul1=PARTIAL_END_OF_CONTIG
GCA_003036685.1	SAMN08624678	PRJNA353728	klebsiella	45	5602017	12	Illumina HiSeq	3.12.8	aac(3)-IId=COMPLETE,aac(6')-Ib=COMPLETE,aadA1=COMPLETE,aph(3'')-Ib=COMPLETE,aph(6)-Id=COMPLETE,blaCTX-M-15=COMPLETE,blaKPC-2=COMPLETE,blaLAP-2=COMPLETE,blaOXA=MISTRANSLATION,blaSHV-1=COMPLETE,blaTEM=PARTIAL,dfrA14=COMPLETE,emrD=COMPLETE,fosA=COMPLETE,oqxA11=COMPLETE,oqxB19=COMPLETE,pmrB_R256G=POINT,qnrB1=COMPLETE,qnrS1=COMPLETE,sul2=COMPLETE,tet(A)=COMPLETE
GCA_003036705.1	SAMN08624669	PRJNA353728	klebsiella	11	5615019	46	Illumina HiSeq	3.12.8	aadA2=COMPLETE,aph(3')-Ia=COMPLETE,blaCTX-M-65=COMPLETE,blaKPC-2=COMPLETE,blaSHV-11=COMPLETE,blaTEM-1=COMPLETE,dfrA12=COMPLETE,emrD=COMPLETE,fosA=COMPLETE,gyrA_D87G=POINT,gyrA_S83I=POINT,mph(A)=COMPLETE,ompK36_D135DGD=POINT,parC_S80I=POINT,pmrB_R256G=POINT,rmtB1=COMPLETE,sul1=PARTIAL_END_OF_CONTIG
GCA_003036735.1	SAMN08624661	PRJNA353728	klebsiella	45	5555927	12	Illumina HiSeq	3.12.8	aac(3)-IId=COMPLETE,aadA2=COMPLETE,aph(3'')-Ib=COMPLETE,aph(6)-Id=COMPLETE,blaCTX-M-15=COMPLETE,blaKPC-2=COMPLETE,blaLAP-2=COMPLETE,blaSHV-1=COMPLETE,blaTEM=PARTIAL,dfrA12=COMPLETE,dfrA14=COMPLETE,emrD=COMPLETE,floR=COMPLETE,fosA=COMPLETE,oqxA11=COMPLETE,oqxB19=COMPLETE,pmrB_R256G=POINT,qnrB1=COMPLETE,qnrS1=COMPLETE,sul1=COMPLETE,sul2=COMPLETE,tet(A)=COMPLETE
GCA_003036725.1	SAMN08624665	PRJNA353728	klebsiella	11	5686974	36	Illumina HiSeq	3.12.8	aadA2=COMPLETE,blaCTX-M-65=COMPLETE,blaKPC-2=COMPLETE,blaSHV-11=COMPLETE,blaTEM-1=COMPLETE,catA2=COMPLETE,dfrA50=COMPLETE,emrD=COMPLETE,fosA3=COMPLETE,fosA=COMPLETE,gyrA_D87G=POINT,gyrA_S83I=POINT,oqxA=COMPLETE,oqxB=COMPLETE,parC_S80I=POINT,pmrB_R256G=POINT,rmtB1=COMPLETE,sul1=PARTIAL
GCA_003036765.1	SAMN08624658	PRJNA353728	klebsiella	11	5735876	36	Illumina HiSeq	3.12.8	aadA2=PARTIAL_END_OF_CONTIG,aph(3')-Ia=COMPLETE,blaCTX-M-65=COMPLETE,blaKPC-2=COMPLETE,blaSHV-11=COMPLETE,blaTEM-1=COMPLETE,dfrA12=COMPLETE,emrD=COMPLETE,fosA=COMPLETE,gyrA_D87G=POINT,gyrA_S83I=POINT,mph(A)=COMPLETE,ompK36_D135DGD=POINT,parC_S80I=POINT,pmrB_R256G=POINT,rmtB1=COMPLETE,sul1=PARTIAL_END_OF_CONTIG
GCA_003036785.1	SAMN08624666	PRJNA353728	klebsiella	11	5728625	43	Illumina HiSeq	3.12.8	aadA2=COMPLETE,aph(3')-Ia=COMPLETE,blaKPC-2=COMPLETE,blaSHV-11=COMPLETE,blaTEM-1=COMPLETE,dfrA12=COMPLETE,emrD=COMPLETE,fosA=COMPLETE,gyrA_D87G=POINT,gyrA_S83I=POINT,mph(A)=COMPLETE,ompK36_D135DGD=POINT,parC_S80I=POINT,pmrB_R256G=POINT,rmtB1=COMPLETE,sul1=PARTIAL_END_OF_CONTIG
GCA_003036805.1	SAMN08624654	PRJNA353728	klebsiella	11	5646454	35	Illumina HiSeq	3.12.8	aadA2=COMPLETE,blaCTX-M-65=COMPLETE,blaKPC-2=COMPLETE,blaSHV-11=COMPLETE,blaTEM-1=COMPLETE,emrD=COMPLETE,fosA=COMPLETE,gyrA_D87G=POINT,gyrA_S83I=POINT,ompK36_D135DGD=POINT,parC_S80I=POINT,pmrB_R256G=POINT,rmtB1=COMPLETE,sul1=PARTIAL
GCA_003036815.1	SAMN08624647	PRJNA353728	klebsiella	11	5674007	36	Illumina HiSeq	3.12.8	aadA2=PARTIAL_END_OF_CONTIG,aph(3')-Ia=COMPLETE,blaKPC-2=COMPLETE,blaSHV-11=COMPLETE,dfrA12=COMPLETE,emrD=COMPLETE,fosA=COMPLETE,gyrA_D87G=POINT,gyrA_S83I=POINT,mph(A)=COMPLETE,ompK36_D135DGD=POINT,parC_S80I=POINT,pmrB_R256G=POINT,sul1=PARTIAL_END_OF_CONTIG
GCA_003036865.1	SAMN08624649	PRJNA353728	klebsiella	11	5733900	38	Illumina HiSeq	3.12.8	aadA2=COMPLETE,aph(3')-Ia=COMPLETE,blaCTX-M-65=COMPLETE,blaKPC-2=COMPLETE,blaSHV-11=COMPLETE,blaTEM-1=COMPLETE,emrD=COMPLETE,fosA=COMPLETE,gyrA_D87G=POINT,gyrA_S83I=POINT,mph(A)=COMPLETE,ompK36_D135DGD=POINT,parC_S80I=POINT,pmrB_R256G=POINT,rmtB1=COMPLETE,sul1=PARTIAL
GCA_003036845.1	SAMN08624645	PRJNA353728	klebsiella	11	5548407	33	Illumina HiSeq	3.12.8	aadA2=COMPLETE,blaCTX-M-65=COMPLETE,blaKPC-2=COMPLETE,blaSHV-11=COMPLETE,blaTEM-1=COMPLETE,emrD=COMPLETE,fosA=COMPLETE,gyrA_D87G=POINT,gyrA_S83I=POINT,ompK36_D135DGD=POINT,parC_S80I=POINT,pmrB_R256G=POINT,rmtB1=COMPLETE,sul1=PARTIAL
GCA_003036895.1	SAMN08624639	PRJNA353728	klebsiella	11	5735594	36	Illumina HiSeq	3.12.8	aadA2=PARTIAL_END_OF_CONTIG,aph(3')-Ia=COMPLETE,blaCTX-M-65=COMPLETE,blaKPC-2=COMPLETE,blaSHV-11=COMPLETE,blaTEM-1=COMPLETE,dfrA12=COMPLETE,emrD=COMPLETE,fosA=COMPLETE,gyrA_D87G=POINT,gyrA_S83I=POINT,mph(A)=COMPLETE,ompK36_D135DGD=POINT,parC_S80I=POINT,pmrB_R256G=POINT,rmtB1=COMPLETE,sul1=PARTIAL_END_OF_CONTIG
GCA_003036885.1	SAMN08624642	PRJNA353728	klebsiella	11	5735129	36	Illumina HiSeq	3.12.8	aadA2=PARTIAL_END_OF_CONTIG,aph(3')-Ia=COMPLETE,blaCTX-M-65=COMPLETE,blaKPC-2=COMPLETE,blaSHV-11=COMPLETE,blaTEM-1=COMPLETE,dfrA12=COMPLETE,emrD=COMPLETE,fosA=COMPLETE,gyrA_D87G=POINT,gyrA_S83I=POINT,mph(A)=COMPLETE,ompK36_D135DGD=POINT,parC_S80I=POINT,pmrB_R256G=POINT,rmtB1=COMPLETE,sul1=PARTIAL_END_OF_CONTIG
GCA_003036925.1	SAMN08624634	PRJNA353728	klebsiella	11	5550818	33	Illumina HiSeq	3.12.8	aadA2=COMPLETE,blaCTX-M-65=COMPLETE,blaKPC-2=COMPLETE,blaSHV-11=COMPLETE,blaTEM-1=COMPLETE,emrD=COMPLETE,fosA=COMPLETE,gyrA_D87G=POINT,gyrA_S83I=POINT,ompK36_D135DGD=POINT,parC_S80I=POINT,pmrB_R256G=POINT,rmtB1=COMPLETE,sul1=PARTIAL
GCA_003036945.1	SAMN08624633	PRJNA353728	klebsiella	11	5733212	37	Illumina HiSeq	3.12.8	aadA2=PARTIAL_END_OF_CONTIG,aph(3')-Ia=COMPLETE,blaCTX-M-65=COMPLETE,blaKPC-2=COMPLETE,blaSHV-11=COMPLETE,blaTEM-1=COMPLETE,dfrA12=COMPLETE,emrD=COMPLETE,fosA=COMPLETE,gyrA_D87G=POINT,gyrA_S83I=POINT,mph(A)=COMPLETE,ompK36_D135DGD=POINT,parC_S80I=POINT,pmrB_R256G=POINT,rmtB1=COMPLETE,sul1=PARTIAL_END_OF_CONTIG
GCA_003036965.1	SAMN08624628	PRJNA353728	klebsiella	11	5548341	34	Illumina HiSeq	3.12.8	aadA2=COMPLETE,blaCTX-M-65=COMPLETE,blaKPC-2=COMPLETE,blaSHV-11=COMPLETE,blaTEM-1=COMPLETE,emrD=COMPLETE,fosA=COMPLETE,gyrA_D87G=POINT,gyrA_S83I=POINT,ompK36_D135DGD=POINT,parC_S80I=POINT,pmrB_R256G=POINT,rmtB1=COMPLETE,sul1=PARTIAL
GCA_003036985.1	SAMN08624623	PRJNA353728	klebsiella	45	5626525	13	Illumina HiSeq	3.12.8	aac(3)-IId=COMPLETE,aac(6')-Ib=COMPLETE,aadA1=COMPLETE,aadA2=COMPLETE,aph(3'')-Ib=COMPLETE,aph(6)-Id=COMPLETE,blaCTX-M-15=COMPLETE,blaKPC-2=COMPLETE,blaLAP-2=COMPLETE,blaOXA=MISTRANSLATION,blaSHV-1=COMPLETE,blaTEM=PARTIAL,dfrA12=COMPLETE,dfrA14=COMPLETE,emrD=COMPLETE,floR=COMPLETE,fosA=COMPLETE,oqxA11=COMPLETE,oqxB19=COMPLETE,pmrB_R256G=POINT,qnrB1=COMPLETE,qnrS1=COMPLETE,sul1=COMPLETE,sul2=COMPLETE,tet(A)=COMPLETE
GCA_003037005.2	SAMN08624622	PRJNA353728	klebsiella	11	5841127	1	Illumina HiSeq; Oxford Nanopore MiniION	3.12.8	aac(3)-IId=COMPLETE,aadA2=COMPLETE,blaCTX-M-65=COMPLETE,blaKPC-2=COMPLETE,blaLAP-2=COMPLETE,blaSHV-11=COMPLETE,blaSHV-12=COMPLETE,blaTEM-1=COMPLETE,dfrA1=COMPLETE,emrD=COMPLETE,fosA3=COMPLETE,fosA=COMPLETE,gyrA_D87G=POINT,gyrA_S83I=POINT,ompK36_D135DGD=POINT,oqxA=COMPLETE,oqxB=COMPLETE,parC_S80I=POINT,pmrB_R256G=POINT,qnrS1=COMPLETE,rmtB1=COMPLETE,sul1=COMPLETE,sul1=PARTIAL,tet(A)=COMPLETE
GCA_003037025.1	SAMN08624620	PRJNA353728	klebsiella	11	5524847	36	Illumina HiSeq	3.12.8	aadA2=COMPLETE,blaCTX-M-65=COMPLETE,blaKPC-2=COMPLETE,blaSHV-11=COMPLETE,blaTEM-1=COMPLETE,emrD=COMPLETE,fosA=COMPLETE,gyrA_D87G=POINT,gyrA_S83I=POINT,ompK36_D135DGD=POINT,parC_S80I=POINT,pmrB_R256G=POINT,rmtB1=COMPLETE,sul1=PARTIAL_END_OF_CONTIG
GCA_003037055.1	SAMN08624612	PRJNA353728	klebsiella	11	5512448	35	Illumina HiSeq	3.12.8	aac(6')-Ib-cr5=COMPLETE,aadA16=COMPLETE,aadA2=COMPLETE,arr-3=COMPLETE,blaCTX-M-65=COMPLETE,blaKPC-2=COMPLETE,blaSHV-11=COMPLETE,catA2=COMPLETE,dfrA27=COMPLETE,emrD=COMPLETE,fosA=COMPLETE,gyrA_D87G=POINT,gyrA_S83I=POINT,ompK36_D135DGD=POINT,oqxA=COMPLETE,oqxB=COMPLETE,parC_S80I=POINT,pmrB_R256G=POINT,sul1=PARTIAL_END_OF_CONTIG
GCA_003037065.1	SAMN08624617	PRJNA353728	klebsiella	11	5718910	38	Illumina HiSeq	3.12.8	aac(3)-IId=COMPLETE,aadA2=COMPLETE,blaCTX-M-65=COMPLETE,blaKPC-2=COMPLETE,blaLAP-2=COMPLETE,blaSHV-11=COMPLETE,blaTEM-1=COMPLETE,dfrA1=COMPLETE,emrD=COMPLETE,fosA3=COMPLETE,fosA=COMPLETE,gyrA_D87G=POINT,gyrA_S83I=POINT,ompK36_D135DGD=POINT,parC_S80I=POINT,pmrB_R256G=POINT,qnrS1=COMPLETE,rmtB1=COMPLETE,sul1=PARTIAL_END_OF_CONTIG,tet(A)=COMPLETE
GCA_003037045.1	SAMN08624614	PRJNA353728	klebsiella	11	5737389	36	Illumina HiSeq	3.12.8	aadA2=PARTIAL_END_OF_CONTIG,aph(3')-Ia=COMPLETE,blaCTX-M-65=COMPLETE,blaKPC-2=COMPLETE,blaSHV-11=COMPLETE,blaTEM-1=COMPLETE,dfrA12=COMPLETE,emrD=COMPLETE,fosA=COMPLETE,gyrA_D87G=POINT,gyrA_S83I=POINT,mph(A)=COMPLETE,ompK36_D135DGD=POINT,parC_S80I=POINT,pmrB_R256G=POINT,rmtB1=COMPLETE,sul1=PARTIAL_END_OF_CONTIG
GCA_003037105.1	SAMN08624611	PRJNA353728	klebsiella	11	5452974	51	Illumina HiSeq	3.12.8	aadA2=COMPLETE,blaCTX-M-65=COMPLETE,blaKPC-2=COMPLETE,blaSHV-11=COMPLETE,blaTEM-1=COMPLETE,emrD=COMPLETE,fosA=COMPLETE,gyrA_D87G=POINT,gyrA_S83I=POINT,ompK36_D135DGD=POINT,parC_S80I=POINT,pmrB_R256G=POINT,rmtB1=COMPLETE,sul1=PARTIAL
GCA_003037125.1	SAMN08624606	PRJNA353728	klebsiella	11	5521870	38	Illumina HiSeq	3.12.8	aadA2=COMPLETE,blaCTX-M-65=COMPLETE,blaKPC-2=COMPLETE,blaSHV-11=COMPLETE,blaTEM-1=COMPLETE,emrD=COMPLETE,fosA=COMPLETE,gyrA_D87G=POINT,gyrA_S83I=POINT,ompK36_D135DGD=POINT,parC_S80I=POINT,pmrB_R256G=POINT,rmtB1=COMPLETE,sul1=PARTIAL_END_OF_CONTIG
GCA_003037145.1	SAMN08624607	PRJNA353728	klebsiella	11	5548908	33	Illumina HiSeq	3.12.8	aadA2=COMPLETE,blaCTX-M-65=COMPLETE,blaKPC-2=COMPLETE,blaSHV-11=COMPLETE,blaTEM-1=COMPLETE,emrD=COMPLETE,fosA=COMPLETE,gyrA_D87G=POINT,gyrA_S83I=POINT,ompK36_D135DGD=POINT,parC_S80I=POINT,pmrB_R256G=POINT,rmtB1=COMPLETE,sul1=PARTIAL
GCA_003037165.1	SAMN08295362	PRJNA353728	klebsiella	45	5678800	1	Illumina HiSeq	3.12.8	aac(3)-IIe=COMPLETE,aac(6')-Ib-cr5=COMPLETE,aph(3'')-Ib=COMPLETE,aph(6)-Id=COMPLETE,blaCTX-M-15=COMPLETE,blaNDM-1=COMPLETE,blaOXA-1=COMPLETE,blaSHV-12=COMPLETE,blaSHV=PARTIAL_END_OF_CONTIG,blaTEM-1=COMPLETE,ble=COMPLETE,catB3=PARTIAL_END_OF_CONTIG,dfrA14=COMPLETE,emrD=COMPLETE,fosA=COMPLETE,mph(A)=COMPLETE,oqxA11=COMPLETE,oqxB19=COMPLETE,pmrB_R256G=POINT,qnrB1=COMPLETE,sul2=COMPLETE,tet(A)=COMPLETE
GCA_003037185.2	SAMN08624691	PRJNA353728	klebsiella	23	5859435	1	Illumina HiSeq; Oxford Nanopore MiniION	3.12.8	blaCTX-M-15=COMPLETE,blaNDM-1=COMPLETE,blaSHV-11=COMPLETE,blaSHV-12=COMPLETE,blaTEM=MISTRANSLATION,ble=COMPLETE,emrD=COMPLETE,fosA=COMPLETE,oqxA=COMPLETE,oqxB19=COMPLETE,qnrS1=COMPLETE
GCA_003037205.1	SAMN08624677	PRJNA353728	klebsiella	11	5739578	37	Illumina HiSeq	3.12.8	aadA2=PARTIAL_END_OF_CONTIG,aph(3')-Ia=COMPLETE,blaCTX-M-65=COMPLETE,blaKPC-2=COMPLETE,blaSHV-11=COMPLETE,blaTEM-1=COMPLETE,dfrA12=COMPLETE,emrD=COMPLETE,fosA=COMPLETE,gyrA_D87G=POINT,gyrA_S83I=POINT,mph(A)=COMPLETE,ompK36_D135DGD=POINT,parC_S80I=POINT,pmrB_R256G=POINT,rmtB1=COMPLETE,sul1=PARTIAL_END_OF_CONTIG
GCA_003037245.1	SAMN08624680	PRJNA353728	klebsiella	-	5715873	107	Illumina HiSeq	3.12.8	aac(3)-IId=COMPLETE,aadA2=COMPLETE,aph(3')-IIa=COMPLETE,aph(3')-Ia=COMPLETE,blaCTX-M-55=COMPLETE,blaCTX-M-65=COMPLETE,blaKPC-2=COMPLETE,blaLAP-2=COMPLETE,blaTEM=PARTIAL,ble=PARTIAL,catA2=COMPLETE,dfrA1=COMPLETE,emrD=COMPLETE,fosA3=COMPLETE,fosA=COMPLETE,gyrA_D87G=POINT,gyrA_S83I=POINT,mph(A)=COMPLETE,ompK36_D135DGD=POINT,parC_S80I=POINT,pmrB_R256G=POINT,qnrS1=COMPLETE,rmtB1=COMPLETE,sul1=PARTIAL_END_OF_CONTIG,tet(A)=COMPLETE
GCA_003037225.1	SAMN08624684	PRJNA353728	klebsiella	11	5697494	42	Illumina HiSeq	3.12.8	aadA2=COMPLETE,aph(3')-Ia=COMPLETE,blaCTX-M-65=COMPLETE,blaKPC-2=COMPLETE,blaSHV-11=COMPLETE,blaTEM-1=COMPLETE,dfrA12=COMPLETE,emrD=COMPLETE,fosA=COMPLETE,gyrA_D87G=POINT,gyrA_S83I=POINT,mph(A)=COMPLETE,ompK36_D135DGD=POINT,parC_S80I=POINT,pmrB_R256G=POINT,rmtB1=COMPLETE,sul1=PARTIAL_END_OF_CONTIG
GCA_003037265.1	SAMN08624676	PRJNA353728	klebsiella	11	5696864	41	Illumina HiSeq	3.12.8	aadA2=COMPLETE,aph(3')-Ia=COMPLETE,blaCTX-M-65=COMPLETE,blaKPC-2=COMPLETE,blaSHV-11=COMPLETE,blaTEM-1=COMPLETE,dfrA12=COMPLETE,emrD=COMPLETE,fosA=COMPLETE,gyrA_D87G=POINT,gyrA_S83I=POINT,mph(A)=COMPLETE,ompK36_D135DGD=POINT,parC_S80I=POINT,pmrB_R256G=POINT,rmtB1=COMPLETE,sul1=PARTIAL_END_OF_CONTIG
GCA_003037275.1	SAMN08624672	PRJNA353728	klebsiella	45	5570309	21	Illumina HiSeq	3.12.8	aac(3)-IId=PARTIAL_END_OF_CONTIG,aac(3)-IIe=PARTIAL_END_OF_CONTIG,aac(6')-Ib=PARTIAL_END_OF_CONTIG,aadA1=COMPLETE,aadA2=COMPLETE,aph(3'')-Ib=COMPLETE,aph(6)-Id=COMPLETE,blaCTX-M-15=COMPLETE,blaKPC-2=COMPLETE,blaLAP-2=COMPLETE,blaOXA-1=COMPLETE,blaOXA=MISTRANSLATION,blaSHV-1=COMPLETE,blaTEM=PARTIAL_END_OF_CONTIG,catB3=PARTIAL_END_OF_CONTIG,dfrA12=COMPLETE,dfrA14=COMPLETE,emrD=COMPLETE,floR=COMPLETE,fosA=COMPLETE,oqxA11=COMPLETE,oqxB19=COMPLETE,pmrB_R256G=POINT,qnrB1=COMPLETE,qnrS1=COMPLETE,sul1=COMPLETE,sul2=COMPLETE,tet(A)=COMPLETE
GCA_003037325.3	SAMN08624668	PRJNA353728	klebsiella	11	5534274	1	Illumina HiSeq; MinION	3.11.26	blaCTX-M-65=COMPLETE,blaKPC-2=COMPLETE,blaSHV-11=COMPLETE,blaSHV-12=COMPLETE,blaTEM-1=COMPLETE,emrD=COMPLETE,fosA=COMPLETE,gyrA_D87G=POINT,gyrA_S83I=POINT,ompK36_D135DGD=POINT,oqxA=COMPLETE,oqxB=COMPLETE,parC_S80I=POINT,pmrB_R256G=POINT,rmtB1=COMPLETE
GCA_003037335.1	SAMN08624660	PRJNA353728	klebsiella	45	5565622	12	Illumina HiSeq	3.12.8	aac(3)-IId=COMPLETE,aac(6')-Ib=COMPLETE,aadA1=COMPLETE,aadA2=COMPLETE,aph(3'')-Ib=COMPLETE,aph(6)-Id=COMPLETE,blaCTX-M-15=COMPLETE,blaKPC-2=COMPLETE,blaLAP-2=COMPLETE,blaOXA=MISTRANSLATION,blaSHV-1=COMPLETE,blaTEM=PARTIAL,dfrA12=COMPLETE,dfrA14=COMPLETE,emrD=COMPLETE,floR=COMPLETE,fosA=COMPLETE,oqxA11=COMPLETE,oqxB19=COMPLETE,pmrB_R256G=POINT,qnrB1=COMPLETE,qnrS1=COMPLETE,sul1=COMPLETE,sul2=COMPLETE,tet(A)=COMPLETE
GCA_003037305.1	SAMN08624662	PRJNA353728	klebsiella	11	5696477	41	Illumina HiSeq	3.12.8	aadA2=COMPLETE,aph(3')-Ia=COMPLETE,blaCTX-M-65=COMPLETE,blaKPC-2=COMPLETE,blaSHV-11=COMPLETE,blaTEM-1=COMPLETE,dfrA12=COMPLETE,emrD=COMPLETE,fosA=COMPLETE,gyrA_D87G=POINT,gyrA_S83I=POINT,mph(A)=COMPLETE,ompK36_D135DGD=POINT,parC_S80I=POINT,pmrB_R256G=POINT,rmtB1=COMPLETE,sul1=PARTIAL_END_OF_CONTIG
GCA_003037365.1	SAMN08624656	PRJNA353728	klebsiella	11	5738874	37	Illumina HiSeq	3.12.8	aadA2=PARTIAL_END_OF_CONTIG,aph(3')-Ia=COMPLETE,blaCTX-M-65=COMPLETE,blaKPC-2=COMPLETE,blaSHV-11=COMPLETE,blaTEM-1=COMPLETE,dfrA12=COMPLETE,emrD=COMPLETE,fosA=COMPLETE,gyrA_D87G=POINT,gyrA_S83I=POINT,mph(A)=COMPLETE,ompK36_D135DGD=POINT,parC_S80I=POINT,pmrB_R256G=POINT,rmtB1=COMPLETE,sul1=PARTIAL_END_OF_CONTIG
GCA_003037395.1	SAMN08624643	PRJNA353728	klebsiella	11	6045274	37	Illumina HiSeq	3.12.8	aadA2=PARTIAL_END_OF_CONTIG,aph(3')-Ia=COMPLETE,blaCTX-M-65=COMPLETE,blaKPC-2=COMPLETE,blaSHV-11=COMPLETE,blaTEM-1=COMPLETE,dfrA12=COMPLETE,emrD=COMPLETE,fosA=COMPLETE,gyrA_D87G=POINT,gyrA_S83I=POINT,mph(A)=COMPLETE,ompK36_D135DGD=POINT,parC_S80I=POINT,pmrB_R256G=POINT,rmtB1=COMPLETE,sul1=PARTIAL_END_OF_CONTIG
GCA_003037385.1	SAMN08624651	PRJNA353728	klebsiella	11	5548796	33	Illumina HiSeq	3.12.8	aadA2=COMPLETE,blaCTX-M-65=COMPLETE,blaKPC-2=COMPLETE,blaSHV-11=COMPLETE,blaTEM-1=COMPLETE,emrD=COMPLETE,fosA=COMPLETE,gyrA_D87G=POINT,gyrA_S83I=POINT,ompK36_D135DGD=POINT,parC_S80I=POINT,pmrB_R256G=POINT,rmtB1=COMPLETE,sul1=PARTIAL
GCA_003037435.1	SAMN08624636	PRJNA353728	klebsiella	11	5734163	37	Illumina HiSeq	3.12.8	aadA2=PARTIAL_END_OF_CONTIG,aph(3')-Ia=COMPLETE,blaCTX-M-65=COMPLETE,blaKPC-2=COMPLETE,blaSHV-11=COMPLETE,blaTEM-1=COMPLETE,dfrA12=COMPLETE,emrD=COMPLETE,fosA=COMPLETE,gyrA_D87G=POINT,gyrA_S83I=POINT,mph(A)=COMPLETE,ompK36_D135DGD=POINT,parC_S80I=POINT,pmrB_R256G=POINT,rmtB1=COMPLETE,sul1=PARTIAL_END_OF_CONTIG
GCA_003037455.1	SAMN08624621	PRJNA353728	klebsiella	11	5697323	41	Illumina HiSeq	3.12.8	aadA2=COMPLETE,aph(3')-Ia=COMPLETE,blaCTX-M-65=COMPLETE,blaKPC-2=COMPLETE,blaSHV-11=COMPLETE,blaTEM-1=COMPLETE,dfrA12=COMPLETE,emrD=COMPLETE,fosA=COMPLETE,gyrA_D87G=POINT,gyrA_S83I=POINT,mph(A)=COMPLETE,ompK36_D135DGD=POINT,parC_S80I=POINT,pmrB_R256G=POINT,rmtB1=COMPLETE,sul1=PARTIAL_END_OF_CONTIG
GCA_003037475.1	SAMN08624632	PRJNA353728	klebsiella	11	5515787	32	Illumina HiSeq	3.12.8	aadA2=COMPLETE,blaCTX-M-65=COMPLETE,blaKPC-2=COMPLETE,blaSHV-11=COMPLETE,blaTEM-1=COMPLETE,emrD=COMPLETE,fosA=COMPLETE,gyrA_D87G=POINT,gyrA_S83I=POINT,ompK36_D135DGD=POINT,parC_S80I=POINT,pmrB_R256G=POINT,rmtB1=COMPLETE,sul1=PARTIAL
GCA_003037485.1	SAMN08624618	PRJNA353728	klebsiella	11	5723062	39	Illumina HiSeq	3.12.8	aadA2=COMPLETE,blaCTX-M-65=COMPLETE,blaKPC-2=COMPLETE,blaSHV-11=COMPLETE,blaTEM-1=COMPLETE,catA2=COMPLETE,dfrA12=COMPLETE,emrD=COMPLETE,fosA=COMPLETE,gyrA_D87G=POINT,gyrA_S83I=POINT,mph(A)=COMPLETE,oqxA=COMPLETE,oqxB=COMPLETE,parC_S80I=POINT,pmrB_R256G=POINT,rmtB1=COMPLETE,sul1=PARTIAL_END_OF_CONTIG
GCA_003037515.1	SAMN08624625	PRJNA353728	klebsiella	11	5554801	33	Illumina HiSeq	3.12.8	aadA2=COMPLETE,blaCTX-M-65=COMPLETE,blaKPC-2=COMPLETE,blaSHV-11=COMPLETE,blaTEM-1=COMPLETE,emrD=COMPLETE,fosA=COMPLETE,gyrA_D87G=POINT,gyrA_S83I=POINT,ompK36_D135DGD=POINT,parC_S80I=POINT,pmrB_R256G=POINT,rmtB1=COMPLETE,sul1=PARTIAL
GCA_003037535.1	SAMN08624616	PRJNA353728	klebsiella	45	5618243	14	Illumina HiSeq	3.12.8	aac(3)-IId=COMPLETE,aac(6')-Ib=COMPLETE,aadA1=COMPLETE,aadA2=COMPLETE,aph(3'')-Ib=COMPLETE,aph(6)-Id=COMPLETE,blaCTX-M-15=COMPLETE,blaKPC-2=COMPLETE,blaLAP-2=COMPLETE,blaOXA=MISTRANSLATION,blaSHV-1=COMPLETE,blaTEM=PARTIAL,dfrA12=COMPLETE,dfrA14=COMPLETE,emrD=COMPLETE,fosA=COMPLETE,oqxA11=COMPLETE,oqxB19=COMPLETE,pmrB_R256G=POINT,qnrB1=COMPLETE,qnrS1=COMPLETE,sul1=COMPLETE,sul2=COMPLETE,tet(A)=COMPLETE
GCA_003037555.1	SAMN08624613	PRJNA353728	klebsiella	11	5687003	45	Illumina HiSeq	3.12.8	aadA2=COMPLETE,aph(3')-Ia=COMPLETE,blaCTX-M-65=COMPLETE,blaKPC-2=COMPLETE,blaSHV-11=COMPLETE,blaTEM-1=COMPLETE,dfrA12=COMPLETE,emrD=COMPLETE,fosA=COMPLETE,gyrA_D87G=POINT,gyrA_S83I=POINT,mph(A)=COMPLETE,ompK36_D135DGD=POINT,parC_S80I=POINT,pmrB_R256G=POINT,rmtB1=COMPLETE,sul1=PARTIAL_END_OF_CONTIG
GCA_003037585.1	SAMN08624615	PRJNA353728	klebsiella	11	5515868	31	Illumina HiSeq	3.12.8	blaCTX-M-65=COMPLETE,blaKPC-2=COMPLETE,blaSHV-11=COMPLETE,emrD=COMPLETE,fosA=COMPLETE,gyrA_D87G=POINT,gyrA_S83I=POINT,ompK36_D135DGD=POINT,parC_S80I=POINT,pmrB_R256G=POINT
GCA_003037615.2	SAMN08027262	PRJNA353728	klebsiella	48	5570198	1	Illumina HiSeq; MinION	3.11.26	aadA2=COMPLETE,blaCTX-M-27=COMPLETE,blaNDM-6=COMPLETE,blaSHV-31=COMPLETE,ble=COMPLETE,dfrA12=COMPLETE,emrD=COMPLETE,fosA=COMPLETE,mph(A)=COMPLETE,oqxA=COMPLETE,oqxB5=COMPLETE,qnrS1=COMPLETE,sul1=COMPLETE,tet(D)=COMPLETE
GCA_003037655.1	SAMN08624703	PRJNA353728	klebsiella	48	5549318	15	Illumina HiSeq	3.12.8	aadA2=COMPLETE,blaCTX-M-27=COMPLETE,blaNDM-1=COMPLETE,blaSHV-31=COMPLETE,ble=COMPLETE,dfrA12=COMPLETE,emrD=COMPLETE,fosA=COMPLETE,mph(A)=COMPLETE,oqxA=COMPLETE,oqxB5=COMPLETE,qnrS1=COMPLETE,sul1=COMPLETE,tet(D)=COMPLETE
GCA_003037665.1	SAMN08624702	PRJNA353728	klebsiella	48	5512974	15	Illumina HiSeq	3.12.8	aadA2=COMPLETE,blaCTX-M-27=COMPLETE,blaNDM-1=COMPLETE,blaSHV-31=COMPLETE,ble=COMPLETE,dfrA12=COMPLETE,emrD=COMPLETE,fosA=COMPLETE,mph(A)=COMPLETE,oqxA=COMPLETE,oqxB5=COMPLETE,qnrS1=COMPLETE,sul1=COMPLETE,tet(D)=COMPLETE
GCA_003037695.1	SAMN08624696	PRJNA353728	klebsiella	490	5737324	37	Illumina HiSeq	3.12.8	aac(3)-IId=COMPLETE,aac(6')-Ib3=COMPLETE,aph(3'')-Ib=COMPLETE,aph(6)-Id=COMPLETE,armA=COMPLETE,arr-3=COMPLETE,blaCTX-M-3=COMPLETE,blaIMP-4=COMPLETE,blaSHV=PARTIAL_END_OF_CONTIG,blaTEM-1=COMPLETE,catA2=COMPLETE,emrD=COMPLETE,fosA=COMPLETE,mph(E)=COMPLETE,msr(E)=PARTIAL_END_OF_CONTIG,oqxA=COMPLETE,oqxB=COMPLETE,qnrS1=COMPLETE,sul1=COMPLETE,sul2=COMPLETE
GCA_003037735.1	SAMN08624690	PRJNA353728	klebsiella	11	5662219	38	Illumina HiSeq	3.12.8	aadA2=COMPLETE,blaCTX-M-65=COMPLETE,blaKPC-2=COMPLETE,blaSHV-11=COMPLETE,blaTEM-1=COMPLETE,catA2=COMPLETE,dfrA50=COMPLETE,emrD=COMPLETE,fosA3=COMPLETE,fosA=COMPLETE,gyrA_D87G=POINT,gyrA_S83I=POINT,oqxA=COMPLETE,oqxB=COMPLETE,parC_S80I=POINT,pmrB_R256G=POINT,rmtB1=COMPLETE,sul1=PARTIAL_END_OF_CONTIG
GCA_003037715.1	SAMN08624698	PRJNA353728	klebsiella	15	5783480	45	Illumina HiSeq	3.12.8	aac(6')-Ib-cr5=COMPLETE,aadA16=COMPLETE,ant(2'')-Ia=COMPLETE,aph(3')-IIa=COMPLETE,aph(3')-Ia=COMPLETE,armA=COMPLETE,arr-3=COMPLETE,blaCTX-M-3=COMPLETE,blaNDM-5=COMPLETE,blaSHV-28=COMPLETE,blaTEM-1=COMPLETE,ble=COMPLETE,ble=PARTIAL_END_OF_CONTIG,bleO=COMPLETE,dfrA27=COMPLETE,emrD=COMPLETE,floR=COMPLETE,fosA=COMPLETE,gyrA_D87A=POINT,gyrA_S83F=POINT,mcr-1.1=COMPLETE,mph(E)=COMPLETE,msr(E)=COMPLETE,oqxA2=COMPLETE,oqxB=COMPLETE,parC_S80I=POINT,qnrS1=COMPLETE,ramR_A19V=POINT,sul1=COMPLETE,tet(A)=COMPLETE
GCA_003037755.1	SAMN08624693	PRJNA353728	klebsiella	1142	5805982	37	Illumina HiSeq	3.12.8	aac(6')-Ib-cr5=COMPLETE,aadA16=COMPLETE,arr-3=COMPLETE,blaCTX-M-15=COMPLETE,blaKPC-2=COMPLETE,blaLEN-17=COMPLETE,blaTEM=PARTIAL_END_OF_CONTIG,dfrA27=COMPLETE,dfrA50=COMPLETE,emrD=COMPLETE,fosA=COMPLETE,mph(A)=COMPLETE,oqxA=COMPLETE,oqxB15=COMPLETE,oqxR_D95E=POINT,oqxR_V113I=POINT,qnrS1=COMPLETE,sul1=COMPLETE
GCA_003037775.1	SAMN08624692	PRJNA353728	klebsiella	1142	6094699	33	Illumina HiSeq	3.12.8	aac(6')-Ib-cr5=COMPLETE,aadA16=COMPLETE,arr-3=COMPLETE,blaCTX-M-15=COMPLETE,blaKPC-2=COMPLETE,blaLEN-17=COMPLETE,blaTEM-1=COMPLETE,blaTEM=PARTIAL,dfrA27=COMPLETE,dfrA50=COMPLETE,emrD=COMPLETE,fosA=COMPLETE,mph(A)=COMPLETE,oqxA=COMPLETE,oqxB15=COMPLETE,oqxR_D95E=POINT,oqxR_V113I=POINT,qnrS1=COMPLETE,sul1=COMPLETE
GCA_003037795.1	SAMN08624688	PRJNA353728	klebsiella	17	5432341	19	Illumina HiSeq	3.12.8	aac(3)-IVa=COMPLETE,aadA2=COMPLETE,aph(3')-Ia=COMPLETE,aph(4)-Ia=COMPLETE,blaLAP-2=COMPLETE,blaSFO-1=COMPLETE,blaSHV-11=COMPLETE,blaTEM-1=COMPLETE,bleO=PARTIAL_END_OF_CONTIG,dfrA12=COMPLETE,emrD=COMPLETE,floR=COMPLETE,fosA=COMPLETE,oqxA=COMPLETE,oqxB25=COMPLETE,qnrS1=COMPLETE,sul2=COMPLETE,tet(A)=COMPLETE
GCA_003037805.1	SAMN08624685	PRJNA353728	klebsiella	11	5545688	37	Illumina HiSeq	3.12.8	aac(6')-Ib-cr5=COMPLETE,aadA16=COMPLETE,aadA2=COMPLETE,arr-3=COMPLETE,blaCTX-M-65=COMPLETE,blaKPC-2=COMPLETE,blaSHV-11=COMPLETE,blaTEM-1=COMPLETE,catA2=COMPLETE,dfrA27=COMPLETE,emrD=COMPLETE,fosA=COMPLETE,gyrA_D87G=POINT,gyrA_S83I=POINT,ompK36_D135DGD=POINT,oqxA=COMPLETE,oqxB=COMPLETE,parC_S80I=POINT,pmrB_R256G=POINT,sul1=COMPLETE,tet(A)=COMPLETE
GCA_003037835.1	SAMN08624682	PRJNA353728	klebsiella	11	5697475	42	Illumina HiSeq	3.12.8	aadA2=COMPLETE,aph(3')-Ia=COMPLETE,blaCTX-M-65=COMPLETE,blaKPC-2=COMPLETE,blaSHV-11=COMPLETE,blaTEM-1=COMPLETE,dfrA12=COMPLETE,emrD=COMPLETE,fosA=COMPLETE,gyrA_D87G=POINT,gyrA_S83I=POINT,mph(A)=COMPLETE,ompK36_D135DGD=POINT,parC_S80I=POINT,pmrB_R256G=POINT,rmtB1=COMPLETE,sul1=PARTIAL_END_OF_CONTIG
GCA_003037855.1	SAMN08624674	PRJNA353728	klebsiella	11	5505079	47	Illumina HiSeq	3.12.8	aadA2=COMPLETE,blaCTX-M-65=COMPLETE,blaKPC-2=COMPLETE,blaSHV-11=COMPLETE,blaTEM-1=COMPLETE,emrD=COMPLETE,fosA=COMPLETE,gyrA_D87G=POINT,gyrA_S83I=POINT,ompK36_D135DGD=POINT,parC_S80I=POINT,pmrB_R256G=POINT,rmtB1=COMPLETE,sul1=PARTIAL_END_OF_CONTIG
GCA_003037865.1	SAMN08624679	PRJNA353728	klebsiella	11	5724799	44	Illumina HiSeq	3.12.8	aadA2=COMPLETE,aph(3')-Ia=COMPLETE,blaCTX-M-65=COMPLETE,blaKPC-2=COMPLETE,blaSHV-11=COMPLETE,blaTEM-1=COMPLETE,emrD=COMPLETE,fosA=COMPLETE,gyrA_D87G=POINT,gyrA_S83I=POINT,mph(A)=COMPLETE,ompK36_D135DGD=POINT,parC_S80I=POINT,pmrB_R256G=POINT,rmtB1=COMPLETE,sul1=PARTIAL
GCA_003037895.1	SAMN08624671	PRJNA353728	klebsiella	45	5566050	22	Illumina HiSeq	3.12.8	aac(3)-IId=COMPLETE,aac(6')-Ib=COMPLETE,aadA1=COMPLETE,aadA2=COMPLETE,aph(3'')-Ib=COMPLETE,aph(6)-Id=COMPLETE,blaCTX-M-15=COMPLETE,blaKPC-2=COMPLETE,blaLAP-2=COMPLETE,blaOXA=MISTRANSLATION,blaSHV-1=COMPLETE,blaTEM=PARTIAL_END_OF_CONTIG,dfrA12=COMPLETE,dfrA14=COMPLETE,emrD=COMPLETE,floR=COMPLETE,fosA=COMPLETE,oqxA11=COMPLETE,oqxB19=COMPLETE,pmrB_R256G=POINT,qnrB1=COMPLETE,qnrS1=COMPLETE,sul1=COMPLETE,sul2=COMPLETE,tet(A)=COMPLETE
GCA_003037915.1	SAMN08624667	PRJNA353728	klebsiella	11	5737567	36	Illumina HiSeq	3.12.8	aadA2=PARTIAL_END_OF_CONTIG,aph(3')-Ia=COMPLETE,blaCTX-M-65=COMPLETE,blaKPC-2=COMPLETE,blaSHV-11=COMPLETE,blaTEM-1=COMPLETE,dfrA12=COMPLETE,emrD=COMPLETE,fosA=COMPLETE,gyrA_D87G=POINT,gyrA_S83I=POINT,mph(A)=COMPLETE,ompK36_D135DGD=POINT,parC_S80I=POINT,pmrB_R256G=POINT,rmtB1=COMPLETE,sul1=PARTIAL_END_OF_CONTIG
GCA_003037955.1	SAMN08624664	PRJNA353728	klebsiella	11	5742817	46	Illumina HiSeq	3.12.8	aac(3)-IId=COMPLETE,aadA2=COMPLETE,blaCTX-M-65=COMPLETE,blaKPC-2=COMPLETE,blaLAP-2=COMPLETE,blaSHV=PARTIAL_END_OF_CONTIG,blaTEM-1=COMPLETE,dfrA1=COMPLETE,emrD=COMPLETE,fosA3=COMPLETE,fosA=COMPLETE,gyrA_D87G=POINT,gyrA_S83I=POINT,ompK36_D135DGD=POINT,oqxA=COMPLETE,oqxB=COMPLETE,parC_S80I=POINT,pmrB_R256G=POINT,qnrS1=COMPLETE,rmtB1=COMPLETE,sul1=PARTIAL_END_OF_CONTIG,tet(A)=COMPLETE
GCA_003037935.1	SAMN08624670	PRJNA353728	klebsiella	45	5618319	22	Illumina HiSeq	3.12.8	aac(3)-IId=PARTIAL_END_OF_CONTIG,aac(3)-IIe=PARTIAL_END_OF_CONTIG,aac(6')-Ib-cr=PARTIAL_END_OF_CONTIG,aadA1=COMPLETE,aadA2=COMPLETE,aph(3'')-Ib=COMPLETE,aph(6)-Id=COMPLETE,blaCTX-M-15=COMPLETE,blaKPC-2=COMPLETE,blaLAP-2=COMPLETE,blaOXA-1=COMPLETE,blaOXA=MISTRANSLATION,blaSHV=COMPLETE,blaTEM=PARTIAL_END_OF_CONTIG,catB3=PARTIAL_END_OF_CONTIG,dfrA12=COMPLETE,dfrA14=COMPLETE,emrD=COMPLETE,floR=COMPLETE,fosA=COMPLETE,oqxA11=COMPLETE,oqxB19=COMPLETE,pmrB_R256G=POINT,qnrB1=COMPLETE,qnrS1=COMPLETE,sul1=COMPLETE,sul2=COMPLETE,tet(A)=COMPLETE
GCA_003037975.1	SAMN08624663	PRJNA353728	klebsiella	45	5616428	13	Illumina HiSeq	3.12.8	aac(3)-IId=COMPLETE,aac(6')-Ib=COMPLETE,aadA1=COMPLETE,aadA2=COMPLETE,aph(3'')-Ib=COMPLETE,aph(6)-Id=COMPLETE,blaCTX-M-15=COMPLETE,blaKPC-2=COMPLETE,blaLAP-2=COMPLETE,blaOXA=MISTRANSLATION,blaSHV-1=COMPLETE,blaTEM=PARTIAL,dfrA12=COMPLETE,dfrA14=COMPLETE,emrD=COMPLETE,floR=COMPLETE,fosA=COMPLETE,oqxA11=COMPLETE,oqxB19=COMPLETE,pmrB_R256G=POINT,qnrB1=COMPLETE,qnrS1=COMPLETE,sul1=COMPLETE,sul2=COMPLETE,tet(A)=COMPLETE
GCA_003037995.1	SAMN08624657	PRJNA353728	klebsiella	11	5548445	33	Illumina HiSeq	3.12.8	aadA2=COMPLETE,blaCTX-M-65=COMPLETE,blaKPC-2=COMPLETE,blaSHV-11=COMPLETE,blaTEM-1=COMPLETE,emrD=COMPLETE,fosA=COMPLETE,gyrA_D87G=POINT,gyrA_S83I=POINT,ompK36_D135DGD=POINT,parC_S80I=POINT,pmrB_R256G=POINT,rmtB1=COMPLETE,sul1=PARTIAL
GCA_003038015.1	SAMN08624653	PRJNA353728	klebsiella	11	5531268	37	Illumina HiSeq	3.12.8	aac(6')-Ib-cr5=COMPLETE,aadA16=COMPLETE,aadA2=COMPLETE,arr-3=COMPLETE,blaCTX-M-65=COMPLETE,blaKPC-2=COMPLETE,blaSHV-11=COMPLETE,blaTEM-1=COMPLETE,dfrA27=COMPLETE,emrD=COMPLETE,fosA=COMPLETE,gyrA_D87G=POINT,gyrA_S83I=POINT,ompK36_D135DGD=POINT,oqxA=COMPLETE,oqxB=COMPLETE,parC_S80I=POINT,pmrB_R256G=POINT,sul1=PARTIAL_END_OF_CONTIG,tet(A)=COMPLETE
GCA_003038035.2	SAMN08624641	PRJNA353728	klebsiella	11	5643919	1	Illumina HiSeq; Oxford Nanopore MiniION	3.12.8	aac(6')-Ib-cr5=COMPLETE,aadA16=COMPLETE,aadA2=COMPLETE,arr-3=COMPLETE,blaCTX-M-65=COMPLETE,blaKPC-2=COMPLETE,blaSHV-11=COMPLETE,blaTEM-1=COMPLETE,catA2=COMPLETE,dfrA27=COMPLETE,emrD=COMPLETE,fosA=COMPLETE,gyrA_D87G=POINT,gyrA_S83I=POINT,ompK36_D135DGD=POINT,oqxA=COMPLETE,oqxB=COMPLETE,parC_S80I=POINT,pmrB_R256G=POINT,sul1=COMPLETE,sul1=PARTIAL,tet(A)=COMPLETE
GCA_003038055.1	SAMN08624640	PRJNA353728	klebsiella	45	5637063	16	Illumina HiSeq	3.12.8	aac(3)-IId=COMPLETE,aac(6')-Ib=COMPLETE,aadA1=COMPLETE,aadA2=COMPLETE,aph(3'')-Ib=COMPLETE,aph(6)-Id=COMPLETE,blaCTX-M-15=COMPLETE,blaKPC-2=COMPLETE,blaLAP-2=COMPLETE,blaOXA=MISTRANSLATION,blaSHV-1=COMPLETE,blaTEM=PARTIAL,dfrA12=COMPLETE,dfrA14=COMPLETE,emrD=COMPLETE,floR=COMPLETE,fosA=COMPLETE,oqxA11=COMPLETE,oqxB19=COMPLETE,pmrB_R256G=POINT,qnrB1=COMPLETE,qnrS1=COMPLETE,sul1=COMPLETE,sul2=COMPLETE,tet(A)=COMPLETE
GCA_003038115.1	SAMN08624627	PRJNA353728	klebsiella	307	5569141	13	Illumina HiSeq	3.12.8	aac(6')-Ib-cr5=COMPLETE,aadA16=COMPLETE,arr-3=COMPLETE,blaNDM-1=COMPLETE,blaOXA-1=COMPLETE,blaSHV-28=COMPLETE,ble=COMPLETE,catB3=PARTIAL,dfrA27=COMPLETE,emrD=COMPLETE,floR=COMPLETE,fosA=COMPLETE,gyrA_S83I=POINT,oqxA=COMPLETE,oqxB19=COMPLETE,parC_S80I=POINT,qnrB6=COMPLETE,sul1=COMPLETE
GCA_003038075.1	SAMN08624631	PRJNA353728	klebsiella	11	5736384	37	Illumina HiSeq	3.12.8	aadA2=COMPLETE,aph(3')-Ia=COMPLETE,blaCTX-M-65=COMPLETE,blaKPC-2=COMPLETE,blaSHV-11=COMPLETE,blaTEM-1=COMPLETE,dfrA12=COMPLETE,emrD=COMPLETE,fosA=COMPLETE,gyrA_D87G=POINT,gyrA_S83I=POINT,mph(A)=COMPLETE,ompK36_D135DGD=POINT,parC_S80I=POINT,pmrB_R256G=POINT,rmtB1=COMPLETE,sul1=PARTIAL_END_OF_CONTIG
GCA_003038095.1	SAMN08624629	PRJNA353728	klebsiella	11	5733420	37	Illumina HiSeq	3.12.8	aadA2=PARTIAL_END_OF_CONTIG,aph(3')-Ia=COMPLETE,blaCTX-M-65=COMPLETE,blaKPC-2=COMPLETE,blaSHV-11=COMPLETE,blaTEM-1=COMPLETE,dfrA12=COMPLETE,emrD=COMPLETE,fosA=COMPLETE,gyrA_D87G=POINT,gyrA_S83I=POINT,mph(A)=COMPLETE,ompK36_D135DGD=POINT,parC_S80I=POINT,pmrB_R256G=POINT,rmtB1=COMPLETE,sul1=PARTIAL_END_OF_CONTIG
GCA_003038135.2	SAMN08624626	PRJNA353728	klebsiella	11	5629461	1	Illumina HiSeq; Oxford Nanopore MiniION	3.12.8	aac(6')-Ib-cr5=COMPLETE,aadA16=COMPLETE,aadA2=COMPLETE,arr-3=COMPLETE,blaCTX-M-65=COMPLETE,blaKPC-2=COMPLETE,blaSHV-11=COMPLETE,blaTEM-1=COMPLETE,catA2=COMPLETE,dfrA27=COMPLETE,emrD=COMPLETE,fosA=COMPLETE,gyrA_D87G=POINT,gyrA_S83I=POINT,ompK36_D135DGD=POINT,oqxA=COMPLETE,oqxB=COMPLETE,parC_S80I=POINT,pmrB_R256G=POINT,sul1=COMPLETE,sul1=PARTIAL,tet(A)=COMPLETE
GCA_003038155.1	SAMN08624624	PRJNA353728	klebsiella	11	5751583	36	Illumina HiSeq	3.12.8	aadA2=PARTIAL_END_OF_CONTIG,aph(3')-Ia=COMPLETE,blaCTX-M-65=COMPLETE,blaKPC-2=COMPLETE,blaSHV-11=COMPLETE,blaTEM-1=COMPLETE,dfrA12=COMPLETE,emrD=COMPLETE,fosA=COMPLETE,gyrA_D87G=POINT,gyrA_S83I=POINT,mph(A)=COMPLETE,ompK36_D135DGD=POINT,parC_S80I=POINT,pmrB_R256G=POINT,rmtB1=COMPLETE,sul1=PARTIAL_END_OF_CONTIG
GCA_003038195.1	SAMN08624609	PRJNA353728	klebsiella	11	5737201	36	Illumina HiSeq	3.12.8	aadA2=PARTIAL_END_OF_CONTIG,aph(3')-Ia=COMPLETE,blaCTX-M-65=COMPLETE,blaKPC-2=COMPLETE,blaSHV-11=COMPLETE,blaTEM-1=COMPLETE,dfrA12=COMPLETE,emrD=COMPLETE,fosA=COMPLETE,gyrA_D87G=POINT,gyrA_S83I=POINT,mph(A)=COMPLETE,ompK36_D135DGD=POINT,parC_S80I=POINT,pmrB_R256G=POINT,rmtB1=COMPLETE,sul1=PARTIAL_END_OF_CONTIG
GCA_003038215.3	SAMN08624619	PRJNA353728	klebsiella	11	5909803	1	Illumina HiSeq; MinION	3.11.26	aac(3)-IId=COMPLETE,aac(6')-Ib-cr5=COMPLETE,aph(3')-Ia=COMPLETE,arr-3=COMPLETE,blaCTX-M-65=COMPLETE,blaKPC-2=COMPLETE,blaLAP-2=COMPLETE,blaOXA-1=COMPLETE,blaSHV-11=COMPLETE,blaSHV-12=COMPLETE,blaTEM-1=COMPLETE,catB3=COMPLETE,dfrA1=COMPLETE,emrD=COMPLETE,fosA3=COMPLETE,fosA=COMPLETE,gyrA_D87G=POINT,gyrA_S83I=POINT,mph(A)=COMPLETE,ompK36_D135DGD=POINT,parC_S80I=POINT,pmrB_R256G=POINT,qnrS1=COMPLETE,rmtB1=COMPLETE,sul1=COMPLETE,tet(A)=COMPLETE
GCA_003038235.1	SAMN08624608	PRJNA353728	klebsiella	11	5515414	33	Illumina HiSeq	3.12.8	aadA2=COMPLETE,blaCTX-M-65=COMPLETE,blaKPC-2=COMPLETE,blaSHV-11=COMPLETE,blaTEM-1=COMPLETE,emrD=COMPLETE,fosA=COMPLETE,gyrA_D87G=POINT,gyrA_S83I=POINT,ompK36_D135DGD=POINT,parC_S80I=POINT,pmrB_R256G=POINT,rmtB1=COMPLETE,sul1=PARTIAL
GCA_003038255.1	SAMN08624605	PRJNA353728	klebsiella	11	5697114	43	Illumina HiSeq	3.12.8	aadA2=COMPLETE,aph(3')-Ia=COMPLETE,blaCTX-M-65=COMPLETE,blaKPC-2=COMPLETE,blaSHV-11=COMPLETE,blaTEM-1=COMPLETE,dfrA12=COMPLETE,emrD=COMPLETE,fosA=COMPLETE,gyrA_D87G=POINT,gyrA_S83I=POINT,mph(A)=COMPLETE,ompK36_D135DGD=POINT,parC_S80I=POINT,pmrB_R256G=POINT,rmtB1=COMPLETE,sul1=PARTIAL_END_OF_CONTIG
GCA_003038265.1	SAMN08624603	PRJNA353728	klebsiella	11	5743138	46	Illumina HiSeq	3.12.8	aac(3)-IId=COMPLETE,aadA2=COMPLETE,blaCTX-M-65=COMPLETE,blaKPC-2=COMPLETE,blaLAP-2=COMPLETE,blaSHV=PARTIAL_END_OF_CONTIG,blaTEM-1=COMPLETE,dfrA1=COMPLETE,emrD=COMPLETE,fosA3=COMPLETE,fosA=COMPLETE,gyrA_D87G=POINT,gyrA_S83I=POINT,ompK36_D135DGD=POINT,oqxA=COMPLETE,oqxB=COMPLETE,parC_S80I=POINT,pmrB_R256G=POINT,qnrS1=COMPLETE,rmtB1=COMPLETE,sul1=PARTIAL_END_OF_CONTIG,tet(A)=COMPLETE
GCA_003054385.1	SAMN08848079	PRJNA448464	klebsiella	15	5579775	1	PacBio; Illumina HiSeq	3.12.8	aac(3)-IId=COMPLETE,aac(6')-Ib-cr5=COMPLETE,aadA16=COMPLETE,aph(3'')-Ib=COMPLETE,aph(3')-Ia=COMPLETE,aph(6)-Id=COMPLETE,arr-3=COMPLETE,blaCTX-M-3=COMPLETE,blaNDM-19=COMPLETE,blaSHV-28=COMPLETE,blaTEM-1=COMPLETE,ble=COMPLETE,dfrA27=COMPLETE,emrD=COMPLETE,floR=COMPLETE,fosA=COMPLETE,gyrA_S83I=POINT,mph(A)=COMPLETE,oqxA=COMPLETE,oqxB=COMPLETE,parC_S80I=POINT,qnrS1=COMPLETE,ramR_A19V=POINT,sul1=COMPLETE,sul2=COMPLETE,tet(A)=COMPLETE
GCA_003054865.1	SAMN04448450	PRJNA310209	klebsiella	25	5326588	18	Illumina MiSeq	3.12.8	blaSHV-11=COMPLETE,emrD=COMPLETE,fosA=COMPLETE,oqxA=COMPLETE,oqxB19=COMPLETE
GCA_003056445.1	SAMN08904739	PRJNA449447	klebsiella	405	5778569	1	Illumina MiSeq; MinION	3.12.8	aac(3)-IIe=COMPLETE,aac(6')-Ib-cr5=COMPLETE,aph(3'')-Ib=COMPLETE,aph(6)-Id=COMPLETE,blaCTX-M-15=COMPLETE,blaOXA-1=COMPLETE,blaOXA-48=COMPLETE,blaSHV-76=COMPLETE,blaTEM-1=COMPLETE,catB3=PARTIAL_END_OF_CONTIG,dfrA14=COMPLETE,emrD=COMPLETE,fosA7=MISTRANSLATION,fosA=COMPLETE,gyrA_D87N=POINT,oqxA=COMPLETE,oqxB14=COMPLETE,qnrB1=COMPLETE,sul2=COMPLETE,tet(A)=PARTIAL
GCA_003057155.1	SAMN08743199	PRJNA551102	kaerogenes	93	5207795	11	Illumina MiSeq	3.12.8	ampC=COMPLETE,emrD=COMPLETE,fosA=COMPLETE,gyrA_S83T=POINT,oqxB=COMPLETE
GCA_003057175.1	SAMN08743204	PRJNA551102	kaerogenes	209	5045017	10	Illumina MiSeq	3.12.8	aac(3)-Ia=PARTIAL_END_OF_CONTIG,ampC=COMPLETE,emrD=COMPLETE,fosA=COMPLETE,gyrA_S83T=POINT,oqxB=COMPLETE
GCA_003057195.1	SAMN08743208	PRJNA551102	kaerogenes	210	5190163	11	Illumina MiSeq	3.12.8	ampC=COMPLETE,emrD=COMPLETE,fosA=COMPLETE,gyrA_S83T=POINT,oqxB=COMPLETE
GCA_003057215.1	SAMN08743200	PRJNA551102	kaerogenes	4	5212564	27	Illumina MiSeq	3.12.8	ampC=COMPLETE,emrD=COMPLETE,fosA=COMPLETE,gyrA_S83T=POINT,oqxB=COMPLETE
GCA_003057225.1	SAMN08743220	PRJNA551102	kaerogenes	210	5176602	12	Illumina MiSeq	3.12.8	ampC=COMPLETE,emrD=COMPLETE,fosA=COMPLETE,gyrA_S83T=POINT,oqxB=COMPLETE
GCA_003057255.1	SAMN08743198	PRJNA551102	kaerogenes	209	5057421	12	Illumina MiSeq	3.12.8	ampC=COMPLETE,emrD=COMPLETE,fosA=COMPLETE,gyrA_S83T=POINT,oqxB=COMPLETE
GCA_003057335.1	SAMN08667449	PRJNA437537	klebsiella	76	5368317	24	Illumina MiSeq	3.12.8	blaSHV=COMPLETE,emrD=COMPLETE,fosA=COMPLETE,oqxA=COMPLETE,oqxB=MISTRANSLATION
GCA_003057345.1	SAMN08661330	PRJNA437391	klebsiella	3483	5352954	28	Illumina MiSeq	3.12.8	aac(6')-Ib-cr5=COMPLETE,aph(3'')-Ib=COMPLETE,aph(6)-Id=COMPLETE,blaCTX-M-15=COMPLETE,blaOXA-1=COMPLETE,blaSHV-1=COMPLETE,blaTEM-1=COMPLETE,catB3=PARTIAL,dfrA14=COMPLETE,emrD=COMPLETE,fosA=COMPLETE,oqxA=COMPLETE,oqxB=COMPLETE,qnrB1=COMPLETE,sul2=COMPLETE,tet(A)=COMPLETE
GCA_003057485.1	SAMN08667543	PRJNA437547	klebsiella	4	5758263	193	Illumina MiSeq	3.12.8	aph(3'')-Ib=COMPLETE,blaCTX-M-15=COMPLETE,blaSHV=COMPLETE,blaTEM-1=COMPLETE,catA1=COMPLETE,dfrA50=COMPLETE,dfrA7=COMPLETE,emrD=COMPLETE,fosA=COMPLETE,oqxA=COMPLETE,oqxB27=COMPLETE,qnrS1=COMPLETE,ramR_A19V=POINT,sul1=COMPLETE,sul2=COMPLETE,tet(A)=COMPLETE
GCA_003062425.1	SAMN08644136	PRJNA437224	klebsiella	3128	5672153	23	Illumina MiSeq	3.12.8	aac(3)-VIa=COMPLETE,aadA1=COMPLETE,aadA2=COMPLETE,blaSHV-2=COMPLETE,blaSHV_C-112A=POINT,dfrA12=COMPLETE,emrD=COMPLETE,fosA=COMPLETE,gyrA_D87A=POINT,gyrA_S83F=POINT,oqxA=COMPLETE,oqxB=COMPLETE,parC_S80I=POINT,ramR_A19V=POINT,sul1=COMPLETE,tet(D)=COMPLETE
GCA_003062435.1	SAMN08644151	PRJNA437224	klebsiella	3128	5671365	24	Illumina MiSeq	3.12.8	aac(3)-VIa=COMPLETE,aadA1=COMPLETE,aadA2=COMPLETE,blaSHV-28=COMPLETE,dfrA12=COMPLETE,emrD=COMPLETE,fosA=COMPLETE,gyrA_D87A=POINT,gyrA_S83F=POINT,oqxA=COMPLETE,oqxB=COMPLETE,parC_S80I=POINT,ramR_A19V=POINT,sul1=COMPLETE,tet(D)=COMPLETE
GCA_003062475.1	SAMN08644157	PRJNA437224	klebsiella	3128	5672799	27	Illumina MiSeq	3.12.8	aac(3)-VIa=COMPLETE,aadA1=COMPLETE,aadA2=COMPLETE,blaSHV-28=COMPLETE,dfrA12=COMPLETE,emrD=COMPLETE,fosA=COMPLETE,gyrA_D87A=POINT,gyrA_S83F=POINT,oqxA=COMPLETE,oqxB=COMPLETE,parC_S80I=POINT,ramR_A19V=POINT,sul1=COMPLETE,tet(D)=COMPLETE
GCA_003062495.1	SAMN08644306	PRJNA437224	klebsiella	3128	5673433	26	Illumina MiSeq	3.12.8	aac(3)-VIa=COMPLETE,aadA1=COMPLETE,aadA2=COMPLETE,blaSHV-28=COMPLETE,dfrA12=COMPLETE,emrD=COMPLETE,fosA=COMPLETE,gyrA_D87A=POINT,gyrA_S83F=POINT,oqxA=COMPLETE,oqxB=COMPLETE,parC_S80I=POINT,ramR_A19V=POINT,sul1=COMPLETE,tet(D)=COMPLETE
GCA_003062465.1	SAMN08644264	PRJNA437224	klebsiella	3128	5672935	27	Illumina MiSeq	3.12.8	aac(3)-VIa=COMPLETE,aadA1=COMPLETE,aadA2=COMPLETE,blaSHV-28=COMPLETE,dfrA12=COMPLETE,emrD=COMPLETE,fosA=COMPLETE,gyrA_D87A=POINT,gyrA_S83F=POINT,oqxA=COMPLETE,oqxB=COMPLETE,parC_S80I=POINT,ramR_A19V=POINT,sul1=COMPLETE,tet(D)=COMPLETE
GCA_003062525.1	SAMN08644158	PRJNA437224	klebsiella	3128	5677647	26	Illumina MiSeq	3.12.8	aac(3)-VIa=COMPLETE,aadA1=COMPLETE,aadA2=COMPLETE,blaSHV-28=COMPLETE,dfrA12=COMPLETE,emrD=COMPLETE,fosA=COMPLETE,gyrA_D87A=POINT,gyrA_S83F=POINT,oqxA=COMPLETE,oqxB=COMPLETE,parC_S80I=POINT,ramR_A19V=POINT,sul1=COMPLETE,tet(D)=COMPLETE
GCA_003062545.1	SAMN08644326	PRJNA437224	klebsiella	3128	5671106	22	Illumina MiSeq	3.12.8	aac(3)-VIa=COMPLETE,aadA1=COMPLETE,aadA2=COMPLETE,blaSHV-28=COMPLETE,dfrA12=COMPLETE,emrD=COMPLETE,fosA=COMPLETE,gyrA_D87A=POINT,gyrA_S83F=POINT,oqxA=COMPLETE,oqxB=COMPLETE,parC_S80I=POINT,ramR_A19V=POINT,sul1=COMPLETE,tet(D)=COMPLETE
GCA_003062565.1	SAMN08644327	PRJNA437224	klebsiella	3128	5670995	25	Illumina MiSeq	3.12.8	aac(3)-VIa=COMPLETE,aadA1=COMPLETE,aadA2=COMPLETE,blaSHV-28=COMPLETE,dfrA12=COMPLETE,emrD=COMPLETE,fosA=COMPLETE,gyrA_D87A=POINT,gyrA_S83F=POINT,oqxA=COMPLETE,oqxB=COMPLETE,parC_S80I=POINT,ramR_A19V=POINT,sul1=COMPLETE,tet(D)=COMPLETE
GCA_003062585.1	SAMN08644473	PRJNA437224	klebsiella	3128	5508055	26	Illumina MiSeq	3.12.8	aac(3)-VIa=COMPLETE,aadA1=COMPLETE,aadA2=COMPLETE,blaSHV-28=COMPLETE,dfrA12=COMPLETE,emrD=COMPLETE,fosA=COMPLETE,gyrA_D87A=POINT,gyrA_S83F=POINT,oqxA=COMPLETE,oqxB=COMPLETE,parC_S80I=POINT,ramR_A19V=POINT,sul1=COMPLETE,tet(D)=COMPLETE
GCA_003062605.1	SAMN08644475	PRJNA437224	klebsiella	3128	5672361	26	Illumina MiSeq	3.12.8	aac(3)-VIa=COMPLETE,aadA1=COMPLETE,aadA2=COMPLETE,blaSHV-106=COMPLETE,dfrA12=COMPLETE,emrD=COMPLETE,fosA=COMPLETE,gyrA_D87A=POINT,gyrA_S83F=POINT,oqxA=COMPLETE,oqxB=COMPLETE,parC_S80I=POINT,ramR_A19V=POINT,sul1=COMPLETE,tet(D)=COMPLETE
GCA_003062625.1	SAMN08644472	PRJNA437224	klebsiella	3128	5668541	26	Illumina MiSeq	3.12.8	aac(3)-VIa=COMPLETE,aadA1=COMPLETE,aadA2=COMPLETE,blaSHV-2=COMPLETE,blaSHV_C-112A=POINT,dfrA12=COMPLETE,emrD=COMPLETE,fosA=COMPLETE,gyrA_D87A=POINT,gyrA_S83F=POINT,oqxA=COMPLETE,oqxB=COMPLETE,parC_S80I=POINT,ramR_A19V=POINT,sul1=COMPLETE,tet(D)=COMPLETE
GCA_003062635.1	SAMN08644520	PRJNA437224	klebsiella	3128	5672939	27	Illumina MiSeq	3.12.8	aac(3)-VIa=COMPLETE,aadA1=COMPLETE,aadA2=COMPLETE,blaSHV-2=COMPLETE,blaSHV_C-112A=POINT,dfrA12=COMPLETE,emrD=COMPLETE,fosA=COMPLETE,gyrA_D87A=POINT,gyrA_S83F=POINT,oqxA=COMPLETE,oqxB=COMPLETE,parC_S80I=POINT,ramR_A19V=POINT,sul1=COMPLETE,tet(D)=COMPLETE
GCA_003062665.1	SAMN08644477	PRJNA437224	klebsiella	3128	5678902	26	Illumina MiSeq	3.12.8	aac(3)-VIa=COMPLETE,aadA1=COMPLETE,aadA2=COMPLETE,blaSHV-1=COMPLETE,blaSHV_C-112A=POINT,dfrA12=COMPLETE,emrD=COMPLETE,fosA=COMPLETE,gyrA_D87A=POINT,gyrA_S83F=POINT,oqxA=COMPLETE,oqxB=COMPLETE,parC_S80I=POINT,ramR_A19V=POINT,sul1=COMPLETE,tet(D)=COMPLETE
GCA_003062685.1	SAMN08644498	PRJNA437224	klebsiella	3128	5672668	23	Illumina MiSeq	3.12.8	aac(3)-VIa=COMPLETE,aadA1=COMPLETE,aadA2=COMPLETE,blaSHV-28=COMPLETE,dfrA12=COMPLETE,emrD=COMPLETE,fosA=COMPLETE,gyrA_D87A=POINT,gyrA_S83F=POINT,oqxA=COMPLETE,oqxB=COMPLETE,parC_S80I=POINT,ramR_A19V=POINT,sul1=COMPLETE,tet(D)=COMPLETE
GCA_003062705.1	SAMN08644538	PRJNA437224	klebsiella	3128	5672702	27	Illumina MiSeq	3.12.8	aac(3)-VIa=COMPLETE,aadA1=COMPLETE,aadA2=COMPLETE,blaSHV-28=COMPLETE,dfrA12=COMPLETE,emrD=COMPLETE,fosA=COMPLETE,gyrA_D87A=POINT,gyrA_S83F=POINT,oqxA=COMPLETE,oqxB=COMPLETE,parC_S80I=POINT,ramR_A19V=POINT,sul1=COMPLETE,tet(D)=COMPLETE
GCA_003062725.1	SAMN08644141	PRJNA437224	klebsiella	3128	5671078	26	Illumina MiSeq	3.12.8	aac(3)-VIa=COMPLETE,aadA1=COMPLETE,aadA2=COMPLETE,blaSHV-28=COMPLETE,dfrA12=COMPLETE,emrD=COMPLETE,fosA=COMPLETE,gyrA_D87A=POINT,gyrA_S83F=POINT,oqxA=COMPLETE,oqxB=COMPLETE,parC_S80I=POINT,ramR_A19V=POINT,sul1=COMPLETE,tet(D)=COMPLETE
GCA_003062735.1	SAMN08644150	PRJNA437224	klebsiella	3128	5672157	26	Illumina MiSeq	3.12.8	aac(3)-VIa=COMPLETE,aadA1=COMPLETE,aadA2=COMPLETE,blaSHV-28=COMPLETE,dfrA12=COMPLETE,emrD=COMPLETE,fosA=COMPLETE,gyrA_D87A=POINT,gyrA_S83F=POINT,oqxA=COMPLETE,oqxB=COMPLETE,parC_S80I=POINT,ramR_A19V=POINT,sul1=COMPLETE,tet(D)=COMPLETE
GCA_003062765.1	SAMN08644143	PRJNA437224	klebsiella	3128	5670857	26	Illumina MiSeq	3.12.8	aac(3)-VIa=COMPLETE,aadA1=COMPLETE,aadA2=COMPLETE,blaSHV-2=COMPLETE,blaSHV_C-112A=POINT,dfrA12=COMPLETE,emrD=COMPLETE,fosA=COMPLETE,gyrA_D87A=POINT,gyrA_S83F=POINT,oqxA=COMPLETE,oqxB=COMPLETE,parC_S80I=POINT,ramR_A19V=POINT,sul1=COMPLETE,tet(D)=COMPLETE
GCA_003062785.1	SAMN08644144	PRJNA437224	klebsiella	3128	5681774	27	Illumina MiSeq	3.12.8	aac(3)-VIa=COMPLETE,aadA1=COMPLETE,aadA2=COMPLETE,blaSHV-2=COMPLETE,blaSHV_C-112A=POINT,dfrA12=COMPLETE,emrD=COMPLETE,fosA=COMPLETE,gyrA_D87A=POINT,gyrA_S83F=POINT,oqxA=COMPLETE,oqxB=COMPLETE,parC_S80I=POINT,ramR_A19V=POINT,sul1=COMPLETE,tet(D)=COMPLETE
GCA_003062815.1	SAMN08644154	PRJNA437224	klebsiella	3128	5672929	25	Illumina MiSeq	3.12.8	aac(3)-VIa=COMPLETE,aadA1=COMPLETE,aadA2=COMPLETE,blaSHV-2=COMPLETE,blaSHV_C-112A=POINT,dfrA12=COMPLETE,emrD=COMPLETE,fosA=COMPLETE,gyrA_D87A=POINT,gyrA_S83F=POINT,oqxA=COMPLETE,oqxB=COMPLETE,parC_S80I=POINT,ramR_A19V=POINT,sul1=COMPLETE,tet(D)=COMPLETE
GCA_003062805.1	SAMN08644155	PRJNA437224	klebsiella	3128	5671756	26	Illumina MiSeq	3.12.8	aac(3)-VIa=COMPLETE,aadA1=COMPLETE,aadA2=COMPLETE,blaSHV-28=COMPLETE,dfrA12=COMPLETE,emrD=COMPLETE,fosA=COMPLETE,gyrA_D87A=POINT,gyrA_S83F=POINT,oqxA=COMPLETE,oqxB=COMPLETE,parC_S80I=POINT,ramR_A19V=POINT,sul1=COMPLETE,tet(D)=COMPLETE
GCA_003062845.1	SAMN08644261	PRJNA437224	klebsiella	3128	5506872	24	Illumina MiSeq	3.12.8	aac(3)-VIa=COMPLETE,aadA1=COMPLETE,aadA2=COMPLETE,blaSHV-28=COMPLETE,dfrA12=COMPLETE,emrD=COMPLETE,fosA=COMPLETE,gyrA_D87A=POINT,gyrA_S83F=POINT,oqxA=COMPLETE,oqxB=COMPLETE,parC_S80I=POINT,ramR_A19V=POINT,sul1=COMPLETE,tet(D)=COMPLETE
GCA_003062865.1	SAMN08644156	PRJNA437224	klebsiella	3128	5676071	27	Illumina MiSeq	3.12.8	aac(3)-VIa=COMPLETE,aadA1=COMPLETE,aadA2=COMPLETE,blaSHV-28=COMPLETE,dfrA12=COMPLETE,emrD=COMPLETE,fosA=COMPLETE,gyrA_D87A=POINT,gyrA_S83F=POINT,oqxA=COMPLETE,oqxB=COMPLETE,parC_S80I=POINT,ramR_A19V=POINT,sul1=COMPLETE,tet(D)=COMPLETE
GCA_003062885.1	SAMN08644307	PRJNA437224	klebsiella	3128	5673752	27	Illumina MiSeq	3.12.8	aac(3)-VIa=COMPLETE,aadA1=COMPLETE,aadA2=COMPLETE,blaSHV-28=COMPLETE,dfrA12=COMPLETE,emrD=COMPLETE,fosA=COMPLETE,gyrA_D87A=POINT,gyrA_S83F=POINT,oqxA=COMPLETE,oqxB=COMPLETE,parC_S80I=POINT,ramR_A19V=POINT,sul1=COMPLETE,tet(D)=COMPLETE
GCA_003062905.1	SAMN08644263	PRJNA437224	klebsiella	3128	5671598	24	Illumina MiSeq	3.12.8	aac(3)-VIa=COMPLETE,aadA1=COMPLETE,aadA2=COMPLETE,blaSHV-28=COMPLETE,dfrA12=COMPLETE,emrD=COMPLETE,fosA=COMPLETE,gyrA_D87A=POINT,gyrA_S83F=POINT,oqxA=COMPLETE,oqxB=COMPLETE,parC_S80I=POINT,ramR_A19V=POINT,sul1=COMPLETE,tet(D)=COMPLETE
GCA_003062915.1	SAMN08644305	PRJNA437224	klebsiella	3128	5675260	27	Illumina MiSeq	3.12.8	aac(3)-VIa=COMPLETE,aadA1=COMPLETE,aadA2=COMPLETE,blaSHV-28=COMPLETE,dfrA12=COMPLETE,emrD=COMPLETE,fosA=COMPLETE,gyrA_D87A=POINT,gyrA_S83F=POINT,oqxA=COMPLETE,oqxB=COMPLETE,parC_S80I=POINT,ramR_A19V=POINT,sul1=COMPLETE,tet(D)=COMPLETE
GCA_003062945.1	SAMN08644476	PRJNA437224	klebsiella	3128	5668530	26	Illumina MiSeq	3.12.8	aac(3)-VIa=COMPLETE,aadA1=COMPLETE,aadA2=COMPLETE,blaSHV-28=COMPLETE,dfrA12=COMPLETE,emrD=COMPLETE,fosA=COMPLETE,gyrA_D87A=POINT,gyrA_S83F=POINT,oqxA=COMPLETE,oqxB=COMPLETE,parC_S80I=POINT,ramR_A19V=POINT,sul1=COMPLETE,tet(D)=COMPLETE
GCA_003062955.1	SAMN08644502	PRJNA437224	klebsiella	3128	5672306	26	Illumina MiSeq	3.12.8	aac(3)-VIa=COMPLETE,aadA1=COMPLETE,aadA2=COMPLETE,blaSHV-28=COMPLETE,dfrA12=COMPLETE,emrD=COMPLETE,fosA=COMPLETE,gyrA_D87A=POINT,gyrA_S83F=POINT,oqxA=COMPLETE,oqxB=COMPLETE,parC_S80I=POINT,ramR_A19V=POINT,sul1=COMPLETE,tet(D)=COMPLETE
GCA_003062985.1	SAMN08644496	PRJNA437224	klebsiella	3128	5672619	26	Illumina MiSeq	3.12.8	aac(3)-VIa=COMPLETE,aadA1=COMPLETE,aadA2=COMPLETE,blaSHV-1=COMPLETE,blaSHV_C-112A=POINT,dfrA12=COMPLETE,emrD=COMPLETE,fosA=COMPLETE,gyrA_D87A=POINT,gyrA_S83F=POINT,oqxA=COMPLETE,oqxB=COMPLETE,parC_S80I=POINT,ramR_A19V=POINT,sul1=COMPLETE,tet(D)=COMPLETE
GCA_003063005.1	SAMN08644497	PRJNA437224	klebsiella	3128	5673079	27	Illumina MiSeq	3.12.8	aac(3)-VIa=COMPLETE,aadA1=COMPLETE,aadA2=COMPLETE,blaSHV-28=COMPLETE,dfrA12=COMPLETE,emrD=COMPLETE,fosA=COMPLETE,gyrA_D87A=POINT,gyrA_S83F=POINT,oqxA=COMPLETE,oqxB=COMPLETE,parC_S80I=POINT,ramR_A19V=POINT,sul1=COMPLETE,tet(D)=COMPLETE
GCA_003063025.1	SAMN08644526	PRJNA437224	klebsiella	3128	5507337	26	Illumina MiSeq	3.12.8	aac(3)-VIa=COMPLETE,aadA1=COMPLETE,aadA2=COMPLETE,blaSHV-28=COMPLETE,dfrA12=COMPLETE,emrD=COMPLETE,fosA=COMPLETE,gyrA_D87A=POINT,gyrA_S83F=POINT,oqxA=COMPLETE,oqxB=COMPLETE,parC_S80I=POINT,ramR_A19V=POINT,sul1=COMPLETE,tet(D)=COMPLETE
GCA_003063045.1	SAMN08644543	PRJNA437224	klebsiella	3128	5672240	23	Illumina MiSeq	3.12.8	aac(3)-VIa=COMPLETE,aadA1=COMPLETE,aadA2=COMPLETE,blaSHV-28=COMPLETE,dfrA12=COMPLETE,emrD=COMPLETE,fosA=COMPLETE,gyrA_D87A=POINT,gyrA_S83F=POINT,oqxA=COMPLETE,oqxB=COMPLETE,parC_S80I=POINT,ramR_A19V=POINT,sul1=COMPLETE,tet(D)=COMPLETE
GCA_003063085.1	SAMN08644564	PRJNA437224	klebsiella	3128	5672814	26	Illumina MiSeq	3.12.8	aac(3)-VIa=COMPLETE,aadA1=COMPLETE,aadA2=COMPLETE,blaSHV-28=COMPLETE,dfrA12=COMPLETE,emrD=COMPLETE,fosA=COMPLETE,gyrA_D87A=POINT,gyrA_S83F=POINT,oqxA=COMPLETE,oqxB=COMPLETE,parC_S80I=POINT,ramR_A19V=POINT,sul1=COMPLETE,tet(D)=COMPLETE
GCA_003063065.1	SAMN08644556	PRJNA437224	klebsiella	3128	5673544	25	Illumina MiSeq	3.12.8	aac(3)-VIa=COMPLETE,aadA1=COMPLETE,aadA2=COMPLETE,blaSHV-28=COMPLETE,dfrA12=COMPLETE,emrD=COMPLETE,fosA=COMPLETE,gyrA_D87A=POINT,gyrA_S83F=POINT,oqxA=COMPLETE,oqxB=COMPLETE,parC_S80I=POINT,ramR_A19V=POINT,sul1=COMPLETE,tet(D)=COMPLETE
GCA_003063105.1	SAMN08644576	PRJNA437224	klebsiella	3128	5672088	25	Illumina MiSeq	3.12.8	aac(3)-VIa=COMPLETE,aadA1=COMPLETE,aadA2=COMPLETE,blaSHV-106=COMPLETE,dfrA12=COMPLETE,emrD=COMPLETE,fosA=COMPLETE,gyrA_D87A=POINT,gyrA_S83F=POINT,oqxA=COMPLETE,oqxB=COMPLETE,parC_S80I=POINT,ramR_A19V=POINT,sul1=COMPLETE,tet(D)=COMPLETE
GCA_003063125.1	SAMN08644575	PRJNA437224	klebsiella	3128	5669910	27	Illumina MiSeq	3.12.8	aac(3)-VIa=COMPLETE,aadA1=COMPLETE,aadA2=COMPLETE,blaSHV-1=COMPLETE,blaSHV_C-112A=POINT,dfrA12=COMPLETE,emrD=COMPLETE,fosA=COMPLETE,gyrA_D87A=POINT,gyrA_S83F=POINT,oqxA=COMPLETE,oqxB=COMPLETE,parC_S80I=POINT,ramR_A19V=POINT,sul1=COMPLETE,tet(D)=COMPLETE
GCA_003063145.1	SAMN08644578	PRJNA437224	klebsiella	3128	5671133	24	Illumina MiSeq	3.12.8	aac(3)-VIa=COMPLETE,aadA1=COMPLETE,aadA2=COMPLETE,blaSHV-28=COMPLETE,dfrA12=COMPLETE,emrD=COMPLETE,fosA=COMPLETE,gyrA_D87A=POINT,gyrA_S83F=POINT,oqxA=COMPLETE,oqxB=COMPLETE,parC_S80I=POINT,ramR_A19V=POINT,sul1=COMPLETE,tet(D)=COMPLETE
GCA_003063165.1	SAMN08644580	PRJNA437224	klebsiella	3128	5672020	26	Illumina MiSeq	3.12.8	aac(3)-VIa=COMPLETE,aadA1=COMPLETE,aadA2=COMPLETE,blaSHV-1=COMPLETE,blaSHV_C-112A=POINT,dfrA12=COMPLETE,emrD=COMPLETE,fosA=COMPLETE,gyrA_D87A=POINT,gyrA_S83F=POINT,oqxA=COMPLETE,oqxB=COMPLETE,parC_S80I=POINT,ramR_A19V=POINT,sul1=COMPLETE,tet(D)=COMPLETE
GCA_003063185.1	SAMN08644577	PRJNA437224	klebsiella	3128	5507111	22	Illumina MiSeq	3.12.8	aac(3)-VIa=COMPLETE,aadA1=COMPLETE,aadA2=COMPLETE,blaSHV-106=COMPLETE,dfrA12=COMPLETE,emrD=COMPLETE,fosA=COMPLETE,gyrA_D87A=POINT,gyrA_S83F=POINT,oqxA=COMPLETE,oqxB=COMPLETE,parC_S80I=POINT,ramR_A19V=POINT,sul1=COMPLETE,tet(D)=COMPLETE
GCA_003063205.1	SAMN08644581	PRJNA437224	klebsiella	3128	5675509	26	Illumina MiSeq	3.12.8	aac(3)-VIa=COMPLETE,aadA1=COMPLETE,aadA2=COMPLETE,blaSHV-28=COMPLETE,dfrA12=COMPLETE,emrD=COMPLETE,fosA=COMPLETE,gyrA_D87A=POINT,gyrA_S83F=POINT,oqxA=COMPLETE,oqxB=COMPLETE,parC_S80I=POINT,ramR_A19V=POINT,sul1=COMPLETE,tet(D)=COMPLETE
GCA_003063225.1	SAMN08644579	PRJNA437224	klebsiella	3128	5672675	26	Illumina MiSeq	3.12.8	aac(3)-VIa=COMPLETE,aadA1=COMPLETE,aadA2=COMPLETE,blaSHV-28=COMPLETE,dfrA12=COMPLETE,emrD=COMPLETE,fosA=COMPLETE,gyrA_D87A=POINT,gyrA_S83F=POINT,oqxA=COMPLETE,oqxB=COMPLETE,parC_S80I=POINT,ramR_A19V=POINT,sul1=COMPLETE,tet(D)=COMPLETE
GCA_003064955.1	SAMN08885791	PRJNA449090	klebsiella	584	5608962	41	Illumina MiSeq	3.12.8	blaSHV=PARTIAL_END_OF_CONTIG,dfrA25=COMPLETE,dfrA50=COMPLETE,emrD=COMPLETE,fosA=COMPLETE,oqxA=COMPLETE,oqxB=COMPLETE,qnrB2=COMPLETE,sul1=COMPLETE
GCA_003065005.1	SAMN08885790	PRJNA449090	klebsiella	1425	5579462	51	Illumina MiSeq	3.12.8	aac(3)-IId=COMPLETE,aph(3'')-Ib=COMPLETE,aph(6)-Id=COMPLETE,blaCTX-M-14=COMPLETE,blaLAP-2=COMPLETE,blaSHV-11=COMPLETE,dfrA1=COMPLETE,emrD=COMPLETE,fosA=COMPLETE,oqxA=COMPLETE,oqxB=COMPLETE,qnrS1=COMPLETE,sul1=COMPLETE,sul2=COMPLETE,tet(A)=COMPLETE,tet(D)=COMPLETE
GCA_003065025.1	SAMN08885788	PRJNA449090	klebsiella	17	5605202	52	Illumina HiSeq	3.12.8	blaLAP-1=COMPLETE,blaSHV=PARTIAL_END_OF_CONTIG,blaTEM-1=COMPLETE,dfrA14=COMPLETE,emrD=COMPLETE,fosA=COMPLETE,oqxA=COMPLETE,oqxB32=COMPLETE,qnrS1=COMPLETE
GCA_003065055.1	SAMN08885789	PRJNA449090	klebsiella	874	5594824	51	Illumina HiSeq	3.12.8	aac(6')-Ib-cr5=COMPLETE,aadA1=COMPLETE,aadA5=COMPLETE,aph(3')-Ia=COMPLETE,blaCTX-M-15=COMPLETE,blaOXA-1=COMPLETE,blaSHV-121=COMPLETE,catB3=PARTIAL,dfrA17=COMPLETE,emrD=COMPLETE,fosA=COMPLETE,gyrA_D87N=POINT,gyrA_S83Y=POINT,mph(A)=COMPLETE,oqxA=COMPLETE,oqxB=COMPLETE,parC_S80I=POINT,sul1=COMPLETE
GCA_003065045.1	SAMN08885787	PRJNA449090	klebsiella	3449	5234006	22	Illumina MiSeq	3.12.8	acrR_V165I=POINT,acrR_Y114F=POINT,blaOKP-B=COMPLETE,blaTEM-1=COMPLETE,emrD=COMPLETE,fosA=COMPLETE,oqxA=COMPLETE,oqxB=COMPLETE,oqxR_D95E=POINT
GCA_003065105.1	SAMN08885785	PRJNA449090	klebsiella	13	5585918	69	Illumina MiSeq	3.12.8	aac(6')-Ib=COMPLETE,blaKPC-3=COMPLETE,blaSHV-1=COMPLETE,blaSHV_C-112A=POINT,emrD=COMPLETE,fosA=COMPLETE,gyrA_D87N=POINT,gyrA_S83F=POINT,parC_S80I=POINT,sul2=COMPLETE
GCA_003065165.1	SAMN08902311	PRJNA449387	klebsiella	3690	5224880	25	Illumina MiSeq	3.12.8	blaSHV=COMPLETE,emrD=COMPLETE,fosA=COMPLETE,oqxA=COMPLETE,oqxB=COMPLETE
GCA_003069525.1	SAMN04014994	PRJNA292902	klebsiella	14	5799475	1	PacBio RSII	3.12.8	aac(3)-IId=COMPLETE,aac(6')-Ib-cr5=COMPLETE,aac(6')-Ib=COMPLETE,aadA1=COMPLETE,aadA1=PARTIAL_END_OF_CONTIG,aadA2=COMPLETE,aph(3'')-Ib=COMPLETE,aph(3')-VI=COMPLETE,aph(6)-Id=COMPLETE,armA=COMPLETE,arr-2=COMPLETE,blaCTX-M-15=COMPLETE,blaNDM-1=COMPLETE,blaOXA-1=COMPLETE,blaOXA-9=COMPLETE,blaSHV-11=COMPLETE,blaSHV-28=COMPLETE,blaTEM-1=COMPLETE,ble=COMPLETE,catB3=PARTIAL,cmlA5=COMPLETE,dfrA12=COMPLETE,dfrA14=COMPLETE,dfrA1=COMPLETE,emrD=COMPLETE,ere(A)=COMPLETE,fosA=COMPLETE,gyrA_D87G=POINT,gyrA_S83Y=POINT,mph(E)=COMPLETE,msr(E)=COMPLETE,ompK36_D135DGD=POINT,oqxA=COMPLETE,oqxB=COMPLETE,parC_S80I=POINT,qnrB1=COMPLETE,sat2=COMPLETE,sul1=COMPLETE,sul2=COMPLETE
GCA_003069555.1	SAMN08931440	PRJNA450169	klebsiella	3721	5635622	10	Illumina MiSeq	3.12.8	aac(6')-Ib-cr5=COMPLETE,aadA2=COMPLETE,blaCTX-M-15=COMPLETE,blaOXA-1=COMPLETE,blaSHV-1=COMPLETE,blaTEM-1=COMPLETE,catB3=PARTIAL,dfrA12=COMPLETE,emrD=COMPLETE,fosA=COMPLETE,gyrA_D87N=POINT,gyrA_S83F=POINT,mph(A)=COMPLETE,oqxA=COMPLETE,oqxB32=COMPLETE,parC_E84K=POINT,sul1=COMPLETE,tet(A)=COMPLETE
GCA_003069585.1	SAMN08931439	PRJNA450168	klebsiella	3755	5617903	20	Illumina MiSeq	3.12.8	aac(6')-Ib-cr5=COMPLETE,aph(3'')-Ib=COMPLETE,aph(6)-Id=COMPLETE,blaCTX-M-15=COMPLETE,blaOXA-1=COMPLETE,blaOXA-48=COMPLETE,blaSHV-28=COMPLETE,blaTEM-1=COMPLETE,catB3=PARTIAL,dfrA14=COMPLETE,emrD=COMPLETE,fosA=COMPLETE,oqxA=COMPLETE,oqxB19=COMPLETE,qnrB1=COMPLETE,sul2=COMPLETE
GCA_003071305.1	SAMN04014982	PRJNA292902	klebsiella	34	5574787	1	PacBio RSII	3.12.8	aac(3)-IId=COMPLETE,aac(6')-Ib-cr5=COMPLETE,aadA1=COMPLETE,aadA2=COMPLETE,armA=COMPLETE,blaCTX-M-15=COMPLETE,blaOXA-181=COMPLETE,blaSHV-26=COMPLETE,dfrA12=COMPLETE,dfrA14=COMPLETE,emrD=COMPLETE,fosA=COMPLETE,gyrA_D87G=POINT,gyrA_S83F=POINT,parC_S80I=POINT,sul1=COMPLETE,sul2=COMPLETE,tet(A)=COMPLETE
GCA_003073235.1	SAMN07792096	PRJNA414481	klebsiella	16	5617050	1	PacBio; Illumina MiSeq	3.12.8	aac(6')-Ib=COMPLETE,aadA1=COMPLETE,aadA2=COMPLETE,blaCTX-M-15=COMPLETE,blaNDM-1=COMPLETE,blaOXA-232=COMPLETE,blaOXA-9=COMPLETE,blaSHV-1=COMPLETE,blaTEM-1=COMPLETE,ble=COMPLETE,dfrA12=COMPLETE,emrD=COMPLETE,fosA=COMPLETE,gyrA_D87N=POINT,gyrA_S83F=POINT,mcr-1.1=COMPLETE,ompK36_D135DD=POINT,oqxA=COMPLETE,oqxB32=COMPLETE,parC_E84K=POINT,sul1=COMPLETE,tet(B)=COMPLETE
GCA_003073315.1	SAMN04014983	PRJNA292902	klebsiella	34	5479509	1	PacBio RSII	3.12.8	aac(3)-IId=COMPLETE,aac(6')-Ib-cr5=COMPLETE,aadA2=COMPLETE,armA=COMPLETE,blaCTX-M-15=COMPLETE,blaOXA-181=COMPLETE,blaSHV-26=COMPLETE,dfrA12=COMPLETE,dfrA14=COMPLETE,emrD=COMPLETE,fosA=COMPLETE,gyrA_D87G=POINT,gyrA_S83F=POINT,parC_S80I=POINT,sul1=COMPLETE,sul2=COMPLETE,tet(A)=COMPLETE
GCA_003073335.1	SAMN04014920	PRJNA292904	klebsiella	11	6131952	2	PacBio RSII	3.12.8	aac(3)-IId=COMPLETE,aadA2=COMPLETE,aph(3'')-Ib=COMPLETE,aph(6)-Id=COMPLETE,blaCTX-M-14=COMPLETE,blaDHA-1=COMPLETE,blaSHV-11=COMPLETE,blaTEM-1=COMPLETE,dfrA12=COMPLETE,dfrA50=COMPLETE,emrD=COMPLETE,erm(42)=COMPLETE,floR2=COMPLETE,fosA=COMPLETE,gyrA_S83I=POINT,oqxA=COMPLETE,oqxB=COMPLETE,parC_S80I=POINT,pmrB_R256G=POINT,qnrB4=COMPLETE,rmtB1=COMPLETE,sul1=PARTIAL,sul2=COMPLETE,tet(G)=COMPLETE
GCA_003073675.1	SAMN07291531	PRJNA316321	klebsiella	512	5823933	1	Pacbio; Illumina	3.12.8	aadA2=COMPLETE,aph(3')-Ia=COMPLETE,blaKPC-3=COMPLETE,blaOXA=MISTRANSLATION,blaSHV-11=COMPLETE,blaTEM-1=COMPLETE,catA1=COMPLETE,dfrA12=COMPLETE,emrD=COMPLETE,fosA=COMPLETE,gyrA_S83I=POINT,mph(A)=COMPLETE,ompK36_D135DGD=POINT,oqxA=COMPLETE,oqxB=COMPLETE,parC_S80I=POINT,pmrB_R256G=POINT,sul1=COMPLETE
GCA_003074015.1	SAMN07291519	PRJNA316321	klebsiella	15	5675659	1	Pacbio; Illumina	3.12.8	aac(3)-IIe=COMPLETE,aac(6')-Ib-cr5=COMPLETE,ant(2'')-Ia=COMPLETE,aph(3'')-Ib=COMPLETE,aph(6)-Id=COMPLETE,blaCTX-M-15=COMPLETE,blaOXA-1=COMPLETE,blaSHV-28=COMPLETE,blaSHV-7=COMPLETE,blaTEM-1=COMPLETE,catB3=PARTIAL,dfrA14=COMPLETE,emrD=COMPLETE,fosA=COMPLETE,gyrA_D87A=POINT,gyrA_S83F=POINT,mph(A)=COMPLETE,oqxA=COMPLETE,oqxB=COMPLETE,parC_S80I=POINT,ramR_A19V=POINT,sul2=COMPLETE
GCA_003076555.1	SAMN08391417	PRJNA431464	klebsiella	307	5359558	1	Oxford Nanopore minION; Illumina MiniSeq	3.12.8	aph(3'')-Ib=COMPLETE,aph(6)-Id=COMPLETE,blaCTX-M-15=COMPLETE,blaSHV-28=COMPLETE,blaSHV-2A=COMPLETE,dfrA14=COMPLETE,emrD=COMPLETE,fosA=COMPLETE,gyrA_S83I=POINT,oqxA=COMPLETE,oqxB=COMPLETE,parC_S80I=POINT,sul2=COMPLETE
GCA_003111885.2	SAMN08932690	PRJNA449865	klebsiella	11	6095002	1	PacBio	3.11.26	aadA16=COMPLETE,aadA2=COMPLETE,blaCTX-M-14=COMPLETE,blaKPC-2=COMPLETE,blaSHV-11=COMPLETE,blaTEM-1=COMPLETE,dfrA27=COMPLETE,emrD=COMPLETE,fosA=COMPLETE,gyrA_D87G=POINT,gyrA_S83I=POINT,ompK36_D135DGD=POINT,parC_S80I=POINT,pmrB_R256G=POINT,rmtB1=COMPLETE,sul1=COMPLETE,sul1=PARTIAL
GCA_003112125.1	SAMN08932689	PRJNA449865	klebsiella	11	5945388	2	PacBio	3.12.8	aadA2=COMPLETE,blaCTX-M-65=COMPLETE,blaKPC-2=COMPLETE,blaLAP-2=COMPLETE,blaSHV-12=COMPLETE,blaTEM-1=COMPLETE,catA2=COMPLETE,dfrA14=COMPLETE,emrD=COMPLETE,fosA=COMPLETE,gyrA_D87G=POINT,gyrA_S83I=POINT,ompK36_D135DGD=POINT,parC_S80I=POINT,pmrB_R256G=POINT,qnrS1=COMPLETE,rmtB1=COMPLETE,sul1=PARTIAL,sul2=COMPLETE,tet(A)=COMPLETE
GCA_003112795.1	SAMD00114665	PRJDB6872	klebsiella	34	5660542	126	illumina MiSeq	3.12.8	aac(6')=COMPLETE,blaCTX-M-2=COMPLETE,blaIMP-1=COMPLETE,blaSHV-26=COMPLETE,emrD=COMPLETE,fosA=COMPLETE,oqxA10=COMPLETE,oqxB19=COMPLETE,sul1=COMPLETE,tet(A)=COMPLETE
GCA_003114995.1	SAMD00112931	PRJDB6655	klebsiella	11	5694352	69	Illumina HiSeq 4000	3.12.8	aac(3)-IIe=COMPLETE,aac(6')-Ib-cr5=COMPLETE,aadA2=COMPLETE,blaCTX-M-15=COMPLETE,blaKPC-2=COMPLETE,blaLAP-2=COMPLETE,blaOXA-1=COMPLETE,blaSHV-11=COMPLETE,catB3=PARTIAL_END_OF_CONTIG,dfrA12=COMPLETE,dfrA14=COMPLETE,emrD=COMPLETE,fosA=COMPLETE,gyrA_S83I=POINT,mph(A)=COMPLETE,oqxA=COMPLETE,oqxB=COMPLETE,parC_S80I=POINT,pmrB_R256G=POINT,qnrS1=COMPLETE,sul1=COMPLETE,sul2=COMPLETE,tet(A)=COMPLETE
GCA_003115015.2	SAMD00112932	PRJDB6655	klebsiella	11	5919212	49	Illumina HiSeq 4000	3.12.8	aac(3)-IId=COMPLETE,aac(3)-IId=PARTIAL_END_OF_CONTIG,aac(3)-IIe=COMPLETE,aac(3)-IIe=PARTIAL_END_OF_CONTIG,aac(6')-Ib-cr5=COMPLETE,blaCTX-M-15=COMPLETE,blaDHA=PARTIAL,blaNDM-1=COMPLETE,blaOXA-1=COMPLETE,blaSHV-11=COMPLETE,ble=COMPLETE,catA2=COMPLETE,catB3=PARTIAL,catB3=PARTIAL_END_OF_CONTIG,dfrA14=COMPLETE,dfrA50=COMPLETE,emrD=COMPLETE,fosA=COMPLETE,gyrA_D87A=POINT,gyrA_S83F=POINT,mph(A)=COMPLETE,oqxA=COMPLETE,oqxB=COMPLETE,parC_S80I=POINT,pmrB_R256G=POINT,qnrB9=COMPLETE,rmtC=COMPLETE,sul1=COMPLETE,tet(A)=COMPLETE
GCA_003115035.2	SAMD00112933	PRJDB6655	klebsiella	11	5788090	70	Illumina MiniSeq	3.12.8	aac(3)-II=COMPLETE,aac(3)-IId=COMPLETE,aac(3)-IIe=COMPLETE,aac(6')-Ib-cr5=COMPLETE,blaCTX-M-15=COMPLETE,blaDHA=PARTIAL,blaNDM-1=COMPLETE,blaOXA-1=COMPLETE,blaSHV-11=COMPLETE,ble=COMPLETE,catA2=COMPLETE,catB3=PARTIAL,catB3=PARTIAL_END_OF_CONTIG,dfrA14=COMPLETE,emrD=COMPLETE,fosA=COMPLETE,gyrA_D87A=POINT,gyrA_S83F=POINT,mph(A)=COMPLETE,oqxA=COMPLETE,oqxB=COMPLETE,parC_S80I=POINT,pmrB_R256G=POINT,qnrB9=COMPLETE,rmtC=COMPLETE,sul1=COMPLETE,tet(A)=COMPLETE
GCA_003115075.2	SAMD00112935	PRJDB6655	klebsiella	395	5761017	52	Illumina HiSeq 4000	3.12.8	aac(6')-Ib-cr5=COMPLETE,aadA16=COMPLETE,arr-3=COMPLETE,blaCTX-M-27=COMPLETE,blaNDM-1=COMPLETE,blaSHV-11=COMPLETE,ble=COMPLETE,dfrA27=COMPLETE,emrD=COMPLETE,fosA=COMPLETE,gyrA_S83I=POINT,mph(A)=COMPLETE,oqxA=COMPLETE,oqxB=COMPLETE,parC_S80I=POINT,pmrB_R256G=POINT,qnrB52=COMPLETE,rmtB1=COMPLETE,sul1=COMPLETE
GCA_003115115.2	SAMD00112937	PRJDB6655	klebsiella	395	5793558	56	Illumina HiSeq 4000	3.12.8	aac(6')-Ib-cr5=COMPLETE,aadA16=COMPLETE,arr-3=COMPLETE,blaCTX-M-27=COMPLETE,blaNDM-1=COMPLETE,blaSHV-11=COMPLETE,ble=COMPLETE,dfrA27=COMPLETE,emrD=COMPLETE,fosA=COMPLETE,gyrA_S83I=POINT,mph(A)=COMPLETE,oqxA=COMPLETE,oqxB=COMPLETE,parC_S80I=POINT,pmrB_R256G=POINT,qnrB52=COMPLETE,rmtB1=COMPLETE,sul1=COMPLETE,sul2=PARTIAL_END_OF_CONTIG
GCA_003115155.1	SAMD00112939	PRJDB6655	klebsiella	656	5637531	41	Illumina HiSeq 4000	3.12.8	aac(6')-Ib-cr5=COMPLETE,aadA16=COMPLETE,aph(3'')-Ib=COMPLETE,aph(6)-Id=COMPLETE,arr-3=COMPLETE,blaCTX-M-15=COMPLETE,blaKPC-2=COMPLETE,blaSHV-1=COMPLETE,catA2=COMPLETE,dfrA14=COMPLETE,dfrA27=COMPLETE,emrD=COMPLETE,fosA=COMPLETE,gyrA_S83I=POINT,oqxA10=COMPLETE,oqxB19=COMPLETE,parC_S80I=POINT,qnrB6=COMPLETE,sul1=COMPLETE,sul2=COMPLETE
GCA_003115175.2	SAMD00112940	PRJDB6655	klebsiella	656	5984453	82	Illumina MiniSeq	3.12.8	aac(6')-Ib-cr5=COMPLETE,aadA16=COMPLETE,aadA16=PARTIAL,arr-3=COMPLETE,arr-3=PARTIAL,blaCTX-M-14=COMPLETE,blaCTX-M-3=COMPLETE,blaNDM-1=COMPLETE,blaSHV-1=COMPLETE,blaTEM-1=COMPLETE,ble=COMPLETE,dfrA27=COMPLETE,emrD=COMPLETE,fosA3=COMPLETE,fosA=COMPLETE,gyrA_S83I=POINT,oqxA10=COMPLETE,oqxB19=COMPLETE,parC_S80I=POINT,qnrB6=COMPLETE,sul1=COMPLETE
GCA_003115195.1	SAMD00112941	PRJDB6655	klebsiella	15	5533931	53	Illumina HiSeq 4000	3.12.8	aac(6')-Ib=COMPLETE,aadA1=COMPLETE,blaNDM-4=COMPLETE,blaOXA=MISTRANSLATION,blaSHV=PARTIAL_END_OF_CONTIG,ble=COMPLETE,dfrA50=COMPLETE,emrD=COMPLETE,fosA=COMPLETE,gyrA_D87A=POINT,gyrA_S83Y=POINT,oqxA=COMPLETE,oqxB=COMPLETE,parC_S80I=POINT,ramR_A19V=POINT
GCA_003115215.2	SAMD00112942	PRJDB6655	klebsiella	15	5946000	86	Illumina MiniSeq	3.12.8	aac(3)-IId=COMPLETE,aac(6')-Ib-cr5=COMPLETE,aac(6')-Ib-cr=PARTIAL_END_OF_CONTIG,aadA16=COMPLETE,aadA1=COMPLETE,aadA5=COMPLETE,ant(3'')=HMM,arr-3=COMPLETE,blaCTX-M-15=COMPLETE,blaNDM-4=COMPLETE,blaOXA=MISTRANSLATION,blaSHV-28=COMPLETE,blaTEM=PARTIAL_END_OF_CONTIG,ble=COMPLETE,catA2=COMPLETE,dfrA17=COMPLETE,dfrA27=COMPLETE,dfrA50=COMPLETE,emrD=COMPLETE,fosA=COMPLETE,gyrA_D87A=POINT,gyrA_S83Y=POINT,mph(A)=COMPLETE,oqxA=COMPLETE,oqxB=COMPLETE,parC_S80I=POINT,qnrB6=COMPLETE,ramR_A19V=POINT,sul1=COMPLETE,sul2=PARTIAL_END_OF_CONTIG,tet(A)=COMPLETE
GCA_003115255.1	SAMD00112944	PRJDB6655	klebsiella	15	5640233	89	Illumina MiniSeq	3.12.8	aac(6')-Ib-cr5=COMPLETE,aadA16=COMPLETE,arr-3=COMPLETE,blaKPC-2=COMPLETE,blaSHV-28=COMPLETE,dfrA14=COMPLETE,dfrA27=COMPLETE,emrD=COMPLETE,fosA=COMPLETE,gyrA_D87A=POINT,gyrA_S83F=POINT,oqxA=COMPLETE,oqxB=COMPLETE,parC_S80I=POINT,qnrB6=COMPLETE,ramR_A19V=POINT,sul1=COMPLETE
GCA_003115275.1	SAMD00112945	PRJDB6655	klebsiella	15	5673369	61	Illumina HiSeq 4000	3.12.8	aac(3)-IIe=COMPLETE,aac(6')-Ib-cr5=COMPLETE,aadA16=COMPLETE,aph(3'')-Ib=COMPLETE,aph(6)-Id=COMPLETE,arr-3=COMPLETE,blaCTX-M-15=COMPLETE,blaKPC-2=COMPLETE,blaOXA=COMPLETE,blaSHV-28=COMPLETE,blaTEM-1=COMPLETE,catB3=PARTIAL_END_OF_CONTIG,dfrA14=COMPLETE,dfrA27=COMPLETE,emrD=COMPLETE,fosA=COMPLETE,gyrA_D87A=POINT,gyrA_S83F=POINT,oqxA=COMPLETE,oqxB=COMPLETE,parC_S80I=POINT,qnrB6=COMPLETE,ramR_A19V=POINT,sul1=COMPLETE,sul2=COMPLETE
GCA_003115295.1	SAMD00112946	PRJDB6655	klebsiella	15	5652240	126	Illumina MiniSeq	3.12.8	aac(6')-Ib-cr5=COMPLETE,aadA16=COMPLETE,arr-3=COMPLETE,blaKPC-2=COMPLETE,blaSHV-28=COMPLETE,dfrA27=COMPLETE,emrD=COMPLETE,fosA=COMPLETE,gyrA_D87A=POINT,gyrA_S83F=POINT,oqxA=COMPLETE,oqxB=COMPLETE,parC_S80I=POINT,qnrB6=COMPLETE,ramR_A19V=POINT,sul1=COMPLETE
GCA_003115315.1	SAMD00112947	PRJDB6655	klebsiella	15	5682307	131	Illumina MiniSeq	3.12.8	aac(3)-IIe=COMPLETE,aac(6')-Ib-cr5=COMPLETE,aadA16=COMPLETE,aph(3'')-Ib=COMPLETE,aph(6)-Id=COMPLETE,arr-3=COMPLETE,blaCTX-M-15=COMPLETE,blaKPC-2=COMPLETE,blaOXA=COMPLETE,blaSHV-28=COMPLETE,blaTEM-1=COMPLETE,catB3=PARTIAL_END_OF_CONTIG,dfrA14=COMPLETE,dfrA27=COMPLETE,emrD=COMPLETE,fosA=COMPLETE,gyrA_D87A=POINT,gyrA_S83F=POINT,oqxA=COMPLETE,oqxB=COMPLETE,parC_S80I=POINT,qnrB6=COMPLETE,ramR_A19V=POINT,sul1=COMPLETE,sul2=COMPLETE
GCA_003115355.1	SAMD00114666	PRJDB6872	klebsiella	34	5527340	147	illumina MiSeq	3.12.8	aac(6')=COMPLETE,blaCTX-M-2=COMPLETE,blaIMP-1=COMPLETE,blaSHV-26=COMPLETE,emrD=COMPLETE,fosA=COMPLETE,oqxA10=COMPLETE,oqxB19=COMPLETE,sul1=COMPLETE,tet(A)=COMPLETE
GCA_003115375.1	SAMD00114667	PRJDB6872	klebsiella	34	5535587	152	illumina MiSeq	3.12.8	aac(6')=COMPLETE,blaCTX-M-2=COMPLETE,blaIMP-1=COMPLETE,blaSHV-26=COMPLETE,emrD=COMPLETE,fosA=COMPLETE,oqxA10=COMPLETE,oqxB19=COMPLETE,sul1=COMPLETE,tet(A)=COMPLETE
GCA_003115395.1	SAMD00114668	PRJDB6872	klebsiella	34	5582785	61	illumina MiSeq	3.12.8	aac(6')=COMPLETE,blaCTX-M-2=COMPLETE,blaIMP-1=COMPLETE,blaSHV-26=COMPLETE,emrD=COMPLETE,fosA=COMPLETE,oqxA10=COMPLETE,oqxB19=COMPLETE,sul1=COMPLETE,tet(A)=COMPLETE
GCA_003115415.1	SAMD00114669	PRJDB6872	klebsiella	7	5534472	85	illumina MiSeq	3.12.8	aac(6')=COMPLETE,blaCTX-M-2=COMPLETE,blaIMP-1=COMPLETE,blaSHV-108=COMPLETE,emrD=COMPLETE,fosA=COMPLETE,oqxA=COMPLETE,oqxB=COMPLETE,sul1=COMPLETE,tet(A)=COMPLETE
GCA_003115435.1	SAMD00114670	PRJDB6872	klebsiella	7	5553936	51	illumina MiSeq	3.12.8	aac(6')=COMPLETE,blaCTX-M-2=COMPLETE,blaIMP-1=COMPLETE,blaSHV-108=COMPLETE,emrD=COMPLETE,fosA=COMPLETE,oqxA=COMPLETE,oqxB=COMPLETE,sul1=COMPLETE,tet(A)=COMPLETE
GCA_003115455.1	SAMD00114671	PRJDB6872	klebsiella	34	5590216	82	illumina MiSeq	3.12.8	aac(6')=COMPLETE,blaCTX-M-2=COMPLETE,blaIMP-1=COMPLETE,blaSHV-26=COMPLETE,emrD=COMPLETE,fosA=COMPLETE,oqxA10=COMPLETE,oqxB19=COMPLETE,sul1=COMPLETE,tet(A)=COMPLETE
GCA_003115475.2	SAMD00114672	PRJDB6872	klebsiella	34	5615504	100	illumina MiSeq	3.12.8	aac(6')=COMPLETE,blaCTX-M-2=COMPLETE,blaIMP-1=COMPLETE,blaSHV-26=COMPLETE,emrD=COMPLETE,fosA=COMPLETE,oqxA10=COMPLETE,oqxB19=COMPLETE,sul1=COMPLETE,tet(A)=COMPLETE
GCA_003115495.1	SAMD00114673	PRJDB6872	klebsiella	34	5531279	140	illumina MiSeq	3.12.8	aac(6')=COMPLETE,blaCTX-M-2=COMPLETE,blaIMP-1=COMPLETE,blaSHV-26=COMPLETE,emrD=COMPLETE,fosA=COMPLETE,oqxA10=COMPLETE,oqxB19=COMPLETE,sul1=COMPLETE,tet(A)=COMPLETE
GCA_003115515.1	SAMD00114674	PRJDB6872	klebsiella	34	5600025	67	illumina MiSeq	3.12.8	aac(6')=COMPLETE,blaCTX-M-2=COMPLETE,blaIMP-1=COMPLETE,blaSHV-26=COMPLETE,emrD=COMPLETE,fosA=COMPLETE,oqxA10=COMPLETE,oqxB19=COMPLETE,sul1=COMPLETE,tet(A)=COMPLETE
GCA_003115535.1	SAMD00114675	PRJDB6872	klebsiella	34	5564466	128	illumina MiSeq	3.12.8	aac(6')=COMPLETE,blaCTX-M-2=COMPLETE,blaIMP-1=COMPLETE,blaSHV-26=COMPLETE,emrD=COMPLETE,fosA=COMPLETE,oqxA10=COMPLETE,oqxB19=COMPLETE,sul1=COMPLETE,tet(A)=COMPLETE
GCA_003115555.1	SAMD00114676	PRJDB6872	klebsiella	34	5692261	70	illumina MiSeq	3.12.8	aac(6')=COMPLETE,blaCTX-M-2=COMPLETE,blaIMP-1=COMPLETE,blaSHV-26=COMPLETE,emrD=COMPLETE,fosA=COMPLETE,oqxA10=COMPLETE,oqxB19=COMPLETE,sul1=COMPLETE,tet(A)=COMPLETE
GCA_003115575.1	SAMD00114677	PRJDB6872	klebsiella	359	5646423	58	illumina MiSeq	3.12.8	aac(6')=COMPLETE,blaCTX-M-2=COMPLETE,blaIMP-1=COMPLETE,blaSHV-1=COMPLETE,emrD=COMPLETE,fosA=COMPLETE,sul1=COMPLETE,tet(A)=COMPLETE
GCA_003115595.1	SAMD00114678	PRJDB6872	klebsiella	359	5697420	122	illumina MiSeq	3.12.8	aac(6')=COMPLETE,blaCTX-M-2=COMPLETE,blaIMP-1=COMPLETE,blaSHV-1=COMPLETE,emrD=COMPLETE,fosA=COMPLETE,sul1=COMPLETE,tet(A)=COMPLETE
GCA_003115615.1	SAMD00114679	PRJDB6872	klebsiella	34	5591468	62	illumina MiSeq	3.12.8	aac(6')=COMPLETE,blaCTX-M-2=COMPLETE,blaIMP-1=COMPLETE,blaSHV-26=COMPLETE,emrD=COMPLETE,fosA=COMPLETE,oqxA10=COMPLETE,oqxB19=COMPLETE,sul1=COMPLETE,tet(A)=COMPLETE
GCA_003115635.1	SAMD00114680	PRJDB6872	klebsiella	34	5654616	112	illumina MiSeq	3.12.8	aac(6')=COMPLETE,blaCTX-M-2=COMPLETE,blaIMP-1=COMPLETE,blaSHV-26=COMPLETE,emrD=COMPLETE,fosA=COMPLETE,oqxA10=COMPLETE,oqxB19=COMPLETE,sul1=COMPLETE,tet(A)=COMPLETE
GCA_003115655.1	SAMD00114681	PRJDB6872	klebsiella	34	5398906	292	illumina MiSeq	3.12.8	aac(6')=COMPLETE,blaCTX-M-2=COMPLETE,blaIMP-1=COMPLETE,blaSHV-26=COMPLETE,emrD=COMPLETE,fosA=COMPLETE,oqxA10=COMPLETE,oqxB19=COMPLETE,sul1=COMPLETE,tet(A)=COMPLETE
GCA_003115675.1	SAMD00114682	PRJDB6872	klebsiella	34	5453946	252	illumina MiSeq	3.12.8	aac(6')=COMPLETE,blaCTX-M-2=COMPLETE,blaIMP-1=COMPLETE,blaSHV-26=COMPLETE,emrD=COMPLETE,fosA=COMPLETE,oqxA10=COMPLETE,oqxB19=COMPLETE,sul1=COMPLETE,tet(A)=COMPLETE
GCA_003115695.1	SAMD00114683	PRJDB6872	klebsiella	34	5407367	281	illumina MiSeq	3.12.8	aac(6')=COMPLETE,blaCTX-M-2=COMPLETE,blaIMP-1=COMPLETE,blaSHV-26=COMPLETE,emrD=COMPLETE,fosA=COMPLETE,oqxA10=COMPLETE,oqxB19=COMPLETE,sul1=COMPLETE,tet(A)=COMPLETE
GCA_003115715.1	SAMD00114684	PRJDB6872	klebsiella	34	5816480	105	illumina MiSeq	3.12.8	aac(6')=COMPLETE,blaCTX-M-2=COMPLETE,blaIMP-1=COMPLETE,blaSHV-26=COMPLETE,emrD=COMPLETE,fosA=COMPLETE,oqxA10=COMPLETE,oqxB19=COMPLETE,sul1=COMPLETE,tet(A)=COMPLETE
GCA_003115735.1	SAMD00114685	PRJDB6872	klebsiella	34	5527576	129	illumina MiSeq	3.12.8	aac(6')=COMPLETE,blaCTX-M-2=COMPLETE,blaIMP-1=COMPLETE,blaSHV-26=COMPLETE,emrD=COMPLETE,oqxA10=COMPLETE,oqxB19=COMPLETE,sul1=COMPLETE,tet(A)=COMPLETE
GCA_003115755.1	SAMD00114686	PRJDB6872	klebsiella	34	5499809	213	illumina MiSeq	3.12.8	aac(6')=COMPLETE,blaCTX-M-2=COMPLETE,blaIMP-1=COMPLETE,blaSHV-26=COMPLETE,emrD=COMPLETE,fosA=COMPLETE,oqxA10=COMPLETE,sul1=COMPLETE,tet(A)=COMPLETE
GCA_003115905.1	SAMN03787464	PRJNA287822	klebsiella	205	5783178	35	Illumina HiSeq	3.12.8	blaLEN-16=COMPLETE,emrD=COMPLETE,fosA=COMPLETE,oqxA=COMPLETE,oqxB=COMPLETE,oqxR_D95E=POINT,oqxR_V113I=POINT
GCA_003116205.1	SAMD00114687	PRJDB6872	klebsiella	-	5449316	106	illumina MiSeq	3.12.8	aac(6')=COMPLETE,blaCTX-M-2=COMPLETE,blaIMP-1=COMPLETE,blaSHV-26=COMPLETE,emrD=COMPLETE,fosA=COMPLETE,oqxA10=COMPLETE,oqxB19=COMPLETE,sul1=COMPLETE,tet(A)=COMPLETE
GCA_003116225.1	SAMD00114688	PRJDB6872	klebsiella	-	5553548	138	illumina MiSeq	3.12.8	aac(6')=COMPLETE,blaCTX-M-2=COMPLETE,blaIMP-1=COMPLETE,blaSHV-26=COMPLETE,emrD=COMPLETE,fosA=COMPLETE,oqxA10=COMPLETE,oqxB19=COMPLETE,sul1=COMPLETE,tet(A)=COMPLETE
GCA_003116245.1	SAMD00114689	PRJDB6872	klebsiella	34	5556116	103	illumina MiSeq	3.12.8	aac(6')=COMPLETE,blaCTX-M-2=COMPLETE,blaIMP-1=COMPLETE,blaSHV-26=COMPLETE,emrD=COMPLETE,fosA=COMPLETE,oqxA10=COMPLETE,oqxB19=COMPLETE,sul1=COMPLETE,tet(A)=COMPLETE
GCA_003116265.1	SAMD00114690	PRJDB6872	klebsiella	34	5593564	70	illumina MiSeq	3.12.8	aac(6')=COMPLETE,blaCTX-M-2=COMPLETE,blaIMP-1=COMPLETE,blaSHV-26=COMPLETE,emrD=COMPLETE,fosA=COMPLETE,oqxA10=COMPLETE,oqxB19=COMPLETE,sul1=COMPLETE,tet(A)=COMPLETE
GCA_003116285.1	SAMD00114691	PRJDB6872	klebsiella	34	5713674	90	illumina MiSeq	3.12.8	aac(6')=COMPLETE,blaCTX-M-2=COMPLETE,blaIMP-1=COMPLETE,blaSHV-26=COMPLETE,emrD=COMPLETE,fosA=COMPLETE,oqxA10=COMPLETE,oqxB19=COMPLETE,sul1=COMPLETE,tet(A)=COMPLETE
GCA_003116305.1	SAMD00114692	PRJDB6872	klebsiella	34	5843868	38	illumina MiSeq	3.12.8	aac(6')=COMPLETE,blaCTX-M-2=COMPLETE,blaIMP-1=COMPLETE,blaSHV-26=COMPLETE,emrD=COMPLETE,fosA=COMPLETE,oqxA10=COMPLETE,oqxB19=COMPLETE,sul1=COMPLETE,tet(A)=COMPLETE
GCA_003116325.1	SAMD00114693	PRJDB6872	klebsiella	34	5723407	42	illumina MiSeq	3.12.8	aac(6')=COMPLETE,blaCTX-M-2=COMPLETE,blaIMP-1=COMPLETE,blaSHV-26=COMPLETE,emrD=COMPLETE,fosA=COMPLETE,oqxA10=COMPLETE,oqxB19=COMPLETE,sul1=COMPLETE,tet(A)=COMPLETE
GCA_003116345.1	SAMD00114694	PRJDB6872	klebsiella	-	5653494	132	illumina MiSeq	3.12.8	aac(6')=COMPLETE,blaCTX-M-2=COMPLETE,blaIMP-1=COMPLETE,blaSHV-26=COMPLETE,emrD=COMPLETE,fosA=COMPLETE,oqxA10=COMPLETE,oqxB19=COMPLETE,sul1=COMPLETE,tet(A)=COMPLETE
GCA_003116365.1	SAMD00114695	PRJDB6872	klebsiella	34	5536402	162	illumina MiSeq	3.12.8	aac(6')=COMPLETE,blaCTX-M-2=COMPLETE,blaIMP-1=COMPLETE,blaSHV-26=COMPLETE,emrD=COMPLETE,fosA=COMPLETE,oqxA10=COMPLETE,oqxB19=COMPLETE,sul1=COMPLETE,tet(A)=COMPLETE
GCA_003116385.1	SAMD00114696	PRJDB6872	klebsiella	34	5551076	145	illumina MiSeq	3.12.8	aac(6')=COMPLETE,blaCTX-M-2=COMPLETE,blaIMP-1=COMPLETE,blaSHV-26=COMPLETE,emrD=COMPLETE,fosA=COMPLETE,oqxA10=COMPLETE,oqxB19=COMPLETE,sul1=COMPLETE,tet(A)=COMPLETE
GCA_003116405.1	SAMD00114697	PRJDB6872	klebsiella	34	5572900	118	illumina MiSeq	3.12.8	aac(6')=COMPLETE,blaCTX-M-2=COMPLETE,blaIMP-1=COMPLETE,blaSHV-26=COMPLETE,emrD=COMPLETE,fosA=COMPLETE,oqxA10=COMPLETE,oqxB19=COMPLETE,sul1=COMPLETE,tet(A)=COMPLETE
GCA_003116425.1	SAMD00114698	PRJDB6872	klebsiella	34	5730536	117	illumina MiSeq	3.12.8	aac(6')=COMPLETE,blaCTX-M-2=COMPLETE,blaIMP-1=COMPLETE,blaSHV-26=COMPLETE,emrD=COMPLETE,fosA=COMPLETE,oqxA10=COMPLETE,oqxB19=COMPLETE,sul1=COMPLETE,tet(A)=COMPLETE
GCA_003116445.1	SAMD00114699	PRJDB6872	klebsiella	34	5806489	46	illumina MiSeq	3.12.8	aac(6')=COMPLETE,blaCTX-M-2=COMPLETE,blaIMP-1=COMPLETE,blaSHV-26=COMPLETE,emrD=COMPLETE,fosA=COMPLETE,oqxA10=COMPLETE,oqxB19=COMPLETE,sul1=COMPLETE,tet(A)=COMPLETE
GCA_003116465.1	SAMD00114700	PRJDB6872	klebsiella	34	5666951	89	illumina MiSeq	3.12.8	aac(6')=COMPLETE,blaCTX-M-2=COMPLETE,blaIMP-1=COMPLETE,blaSHV-26=COMPLETE,emrD=COMPLETE,fosA=COMPLETE,oqxA10=COMPLETE,oqxB19=COMPLETE,sul1=COMPLETE,tet(A)=COMPLETE
GCA_003116485.1	SAMD00114701	PRJDB6872	klebsiella	34	5915083	60	illumina MiSeq	3.12.8	aac(6')=COMPLETE,blaCTX-M-2=COMPLETE,blaIMP-1=COMPLETE,blaSHV-26=COMPLETE,emrD=COMPLETE,fosA=COMPLETE,oqxA10=COMPLETE,oqxB19=COMPLETE,sul1=COMPLETE,tet(A)=COMPLETE
GCA_900407005.1	SAMEA4646294	PRJEB26616	klebsiella	25	5644788	37	na	3.12.8	aph(3'')-Ib=COMPLETE,aph(6)-Id=COMPLETE,blaSHV-11=COMPLETE,catA1=COMPLETE,dfrA15=COMPLETE,emrD=COMPLETE,fosA=COMPLETE,oqxA=COMPLETE,oqxB19=COMPLETE,sul1=COMPLETE,sul2=COMPLETE,tet(D)=COMPLETE
GCA_900407015.1	SAMEA4646295	PRJEB26616	klebsiella	392	5500753	24	na	3.12.8	aac(6')-Ib-cr5=COMPLETE,aph(3'')-Ib=COMPLETE,aph(6)-Id=COMPLETE,blaCTX-M-15=COMPLETE,blaOXA-1=COMPLETE,blaSHV-11=COMPLETE,blaTEM-1=COMPLETE,catB3=PARTIAL,dfrA14=COMPLETE,emrD=COMPLETE,fosA=COMPLETE,gyrA_S83I=POINT,oqxA=COMPLETE,oqxB=COMPLETE,parC_S80I=POINT,pmrB_R256G=POINT,sul2=COMPLETE
GCA_900406985.1	SAMEA4646296	PRJEB26616	klebsiella	392	5517083	23	na	3.12.8	aac(3)-IIe=COMPLETE,aac(6')-Ib-cr5=COMPLETE,aph(3'')-Ib=COMPLETE,aph(6)-Id=COMPLETE,blaCTX-M-15=COMPLETE,blaOXA-1=COMPLETE,blaSHV-11=COMPLETE,blaTEM-1=COMPLETE,catB3=PARTIAL,dfrA14=COMPLETE,emrD=COMPLETE,fosA=COMPLETE,gyrA_S83I=POINT,oqxA=COMPLETE,oqxB=COMPLETE,parC_S80I=POINT,pmrB_R256G=POINT,qnrB1=COMPLETE,sul2=COMPLETE,tet(A)=COMPLETE
GCA_900407025.1	SAMEA4646297	PRJEB26616	klebsiella	491	5373517	28	na	3.12.8	blaSHV-224=COMPLETE,emrD=COMPLETE,fosA=COMPLETE,mgrB_A14S=POINT,ompK35_E132K=POINT,oqxA=COMPLETE,oqxB=COMPLETE
GCA_900406995.1	SAMEA4646298	PRJEB26616	klebsiella	3943	5440721	11	na	3.12.8	blaLEN-2=COMPLETE,emrD=COMPLETE,fosA=COMPLETE,oqxA=COMPLETE,oqxB=COMPLETE,oqxR_D95E=POINT,oqxR_V113I=POINT
GCA_900407035.1	SAMEA4646299	PRJEB26616	klebsiella	231	5741042	22	na	3.12.8	aac(6')-Ib-cr5=COMPLETE,aph(3'')-Ib=COMPLETE,aph(3')-Ia=COMPLETE,aph(6)-Id=COMPLETE,blaCTX-M-15=COMPLETE,blaLAP-2=COMPLETE,blaOXA-1=COMPLETE,blaSHV-1=COMPLETE,blaTEM-1=COMPLETE,catA2=COMPLETE,catB3=PARTIAL,dfrA14=COMPLETE,emrD=COMPLETE,fosA=COMPLETE,gyrA_S83I=POINT,oqxA=COMPLETE,oqxB19=COMPLETE,parC_S80I=POINT,qnrS1=COMPLETE,sul2=COMPLETE
GCA_900407075.1	SAMEA4646301	PRJEB26616	klebsiella	1562	5944105	36	na	3.12.8	blaLEN-10=COMPLETE,emrD=COMPLETE,fosA=COMPLETE,oqxA=COMPLETE,oqxB9=COMPLETE,oqxR_D95E=POINT,oqxR_V113I=POINT
GCA_900407085.1	SAMEA4646303	PRJEB26616	klebsiella	15	5473312	25	na	3.12.8	aac(3)-IIe=COMPLETE,aac(6')-Ib-cr5=COMPLETE,aadA1=COMPLETE,aph(3'')-Ib=COMPLETE,aph(6)-Id=COMPLETE,arr-2=COMPLETE,blaCTX-M-15=COMPLETE,blaOXA-1=COMPLETE,blaSHV-28=COMPLETE,catB3=PARTIAL,cmlA5=COMPLETE,dfrA14=COMPLETE,emrD=COMPLETE,ere(A)=COMPLETE,fosA=COMPLETE,gyrA_D87A=POINT,gyrA_S83F=POINT,oqxA=COMPLETE,oqxB=COMPLETE,parC_S80I=POINT,ramR_A19V=POINT,sul1=COMPLETE,sul2=COMPLETE,tet(A)=PARTIAL
GCA_900407065.1	SAMEA4646305	PRJEB26616	klebsiella	17	5545748	18	na	3.12.8	blaSHV-11=COMPLETE,emrD=COMPLETE,fosA=COMPLETE,oqxA=COMPLETE,oqxB25=COMPLETE,sul2=COMPLETE,tet(D)=COMPLETE
GCA_900407095.1	SAMEA4646307	PRJEB26616	klebsiella	348	5601015	34	na	3.12.8	aph(3'')-Ib=COMPLETE,aph(3')-Ia=COMPLETE,aph(6)-Id=COMPLETE,blaSHV-11=COMPLETE,blaTEM-1=COMPLETE,dfrA14=COMPLETE,emrD=COMPLETE,fosA=COMPLETE,mph(A)=COMPLETE,oqxA=COMPLETE,oqxB25=COMPLETE,pmrB_R256G=POINT,sul2=COMPLETE
GCA_900407145.1	SAMEA4646308	PRJEB26616	klebsiella	3451	5761688	43	na	3.12.8	blaSHV-1=COMPLETE,blaTEM-1=COMPLETE,dfrA5=COMPLETE,emrD=COMPLETE,fosA=COMPLETE,oqxA=COMPLETE,oqxB=COMPLETE,sul1=COMPLETE,tet(D)=COMPLETE
GCA_900407125.1	SAMEA4646309	PRJEB26616	klebsiella	2042	5590292	48	na	3.12.8	blaSHV-1=COMPLETE,emrD=COMPLETE,fosA=COMPLETE,ompK35_E132K=POINT,oqxA10=COMPLETE,oqxB=COMPLETE
GCA_900407135.1	SAMEA4646310	PRJEB26616	klebsiella	17	5569948	19	na	3.12.8	aac(3)-IId=COMPLETE,blaCTX-M-15=COMPLETE,blaSHV-11=COMPLETE,blaTEM-1=COMPLETE,catA2=COMPLETE,dfrA30=COMPLETE,emrD=COMPLETE,fosA=COMPLETE,oqxA=COMPLETE,oqxB25=COMPLETE,sul2=COMPLETE
GCA_900407155.1	SAMEA4646311	PRJEB26616	klebsiella	29	5371581	19	na	3.12.8	aac(3)-IIe=COMPLETE,aac(6')-Ib-cr5=COMPLETE,aph(3'')-Ib=COMPLETE,aph(6)-Id=COMPLETE,blaCTX-M-15=COMPLETE,blaOXA-1=COMPLETE,blaSHV-187=COMPLETE,blaTEM-1=COMPLETE,catB3=PARTIAL,dfrA14=COMPLETE,emrD=COMPLETE,fosA=COMPLETE,oqxA=COMPLETE,oqxB25=COMPLETE,qnrB1=COMPLETE,sul2=COMPLETE,tet(A)=COMPLETE
GCA_900407175.1	SAMEA4646312	PRJEB26616	klebsiella	3717	5237503	65	na	3.12.8	aac(6')-Ib-cr5=COMPLETE,aadA16=COMPLETE,aph(3'')-Ib=COMPLETE,aph(6)-Id=COMPLETE,arr-3=COMPLETE,blaCTX-M-15=COMPLETE,blaSHV-1=COMPLETE,blaTEM-1=COMPLETE,catA2=COMPLETE,dfrA27=COMPLETE,emrD=COMPLETE,fosA=COMPLETE,oqxA=COMPLETE,oqxB20=COMPLETE,qnrB6=COMPLETE,sul1=COMPLETE,sul2=COMPLETE
GCA_900407185.1	SAMEA4646314	PRJEB26616	klebsiella	392	5628565	21	na	3.12.8	aac(3)-IIe=COMPLETE,aac(6')-Ib-cr5=COMPLETE,aph(3'')-Ib=COMPLETE,aph(6)-Id=COMPLETE,blaCTX-M-15=COMPLETE,blaOXA-1=COMPLETE,blaSHV-11=COMPLETE,blaTEM-1=COMPLETE,catB3=PARTIAL,dfrA14=COMPLETE,emrD=COMPLETE,fosA=COMPLETE,gyrA_S83I=POINT,oqxA=COMPLETE,oqxB=COMPLETE,parC_S80I=POINT,pmrB_R256G=POINT,qnrB1=COMPLETE,sul2=COMPLETE,tet(A)=COMPLETE
GCA_900407215.1	SAMEA4646315	PRJEB26616	klebsiella	17	5317118	19	na	3.12.8	aadA1=COMPLETE,ant(2'')-Ia=COMPLETE,blaOXA=HMM,blaSHV=PARTIAL_END_OF_CONTIG,catA1=COMPLETE,dfrA1=COMPLETE,emrD=COMPLETE,fosA=COMPLETE,oqxA=COMPLETE,oqxB25=COMPLETE,sul1=COMPLETE,tet(A)=COMPLETE
GCA_900407195.1	SAMEA4646316	PRJEB26616	klebsiella	348	5636407	32	na	3.12.8	aac(6')-Ib-cr5=COMPLETE,aadA16=COMPLETE,aph(3'')-Ib=COMPLETE,aph(3')-Ia=COMPLETE,aph(6)-Id=COMPLETE,arr-3=COMPLETE,blaSHV-12=COMPLETE,blaTEM-1=COMPLETE,dfrA14=COMPLETE,dfrA27=COMPLETE,emrD=COMPLETE,fosA=COMPLETE,mph(A)=COMPLETE,oqxA=COMPLETE,oqxB25=COMPLETE,pmrB_R256G=POINT,qnrB1=COMPLETE,sul1=COMPLETE,sul2=COMPLETE
GCA_900407205.1	SAMEA4646317	PRJEB26616	klebsiella	392	5635256	25	na	3.12.8	aac(3)-IIe=COMPLETE,aac(6')-Ib-cr5=COMPLETE,aph(3'')-Ib=COMPLETE,aph(6)-Id=COMPLETE,blaCTX-M-15=COMPLETE,blaOXA-1=COMPLETE,blaSHV-11=COMPLETE,blaTEM-1=COMPLETE,catB3=PARTIAL,dfrA14=COMPLETE,emrD=COMPLETE,fosA=COMPLETE,gyrA_S83I=POINT,oqxA=COMPLETE,oqxB=COMPLETE,parC_S80I=POINT,pmrB_R256G=POINT,qnrB1=COMPLETE,sul2=COMPLETE,tet(A)=COMPLETE
GCA_900407225.1	SAMEA4646318	PRJEB26616	klebsiella	3718	5468377	16	na	3.12.8	blaSHV-11=COMPLETE,emrD=COMPLETE,fosA=COMPLETE,oqxA=COMPLETE,oqxB32=COMPLETE
GCA_900407245.1	SAMEA4646319	PRJEB26616	klebsiella	299	5540928	41	na	3.12.8	blaSHV-1=COMPLETE,emrD=COMPLETE,fosA=COMPLETE,oqxA=COMPLETE,oqxB19=COMPLETE
GCA_900407235.1	SAMEA4646321	PRJEB26616	klebsiella	299	5666764	60	na	3.12.8	blaSHV-1=COMPLETE,emrD=COMPLETE,fosA=COMPLETE,oqxA=COMPLETE,oqxB19=COMPLETE
GCA_900407275.1	SAMEA4646322	PRJEB26616	klebsiella	348	5639319	28	na	3.12.8	aac(3)-IIe=COMPLETE,aadA1=COMPLETE,aph(3'')-Ib=COMPLETE,aph(3')-Ia=COMPLETE,aph(6)-Id=COMPLETE,arr-2=COMPLETE,blaCTX-M-15=COMPLETE,blaSHV-11=COMPLETE,blaTEM-1=COMPLETE,catA2=COMPLETE,cmlA5=COMPLETE,dfrA14=COMPLETE,emrD=COMPLETE,ere(A)=COMPLETE,fosA=COMPLETE,mph(A)=COMPLETE,oqxA=COMPLETE,oqxB25=COMPLETE,pmrB_R256G=POINT,qnrB1=COMPLETE,sul1=COMPLETE,sul2=COMPLETE
GCA_900407285.1	SAMEA4646323	PRJEB26616	klebsiella	15	5458436	24	na	3.12.8	aac(6')-Ib-cr5=COMPLETE,aph(3'')-Ib=COMPLETE,aph(6)-Id=COMPLETE,blaCTX-M-15=COMPLETE,blaOXA-1=COMPLETE,blaSHV-28=COMPLETE,blaTEM-1=COMPLETE,catB3=PARTIAL,dfrA14=COMPLETE,emrD=COMPLETE,fosA=COMPLETE,gyrA_D87A=POINT,gyrA_S83F=POINT,oqxA=COMPLETE,oqxB=COMPLETE,parC_S80I=POINT,ramR_A19V=POINT,sul2=COMPLETE
GCA_900407295.1	SAMEA4646324	PRJEB26616	klebsiella	152	5628543	87	na	3.12.8	blaSHV-1=COMPLETE,emrD=COMPLETE,fosA=COMPLETE,oqxA=COMPLETE,oqxB=PARTIAL_END_OF_CONTIG
GCA_900407265.1	SAMEA4646325	PRJEB26616	klebsiella	297	5558700	31	na	3.12.8	aac(3)-IId=COMPLETE,blaCTX-M-15=COMPLETE,blaSHV-220=COMPLETE,blaTEM-1=COMPLETE,catA2=COMPLETE,dfrA30=COMPLETE,emrD=COMPLETE,fosA=COMPLETE,oqxA=COMPLETE,oqxB=COMPLETE,sul2=COMPLETE
GCA_900407305.1	SAMEA4646326	PRJEB26616	klebsiella	3719	5416690	26	na	3.12.8	blaSHV-11=COMPLETE,emrD=COMPLETE,fosA=COMPLETE,oqxA=COMPLETE,oqxB=COMPLETE,pmrB_R256G=POINT
GCA_900407315.1	SAMEA4646327	PRJEB26616	klebsiella	193	5616765	20	na	3.12.8	aac(3)-IId=COMPLETE,blaCTX-M-15=COMPLETE,blaSHV-61=COMPLETE,blaTEM-1=COMPLETE,catA2=COMPLETE,dfrA30=COMPLETE,dfrA7=COMPLETE,emrD=COMPLETE,fosA=COMPLETE,oqxA=COMPLETE,oqxB25=COMPLETE,sul1=COMPLETE,sul2=COMPLETE
GCA_003123945.1	SAMN08733388	PRJNA436343	klebsiella	147	5741089	27	Illumina HiSeq	3.12.8	aac(3)-IIe=COMPLETE,aac(6')-Ib-cr5=COMPLETE,aph(3'')-Ib=COMPLETE,aph(6)-Id=COMPLETE,blaCTX-M-15=COMPLETE,blaNDM-1=COMPLETE,blaOXA-1=COMPLETE,blaSHV-11=COMPLETE,blaTEM-1=COMPLETE,ble=COMPLETE,catB3=PARTIAL_END_OF_CONTIG,dfrA1=COMPLETE,dfrA50=COMPLETE,emrD=COMPLETE,fosA=COMPLETE,gyrA_S83I=POINT,oqxA=COMPLETE,oqxB=COMPLETE,parC_S80I=POINT,pmrB_R256G=POINT,qnrB1=COMPLETE,sul1=COMPLETE,tet(A)=COMPLETE
GCA_003143715.1	SAMN08378535	PRJNA430765	klebsiella	15	5620800	26	Illumina HiSeq	3.12.8	aac(3)-IId=COMPLETE,aac(6')-Ib-cr5=COMPLETE,aadA2=COMPLETE,aph(3')-Ia=COMPLETE,blaCTX-M-15=COMPLETE,blaKPC-2=COMPLETE,blaOXA-1=COMPLETE,blaSHV-28=COMPLETE,blaTEM-1=COMPLETE,catB3=PARTIAL,dfrA12=COMPLETE,emrD=COMPLETE,fosA=COMPLETE,gyrA_D87A=POINT,gyrA_S83F=POINT,mph(A)=COMPLETE,oqxA=COMPLETE,oqxB=COMPLETE,parC_S80I=POINT,ramR_A19V=POINT,sul1=COMPLETE,tet(A)=COMPLETE
GCA_003143735.1	SAMN08378541	PRJNA430766	klebsiella	15	5668218	22	Illumina HiSeq	3.12.8	aac(3)-IId=COMPLETE,aadA2=COMPLETE,blaKPC-2=COMPLETE,blaSHV-28=COMPLETE,dfrA12=COMPLETE,emrD=COMPLETE,fosA=COMPLETE,gyrA_D87A=POINT,gyrA_S83F=POINT,mph(A)=COMPLETE,oqxA=COMPLETE,oqxB=COMPLETE,parC_S80I=POINT,ramR_A19V=POINT,sul1=COMPLETE
GCA_003144055.1	SAMN09209755	PRJNA471427	klebsiella	16	5595428	20	Illumina NextSeq500	3.12.8	aac(6')-Ib-cr5=COMPLETE,aadA2=COMPLETE,aph(3')-Ia=COMPLETE,blaCTX-M-15=COMPLETE,blaOXA-1=COMPLETE,blaOXA-48=COMPLETE,blaSHV-1=COMPLETE,blaTEM-1=COMPLETE,catB3=PARTIAL_END_OF_CONTIG,dfrA12=COMPLETE,emrD=COMPLETE,fosA=COMPLETE,gyrA_D87N=POINT,gyrA_S83F=POINT,mph(A)=COMPLETE,oqxA=COMPLETE,oqxB32=COMPLETE,parC_E84K=POINT,sul1=COMPLETE,tet(A)=COMPLETE
GCA_003146635.1	SAMN09205485	PRJNA411762	klebsiella	196	6143631	2	PacBio	3.12.8	aac(6')-Ib=COMPLETE,aadA1=COMPLETE,acrR_V165I=POINT,acrR_Y114F=POINT,ant(2'')-Ia=COMPLETE,blaKPC-2=COMPLETE,blaOKP-A=COMPLETE,blaOXA-9=COMPLETE,blaTEM-1=COMPLETE,dfrA14=COMPLETE,dfrA5=COMPLETE,emrD=COMPLETE,fosA=COMPLETE,mph(E)=COMPLETE,msr(E)=COMPLETE,oqxA=COMPLETE,oqxB=COMPLETE,qnrA1=COMPLETE,sul1=COMPLETE
GCA_003146655.1	SAMN09205469	PRJNA411762	klebsiella	196	6084196	2	PacBio	3.12.8	acrR_V165I=POINT,acrR_Y114F=POINT,ant(2'')-Ia=COMPLETE,blaKPC-3=COMPLETE,blaOKP-A=COMPLETE,dfrA14=COMPLETE,emrD=COMPLETE,fosA=COMPLETE,oqxA=COMPLETE,oqxB=COMPLETE,qnrA1=COMPLETE,sul1=COMPLETE
GCA_003146685.1	SAMN09205495	PRJNA411762	klebsiella	196	6134176	2	PacBio	3.12.8	aac(6')-Ib=COMPLETE,aadA1=COMPLETE,acrR_V165I=POINT,acrR_Y114F=POINT,ant(2'')-Ia=COMPLETE,blaKPC-2=COMPLETE,blaKPC-3=COMPLETE,blaOKP-A=COMPLETE,blaOXA-9=COMPLETE,blaTEM-1=COMPLETE,dfrA14=COMPLETE,dfrA5=COMPLETE,emrD=COMPLETE,fosA=COMPLETE,oqxA=COMPLETE,oqxB=COMPLETE,qnrA1=COMPLETE,sul1=COMPLETE
GCA_003121425.1	SAMN08706769	PRJNA445318	klebsiella	3901	5265977	18	Illumina NextSeq 500	3.12.8	blaSHV-187=COMPLETE,emrD=COMPLETE,fosA=COMPLETE,oqxA10=COMPLETE,oqxB=COMPLETE
GCA_003171755.1	SAMN09223500	PRJNA472010	klebsiella	3689	5320309	17	Illumina NextSeq 500	3.12.8	blaSHV-1=COMPLETE,blaTEM=PARTIAL_END_OF_CONTIG,emrD=COMPLETE,fosA=COMPLETE,oqxA=COMPLETE,oqxB19=COMPLETE
GCA_003173515.1	SAMN09223351	PRJNA472004	klebsiella	2701	5452171	18	Illumina NextSeq 500	3.12.8	blaSHV-11=COMPLETE,emrD=COMPLETE,fosA=COMPLETE,oqxA=COMPLETE,oqxB=COMPLETE
GCA_003175535.1	SAMD00115678	PRJDB6851	klebsiella	3336	5606989	55	illumina MiSeq	3.12.8	aac(6')-31=COMPLETE,aac(6')-Il=COMPLETE,aph(3'')-Ib=COMPLETE,aph(6)-Id=COMPLETE,blaCTX-M=PARTIAL,blaGES-24=COMPLETE,blaSHV-11=COMPLETE,blaTEM=PARTIAL_END_OF_CONTIG,catB6=COMPLETE,dfrA14=COMPLETE,emrD=COMPLETE,fosA=COMPLETE,ompK35_W230STOP=POINT,oqxA=COMPLETE,oqxB19=COMPLETE,sul1=COMPLETE,sul2=COMPLETE,tet(D)=COMPLETE
GCA_003175595.1	SAMD00115681	PRJDB6851	klebsiella	347	5795118	49	illumina MiSeq	3.12.8	ant(2'')-Ia=COMPLETE,blaLEN-25=COMPLETE,blaMOX-1=COMPLETE,blaTEM-1=COMPLETE,emrD=COMPLETE,fosA=COMPLETE,oqxA=COMPLETE,oqxB15=COMPLETE,oqxR_D95E=POINT,oqxR_V113I=POINT,sul1=COMPLETE,tet(A)=COMPLETE
GCA_003175675.1	SAMD00115685	PRJDB6851	klebsiella	36	5659949	53	illumina MiSeq	3.12.8	aacA38=COMPLETE,aadA2=COMPLETE,blaCMY-8=COMPLETE,blaCTX-M-3=COMPLETE,blaSHV-11=COMPLETE,catB2=COMPLETE,emrD=COMPLETE,fosA5=COMPLETE,mcr-9.1=COMPLETE,oqxA=COMPLETE,oqxB5=COMPLETE,sul1=COMPLETE
GCA_003176255.1	SAMD00115695	PRJDB6851	klebsiella	37	5638269	74	illumina MiSeq	3.12.8	aadA2=COMPLETE,ant(2'')-Ia=COMPLETE,blaSHV-11=COMPLETE,blaTEM=PARTIAL_END_OF_CONTIG,catA1=COMPLETE,catB3=COMPLETE,dfrA19=COMPLETE,dfrA50=COMPLETE,emrD=COMPLETE,fosA=COMPLETE,gyrA_S83F=POINT,oqxA=COMPLETE,oqxB=COMPLETE,pmrB_R256G=POINT,sul1=COMPLETE
GCA_003176295.1	SAMD00115697	PRJDB6851	klebsiella	14	5555677	325	illumina MiSeq	3.12.8	aadA2=COMPLETE,ant(2'')-Ia=COMPLETE,blaSHV=PARTIAL_END_OF_CONTIG,blaTEM-9=COMPLETE,catB3=COMPLETE,dfrA19=COMPLETE,dfrA51=COMPLETE,emrD=COMPLETE,fosA=COMPLETE,gyrA_S83Y=POINT,sul1=COMPLETE,tet(D)=COMPLETE
GCA_003176335.1	SAMD00115699	PRJDB6851	klebsiella	3830	5394226	48	illumina MiSeq	3.12.8	acrR_V165I=POINT,acrR_Y114F=POINT,ant(2'')-Ia=COMPLETE,ant(3'')=HMM,blaOKP-B-6=COMPLETE,blaOXA-2=COMPLETE,blaSHV-30=COMPLETE,blaTEM-9=COMPLETE,emrD=COMPLETE,fosA7=PARTIAL,fosA=COMPLETE,oqxA=COMPLETE,oqxB=COMPLETE,oqxR_D95E=POINT,sul1=COMPLETE
GCA_003176475.1	SAMD00115706	PRJDB6851	klebsiella	11	5612280	29	illumina MiSeq	3.12.8	aac(6')-Ib-cr5=COMPLETE,aadA2=COMPLETE,aph(3')-Ia=COMPLETE,arr-3=COMPLETE,blaDHA-1=COMPLETE,blaOXA-1=COMPLETE,blaSHV=PARTIAL_END_OF_CONTIG,blaTEM-1=COMPLETE,catA1=COMPLETE,catB3=COMPLETE,dfrA12=COMPLETE,emrD=COMPLETE,fosA=COMPLETE,gyrA_S83I=POINT,mph(A)=COMPLETE,oqxA=COMPLETE,oqxB=COMPLETE,parC_S80I=POINT,pmrB_R256G=POINT,qnrB4=COMPLETE,sul1=COMPLETE,tet(A)=COMPLETE
GCA_003181055.1	SAMN09245749	PRJNA472712	klebsiella	147	5657209	1	PacBio; Illumina MiSeq	3.12.8	aac(3)-IIe=COMPLETE,aac(6')-Ib-cr5=COMPLETE,aph(3'')-Ib=COMPLETE,aph(6)-Id=COMPLETE,blaCTX-M-15=COMPLETE,blaOXA-1=COMPLETE,blaSHV-11=COMPLETE,blaTEM-1=COMPLETE,catA1=COMPLETE,catB3=PARTIAL,dfrA1=COMPLETE,emrD=COMPLETE,fosA=COMPLETE,gyrA_S83I=POINT,oqxA=COMPLETE,oqxB=COMPLETE,parC_S80I=POINT,pmrB_R256G=POINT,qnrS1=COMPLETE,sul1=COMPLETE,tet(A)=COMPLETE
GCA_003181095.1	SAMN09245752	PRJNA472712	klebsiella	16	5477813	1	PacBio; Illumina HiSeq 2000	3.12.8	aac(6')-Ib-cr5=COMPLETE,aadA2=COMPLETE,blaCTX-M-15=COMPLETE,blaOXA-1=COMPLETE,blaSHV-1=COMPLETE,blaTEM-1=COMPLETE,catB3=PARTIAL,dfrA12=COMPLETE,emrD=COMPLETE,fosA=COMPLETE,gyrA_D87N=POINT,gyrA_S83F=POINT,oqxA=COMPLETE,oqxB32=COMPLETE,parC_E84K=POINT,sul1=COMPLETE,tet(A)=COMPLETE
GCA_003181135.1	SAMN09245753	PRJNA472712	klebsiella	16	5482460	1	PacBio; Illumina MiSeq	3.12.8	aac(6')-Ib-cr5=COMPLETE,aadA2=COMPLETE,blaCTX-M-15=COMPLETE,blaOXA-1=COMPLETE,blaSHV-1=COMPLETE,blaTEM-1=COMPLETE,catB3=PARTIAL,dfrA12=COMPLETE,emrD=COMPLETE,fosA=COMPLETE,gyrA_D87N=POINT,gyrA_S83F=POINT,mph(A)=COMPLETE,oqxA=COMPLETE,oqxB32=COMPLETE,parC_E84K=POINT,sul1=COMPLETE,tet(A)=COMPLETE
GCA_003181175.1	SAMN09245763	PRJNA472712	klebsiella	489	5514898	1	PacBio; Illumina HiSeq 2000	3.12.8	acrR_V165I=POINT,acrR_Y114F=POINT,ant(2'')-Ia=COMPLETE,ant(3'')=HMM,aphA16=COMPLETE,blaOKP-B-6=COMPLETE,blaOXA-2=COMPLETE,blaSHV-18=COMPLETE,emrD=COMPLETE,fosA=COMPLETE,oqxA=COMPLETE,oqxB=COMPLETE,oqxR_D95E=POINT,sul1=COMPLETE
GCA_900322595.1	SAMEA104703434	PRJEB25631	klebsiella	11	5520235	43	na	3.12.8	aac(3)-IIe=COMPLETE,aadA2=COMPLETE,blaCTX-M-2=COMPLETE,blaKPC-2=COMPLETE,blaSHV-11=COMPLETE,blaTEM-1=COMPLETE,dfrA12=COMPLETE,emrD=COMPLETE,gyrA_D87G=POINT,gyrA_S83I=POINT,oqxA=COMPLETE,oqxB=COMPLETE,parC_S80I=POINT,pmrB_R256G=POINT,sul1=COMPLETE
GCA_900322605.1	SAMEA104703435	PRJEB25631	klebsiella	11	5590748	80	na	3.12.8	blaKPC-2=COMPLETE,blaLAP-2=COMPLETE,blaSHV-11=COMPLETE,dfrA1=COMPLETE,emrD=COMPLETE,fosA=COMPLETE,gyrA_S83I=POINT,ompK36_D135DGD=POINT,oqxA=COMPLETE,oqxB=COMPLETE,parC_S80I=POINT,pmrB_R256G=POINT,qnrS1=COMPLETE,sul1=COMPLETE,sul2=COMPLETE,tet(A)=COMPLETE,tet(D)=COMPLETE
GCA_900322615.1	SAMEA104703436	PRJEB25631	klebsiella	11	5751263	48	na	3.12.8	aac(3)-IIe=COMPLETE,aac(6')-Ib3=COMPLETE,blaCTX-M-2=COMPLETE,blaOXA-2=COMPLETE,blaSHV-11=COMPLETE,blaTEM-1=COMPLETE,emrD=COMPLETE,fosA=COMPLETE,gyrA_S83I=POINT,oqxA=COMPLETE,oqxB=COMPLETE,parC_S80I=POINT,pmrB_R256G=POINT,sul1=COMPLETE
GCA_900322625.1	SAMEA104703437	PRJEB25631	klebsiella	11	5872545	40	na	3.12.8	aac(3)-IIe=COMPLETE,aac(6')-Ib3=COMPLETE,blaKPC-2=COMPLETE,blaOXA-2=COMPLETE,blaSHV-11=COMPLETE,blaTEM-1=COMPLETE,catA1=COMPLETE,dfrA30=COMPLETE,emrD=COMPLETE,fosA=COMPLETE,gyrA_S83I=POINT,ompK36_D135DGD=POINT,oqxA=COMPLETE,oqxB=COMPLETE,parC_S80I=POINT,pmrB_R256G=POINT,sul1=COMPLETE,tet(A)=COMPLETE
GCA_900322635.1	SAMEA104703438	PRJEB25631	klebsiella	11	5500282	91	na	3.12.8	aac(3)-IVa=COMPLETE,aadA2=COMPLETE,aadA2=PARTIAL_END_OF_CONTIG,aph(4)-Ia=COMPLETE,blaSHV-11=COMPLETE,catA1=COMPLETE,cmlA1=COMPLETE,dfrA12=COMPLETE,emrD=COMPLETE,fosA=COMPLETE,gyrA_D87N=POINT,gyrA_S83I=POINT,oqxA=COMPLETE,oqxB=PARTIAL,parC_S80I=POINT,pmrB_R256G=POINT,sul1=COMPLETE,sul3=COMPLETE
GCA_900322645.1	SAMEA104703439	PRJEB25631	klebsiella	11	5930740	65	na	3.12.8	aac(6')-Iq=COMPLETE,aadA1=COMPLETE,aph(3')-VIa=COMPLETE,blaCTX-M-2=COMPLETE,blaKPC-2=COMPLETE,blaSHV-11=COMPLETE,dfrA15=COMPLETE,emrD=COMPLETE,fosA=COMPLETE,gyrA_S83I=POINT,oqxA=COMPLETE,oqxB=COMPLETE,parC_S80I=POINT,pmrB_R256G=POINT,sul2=COMPLETE
GCA_900322655.1	SAMEA104703440	PRJEB25631	klebsiella	442	5565650	42	na	3.12.8	aac(3)-IVa=COMPLETE,aadA2=COMPLETE,aph(3'')-Ib=COMPLETE,aph(4)-Ia=COMPLETE,aph(6)-Id=COMPLETE,blaCTX-M=PARTIAL_END_OF_CONTIG,blaSHV-110=COMPLETE,cmlA4=COMPLETE,dfrA15=COMPLETE,dfrA50=COMPLETE,emrD=COMPLETE,fosA=COMPLETE,gyrA_D87N=POINT,gyrA_S83F=POINT,ompK36_D135DGD=POINT,ompK36_W125STOP=POINT,oqxA=COMPLETE,oqxB19=COMPLETE,parC_S80I=POINT,rmtG=COMPLETE,sul1=COMPLETE,sul2=COMPLETE
GCA_900322665.1	SAMEA104703441	PRJEB25631	klebsiella	11	5737492	41	na	3.12.8	aac(6')-Iq=PARTIAL_END_OF_CONTIG,aadA1=COMPLETE,blaCTX-M-2=COMPLETE,blaSCO-1=COMPLETE,blaSHV-11=COMPLETE,catA1=COMPLETE,dfrA15=COMPLETE,emrD=COMPLETE,fosA=COMPLETE,oqxA=COMPLETE,oqxB=COMPLETE,parC_S80I=POINT,pmrB_R256G=POINT,sul1=COMPLETE,sul2=COMPLETE
GCA_900322685.1	SAMEA104703443	PRJEB25631	klebsiella	11	5658734	41	na	3.12.8	aac(3)-IIe=COMPLETE,aac(6')-Ib-cr5=COMPLETE,blaCTX-M-15=COMPLETE,blaKPC-2=COMPLETE,blaOXA-1=COMPLETE,blaSHV-11=COMPLETE,catB3=PARTIAL,emrD=COMPLETE,fosA=COMPLETE,gyrA_S83I=POINT,oqxA=COMPLETE,oqxB=COMPLETE,parC_S80I=POINT,pmrB_R256G=POINT,tet(D)=COMPLETE
GCA_900322695.1	SAMEA104703444	PRJEB25631	klebsiella	11	5694806	41	na	3.12.8	aac(6')-Ib-cr5=COMPLETE,aadA16=COMPLETE,aadA2=COMPLETE,arr-3=COMPLETE,blaKPC-2=COMPLETE,blaSHV-12=COMPLETE,blaTEM-1=COMPLETE,dfrA27=COMPLETE,emrD=COMPLETE,fosA=COMPLETE,gyrA_D87G=POINT,gyrA_S83I=POINT,ompK36_D135DGD=POINT,oqxA=COMPLETE,oqxB=COMPLETE,parC_S80I=POINT,pmrB_R256G=POINT,rmtB1=COMPLETE,sul1=PARTIAL,sul1=PARTIAL_END_OF_CONTIG
GCA_900322575.1	SAMEA104703445	PRJEB25631	klebsiella	11	5563471	31	na	3.12.8	aadA2=COMPLETE,blaCTX-M-65=COMPLETE,blaKPC-2=COMPLETE,blaSHV-12=COMPLETE,blaSHV=PARTIAL_END_OF_CONTIG,blaTEM-1=COMPLETE,emrD=COMPLETE,fosA3=COMPLETE,fosA=COMPLETE,gyrA_D87G=POINT,gyrA_S83I=POINT,ompK36_D135DGD=POINT,oqxA=COMPLETE,oqxB=COMPLETE,parC_S80I=POINT,pmrB_R256G=POINT,rmtB1=COMPLETE,sul1=PARTIAL
GCA_900322705.1	SAMEA104703446	PRJEB25631	klebsiella	11	5702074	43	na	3.12.8	aac(6')-Ib-cr5=COMPLETE,aadA16=COMPLETE,aadA2=COMPLETE,arr-3=COMPLETE,blaCTX-M-14=COMPLETE,blaKPC-2=COMPLETE,blaSHV-12=COMPLETE,blaTEM-1=COMPLETE,dfrA27=COMPLETE,emrD=COMPLETE,fosA3=COMPLETE,fosA=COMPLETE,gyrA_D87G=POINT,gyrA_S83I=POINT,ompK36_D135DGD=POINT,oqxA=COMPLETE,oqxB=COMPLETE,parC_S80I=POINT,pmrB_R256G=POINT,rmtB1=COMPLETE,sul1=PARTIAL,sul1=PARTIAL_END_OF_CONTIG
GCA_003183935.1	SAMN09223222	PRJNA471989	klebsiella	22	5471712	32	Illumina NextSeq500q	3.12.8	aac(3)-IIe=COMPLETE,aac(6')-Ib-cr5=COMPLETE,aph(3'')-Ib=COMPLETE,aph(3')-Ia=COMPLETE,aph(6)-Id=COMPLETE,blaCTX-M-15=COMPLETE,blaOXA-1=COMPLETE,blaOXA-48=COMPLETE,blaSHV-1=COMPLETE,blaTEM-1=COMPLETE,catB3=PARTIAL_END_OF_CONTIG,dfrA14=COMPLETE,emrD=COMPLETE,fosA=COMPLETE,oqxA=COMPLETE,oqxB32=COMPLETE,qnrB1=COMPLETE,ramR_I88N=POINT,sul1=COMPLETE,sul2=COMPLETE,tet(D)=COMPLETE
GCA_003183925.1	SAMN09223218	PRJNA471985	klebsiella	377	5614438	38	Illumina NextSeq500	3.12.8	aac(3)-IIe=COMPLETE,aac(6')-Ib-cr5=COMPLETE,aadA1=COMPLETE,blaCTX-M-15=COMPLETE,blaOXA-1=COMPLETE,blaOXA-48=COMPLETE,blaSHV-110=COMPLETE,blaTEM-1=COMPLETE,catB3=PARTIAL_END_OF_CONTIG,dfrA15=COMPLETE,emrD=COMPLETE,fosA=COMPLETE,gyrA_D87A=POINT,gyrA_S83Y=POINT,parC_S80I=POINT,sul1=COMPLETE
GCA_003183975.1	SAMN09223216	PRJNA471983	klebsiella	15	5545577	30	Illumina NextSeq500	3.12.8	aac(6')-Ib-cr=PARTIAL_END_OF_CONTIG,aadA16=COMPLETE,aadA1=COMPLETE,aph(3'')-Ib=COMPLETE,aph(6)-Id=COMPLETE,arr-3=COMPLETE,blaCTX-M-15=COMPLETE,blaOXA-48=COMPLETE,blaOXA=MISTRANSLATION,blaSHV-28=COMPLETE,blaTEM-1=COMPLETE,catA2=COMPLETE,dfrA27=COMPLETE,emrD=COMPLETE,fosA=COMPLETE,gyrA_D87A=POINT,gyrA_S83F=POINT,oqxA=COMPLETE,oqxB=COMPLETE,parC_S80I=POINT,ramR_A19V=POINT,sul1=COMPLETE,sul2=COMPLETE,tet(D)=COMPLETE
GCA_003184005.1	SAMN09223223	PRJNA471990	klebsiella	101	5601649	42	Illumina NextSeq500	3.12.8	aadA1=COMPLETE,aadA2=COMPLETE,aph(3'')-Ib=COMPLETE,aph(3')-VIb=COMPLETE,blaCTX-M-14=COMPLETE,blaOXA-48=COMPLETE,blaSHV-1=COMPLETE,blaTEM-1=COMPLETE,cmlA1=COMPLETE,dfrA14=COMPLETE,emrD=COMPLETE,fosA=COMPLETE,gyrA_D87N=POINT,gyrA_S83Y=POINT,mph(A)=COMPLETE,ompK36_D135DGD=POINT,oqxA=COMPLETE,oqxB20=COMPLETE,parC_S80I=POINT,qnrS=PARTIAL,sul3=COMPLETE,tet(D)=COMPLETE
GCA_003186025.1	SAMN09279946	PRJNA436343	klebsiella	307	5825863	25	Illumina HiSeq	3.12.8	aac(3)-IIe=COMPLETE,aac(6')-Ib-cr5=COMPLETE,aph(3'')-Ib=COMPLETE,aph(6)-Id=COMPLETE,blaCTX-M-15=COMPLETE,blaOXA-1=COMPLETE,blaOXA-48=COMPLETE,blaSHV-28=COMPLETE,blaTEM-1=COMPLETE,catB3=PARTIAL_END_OF_CONTIG,dfrA14=COMPLETE,emrD=COMPLETE,fosA=COMPLETE,gyrA_S83I=POINT,oqxA=COMPLETE,oqxB19=COMPLETE,parC_S80I=POINT,qnrB1=COMPLETE,qnrS1=COMPLETE,sul2=COMPLETE,tet(A)=COMPLETE
GCA_003186535.1	SAMN05774083	PRJNA278886	klebsiella	983	5380271	1	PacBio	3.12.8	aac(6')-Ib-cr5=COMPLETE,aph(3'')-Ib=COMPLETE,aph(6)-Id=COMPLETE,blaCTX-M-15=COMPLETE,blaOXA-1=COMPLETE,blaSHV-168=COMPLETE,blaTEM-1=COMPLETE,catB3=PARTIAL,dfrA14=COMPLETE,emrD=COMPLETE,fosA=COMPLETE,oqxA=COMPLETE,oqxB=COMPLETE,sul2=COMPLETE,tet(A)=COMPLETE
GCA_003186645.1	SAMN09269478	PRJNA473260	klebsiella	258	5840796	28	Illumina MiSeq	3.12.8	aac(6')-Ib=COMPLETE,aadA2=COMPLETE,aph(3')-Ia=COMPLETE,blaKPC-3=COMPLETE,blaOXA=MISTRANSLATION,blaSHV-11=COMPLETE,blaTEM=COMPLETE,catA1=COMPLETE,dfrA12=COMPLETE,emrD=COMPLETE,fosA=COMPLETE,gyrA_S83I=POINT,mph(A)=COMPLETE,ompK36_D135DGD=POINT,oqxA=COMPLETE,oqxB=COMPLETE,parC_S80I=POINT,pmrB_R256G=POINT,sul1=COMPLETE
GCA_003186705.1	SAMN09272897	PRJNA473365	klebsiella	11	5743744	49	Illumina MiSeq	3.12.8	aac(3)-IIe=COMPLETE,aac(6')-Ib-cr5=COMPLETE,blaOXA-181=COMPLETE,blaOXA=COMPLETE,blaSHV-11=COMPLETE,emrD=COMPLETE,fosA=COMPLETE,gyrA_S83I=POINT,oqxA=COMPLETE,oqxB=COMPLETE,parC_S80I=POINT,pmrB_R256G=POINT,qnrS1=COMPLETE
GCA_003186725.1	SAMN09272898	PRJNA473366	klebsiella	39	5893831	32	Illumina MiSeq	3.12.8	aac(6')-Ib3=COMPLETE,aadA1=COMPLETE,aph(3'')-Ib=COMPLETE,aph(6)-Id=COMPLETE,blaOXA=MISTRANSLATION,blaSHV=PARTIAL_END_OF_CONTIG,catA2=COMPLETE,dfrA14=COMPLETE,dfrB1=COMPLETE,emrD=COMPLETE,fosA=COMPLETE,ompK35_W230STOP=POINT,oqxA=COMPLETE,oqxB32=COMPLETE,qnrA1=COMPLETE,sul1=COMPLETE,sul2=COMPLETE,tet(D)=COMPLETE
GCA_003194285.1	SAMN07602587	PRJNA401330	klebsiella	147	5391141	1	Illumina MiSeq; PacBio	3.12.8	aac(6')-Ib-cr5=COMPLETE,aph(3'')-Ib=COMPLETE,aph(6)-Id=COMPLETE,blaCTX-M-15=COMPLETE,blaOXA-1=COMPLETE,blaOXA-48=COMPLETE,blaSHV-11=COMPLETE,blaTEM-1=COMPLETE,catB3=PARTIAL,dfrA14=COMPLETE,emrD=COMPLETE,fosA=COMPLETE,gyrA_S83I=POINT,oqxA=COMPLETE,oqxB=COMPLETE,parC_S80I=POINT,pmrB_R256G=POINT,sul2=COMPLETE,tet(A)=COMPLETE
GCA_003194325.1	SAMN07602916	PRJNA401330	klebsiella	17	5561916	1	Illumina MiSeq; PacBio	3.12.8	aac(6')-Ib3=COMPLETE,aac(6')-Il=COMPLETE,aadA1=COMPLETE,aph(3')-Ia=COMPLETE,blaKPC-2=COMPLETE,blaOXA=MISTRANSLATION,blaSHV-11=COMPLETE,blaSHV-200=COMPLETE,blaSHV_C-112A=POINT,blaTEM-1=COMPLETE,blaVIM-1=COMPLETE,dfrA1=COMPLETE,emrD=COMPLETE,fosA=COMPLETE,gyrA_D87G=POINT,gyrA_S83Y=POINT,oqxA=COMPLETE,oqxB25=COMPLETE,sul1=COMPLETE
GCA_003194695.1	SAMN09276795	PRJNA473563	klebsiella	307	5481284	56	Illumina NextSeq	3.12.8	aac(3)-IIe=COMPLETE,aac(6')-Ib-cr5=COMPLETE,aph(3'')-Ib=COMPLETE,aph(6)-Id=COMPLETE,blaCTX-M-15=COMPLETE,blaOXA-1=COMPLETE,blaSHV-28=COMPLETE,blaTEM-1=COMPLETE,catB3=PARTIAL_END_OF_CONTIG,dfrA14=COMPLETE,emrD=COMPLETE,fosA=COMPLETE,gyrA_S83I=POINT,oqxA=COMPLETE,oqxB19=COMPLETE,parC_S80I=POINT,qnrB1=COMPLETE,qnrS1=COMPLETE,sul2=COMPLETE,tet(A)=COMPLETE
GCA_003194705.1	SAMN09276632	PRJNA473558	klebsiella	307	5450575	153	Illumina NextSeq	3.12.8	aac(3)-IIe=COMPLETE,aac(6')-Ib-cr5=COMPLETE,aph(3'')-Ib=PARTIAL_END_OF_CONTIG,aph(6)-Id=COMPLETE,blaCTX-M-15=COMPLETE,blaOXA-1=COMPLETE,blaSHV=PARTIAL_END_OF_CONTIG,blaTEM=COMPLETE,catB3=PARTIAL_END_OF_CONTIG,dfrA14=PARTIAL,emrD=COMPLETE,fosA=COMPLETE,gyrA_S83I=POINT,oqxA=COMPLETE,oqxB19=COMPLETE,parC_S80I=POINT,qnrB1=COMPLETE,tet(A)=COMPLETE
GCA_003194935.1	SAMN09064359	PRJNA269675	klebsiella	86	5432259	31	Illumina MiSeq	3.12.8	blaSHV-1=COMPLETE,emrD=COMPLETE,fosA10=COMPLETE,oqxA11=COMPLETE,oqxB19=COMPLETE
GCA_003194965.1	SAMN09064361	PRJNA269675	klebsiella	65	5558241	35	Illumina MiSeq	3.12.8	blaSHV-11=COMPLETE,emrD=COMPLETE,fosA=COMPLETE,oqxA=COMPLETE,oqxB6=COMPLETE
GCA_003194955.1	SAMN09064362	PRJNA269675	klebsiella	2174	5777652	43	Illumina MiSeq	3.12.8	aph(3'')-Ib=COMPLETE,aph(3')-Ia=COMPLETE,aph(6)-Id=COMPLETE,blaSHV-28=COMPLETE,blaTEM-1=COMPLETE,catA1=COMPLETE,emrD=COMPLETE,fosA=COMPLETE,gyrA_S83F=POINT,oqxA=COMPLETE,oqxB=COMPLETE,sul2=COMPLETE,tet(A)=COMPLETE
GCA_003194975.1	SAMN09064353	PRJNA269675	klebsiella	395	5604289	51	Illumina MiSeq	3.12.8	aac(6')-Ib-cr5=COMPLETE,aph(3')-VIa=COMPLETE,aph(6)-Id=PARTIAL,blaCTX-M-15=COMPLETE,blaOXA-1=COMPLETE,blaOXA-48=COMPLETE,blaSHV-11=COMPLETE,blaTEM-1=COMPLETE,catA1=COMPLETE,catB3=PARTIAL,dfrA1=COMPLETE,emrD=COMPLETE,fosA=COMPLETE,gyrA_S83I=POINT,ompK36_D135DGD=POINT,oqxA=COMPLETE,oqxB=COMPLETE,parC_S80I=POINT,pmrB_R256G=POINT,qnrS1=COMPLETE,sul1=COMPLETE,tet(A)=COMPLETE
GCA_003195015.1	SAMN09064360	PRJNA269675	klebsiella	86	5423933	18	Illumina MiSeq	3.12.8	blaSHV-1=COMPLETE,emrD=COMPLETE,fosA10=COMPLETE,oqxA11=COMPLETE,oqxB19=COMPLETE
GCA_003195035.1	SAMN09064357	PRJNA269675	klebsiella	86	5448378	59	Illumina MiSeq	3.12.8	blaCTX-M-15=COMPLETE,blaSHV-1=COMPLETE,blaTEM-1=COMPLETE,emrD=COMPLETE,fosA10=COMPLETE,oqxA=COMPLETE,oqxB=COMPLETE
GCA_003195055.1	SAMN09064356	PRJNA269675	klebsiella	395	5871891	44	Illumina MiSeq	3.12.8	aac(6')-Ib-cr5=COMPLETE,blaCTX-M-15=COMPLETE,blaOXA-1=COMPLETE,blaOXA-48=COMPLETE,blaSHV-11=COMPLETE,blaTEM-1=COMPLETE,catA1=COMPLETE,catB3=PARTIAL,dfrA1=COMPLETE,emrD=COMPLETE,fosA=COMPLETE,gyrA_S83I=POINT,ompK36_D135DGD=POINT,oqxA=COMPLETE,oqxB=COMPLETE,parC_S80I=POINT,pmrB_R256G=POINT,qnrS1=COMPLETE,sul1=COMPLETE,tet(A)=COMPLETE
GCA_003195075.1	SAMN09064355	PRJNA269675	klebsiella	395	5582582	76	Illumina MiSeq	3.12.8	aac(3)-IIe=COMPLETE,aac(6')-Ib-cr5=COMPLETE,blaCTX-M-15=COMPLETE,blaOXA-1=COMPLETE,blaSHV-11=COMPLETE,blaTEM-1=COMPLETE,catA1=COMPLETE,catB3=PARTIAL,dfrA1=COMPLETE,emrD=COMPLETE,fosA=COMPLETE,gyrA_S83I=POINT,oqxA=COMPLETE,oqxB=COMPLETE,parC_S80I=POINT,pmrB_R256G=POINT,qnrS1=COMPLETE,sul1=COMPLETE,tet(A)=COMPLETE
GCA_003195095.1	SAMN09064354	PRJNA269675	klebsiella	395	5547691	41	Illumina MiSeq	3.12.8	aac(6')-Ib-cr5=COMPLETE,blaCTX-M-15=COMPLETE,blaOXA-1=COMPLETE,blaOXA-48=COMPLETE,blaSHV-11=COMPLETE,blaTEM-1=COMPLETE,catA1=COMPLETE,catB3=PARTIAL,dfrA1=COMPLETE,emrD=COMPLETE,fosA=COMPLETE,gyrA_S83I=POINT,ompK36_D135DGD=POINT,oqxA=COMPLETE,oqxB=COMPLETE,parC_S80I=POINT,pmrB_R256G=POINT,qnrS1=COMPLETE,sul1=COMPLETE,tet(A)=COMPLETE
GCA_003195115.1	SAMN09064358	PRJNA269675	klebsiella	86	5412386	55	Illumina MiSeq	3.12.8	blaSHV-1=COMPLETE,emrD=COMPLETE,fosA10=COMPLETE,oqxA11=COMPLETE,oqxB19=COMPLETE
GCA_003195135.1	SAMN09064352	PRJNA269675	klebsiella	395	5340960	25	Illumina MiSeq	3.12.8	blaSHV-11=COMPLETE,emrD=COMPLETE,fosA=COMPLETE,gyrA_S83I=POINT,oqxA=COMPLETE,oqxB=COMPLETE,parC_S80I=POINT,pmrB_R256G=POINT
GCA_003195165.1	SAMN09266912	PRJNA473122	klebsiella	581	5506208	17	Illumina NextSeq	3.12.8	blaLEN-16=COMPLETE,emrD=COMPLETE,fosA=COMPLETE,oqxA=COMPLETE,oqxB15=COMPLETE,oqxR_D95E=POINT,oqxR_V113I=POINT
GCA_003195145.1	SAMN09266914	PRJNA473122	klebsiella	3842	5528648	60	Illumina NextSeq	3.12.8	blaSHV-26=COMPLETE,emrD=COMPLETE,fosA10=COMPLETE,oqxA=COMPLETE,oqxB19=COMPLETE
GCA_003195195.1	SAMN09266910	PRJNA473122	klebsiella	442	5290492	25	Illumina NextSeq	3.12.8	blaSHV-110=COMPLETE,emrD=COMPLETE,fosA=COMPLETE,oqxA=COMPLETE,oqxB19=COMPLETE
GCA_003195215.1	SAMN09266904	PRJNA473122	klebsiella	3840	5796608	48	Illumina NextSeq	3.12.8	blaSHV-11=COMPLETE,emrD=COMPLETE,fosA=COMPLETE,oqxA=COMPLETE,oqxB25=COMPLETE
GCA_003195235.1	SAMN09266909	PRJNA473122	klebsiella	1727	5664865	39	Illumina NextSeq	3.12.8	blaSHV-11=COMPLETE,emrD=COMPLETE,fosA=COMPLETE,oqxA=COMPLETE,oqxB25=COMPLETE
GCA_003195245.1	SAMN09266905	PRJNA473122	klebsiella	3841	5460590	43	Illumina NextSeq	3.12.8	blaSHV-11=COMPLETE,emrD=COMPLETE,fosA=COMPLETE,oqxA=COMPLETE,oqxB25=COMPLETE
GCA_003195275.1	SAMN09266903	PRJNA473122	klebsiella	2097	5281839	21	Illumina NextSeq	3.12.8	blaSHV-108=COMPLETE,emrD=COMPLETE,fosA=COMPLETE,oqxA=COMPLETE,oqxB=COMPLETE
GCA_003195295.1	SAMN09266900	PRJNA473122	klebsiella	25	5509485	38	Illumina NextSeq	3.12.8	aadA1=COMPLETE,blaSHV-11=COMPLETE,emrD=COMPLETE,fosA=COMPLETE,oqxA=COMPLETE,oqxB19=COMPLETE,sul1=COMPLETE
GCA_003195315.1	SAMN09266896	PRJNA473122	klebsiella	3850	5597461	36	Illumina NextSeq	3.12.8	blaSHV-11=COMPLETE,emrD=COMPLETE,oqxA=COMPLETE,oqxB=COMPLETE
GCA_003195335.1	SAMN09266891	PRJNA473122	klebsiella	35	5519019	26	Illumina NextSeq	3.12.8	blaSHV-33=COMPLETE,dfrA50=COMPLETE,emrD=COMPLETE,fosA=COMPLETE,oqxA3=COMPLETE,oqxB19=COMPLETE
GCA_003195325.1	SAMN09266893	PRJNA473122	klebsiella	1427	5574063	30	Illumina NextSeq	3.12.8	blaSHV-11=COMPLETE,dfrA50=COMPLETE,emrD=COMPLETE,fosA7=PARTIAL,fosA=COMPLETE,oqxA=COMPLETE,oqxB19=COMPLETE
GCA_003195375.1	SAMN09266890	PRJNA473122	klebsiella	3896	5410644	21	Illumina NextSeq	3.12.8	acrR_V165I=POINT,acrR_Y114F=POINT,blaOKP-A=COMPLETE,emrD=COMPLETE,fosA=COMPLETE,oqxA=COMPLETE,oqxB=COMPLETE
GCA_003195395.1	SAMN09266889	PRJNA473122	klebsiella	12	5688031	38	Illumina NextSeq	3.12.8	blaSHV-11=COMPLETE,emrD=COMPLETE,fosA=COMPLETE,oqxA=COMPLETE,oqxB=COMPLETE,pmrB_R256G=POINT
GCA_003195415.1	SAMN09266886	PRJNA473122	klebsiella	37	5255413	23	Illumina NextSeq	3.12.8	emrD=COMPLETE,fosA7=MISTRANSLATION,fosA=COMPLETE,oqxA=COMPLETE,oqxB=COMPLETE,pmrB_R256G=POINT
GCA_003195435.1	SAMN09266881	PRJNA473122	klebsiella	3848	5422717	34	Illumina NextSeq	3.12.8	blaSHV-27=COMPLETE,emrD=COMPLETE,fosA=COMPLETE,oqxA=COMPLETE,oqxB=COMPLETE
GCA_003195475.1	SAMN09266851	PRJNA473122	klebsiella	3981	5780114	35	Illumina NextSeq	3.12.8	aadA1=COMPLETE,blaLEN-2=COMPLETE,emrD=COMPLETE,fosA=COMPLETE,oqxA=COMPLETE,oqxB=COMPLETE,oqxR_D95E=POINT,oqxR_V113I=POINT,sul1=COMPLETE
GCA_003195495.1	SAMN09266855	PRJNA473122	klebsiella	1148	5949252	38	Illumina NextSeq	3.12.8	blaLEN-2=COMPLETE,dfrA50=COMPLETE,emrD=COMPLETE,fosA=COMPLETE,oqxA=COMPLETE,oqxB=COMPLETE,oqxR_D95E=POINT,oqxR_V113I=POINT
GCA_003195515.1	SAMN09266805	PRJNA473122	klebsiella	3966	5626123	24	Illumina NextSeq	3.12.8	blaLEN-13=COMPLETE,emrD=COMPLETE,fosA=COMPLETE,oqxA=COMPLETE,oqxB=COMPLETE,oqxR_D95E=POINT,oqxR_V113I=POINT
GCA_003195535.1	SAMN09266871	PRJNA473122	klebsiella	16	5648159	25	Illumina NextSeq	3.12.8	aac(6')-Ib=COMPLETE,aadA5=COMPLETE,arr-2=COMPLETE,blaCTX-M-15=COMPLETE,blaOXA-181=COMPLETE,blaSHV-1=COMPLETE,catB=COMPLETE,dfrA17=COMPLETE,emrD=COMPLETE,erm(B)=COMPLETE,fosA=COMPLETE,gyrA_D87N=POINT,gyrA_S83F=POINT,ompK36_T136TDT=POINT,oqxA=COMPLETE,oqxB32=COMPLETE,parC_E84K=POINT,qnrS1=COMPLETE,rmtF1=COMPLETE,sul1=COMPLETE
GCA_003195545.1	SAMN09266816	PRJNA473122	klebsiella	3972	6222239	36	Illumina NextSeq	3.12.8	aadA1=COMPLETE,blaLEN-9=COMPLETE,emrD=COMPLETE,fosA=COMPLETE,oqxA=COMPLETE,oqxB15=COMPLETE,oqxR_V113I=POINT,sul1=COMPLETE
GCA_003195575.1	SAMN09266885	PRJNA473122	klebsiella	133	5448333	39	Illumina NextSeq	3.12.8	blaSHV-75=COMPLETE,emrD=COMPLETE,fosA=COMPLETE,oqxA=COMPLETE,oqxB14=COMPLETE
GCA_003195585.1	SAMN09266888	PRJNA473122	klebsiella	3895	5549862	24	Illumina NextSeq	3.12.8	aadA1=COMPLETE,acrR_V165I=POINT,acrR_Y114F=POINT,blaOKP-A=COMPLETE,dfrA1=COMPLETE,emrD=COMPLETE,fosA=COMPLETE,oqxA=COMPLETE,oqxB=COMPLETE,sul1=COMPLETE
GCA_003195615.1	SAMN09266884	PRJNA473122	klebsiella	20	5576502	26	Illumina NextSeq	3.12.8	blaSHV-187=COMPLETE,emrD=COMPLETE,fosA10=COMPLETE,oqxA=COMPLETE,oqxB32=COMPLETE
GCA_003195625.1	SAMN09266883	PRJNA473122	klebsiella	1144	5658374	24	Illumina NextSeq	3.12.8	blaLEN-16=COMPLETE,emrD=COMPLETE,fosA=COMPLETE,oqxA=COMPLETE,oqxB9=COMPLETE,oqxR_D95E=POINT,oqxR_V113I=POINT
GCA_003195655.1	SAMN09266877	PRJNA473122	klebsiella	3847	5406241	26	Illumina NextSeq	3.12.8	aac(3)-IIe=COMPLETE,aac(6')-Ib-cr5=COMPLETE,aph(3'')-Ib=COMPLETE,aph(6)-Id=COMPLETE,blaCTX-M-15=COMPLETE,blaOXA-1=COMPLETE,blaSHV-11=COMPLETE,blaTEM-1=COMPLETE,catB3=PARTIAL_END_OF_CONTIG,dfrA14=COMPLETE,dfrA50=COMPLETE,emrD=COMPLETE,fosA7=PARTIAL,fosA=COMPLETE,gyrA_S83Y=POINT,oqxB=PARTIAL,qnrB1=COMPLETE,sul2=COMPLETE
GCA_003195685.1	SAMN09266874	PRJNA473122	klebsiella	25	5557078	30	Illumina NextSeq	3.12.8	aac(3)-IIe=COMPLETE,aac(6')-Ib-cr5=COMPLETE,aph(3'')-Ib=COMPLETE,aph(6)-Id=COMPLETE,blaCTX-M-15=COMPLETE,blaOXA-1=COMPLETE,blaSHV-11=COMPLETE,blaTEM-1=COMPLETE,catB3=PARTIAL_END_OF_CONTIG,dfrA14=COMPLETE,emrD=COMPLETE,fosA=COMPLETE,oqxA=COMPLETE,oqxB19=COMPLETE,qnrB1=COMPLETE,sul2=COMPLETE,tet(A)=COMPLETE
GCA_003195675.1	SAMN09266876	PRJNA473122	klebsiella	664	5860396	41	Illumina NextSeq	3.12.8	aph(3'')-Ib=COMPLETE,aph(6)-Id=COMPLETE,blaSHV-11=COMPLETE,emrD=COMPLETE,fosA10=COMPLETE,oqxA=COMPLETE,oqxB=COMPLETE
GCA_003195695.1	SAMN09266873	PRJNA473122	klebsiella	3846	5493270	29	Illumina NextSeq	3.12.8	blaCMY-2=COMPLETE,blaSHV-11=COMPLETE,emrD=COMPLETE,fosA=COMPLETE,oqxA=COMPLETE,oqxB25=COMPLETE
GCA_003195735.1	SAMN09266872	PRJNA473122	klebsiella	788	5523542	23	Illumina NextSeq	3.12.8	aac(3)-IIe=COMPLETE,aac(6')-Ib-cr5=COMPLETE,aph(3'')-Ib=COMPLETE,aph(6)-Id=COMPLETE,blaCTX-M-15=COMPLETE,blaOXA-1=COMPLETE,blaSHV-52=COMPLETE,blaTEM-1=COMPLETE,catB3=PARTIAL_END_OF_CONTIG,dfrA14=COMPLETE,dfrA17=COMPLETE,dfrA50=COMPLETE,emrD=COMPLETE,fosA=COMPLETE,oqxA=COMPLETE,oqxB19=COMPLETE,qnrB1=COMPLETE,sul2=COMPLETE,tet(A)=COMPLETE
GCA_003195755.1	SAMN09266869	PRJNA473122	klebsiella	3845	5608376	25	Illumina NextSeq	3.12.8	aph(3'')-Ib=COMPLETE,aph(6)-Id=COMPLETE,blaCTX-M-15=COMPLETE,blaSHV-76=COMPLETE,blaTEM-1=COMPLETE,dfrA14=COMPLETE,emrD=COMPLETE,fosA7=MISTRANSLATION,fosA=COMPLETE,oqxA=COMPLETE,oqxB14=COMPLETE,qnrB1=COMPLETE,sul2=COMPLETE
GCA_003195775.1	SAMN09266868	PRJNA473122	klebsiella	2217	5359275	24	Illumina NextSeq	3.12.8	aac(3)-IIe=COMPLETE,aac(6')-Ib-cr5=COMPLETE,aph(3'')-Ib=COMPLETE,aph(6)-Id=COMPLETE,blaCTX-M-15=COMPLETE,blaOXA-1=COMPLETE,blaSHV-1=COMPLETE,blaTEM-1=COMPLETE,catB3=PARTIAL_END_OF_CONTIG,dfrA14=COMPLETE,emrD=COMPLETE,fosA=COMPLETE,oqxA10=COMPLETE,oqxB19=COMPLETE,qnrB1=COMPLETE,sul2=COMPLETE,tet(A)=COMPLETE
GCA_003195795.1	SAMN09266867	PRJNA473122	klebsiella	478	5572989	30	Illumina NextSeq	3.12.8	blaSHV-31=COMPLETE,dfrA14=COMPLETE,emrD=COMPLETE,fosA=COMPLETE,oqxA=COMPLETE,oqxB=COMPLETE
GCA_003195815.1	SAMN09266866	PRJNA473122	klebsiella	15	5569524	43	Illumina NextSeq	3.12.8	aac(3)-IIe=COMPLETE,aadA1=COMPLETE,aph(3'')-Ib=COMPLETE,aph(6)-Id=COMPLETE,blaCTX-M-33=COMPLETE,blaSHV-28=COMPLETE,blaTEM-1=COMPLETE,catA1=COMPLETE,dfrA15=COMPLETE,emrD=COMPLETE,fosA=COMPLETE,gyrA_D87A=POINT,gyrA_S83F=POINT,oqxA=COMPLETE,oqxB=COMPLETE,parC_S80I=POINT,ramR_A19V=POINT,sul1=COMPLETE,sul2=COMPLETE,tet(A)=COMPLETE
GCA_003195835.1	SAMN09266865	PRJNA473122	klebsiella	3844	6020586	60	Illumina NextSeq	3.12.8	aac(6')-31=COMPLETE,aac(6')-Ib=COMPLETE,aadA1=COMPLETE,aadA2=COMPLETE,ant(2'')-Ia=COMPLETE,aph(3'')-Ib=COMPLETE,aph(6)-Id=COMPLETE,blaKPC-3=COMPLETE,blaOXA-2=COMPLETE,blaOXA-9=COMPLETE,blaSHV-11=COMPLETE,blaTEM-1=COMPLETE,catA1=COMPLETE,catB3=COMPLETE,dfrA12=COMPLETE,dfrA14=COMPLETE,dfrA3b=COMPLETE,emrD=COMPLETE,fosA=COMPLETE,gyrA_S83I=POINT,oqxA=COMPLETE,oqxB=COMPLETE,parC_S80I=POINT,pmrB_R256G=POINT,sul1=COMPLETE,sul2=COMPLETE
GCA_003195855.1	SAMN09266860	PRJNA473122	klebsiella	258	5590373	42	Illumina NextSeq	3.12.8	aac(6')-Ib'=COMPLETE,aadA1=COMPLETE,aph(3'')-Ib=COMPLETE,aph(6)-Id=COMPLETE,blaKPC-3=COMPLETE,blaOXA-9=COMPLETE,blaSHV-11=COMPLETE,blaTEM-1=COMPLETE,dfrA14=COMPLETE,emrD=COMPLETE,fosA=COMPLETE,gyrA_S83I=POINT,oqxA=COMPLETE,oqxB=COMPLETE,parC_S80I=POINT,pmrB_R256G=POINT,sul2=COMPLETE
GCA_003195875.1	SAMN09266858	PRJNA473122	klebsiella	11	5467078	36	Illumina NextSeq	3.12.8	aac(6')-Ib3=COMPLETE,blaSHV-12=COMPLETE,emrD=COMPLETE,floR=COMPLETE,fosA=COMPLETE,gyrA_S83I=POINT,oqxA=COMPLETE,oqxB=COMPLETE,parC_S80I=POINT,pmrB_R256G=POINT,sul2=COMPLETE
GCA_003195895.1	SAMN09266864	PRJNA473122	klebsiella	258	5842405	48	Illumina NextSeq	3.12.8	aac(6')-Ib=PARTIAL_END_OF_CONTIG,aadA1=COMPLETE,aadA2=COMPLETE,aph(3'')-Ib=COMPLETE,aph(6)-Id=COMPLETE,blaKPC-3=COMPLETE,blaOXA-9=COMPLETE,blaSHV-12=COMPLETE,blaTEM-1=COMPLETE,catA1=COMPLETE,dfrA12=COMPLETE,dfrA14=COMPLETE,emrD=COMPLETE,fosA=COMPLETE,gyrA_S83I=POINT,oqxA=COMPLETE,oqxB=COMPLETE,parC_S80I=POINT,pmrB_R256G=POINT,sul1=COMPLETE,sul2=COMPLETE
GCA_003195915.1	SAMN09266857	PRJNA473122	klebsiella	3843	5862789	49	Illumina NextSeq	3.12.8	aac(6')-Ib=PARTIAL_END_OF_CONTIG,aadA1=COMPLETE,aadA2=COMPLETE,aph(3'')-Ib=COMPLETE,aph(6)-Id=COMPLETE,blaKPC-3=COMPLETE,blaOXA-9=COMPLETE,blaSHV-12=COMPLETE,blaTEM-1=COMPLETE,catA1=COMPLETE,dfrA12=COMPLETE,dfrA14=COMPLETE,emrD=COMPLETE,fosA=COMPLETE,gyrA_S83I=POINT,oqxA=COMPLETE,oqxB=COMPLETE,parC_S80I=POINT,pmrB_R256G=POINT,sul1=COMPLETE,sul2=COMPLETE
GCA_003195935.1	SAMN09266856	PRJNA473122	klebsiella	3199	6218188	52	Illumina NextSeq	3.12.8	aac(6')-Ib-cr5=COMPLETE,aadA16=COMPLETE,arr-3=COMPLETE,blaCTX-M-14=COMPLETE,blaKPC-2=COMPLETE,blaLEN=COMPLETE,dfrA27=COMPLETE,emrD=COMPLETE,floR=COMPLETE,fosA=COMPLETE,oqxA=COMPLETE,oqxB=COMPLETE,oqxR_D95E=POINT,oqxR_V113I=POINT,qnrB6=COMPLETE,sul1=COMPLETE,sul2=COMPLETE
GCA_003195955.1	SAMN09266854	PRJNA473122	klebsiella	3982	5662290	24	Illumina NextSeq	3.12.8	blaLEN-17=COMPLETE,emrD=COMPLETE,fosA=COMPLETE,oqxA=COMPLETE,oqxB=COMPLETE,oqxR_D95E=POINT,oqxR_V113I=POINT
GCA_003195975.1	SAMN09266852	PRJNA473122	klebsiella	3526	5567737	16	Illumina NextSeq	3.12.8	blaLEN=COMPLETE,dfrA50=COMPLETE,emrD=COMPLETE,fosA=COMPLETE,oqxA=COMPLETE,oqxB15=COMPLETE,oqxR_D95E=POINT,oqxR_V113I=POINT
GCA_003195995.1	SAMN09266850	PRJNA473122	klebsiella	1456	5767459	30	Illumina NextSeq	3.12.8	blaLEN=COMPLETE,emrD=COMPLETE,fosA7=COMPLETE,fosA=COMPLETE,oqxA=COMPLETE,oqxB9=COMPLETE,oqxR_D95E=POINT,oqxR_V113I=POINT
GCA_003196015.1	SAMN09266848	PRJNA473122	klebsiella	641	5994067	34	Illumina NextSeq	3.12.8	blaLEN-16=COMPLETE,emrD=COMPLETE,fosA=COMPLETE,oqxA=COMPLETE,oqxB9=COMPLETE,oqxR_D95E=POINT,oqxR_V113I=POINT
GCA_003196025.1	SAMN09266843	PRJNA473122	klebsiella	3974	5709409	24	Illumina NextSeq	3.12.8	blaLEN=COMPLETE,emrD=COMPLETE,fosA=COMPLETE,oqxA=COMPLETE,oqxB9=COMPLETE,oqxR_D95E=POINT,oqxR_V113I=POINT
GCA_003196055.1	SAMN09266844	PRJNA473122	klebsiella	3978	5692409	98	Illumina NextSeq	3.12.8	blaLEN-2=COMPLETE,emrD=COMPLETE,fosA=COMPLETE,oqxA=COMPLETE,oqxB=MISTRANSLATION,oqxR_D95E=POINT,oqxR_V113I=POINT
GCA_003196075.1	SAMN09266842	PRJNA473122	klebsiella	3573	5436790	26	Illumina NextSeq	3.12.8	blaLEN=COMPLETE,emrD=COMPLETE,fosA=COMPLETE,oqxA=COMPLETE,oqxB15=COMPLETE,oqxR_D95E=POINT,oqxR_V113I=POINT
GCA_003196095.1	SAMN09266839	PRJNA473122	klebsiella	1456	5694656	25	Illumina NextSeq	3.12.8	blaLEN=COMPLETE,emrD=COMPLETE,fosA7=COMPLETE,fosA=COMPLETE,oqxA=COMPLETE,oqxB9=COMPLETE,oqxR_D95E=POINT,oqxR_V113I=POINT
GCA_003196105.1	SAMN09266836	PRJNA473122	klebsiella	1423	5532197	27	Illumina NextSeq	3.12.8	blaLEN-13=COMPLETE,emrD=COMPLETE,fosA=COMPLETE
GCA_003196115.1	SAMN09266835	PRJNA473122	klebsiella	3975	5607513	19	Illumina NextSeq	3.12.8	blaLEN-12=COMPLETE,dfrA50=COMPLETE,emrD=COMPLETE,fosA=COMPLETE,oqxA=COMPLETE,oqxB=COMPLETE,oqxR_D95E=POINT,oqxR_V113I=POINT
GCA_003196155.1	SAMN09266831	PRJNA473122	klebsiella	1562	5455572	17	Illumina NextSeq	3.12.8	blaLEN-10=COMPLETE,emrD=COMPLETE,fosA=COMPLETE,oqxA=COMPLETE,oqxB9=COMPLETE,oqxR_D95E=POINT,oqxR_V113I=POINT
GCA_003196175.1	SAMN09266830	PRJNA473122	klebsiella	3974	5452639	19	Illumina NextSeq	3.12.8	blaLEN=COMPLETE,emrD=COMPLETE,fosA=COMPLETE,oqxA=COMPLETE,oqxB9=COMPLETE,oqxR_D95E=POINT,oqxR_V113I=POINT
GCA_003196185.1	SAMN09266828	PRJNA473122	klebsiella	3201	5729033	19	Illumina NextSeq	3.12.8	blaLEN-17=COMPLETE,emrD=COMPLETE,fosA=COMPLETE,oqxA=COMPLETE,oqxB16=COMPLETE,oqxR_D95E=POINT,oqxR_V113I=POINT,tet(C)=COMPLETE
GCA_003196235.1	SAMN09266825	PRJNA473122	klebsiella	2609	5532027	18	Illumina NextSeq	3.12.8	blaLEN-16=COMPLETE,emrD=COMPLETE,fosA=COMPLETE,oqxA=COMPLETE,oqxB=COMPLETE,oqxR_D95E=POINT,oqxR_V113I=POINT
GCA_003196215.1	SAMN09266826	PRJNA473122	klebsiella	1423	5663528	33	Illumina NextSeq	3.12.8	blaLEN-13=COMPLETE,emrD=COMPLETE,fosA=COMPLETE,oqxA=COMPLETE,oqxB15=COMPLETE,oqxR_D95E=POINT,oqxR_V113I=POINT
GCA_003196255.1	SAMN09266824	PRJNA473122	klebsiella	2609	5527768	14	Illumina NextSeq	3.12.8	blaLEN-16=COMPLETE,emrD=COMPLETE,fosA=COMPLETE,oqxA=COMPLETE,oqxB=COMPLETE,oqxR_D95E=POINT,oqxR_V113I=POINT
GCA_003196265.1	SAMN09266822	PRJNA473122	klebsiella	3573	5435389	28	Illumina NextSeq	3.12.8	blaLEN=COMPLETE,emrD=COMPLETE,fosA=COMPLETE,oqxA=COMPLETE,oqxB15=COMPLETE,oqxR_D95E=POINT,oqxR_V113I=POINT
GCA_003196305.1	SAMN09266820	PRJNA473122	klebsiella	1599	5770449	28	Illumina NextSeq	3.12.8	blaLEN-16=COMPLETE,emrD=COMPLETE,fosA=COMPLETE,oqxA=COMPLETE,oqxB15=COMPLETE,oqxR_D95E=POINT,oqxR_V113I=POINT
GCA_003196295.1	SAMN09266821	PRJNA473122	klebsiella	27	5472904	66	Illumina NextSeq	3.12.8	blaSHV-40=COMPLETE,emrD=COMPLETE,fosA10=COMPLETE,ompK35_E132K=POINT
GCA_003196335.1	SAMN09266819	PRJNA473122	klebsiella	3973	5441163	20	Illumina NextSeq	3.12.8	blaLEN=COMPLETE,emrD=COMPLETE,fosA=COMPLETE,oqxA=COMPLETE,oqxB=COMPLETE,oqxR_D95E=POINT,oqxR_V113I=POINT
GCA_003196355.1	SAMN09266818	PRJNA473122	klebsiella	695	5639266	29	Illumina NextSeq	3.12.8	blaLEN-13=COMPLETE,emrD=COMPLETE,fosA=COMPLETE,oqxA=COMPLETE,oqxB=COMPLETE,oqxR_D95E=POINT,oqxR_V113I=POINT
GCA_003196375.1	SAMN09266815	PRJNA473122	klebsiella	250	6296575	46	Illumina NextSeq	3.12.8	blaLEN-16=COMPLETE,emrD=COMPLETE,fosA=COMPLETE,oqxA=COMPLETE,oqxB15=COMPLETE,oqxR_D95E=POINT,oqxR_V113I=POINT
GCA_003196385.1	SAMN09266811	PRJNA473122	klebsiella	2317	5842707	29	Illumina NextSeq	3.12.8	blaLEN-2=COMPLETE,dfrA50=COMPLETE,emrD=COMPLETE,fosA=COMPLETE,oqxA=COMPLETE,oqxB=COMPLETE,oqxR_D95E=POINT,oqxR_V113I=POINT
GCA_003196415.1	SAMN09266810	PRJNA473122	klebsiella	3969	5810216	41	Illumina NextSeq	3.12.8	aadA1=COMPLETE,blaLEN=COMPLETE,emrD=COMPLETE,fosA=COMPLETE,oqxA=COMPLETE,oqxB=COMPLETE,oqxR_D95E=POINT,oqxR_V113I=POINT,sat2=COMPLETE
GCA_003196435.1	SAMN09266809	PRJNA473122	klebsiella	1250	5631975	21	Illumina NextSeq	3.12.8	blaLEN-55=COMPLETE,emrD=COMPLETE,fosA=COMPLETE,oqxA=COMPLETE,oqxB=COMPLETE,oqxR_D95E=POINT,oqxR_V113I=POINT
GCA_003196455.1	SAMN09266808	PRJNA473122	klebsiella	3968	5539740	22	Illumina NextSeq	3.12.8	blaLEN-9=COMPLETE,emrD=COMPLETE,fosA=COMPLETE,oqxA=COMPLETE,oqxB=COMPLETE,oqxR_D95E=POINT,oqxR_V113I=POINT
GCA_003196475.1	SAMN09266807	PRJNA473122	klebsiella	1456	5726553	28	Illumina NextSeq	3.12.8	blaLEN=COMPLETE,emrD=COMPLETE,fosA7=COMPLETE,fosA=COMPLETE,oqxA=COMPLETE,oqxB9=COMPLETE,oqxR_D95E=POINT,oqxR_V113I=POINT
GCA_003196495.1	SAMN09266803	PRJNA473122	klebsiella	1688	5630526	19	Illumina NextSeq	3.12.8	blaLEN-7=COMPLETE,emrD=COMPLETE,fosA=COMPLETE,oqxA=COMPLETE,oqxB=COMPLETE,oqxR_D95E=POINT,oqxR_V113I=POINT
GCA_003196515.1	SAMN09266913	PRJNA473122	klebsiella	1333	5233772	18	Illumina NextSeq	3.12.8	blaSHV-11=COMPLETE,emrD=COMPLETE,fosA7=PARTIAL,fosA=COMPLETE,oqxA=COMPLETE,oqxB19=COMPLETE
GCA_003196535.1	SAMN09266911	PRJNA473122	klebsiella	551	5428401	31	Illumina NextSeq	3.12.8	aac(6')-Ib-cr5=COMPLETE,aph(3'')-Ib=COMPLETE,aph(6)-Id=COMPLETE,blaCTX-M-15=COMPLETE,blaOXA-1=COMPLETE,blaSHV-11=COMPLETE,blaTEM-1=COMPLETE,catB3=PARTIAL_END_OF_CONTIG,dfrA14=COMPLETE,dfrA50=COMPLETE,emrD=COMPLETE,fosA7=PARTIAL,fosA=COMPLETE,oqxA=COMPLETE,oqxB=COMPLETE,qnrB1=COMPLETE,sul2=COMPLETE,tet(A)=COMPLETE
GCA_003196555.1	SAMN09266908	PRJNA473122	klebsiella	70	5859028	47	Illumina NextSeq	3.12.8	blaSHV=COMPLETE,emrD=COMPLETE,fosA=COMPLETE,oqxA10=COMPLETE,oqxB19=COMPLETE
GCA_003196575.1	SAMN09266907	PRJNA473122	klebsiella	37	5284187	29	Illumina NextSeq	3.12.8	blaSHV-11=COMPLETE,emrD=COMPLETE,fosA=COMPLETE,oqxA=COMPLETE,oqxB=COMPLETE,pmrB_R256G=POINT
GCA_003196595.1	SAMN09266906	PRJNA473122	klebsiella	35	5517588	28	Illumina NextSeq	3.12.8	blaSHV-33=COMPLETE,dfrA50=COMPLETE,emrD=COMPLETE,fosA=COMPLETE,oqxA3=COMPLETE,oqxB19=COMPLETE
GCA_003196615.1	SAMN09266902	PRJNA473122	klebsiella	11	5454636	32	Illumina NextSeq	3.12.8	aac(6')-Ib3=COMPLETE,aadA1=COMPLETE,aadA2=COMPLETE,arr-2=COMPLETE,blaOXA-10=COMPLETE,blaSHV-12=COMPLETE,cmlA5=COMPLETE,dfrA14=COMPLETE,emrD=COMPLETE,floR=COMPLETE,fosA=COMPLETE,gyrA_D87N=POINT,gyrA_S83I=POINT,oqxA=COMPLETE,oqxB=COMPLETE,parC_S80I=POINT,pmrB_R256G=POINT,sul1=COMPLETE,sul2=COMPLETE,tet(D)=COMPLETE
GCA_003196635.1	SAMN09266901	PRJNA473122	klebsiella	3894	5136568	22	Illumina NextSeq	3.12.8	acrR_V165I=POINT,acrR_Y114F=POINT,blaOKP-A=COMPLETE,emrD=COMPLETE,fosA=COMPLETE,oqxA=COMPLETE,oqxB=COMPLETE
GCA_003196655.1	SAMN09266899	PRJNA473122	klebsiella	20	5378966	25	Illumina NextSeq	3.12.8	blaSHV-187=COMPLETE,emrD=COMPLETE,fosA10=COMPLETE,oqxA=COMPLETE,oqxB=COMPLETE
GCA_003196665.1	SAMN09266898	PRJNA473122	klebsiella	3983	5422051	17	Illumina NextSeq	3.12.8	blaLEN-17=COMPLETE,emrD=COMPLETE,fosA=COMPLETE,oqxA=COMPLETE,oqxB15=COMPLETE,oqxR_D95E=POINT,oqxR_V113I=POINT
GCA_003196695.1	SAMN09266897	PRJNA473122	klebsiella	433	5341461	24	Illumina NextSeq	3.12.8	blaSHV-11=COMPLETE,emrD=COMPLETE,fosA5=COMPLETE,oqxA=COMPLETE,oqxB5=COMPLETE
GCA_003196715.1	SAMN09266895	PRJNA473122	klebsiella	11	5452070	31	Illumina NextSeq	3.12.8	aac(6')-Ib3=COMPLETE,aadA1=COMPLETE,aadA2=COMPLETE,arr-2=COMPLETE,blaOXA-10=COMPLETE,blaSHV-12=COMPLETE,cmlA5=COMPLETE,dfrA14=COMPLETE,emrD=COMPLETE,floR=COMPLETE,fosA=COMPLETE,gyrA_D87N=POINT,gyrA_S83I=POINT,oqxA=COMPLETE,oqxB=COMPLETE,parC_S80I=POINT,pmrB_R256G=POINT,sul1=COMPLETE,sul2=COMPLETE,tet(D)=COMPLETE
GCA_003196775.1	SAMN09266894	PRJNA473122	klebsiella	2648	5400352	28	Illumina NextSeq	3.12.8	blaSHV-204=COMPLETE,emrD=COMPLETE,fosA7=PARTIAL,fosA=COMPLETE,oqxA=COMPLETE,oqxB19=COMPLETE
GCA_003196795.1	SAMN09266892	PRJNA473122	klebsiella	3801	5457878	18	Illumina NextSeq	3.12.8	blaSHV-11=COMPLETE,emrD=COMPLETE,fosA=COMPLETE,oqxA=COMPLETE,oqxB19=COMPLETE,tet(C)=COMPLETE
GCA_003196815.1	SAMN09266887	PRJNA473122	klebsiella	116	5210680	21	Illumina NextSeq	3.12.8	blaSHV-1=COMPLETE,emrD=COMPLETE,fosA=COMPLETE,oqxA10=COMPLETE,oqxB=COMPLETE
GCA_003196835.1	SAMN09266882	PRJNA473122	klebsiella	3849	5107925	21	Illumina NextSeq	3.12.8	blaSHV-27=COMPLETE,emrD=COMPLETE,fosA=COMPLETE,oqxA10=COMPLETE,oqxB=COMPLETE
GCA_003196855.1	SAMN09266879	PRJNA473122	klebsiella	3661	5671875	25	Illumina NextSeq	3.12.8	blaSHV-1=COMPLETE,dfrA50=COMPLETE,emrD=COMPLETE,fosA7=COMPLETE,fosA=COMPLETE,oqxA=COMPLETE,oqxB=COMPLETE
GCA_003196875.1	SAMN09266878	PRJNA473122	klebsiella	252	5665023	73	Illumina NextSeq	3.12.8	acrR_M109I=POINT,blaSHV-1=COMPLETE,emrD=COMPLETE,fosA7=PARTIAL,fosA=COMPLETE,oqxA=COMPLETE,oqxB19=COMPLETE
GCA_003196895.1	SAMN09266863	PRJNA473122	klebsiella	405	5465138	25	Illumina NextSeq	3.12.8	aac(3)-IIe=COMPLETE,aac(6')-Ib-cr5=COMPLETE,aph(3'')-Ib=COMPLETE,aph(6)-Id=COMPLETE,blaCTX-M-15=COMPLETE,blaOXA-1=COMPLETE,blaSHV-76=COMPLETE,blaTEM-1=COMPLETE,catB3=PARTIAL_END_OF_CONTIG,dfrA14=COMPLETE,emrD=COMPLETE,fosA7=MISTRANSLATION,fosA=COMPLETE,oqxA=COMPLETE,oqxB14=COMPLETE,qnrB1=COMPLETE,sul2=COMPLETE,tet(A)=COMPLETE
GCA_003196915.1	SAMN09266861	PRJNA473122	klebsiella	307	5367073	26	Illumina NextSeq	3.12.8	aac(6')-Ib-cr5=COMPLETE,aph(3'')-Ib=COMPLETE,aph(6)-Id=COMPLETE,blaCTX-M-15=COMPLETE,blaOXA-1=COMPLETE,blaSHV-28=COMPLETE,blaTEM-1=COMPLETE,catB3=PARTIAL_END_OF_CONTIG,dfrA14=COMPLETE,emrD=COMPLETE,fosA=COMPLETE,gyrA_S83I=POINT,oqxA=COMPLETE,oqxB19=COMPLETE,parC_S80I=POINT,qnrB1=COMPLETE,sul2=COMPLETE,tet(A)=COMPLETE
GCA_003196935.1	SAMN09266859	PRJNA473122	klebsiella	551	5372776	29	Illumina NextSeq	3.12.8	aac(3)-IIe=COMPLETE,aac(6')-Ib-cr5=COMPLETE,aph(3'')-Ib=COMPLETE,aph(6)-Id=COMPLETE,blaCTX-M-15=COMPLETE,blaOXA-1=COMPLETE,blaSHV-11=COMPLETE,blaTEM-1=COMPLETE,catB3=PARTIAL_END_OF_CONTIG,dfrA14=COMPLETE,dfrA50=COMPLETE,emrD=COMPLETE,fosA7=PARTIAL,fosA=COMPLETE,gyrA_S83Y=POINT,oqxA=COMPLETE,oqxB=COMPLETE,qnrB1=COMPLETE,sul2=COMPLETE,tet(A)=COMPLETE
GCA_003196955.1	SAMN09266849	PRJNA473122	klebsiella	3980	5468605	19	Illumina NextSeq	3.12.8	blaLEN-13=COMPLETE,dfrA50=COMPLETE,emrD=COMPLETE,fosA=COMPLETE,oqxA=COMPLETE,oqxB15=COMPLETE,oqxR_D95E=POINT,oqxR_V113I=POINT
GCA_003196975.1	SAMN09266853	PRJNA473122	klebsiella	2634	5561613	24	Illumina NextSeq	3.12.8	blaLEN-13=COMPLETE,emrD=COMPLETE,fosA=COMPLETE,oqxA=COMPLETE,oqxB=COMPLETE,oqxR_D95E=POINT,oqxR_V113I=POINT
GCA_003196995.1	SAMN09266846	PRJNA473122	klebsiella	695	5785558	22	Illumina NextSeq	3.12.8	blaLEN-13=COMPLETE,dfrA50=COMPLETE,emrD=COMPLETE,fosA=COMPLETE,oqxA=COMPLETE,oqxB=COMPLETE,oqxR_D95E=POINT,oqxR_V113I=POINT
GCA_003197015.1	SAMN09266847	PRJNA473122	klebsiella	641	5565343	30	Illumina NextSeq	3.12.8	blaLEN-16=COMPLETE,emrD=COMPLETE,fosA=COMPLETE,oqxA=COMPLETE,oqxB9=COMPLETE,oqxR_D95E=POINT,oqxR_V113I=POINT
GCA_003197035.1	SAMN09266841	PRJNA473122	klebsiella	1451	5591348	38	Illumina NextSeq	3.12.8	blaSHV-1=COMPLETE,emrD=COMPLETE,fosA7=PARTIAL,fosA=COMPLETE,ompK35_E132K=POINT,oqxA=COMPLETE,oqxB25=COMPLETE
GCA_003197055.1	SAMN09266845	PRJNA473122	klebsiella	3979	5510901	15	Illumina NextSeq	3.12.8	blaLEN-13=COMPLETE,dfrA50=COMPLETE,emrD=COMPLETE,fosA=COMPLETE,oqxA=COMPLETE,oqxB=COMPLETE,oqxR_D95E=POINT,oqxR_V113I=POINT
GCA_003197065.1	SAMN09266840	PRJNA473122	klebsiella	3977	5367123	16	Illumina NextSeq	3.12.8	blaLEN=COMPLETE,emrD=COMPLETE,fosA=COMPLETE,oqxA=COMPLETE,oqxB=COMPLETE,oqxR_D95E=POINT,oqxR_V113I=POINT
GCA_003197095.1	SAMN09266838	PRJNA473122	klebsiella	3976	5496664	26	Illumina NextSeq	3.12.8	blaLEN-16=COMPLETE,emrD=COMPLETE,fosA=COMPLETE,oqxA=COMPLETE,oqxB=COMPLETE,oqxR_D95E=POINT,oqxR_V113I=POINT
GCA_003197115.1	SAMN09266837	PRJNA473122	klebsiella	1562	5518131	36	Illumina NextSeq	3.12.8	blaLEN-10=COMPLETE,emrD=COMPLETE,fosA=COMPLETE,oqxA=COMPLETE,oqxB9=COMPLETE,oqxR_D95E=POINT,oqxR_V113I=POINT
GCA_003197135.1	SAMN09266834	PRJNA473122	klebsiella	355	5554997	26	Illumina NextSeq	3.12.8	blaLEN-25=COMPLETE,emrD=COMPLETE,fosA=COMPLETE,oqxA=COMPLETE,oqxB15=COMPLETE,oqxR_D95E=POINT,oqxR_V113I=POINT
GCA_003197155.1	SAMN09266833	PRJNA473122	klebsiella	3974	5624992	17	Illumina NextSeq	3.12.8	blaLEN=COMPLETE,emrD=COMPLETE,fosA=COMPLETE,oqxA=COMPLETE,oqxB9=COMPLETE,oqxR_D95E=POINT,oqxR_V113I=POINT
GCA_003197165.1	SAMN09266832	PRJNA473122	klebsiella	925	5639564	23	Illumina NextSeq	3.12.8	blaLEN-2=COMPLETE,emrD=COMPLETE,fosA=COMPLETE,gyrA_S83F=POINT,oqxA=COMPLETE,oqxB=COMPLETE,oqxR_D95E=POINT,oqxR_V113I=POINT
GCA_003197195.1	SAMN09266827	PRJNA473122	klebsiella	3921	5860258	32	Illumina NextSeq	3.12.8	aadA1=COMPLETE,aph(3'')-Ib=COMPLETE,aph(6)-Id=COMPLETE,blaLEN-27=COMPLETE,dfrA50=COMPLETE,emrD=COMPLETE,fosA=COMPLETE,oqxA=COMPLETE,oqxB=COMPLETE,oqxR_D95E=POINT,oqxR_V113I=POINT,sul1=COMPLETE
GCA_003197215.1	SAMN09266829	PRJNA473122	klebsiella	1737	6049469	32	Illumina NextSeq	3.12.8	blaLEN-17=COMPLETE,emrD=COMPLETE,fosA=COMPLETE,ompK35_E132K=POINT,oqxA=COMPLETE,oqxB=COMPLETE,oqxR_D95E=POINT,oqxR_V113I=POINT
GCA_003197235.1	SAMN09266823	PRJNA473122	klebsiella	2609	5527170	20	Illumina NextSeq	3.12.8	blaLEN-16=COMPLETE,emrD=COMPLETE,fosA=COMPLETE,oqxA=COMPLETE,oqxB=COMPLETE,oqxR_D95E=POINT,oqxR_V113I=POINT
GCA_003197255.1	SAMN09266817	PRJNA473122	klebsiella	919	5601786	41	Illumina NextSeq	3.12.8	blaLEN-32=COMPLETE,emrD=COMPLETE,fosA=COMPLETE,oqxA=COMPLETE,oqxB=COMPLETE,oqxR_D95E=POINT,oqxR_V113I=POINT
GCA_003197275.1	SAMN09266814	PRJNA473122	klebsiella	3971	6020091	50	Illumina NextSeq	3.12.8	blaLEN=COMPLETE,emrD=COMPLETE,fosA7=COMPLETE,fosA=COMPLETE,oqxA=COMPLETE,oqxB=COMPLETE,oqxR_D95E=POINT,oqxR_V113I=POINT
GCA_003197295.1	SAMN09266813	PRJNA473122	klebsiella	3970	5555295	21	Illumina NextSeq	3.12.8	blaLEN=COMPLETE,emrD=COMPLETE,fosA=COMPLETE,oqxA=COMPLETE,oqxB9=COMPLETE,oqxR_D95E=POINT,oqxR_V113I=POINT
GCA_003197315.1	SAMN09266812	PRJNA473122	klebsiella	1250	5631082	19	Illumina NextSeq	3.12.8	blaLEN-55=COMPLETE,emrD=COMPLETE,fosA=COMPLETE,oqxA=COMPLETE,oqxB=COMPLETE,oqxR_D95E=POINT,oqxR_V113I=POINT
GCA_003197335.1	SAMN09266806	PRJNA473122	klebsiella	3967	5365721	20	Illumina NextSeq	3.12.8	blaLEN-13=COMPLETE,emrD=COMPLETE,fosA=COMPLETE,oqxA=COMPLETE,oqxB15=COMPLETE,oqxR_D95E=POINT,oqxR_V113I=POINT
GCA_900291545.1	SAMEA104606035	PRJEB25114	klebsiella	512	5701723	35	na	3.12.8	aac(6')-Ib=COMPLETE,aadA2=COMPLETE,aph(3')-Ia=COMPLETE,blaKPC-3=COMPLETE,blaOXA=MISTRANSLATION,blaSHV-11=COMPLETE,catA1=COMPLETE,dfrA12=COMPLETE,emrD=COMPLETE,fosA=COMPLETE,gyrA_S83I=POINT,mph(A)=COMPLETE,ompK36_D135DGD=POINT,oqxA=COMPLETE,oqxB=COMPLETE,parC_S80I=POINT,pmrB_R256G=POINT,sul1=COMPLETE
GCA_900291525.1	SAMEA104606036	PRJEB25114	klebsiella	512	5605743	30	na	3.12.8	aac(3)-IId=COMPLETE,aac(6')-Ib=COMPLETE,aadA2=COMPLETE,aadA5=COMPLETE,aph(3'')-Ib=COMPLETE,aph(3')-Ia=COMPLETE,aph(6)-Id=COMPLETE,blaKPC-3=COMPLETE,blaOXA=MISTRANSLATION,blaSHV-11=COMPLETE,blaTEM=PARTIAL_END_OF_CONTIG,dfrA17=COMPLETE,emrD=COMPLETE,fosA=COMPLETE,gyrA_S83I=POINT,mcr-1.2=COMPLETE,ompK36_D135DGD=POINT,oqxA=COMPLETE,oqxB=COMPLETE,parC_S80I=POINT,pmrB_R256G=POINT,sul1=COMPLETE,sul2=COMPLETE
GCA_900291535.1	SAMEA104606037	PRJEB25114	klebsiella	512	5565926	35	na	3.12.8	aac(3)-IId=COMPLETE,aac(6')-Ib=COMPLETE,aadA2=COMPLETE,aadA5=COMPLETE,aph(3'')-Ib=COMPLETE,aph(3')-Ia=COMPLETE,aph(6)-Id=COMPLETE,blaKPC-3=COMPLETE,blaOXA=MISTRANSLATION,blaSHV-11=COMPLETE,dfrA17=COMPLETE,emrD=COMPLETE,fosA=COMPLETE,gyrA_S83I=POINT,mcr-1.2=COMPLETE,ompK36_D135DGD=POINT,oqxA=COMPLETE,oqxB=COMPLETE,parC_S80I=POINT,pmrB_R256G=POINT,sul1=COMPLETE,sul2=COMPLETE
GCA_003203435.1	SAMN07672549	PRJNA408002	klebsiella	11	6107937	1	PacBio	3.12.8	aac(3)-IId=COMPLETE,aadA2=COMPLETE,aph(3'')-Ib=COMPLETE,aph(6)-Id=COMPLETE,blaKPC-2=COMPLETE,blaSHV-11=COMPLETE,blaTEM-1=COMPLETE,dfrA12=COMPLETE,emrD=COMPLETE,fosA=COMPLETE,gyrA_D87G=POINT,gyrA_S83I=POINT,ompK36_D135DGD=POINT,parC_S80I=POINT,pmrB_R256G=POINT,qnrA1=COMPLETE,sul1=COMPLETE,sul1=PARTIAL,sul2=COMPLETE
GCA_003204175.1	SAMN04014928	PRJNA292904	klebsiella	16	5626400	1	PacBio RSII	3.12.8	blaSHV-12=COMPLETE,blaSHV-1=COMPLETE,emrD=COMPLETE,fosA=COMPLETE,gyrA_D87A=POINT,gyrA_S83F=POINT,oqxA=COMPLETE,oqxB=COMPLETE,parC_E84K=POINT,qnrB1=COMPLETE,tet(A)=COMPLETE
GCA_003204465.1	SAMN04014981	PRJNA292902	klebsiella	34	5586205	1	PacBio RSII	3.12.8	aac(3)-IId=COMPLETE,aac(6')-Ib-cr5=COMPLETE,aadA1=COMPLETE,aadA2=COMPLETE,armA=COMPLETE,arr-2=COMPLETE,blaCTX-M-15=COMPLETE,blaOXA-181=COMPLETE,blaSHV-26=COMPLETE,catA1=COMPLETE,dfrA12=COMPLETE,dfrA14=COMPLETE,emrD=COMPLETE,ere(A)=COMPLETE,fosA=COMPLETE,gyrA_D87G=POINT,gyrA_S83F=POINT,parC_S80I=POINT,sul1=COMPLETE,sul2=COMPLETE,tet(A)=COMPLETE
GCA_003225775.1	SAMN09104661	PRJNA470769	klebsiella	15	5471057	1	Illumina MiSeq; MinION	3.12.8	aac(6')-Ib-cr=PARTIAL,aph(3'')-Ib=COMPLETE,aph(6)-Id=COMPLETE,blaCTX-M-15=COMPLETE,blaOXA-1=COMPLETE,blaOXA-48=COMPLETE,blaSHV-28=COMPLETE,blaTEM-1=COMPLETE,catB3=PARTIAL,dfrA14=COMPLETE,emrD=COMPLETE,fosA=COMPLETE,gyrA_D87A=POINT,gyrA_S83F=POINT,oqxA=COMPLETE,oqxB=COMPLETE,parC_S80I=POINT,ramR_A19V=POINT,sul2=COMPLETE
GCA_003225795.1	SAMN09104659	PRJNA470769	klebsiella	151	5902400	3	Illumina MiSeq; MinION	3.11.26	aac(3)-IIe=COMPLETE,aac(6')-Ib-cr5=COMPLETE,aph(3'')-Ib=COMPLETE,aph(6)-Id=COMPLETE,blaCTX-M-15=COMPLETE,blaOXA-1=COMPLETE,blaOXA-48=COMPLETE,blaSHV-1=COMPLETE,blaTEM-1=COMPLETE,catB3=PARTIAL,dfrA14=COMPLETE,emrD=COMPLETE,fosA=COMPLETE,oqxA=COMPLETE,oqxB22=COMPLETE,qnrB1=COMPLETE,sul2=COMPLETE,tet(A)=PARTIAL
GCA_003225815.1	SAMN09104658	PRJNA470769	klebsiella	54	6008660	2	Illumina MiSeq; MinION	3.11.26	blaOXA-48=COMPLETE,blaSHV-11=COMPLETE,blaTEM-1=COMPLETE,emrD=COMPLETE,fosA=COMPLETE,oqxA=COMPLETE,oqxB25=COMPLETE
GCA_003225835.1	SAMN09104655	PRJNA470769	klebsiella	258	5867240	1	Illumina MiSeq; MinION	3.12.8	aac(6')-Ib=COMPLETE,aadA2=COMPLETE,aph(3')-Ia=COMPLETE,blaKPC-3=COMPLETE,blaOXA=MISTRANSLATION,blaSHV-11=COMPLETE,blaTEM-1=COMPLETE,catA1=COMPLETE,dfrA12=COMPLETE,emrD=COMPLETE,fosA=COMPLETE,gyrA_S83I=POINT,mph(A)=COMPLETE,oqxA=COMPLETE,oqxB=COMPLETE,parC_S80I=POINT,pmrB_R256G=POINT,sul1=COMPLETE
GCA_003225855.1	SAMN09104654	PRJNA470769	klebsiella	628	5663996	1	Illumina MiSeq; MinION	3.11.26	aac(3)-IIe=COMPLETE,aac(6')-Ib-cr5=COMPLETE,aph(3'')-Ib=COMPLETE,aph(6)-Id=COMPLETE,blaCTX-M-15=COMPLETE,blaOXA-1=COMPLETE,blaOXA-48=COMPLETE,blaSHV-1=COMPLETE,blaTEM-1=COMPLETE,catB3=PARTIAL,dfrA14=COMPLETE,emrD=COMPLETE,fosA7=PARTIAL,fosA=COMPLETE,ompK35_E132K=POINT,oqxA=COMPLETE,oqxB=COMPLETE,qnrB1=COMPLETE,sul2=COMPLETE,tet(A)=COMPLETE
GCA_003225895.1	SAMN09104666	PRJNA470769	kaerogenes	-	5215064	1	Illumina MiSeq; MinION	3.12.8	ampC=COMPLETE,blaOXA-48=COMPLETE,emrD=COMPLETE,fosA=COMPLETE,gyrA_S83T=POINT,oqxB=COMPLETE
GCA_003226035.1	SAMN09104657	PRJNA470769	klebsiella	1	5388526	1	Illumina MiSeq; MinION	3.11.26	blaCTX-M-15=COMPLETE,blaSHV-1=COMPLETE,emrD=COMPLETE,fosA=COMPLETE,gyrA_S83I=POINT,oqxA10=COMPLETE,oqxB19=COMPLETE,parC_S80I=POINT
GCA_003226075.1	SAMN09104653	PRJNA470769	klebsiella	628	5737479	1	Illumina MiSeq; MinION	3.12.8	aac(3)-IIe=COMPLETE,aac(6')-Ib-cr5=COMPLETE,aph(3'')-Ib=COMPLETE,aph(6)-Id=COMPLETE,blaCTX-M-15=COMPLETE,blaOXA-1=COMPLETE,blaOXA-48=COMPLETE,blaSHV-1=COMPLETE,blaTEM-1=COMPLETE,catB3=PARTIAL,dfrA14=COMPLETE,emrD=COMPLETE,fosA7=PARTIAL,fosA=COMPLETE,ompK35_E132K=POINT,oqxA=COMPLETE,oqxB=COMPLETE,qnrB1=COMPLETE,sul2=COMPLETE,tet(A)=COMPLETE
GCA_003226095.1	SAMN09104656	PRJNA470769	klebsiella	297	5393129	1	Illumina MiSeq; MinION	3.11.26	aac(3)-IIe=COMPLETE,blaCTX-M-15=COMPLETE,blaSHV-220=COMPLETE,emrD=COMPLETE,fosA=COMPLETE,oqxA=COMPLETE,oqxB=COMPLETE
GCA_003226115.1	SAMN09104652	PRJNA470769	klebsiella	628	5645210	1	Illumina MiSeq; MinION	3.12.8	aac(3)-IIe=COMPLETE,aac(6')-Ib-cr5=COMPLETE,aph(3'')-Ib=COMPLETE,aph(6)-Id=COMPLETE,blaCTX-M-15=COMPLETE,blaOXA-1=COMPLETE,blaOXA-48=COMPLETE,blaSHV-1=COMPLETE,blaTEM-1=COMPLETE,catB3=PARTIAL,dfrA14=COMPLETE,emrD=COMPLETE,fosA7=PARTIAL,fosA=COMPLETE,ompK35_E132K=POINT,oqxA=COMPLETE,oqxB=COMPLETE,qnrB1=COMPLETE,sul2=COMPLETE,tet(A)=COMPLETE
GCA_003226215.1	SAMN09104660	PRJNA470769	klebsiella	101	5803223	2	Illumina MiSeq; MinION	3.12.8	aac(3)-IId=COMPLETE,aac(6')-Ib-cr5=COMPLETE,aph(3'')-Ib=COMPLETE,aph(6)-Id=COMPLETE,blaCTX-M-15=COMPLETE,blaOXA-1=COMPLETE,blaOXA-48=COMPLETE,blaSHV-1=COMPLETE,blaTEM-1=COMPLETE,catB3=PARTIAL,dfrA14=COMPLETE,dfrA50=COMPLETE,emrD=COMPLETE,fosA=COMPLETE,gyrA_D87G=POINT,gyrA_S83Y=POINT,ompK36_D135DGD=POINT,oqxA=COMPLETE,oqxB20=COMPLETE,parC_S80I=POINT,sul2=COMPLETE,tet(D)=COMPLETE
GCA_003226905.1	SAMN08399038	PRJNA431724	klebsiella	2502	5634416	18	Illumina HiSeq	3.12.8	armA=COMPLETE,blaKPC-3=COMPLETE,blaOXA=MISTRANSLATION,blaSHV-1=COMPLETE,blaTEM-1=COMPLETE,emrD=COMPLETE,fosA=COMPLETE,gyrA_D87N=POINT,gyrA_S83Y=POINT,mph(E)=COMPLETE,msr(E)=COMPLETE,oqxA=COMPLETE,oqxB20=COMPLETE,parC_S80I=POINT
GCA_003226945.1	SAMN08399058	PRJNA431724	klebsiella	35	5586389	17	Illumina HiSeq	3.12.8	aac(6')-Ib-cr5=COMPLETE,aph(3'')-Ib=COMPLETE,aph(6)-Id=COMPLETE,blaCTX-M-15=COMPLETE,blaKPC-2=COMPLETE,blaOXA-1=COMPLETE,blaOXA=MISTRANSLATION,blaSHV-33=COMPLETE,blaTEM-1=COMPLETE,catB3=PARTIAL,dfrA14=COMPLETE,emrD=COMPLETE,fosA=COMPLETE,oqxA4=COMPLETE,oqxB19=COMPLETE,qnrB1=COMPLETE,sul2=COMPLETE
GCA_003226935.1	SAMN08399052	PRJNA431724	klebsiella	512	5613711	28	Illumina HiSeq	3.12.8	aac(6')-Ib=COMPLETE,aadA2=COMPLETE,blaKPC-3=COMPLETE,blaOXA=MISTRANSLATION,blaSHV-11=COMPLETE,blaTEM-1=COMPLETE,catA1=COMPLETE,dfrA12=COMPLETE,emrD=COMPLETE,fosA=COMPLETE,gyrA_S83I=POINT,mph(A)=COMPLETE,ompK36_D135DGD=POINT,oqxA=COMPLETE,oqxB=COMPLETE,parC_S80I=POINT,pmrB_R256G=POINT,sul1=COMPLETE
GCA_003226975.1	SAMN08399027	PRJNA431724	klebsiella	101	5589484	19	Illumina HiSeq	3.12.8	armA=COMPLETE,blaKPC-3=COMPLETE,blaOXA=MISTRANSLATION,blaSHV-1=COMPLETE,blaTEM-1=COMPLETE,emrD=COMPLETE,fosA=COMPLETE,gyrA_D87N=POINT,gyrA_S83Y=POINT,mph(E)=COMPLETE,msr(E)=COMPLETE,ompK36_T136TDT=POINT,oqxA=COMPLETE,oqxB20=COMPLETE,parC_S80I=POINT
GCA_003226995.1	SAMN08399048	PRJNA431724	klebsiella	512	5645887	29	Illumina HiSeq	3.12.8	aac(6')-Ib=COMPLETE,aadA2=COMPLETE,aph(3')-Ia=COMPLETE,blaKPC-3=COMPLETE,blaOXA=MISTRANSLATION,blaSHV-11=COMPLETE,blaTEM-1=COMPLETE,catA1=COMPLETE,dfrA12=COMPLETE,emrD=COMPLETE,fosA=COMPLETE,gyrA_S83I=POINT,mph(A)=COMPLETE,ompK36_D135DGD=POINT,oqxA=COMPLETE,oqxB=COMPLETE,parC_S80I=POINT,pmrB_R256G=POINT,sul1=COMPLETE
GCA_003227015.1	SAMN08399049	PRJNA431724	klebsiella	512	5625216	30	Illumina HiSeq	3.12.8	aadA2=COMPLETE,aph(3')-Ia=COMPLETE,blaKPC-3=COMPLETE,blaOXA=MISTRANSLATION,blaSHV-11=COMPLETE,blaTEM-1=COMPLETE,catA1=COMPLETE,dfrA12=COMPLETE,emrD=COMPLETE,fosA=COMPLETE,gyrA_S83I=POINT,mph(A)=COMPLETE,ompK36_D135DGD=POINT,oqxA=COMPLETE,oqxB=COMPLETE,parC_S80I=POINT,pmrB_R256G=POINT,sul1=COMPLETE
GCA_003227035.1	SAMN08399057	PRJNA431724	klebsiella	307	5539482	21	Illumina HiSeq	3.12.8	aac(3)-IIe=COMPLETE,aac(6')-Ib-cr5=COMPLETE,aph(3'')-Ib=COMPLETE,aph(6)-Id=COMPLETE,blaCTX-M-15=COMPLETE,blaKPC-2=COMPLETE,blaOXA-1=COMPLETE,blaOXA=MISTRANSLATION,blaSHV-28=COMPLETE,blaTEM-1=COMPLETE,catB3=PARTIAL,dfrA14=COMPLETE,emrD=COMPLETE,fosA=COMPLETE,gyrA_S83I=POINT,oqxA=COMPLETE,oqxB19=COMPLETE,parC_S80I=POINT,qnrB1=COMPLETE,sul2=COMPLETE
GCA_003227065.1	SAMN08399054	PRJNA431724	klebsiella	512	5671436	29	Illumina HiSeq	3.12.8	aac(6')-Ib=COMPLETE,aadA2=COMPLETE,blaKPC-3=COMPLETE,blaOXA=MISTRANSLATION,blaSHV-11=COMPLETE,blaTEM-1=COMPLETE,catA1=COMPLETE,emrD=COMPLETE,fosA=COMPLETE,gyrA_S83I=POINT,mph(A)=COMPLETE,ompK36_D135DGD=POINT,oqxA=COMPLETE,oqxB=COMPLETE,parC_S80I=POINT,pmrB_R256G=POINT,sul1=COMPLETE
GCA_003227055.1	SAMN08399056	PRJNA431724	klebsiella	147	5666079	22	Illumina HiSeq	3.12.8	blaKPC-2=COMPLETE,blaSHV-11=COMPLETE,emrD=COMPLETE,fosA=COMPLETE,gyrA_S83I=POINT,oqxA=COMPLETE,oqxB=COMPLETE,parC_S80I=POINT,pmrB_R256G=POINT
GCA_003227105.1	SAMN08399031	PRJNA431724	klebsiella	2502	5631795	18	Illumina HiSeq	3.12.8	armA=COMPLETE,blaKPC-3=COMPLETE,blaOXA=MISTRANSLATION,blaSHV-1=COMPLETE,blaTEM-1=COMPLETE,emrD=COMPLETE,fosA=COMPLETE,gyrA_D87N=POINT,gyrA_S83Y=POINT,mph(E)=COMPLETE,msr(E)=COMPLETE,ompK36_T136TDT=POINT,oqxA=COMPLETE,oqxB20=COMPLETE,parC_S80I=POINT
GCA_003227095.1	SAMN08399055	PRJNA431724	klebsiella	512	5718701	30	Illumina HiSeq	3.12.8	aac(6')-Ib=COMPLETE,aadA2=COMPLETE,aph(3')-Ia=COMPLETE,blaKPC-3=COMPLETE,blaOXA=MISTRANSLATION,blaSHV-11=COMPLETE,blaTEM=COMPLETE,catA1=COMPLETE,dfrA12=COMPLETE,emrD=COMPLETE,fosA=COMPLETE,gyrA_S83I=POINT,mph(A)=COMPLETE,ompK36_D135DGD=POINT,oqxA=COMPLETE,oqxB=COMPLETE,parC_S80I=POINT,pmrB_R256G=POINT,sul1=COMPLETE
GCA_003227135.1	SAMN08399023	PRJNA431724	klebsiella	2502	5568497	18	Illumina HiSeq	3.12.8	armA=COMPLETE,blaKPC-3=COMPLETE,blaOXA=MISTRANSLATION,blaSHV-1=COMPLETE,blaTEM-1=COMPLETE,emrD=COMPLETE,fosA=COMPLETE,gyrA_D87N=POINT,gyrA_S83Y=POINT,mph(E)=COMPLETE,msr(E)=COMPLETE,ompK36_T136TDT=POINT,oqxA=COMPLETE,oqxB20=COMPLETE,parC_S80I=POINT
GCA_003227155.1	SAMN08399037	PRJNA431724	klebsiella	2502	5630852	18	Illumina HiSeq	3.12.8	armA=COMPLETE,blaKPC-3=COMPLETE,blaOXA=MISTRANSLATION,blaSHV-1=COMPLETE,blaTEM-1=COMPLETE,emrD=COMPLETE,fosA=COMPLETE,gyrA_D87N=POINT,gyrA_S83Y=POINT,mph(E)=COMPLETE,msr(E)=COMPLETE,ompK36_T136TDT=POINT,oqxA=COMPLETE,oqxB20=COMPLETE,parC_S80I=POINT
GCA_003227185.1	SAMN08399024	PRJNA431724	klebsiella	2502	5635354	18	Illumina HiSeq	3.12.8	armA=COMPLETE,blaKPC-3=COMPLETE,blaOXA=MISTRANSLATION,blaSHV-1=COMPLETE,blaTEM-1=COMPLETE,emrD=COMPLETE,fosA=COMPLETE,gyrA_D87N=POINT,gyrA_S83Y=POINT,mph(E)=COMPLETE,msr(E)=COMPLETE,ompK36_T136TDT=POINT,oqxA=COMPLETE,oqxB20=COMPLETE,parC_S80I=POINT
GCA_003227175.1	SAMN08399028	PRJNA431724	klebsiella	2502	5638237	19	Illumina HiSeq	3.12.8	armA=COMPLETE,blaKPC-3=COMPLETE,blaOXA=MISTRANSLATION,blaSHV-1=COMPLETE,blaTEM-1=COMPLETE,emrD=COMPLETE,fosA=COMPLETE,gyrA_D87N=POINT,gyrA_S83Y=POINT,mph(E)=COMPLETE,msr(E)=COMPLETE,ompK36_T136TDT=POINT,oqxA=COMPLETE,oqxB20=COMPLETE,parC_S80I=POINT
GCA_003227215.1	SAMN08399030	PRJNA431724	klebsiella	2502	5632994	19	Illumina HiSeq	3.12.8	armA=COMPLETE,blaKPC-3=COMPLETE,blaOXA=MISTRANSLATION,blaSHV-1=COMPLETE,blaTEM-1=COMPLETE,emrD=COMPLETE,fosA=COMPLETE,gyrA_D87N=POINT,gyrA_S83Y=POINT,mph(E)=COMPLETE,msr(E)=COMPLETE,ompK36_T136TDT=POINT,oqxA=COMPLETE,oqxB20=COMPLETE,parC_S80I=POINT
GCA_003227235.1	SAMN08399045	PRJNA431724	klebsiella	512	5537464	27	Illumina HiSeq	3.12.8	aac(6')-Ib=COMPLETE,blaKPC-3=COMPLETE,blaOXA=MISTRANSLATION,blaSHV-11=COMPLETE,emrD=COMPLETE,fosA=COMPLETE,gyrA_S83I=POINT,ompK36_D135DGD=POINT,oqxA=COMPLETE,oqxB=COMPLETE,parC_S80I=POINT,pmrB_R256G=POINT
GCA_003227245.1	SAMN08399050	PRJNA431724	klebsiella	512	5627690	27	Illumina HiSeq	3.12.8	aac(6')-Ib=COMPLETE,aadA2=COMPLETE,aph(3')-Ia=COMPLETE,blaKPC-3=COMPLETE,blaOXA=MISTRANSLATION,blaSHV-11=COMPLETE,blaTEM-1=COMPLETE,catA1=COMPLETE,dfrA12=COMPLETE,emrD=COMPLETE,fosA=COMPLETE,gyrA_S83I=POINT,mph(A)=COMPLETE,ompK36_D135DGD=POINT,oqxA=COMPLETE,oqxB=COMPLETE,parC_S80I=POINT,pmrB_R256G=POINT,sul1=COMPLETE
GCA_003227275.1	SAMN08399035	PRJNA431724	klebsiella	2502	5621654	18	Illumina HiSeq	3.12.8	armA=COMPLETE,blaKPC-3=COMPLETE,blaOXA=MISTRANSLATION,blaSHV-1=COMPLETE,blaTEM-1=COMPLETE,emrD=COMPLETE,fosA=COMPLETE,gyrA_D87N=POINT,gyrA_S83Y=POINT,mph(E)=COMPLETE,msr(E)=COMPLETE,ompK36_T136TDT=POINT,oqxA=COMPLETE,oqxB20=COMPLETE,parC_S80I=POINT
GCA_003227285.1	SAMN08399047	PRJNA431724	klebsiella	512	5455926	25	Illumina HiSeq	3.12.8	aac(6')-Ib=COMPLETE,blaKPC-3=COMPLETE,blaOXA=MISTRANSLATION,blaSHV-11=COMPLETE,emrD=COMPLETE,fosA=COMPLETE,gyrA_S83I=POINT,ompK36_D135DGD=POINT,oqxA=COMPLETE,oqxB=COMPLETE,parC_S80I=POINT,pmrB_R256G=POINT
GCA_003227305.1	SAMN08399036	PRJNA431724	klebsiella	2502	5630737	18	Illumina HiSeq	3.12.8	armA=COMPLETE,blaKPC-3=COMPLETE,blaOXA=MISTRANSLATION,blaSHV-1=COMPLETE,blaTEM-1=COMPLETE,emrD=COMPLETE,fosA=COMPLETE,gyrA_D87N=POINT,gyrA_S83Y=POINT,mph(E)=COMPLETE,msr(E)=COMPLETE,ompK36_T136TDT=POINT,oqxA=COMPLETE,oqxB20=COMPLETE,parC_S80I=POINT
GCA_003227325.1	SAMN08399042	PRJNA431724	klebsiella	512	5585507	28	Illumina HiSeq	3.12.8	aac(6')-Ib=COMPLETE,aadA2=COMPLETE,blaKPC-3=COMPLETE,blaSHV-11=COMPLETE,dfrA14=COMPLETE,emrD=COMPLETE,fosA=COMPLETE,gyrA_S83I=POINT,ompK36_D135DGD=POINT,oqxA=COMPLETE,oqxB=COMPLETE,parC_S80I=POINT,pmrB_R256G=POINT,sul1=COMPLETE
GCA_003227355.1	SAMN08399040	PRJNA431724	klebsiella	512	5585903	28	Illumina HiSeq	4.0.3	aac(6')-Ib=COMPLETE,aadA2=COMPLETE,blaKPC-3=COMPLETE,blaSHV-11=COMPLETE,dfrA14=COMPLETE,emrD=COMPLETE,fosA=COMPLETE,gyrA_S83I=POINT,ompK36_D135DGD=POINT,oqxA=COMPLETE,oqxB=COMPLETE,parC_S80I=POINT,pmrB_R256G=POINT,sul1=COMPLETE
GCA_003227415.1	SAMN08399041	PRJNA431724	klebsiella	512	5586877	29	Illumina HiSeq	3.12.8	aac(6')-Ib=COMPLETE,aadA2=COMPLETE,blaKPC-3=COMPLETE,blaSHV-11=COMPLETE,dfrA14=COMPLETE,emrD=COMPLETE,fosA=COMPLETE,gyrA_S83I=POINT,ompK36_D135DGD=POINT,oqxA=COMPLETE,oqxB=COMPLETE,parC_S80I=POINT,pmrB_R256G=POINT,sul1=COMPLETE
GCA_003227425.1	SAMN08399032	PRJNA431724	klebsiella	2502	5633836	19	Illumina HiSeq	3.12.8	armA=COMPLETE,blaKPC-3=COMPLETE,blaOXA=MISTRANSLATION,blaSHV-1=COMPLETE,blaTEM-1=COMPLETE,emrD=COMPLETE,fosA=COMPLETE,gyrA_D87N=POINT,gyrA_S83Y=POINT,mph(E)=COMPLETE,msr(E)=COMPLETE,ompK36_T136TDT=POINT,oqxA=COMPLETE,oqxB20=COMPLETE,parC_S80I=POINT
GCA_003227455.1	SAMN08399033	PRJNA431724	klebsiella	2502	5633637	18	Illumina HiSeq	3.12.8	armA=COMPLETE,blaKPC-3=COMPLETE,blaOXA=MISTRANSLATION,blaSHV-1=COMPLETE,blaTEM-1=COMPLETE,emrD=COMPLETE,fosA=COMPLETE,gyrA_D87N=POINT,gyrA_S83Y=POINT,mph(E)=COMPLETE,msr(E)=COMPLETE,ompK36_T136TDT=POINT,oqxA=COMPLETE,oqxB20=COMPLETE,parC_S80I=POINT
GCA_003227475.1	SAMN08399026	PRJNA431724	klebsiella	2502	5667968	19	Illumina HiSeq	3.12.8	armA=COMPLETE,blaKPC-3=COMPLETE,blaOXA=MISTRANSLATION,blaSHV-1=COMPLETE,blaTEM-1=COMPLETE,emrD=COMPLETE,fosA=COMPLETE,gyrA_D87N=POINT,gyrA_S83Y=POINT,mph(E)=COMPLETE,msr(E)=COMPLETE,ompK36_T136TDT=POINT,oqxA=COMPLETE,oqxB20=COMPLETE,parC_S80I=POINT
GCA_003227495.1	SAMN08399025	PRJNA431724	klebsiella	2502	5631837	18	Illumina HiSeq	3.12.8	armA=COMPLETE,blaKPC-3=COMPLETE,blaOXA=MISTRANSLATION,blaSHV-1=COMPLETE,blaTEM-1=COMPLETE,emrD=COMPLETE,fosA=COMPLETE,gyrA_D87N=POINT,gyrA_S83Y=POINT,mph(E)=COMPLETE,msr(E)=COMPLETE,ompK36_T136TDT=POINT,oqxA=COMPLETE,oqxB20=COMPLETE,parC_S80I=POINT
GCA_003227515.1	SAMN08399022	PRJNA431724	klebsiella	101	5591799	16	Illumina HiSeq	3.12.8	armA=COMPLETE,blaKPC-2=COMPLETE,blaOXA=MISTRANSLATION,blaSHV-1=COMPLETE,blaTEM-1=COMPLETE,emrD=COMPLETE,fosA=COMPLETE,gyrA_D87N=POINT,gyrA_S83Y=POINT,mph(E)=COMPLETE,msr(E)=COMPLETE,ompK36_T136TDT=POINT,oqxA=COMPLETE,oqxB20=COMPLETE,parC_S80I=POINT
GCA_003227555.1	SAMN08399051	PRJNA431724	klebsiella	512	5631212	28	Illumina HiSeq	3.12.8	aac(6')-Ib=COMPLETE,aadA2=COMPLETE,aph(3')-Ia=COMPLETE,blaKPC-3=COMPLETE,blaOXA=MISTRANSLATION,blaSHV-11=COMPLETE,blaTEM-1=COMPLETE,catA1=COMPLETE,dfrA12=COMPLETE,emrD=COMPLETE,fosA=COMPLETE,gyrA_S83I=POINT,mph(A)=COMPLETE,ompK36_D135DGD=POINT,oqxA=COMPLETE,oqxB=COMPLETE,parC_S80I=POINT,pmrB_R256G=POINT,sul1=COMPLETE
GCA_003227535.1	SAMN08399043	PRJNA431724	klebsiella	512	5610117	28	Illumina HiSeq	3.12.8	aac(6')-Ib=COMPLETE,aadA2=COMPLETE,aph(3')-Ia=COMPLETE,blaKPC-3=COMPLETE,blaOXA=MISTRANSLATION,blaSHV-11=COMPLETE,blaTEM-1=COMPLETE,catA1=COMPLETE,dfrA12=COMPLETE,emrD=COMPLETE,fosA=COMPLETE,gyrA_S83I=POINT,mph(A)=COMPLETE,ompK36_D135DGD=POINT,oqxA=COMPLETE,oqxB=COMPLETE,parC_S80I=POINT,pmrB_R256G=POINT,sul1=COMPLETE
GCA_003227545.1	SAMN08399044	PRJNA431724	klebsiella	512	5678429	29	Illumina HiSeq	3.12.8	aac(6')-Ib=COMPLETE,aadA2=COMPLETE,aph(3')-Ia=COMPLETE,blaKPC-3=COMPLETE,blaOXA=MISTRANSLATION,blaSHV-11=COMPLETE,blaTEM-1=COMPLETE,catA1=COMPLETE,dfrA12=COMPLETE,emrD=COMPLETE,fosA=COMPLETE,gyrA_S83I=POINT,mph(A)=COMPLETE,ompK36_D135DGD=POINT,oqxA=COMPLETE,oqxB=COMPLETE,parC_S80I=POINT,pmrB_R256G=POINT,sul1=COMPLETE
GCA_003227595.1	SAMN08399039	PRJNA431724	klebsiella	29	5662537	28	Illumina HiSeq	3.12.8	blaKPC-3=COMPLETE,blaOXA=MISTRANSLATION,blaSHV-187=COMPLETE,blaTEM-1=COMPLETE,dfrA50=COMPLETE,emrD=COMPLETE,fosA=COMPLETE,oqxA=COMPLETE,oqxB25=COMPLETE
GCA_003227605.1	SAMN08399046	PRJNA431724	klebsiella	512	5643526	27	Illumina HiSeq	3.12.8	aac(6')-Ib=COMPLETE,aadA2=COMPLETE,blaKPC-3=COMPLETE,blaOXA=MISTRANSLATION,blaSHV-11=COMPLETE,blaTEM=COMPLETE,catA1=COMPLETE,dfrA12=COMPLETE,emrD=COMPLETE,fosA=COMPLETE,gyrA_S83I=POINT,mph(A)=COMPLETE,ompK36_D135DGD=POINT,oqxA=COMPLETE,oqxB=COMPLETE,parC_S80I=POINT,pmrB_R256G=POINT,sul1=COMPLETE
GCA_003227635.1	SAMN08399029	PRJNA431724	klebsiella	2502	5631564	18	Illumina HiSeq	3.12.8	armA=COMPLETE,blaKPC-3=COMPLETE,blaOXA=MISTRANSLATION,blaSHV-1=COMPLETE,blaTEM-1=COMPLETE,emrD=COMPLETE,fosA=COMPLETE,gyrA_D87N=POINT,gyrA_S83Y=POINT,mph(E)=COMPLETE,msr(E)=COMPLETE,ompK36_T136TDT=POINT,oqxA=COMPLETE,oqxB20=COMPLETE,parC_S80I=POINT
GCA_003227655.1	SAMN08399021	PRJNA431724	klebsiella	101	5545304	16	Illumina HiSeq	3.12.8	armA=COMPLETE,blaKPC-2=COMPLETE,blaOXA=MISTRANSLATION,blaSHV-1=COMPLETE,blaTEM-1=COMPLETE,emrD=COMPLETE,fosA=COMPLETE,gyrA_D87N=POINT,gyrA_S83Y=POINT,mph(E)=COMPLETE,msr(E)=COMPLETE,ompK36_T136TDT=POINT,oqxA=COMPLETE,oqxB20=COMPLETE,parC_S80I=POINT
GCA_003227675.1	SAMN08399053	PRJNA431724	klebsiella	512	5493002	26	Illumina HiSeq	3.12.8	aac(6')-Ib=COMPLETE,aadA2=COMPLETE,blaKPC-3=COMPLETE,blaOXA=MISTRANSLATION,blaSHV-11=COMPLETE,emrD=COMPLETE,fosA=COMPLETE,gyrA_S83I=POINT,ompK36_D135DGD=POINT,oqxA=COMPLETE,oqxB=COMPLETE,parC_S80I=POINT,pmrB_R256G=POINT,sul1=COMPLETE
GCA_003227695.1	SAMN08399034	PRJNA431724	klebsiella	2502	5631301	18	Illumina HiSeq	3.12.8	armA=COMPLETE,blaKPC-3=COMPLETE,blaOXA=MISTRANSLATION,blaSHV-1=COMPLETE,blaTEM-1=COMPLETE,emrD=COMPLETE,fosA=COMPLETE,gyrA_D87N=POINT,gyrA_S83Y=POINT,mph(E)=COMPLETE,msr(E)=COMPLETE,ompK36_T136TDT=POINT,oqxA=COMPLETE,oqxB20=COMPLETE,parC_S80I=POINT
GCA_003227775.1	SAMD00126349	PRJDB6851	kaerogenes	116	5503068	46	illumina MiSeq	3.12.8	ampC=COMPLETE,blaKPC-2=COMPLETE,blaSHV-12=COMPLETE,blaTEM-1=COMPLETE,emrD=COMPLETE,fosA=COMPLETE,gyrA_S83T=POINT,mph(A)=COMPLETE,oqxB=COMPLETE,qnrS1=COMPLETE
GCA_003227795.1	SAMD00126350	PRJDB6851	kaerogenes	116	5624668	53	illumina MiSeq	3.12.8	ampC=COMPLETE,blaCTX-M=PARTIAL_END_OF_CONTIG,blaKPC-2=COMPLETE,blaSHV-12=COMPLETE,blaTEM-1=COMPLETE,blaTEM=PARTIAL_END_OF_CONTIG,dfrA51=COMPLETE,emrD=COMPLETE,fosA=COMPLETE,gyrA_S83T=POINT,mph(A)=COMPLETE,oqxB=COMPLETE,qnrS1=COMPLETE
GCA_003227835.1	SAMD00126352	PRJDB6851	kaerogenes	364	5548280	55	illumina MiSeq	3.12.8	aac(6')-Ib-cr5=COMPLETE,ampC=COMPLETE,aph(3'')-Ib=COMPLETE,aph(6)-Id=COMPLETE,blaCTX-M-15=COMPLETE,blaKPC-2=COMPLETE,blaTEM-1=COMPLETE,catB3=PARTIAL,dfrA14=COMPLETE,emrD=COMPLETE,fosA=COMPLETE,gyrA_S83T=POINT,mph(A)=COMPLETE,oqxB=COMPLETE,qnrB1=COMPLETE,sul2=COMPLETE,tet(A)=COMPLETE
GCA_003227855.1	SAMD00126353	PRJDB6851	klebsiella	134	5390329	73	illumina MiSeq	3.12.8	blaCTX-M=PARTIAL,blaKPC-2=COMPLETE,blaSHV-60=COMPLETE,blaTEM=COMPLETE,emrD=COMPLETE,fosA=COMPLETE,mph(A)=COMPLETE,oqxA=COMPLETE,oqxB19=COMPLETE
GCA_003227875.1	SAMD00126354	PRJDB6851	klebsiella	65	5439443	52	illumina MiSeq	3.12.8	blaCTX-M=PARTIAL,blaKPC-2=COMPLETE,blaSHV-11=COMPLETE,blaTEM=PARTIAL_END_OF_CONTIG,emrD=COMPLETE,fosA=COMPLETE,gyrA_D87G=POINT,mph(A)=COMPLETE,oqxA=COMPLETE,oqxB6=COMPLETE
GCA_003227895.1	SAMD00126355	PRJDB6851	klebsiella	258	5453765	70	illumina MiSeq	3.12.8	aadA1=COMPLETE,blaCTX-M=PARTIAL,blaKPC-2=COMPLETE,blaSHV-11=COMPLETE,blaTEM-176=COMPLETE,blaTEM=PARTIAL,emrD=COMPLETE,floR=COMPLETE,fosA=COMPLETE,gyrA_S83I=POINT,mph(A)=COMPLETE,oqxA=COMPLETE,oqxB=COMPLETE,parC_S80I=POINT,pmrB_R256G=POINT,sul3=COMPLETE,tet(A)=COMPLETE
GCA_003233835.1	SAMN09375173	PRJNA474904	klebsiella	37	5779200	31	Illumina Miniseq	3.12.8	blaSHV-11=COMPLETE,catA2=COMPLETE,emrD=COMPLETE,fosA=COMPLETE,oqxA=COMPLETE,oqxB=COMPLETE,pmrB_R256G=POINT,tet(D)=COMPLETE
GCA_003233875.1	SAMN09375111	PRJNA474898	klebsiella	37	5781744	31	Illumina Miniseq	3.12.8	blaSHV-11=COMPLETE,catA2=COMPLETE,emrD=COMPLETE,fosA=COMPLETE,oqxA=COMPLETE,oqxB=COMPLETE,pmrB_R256G=POINT,tet(D)=COMPLETE
GCA_003244935.1	SAMN05520996	PRJNA338017	klebsiella	258	5659825	46	Illumina HiSeq	3.12.8	aac(6')-Ib=COMPLETE,aadA2=COMPLETE,aph(3')-Ia=COMPLETE,blaKPC-3=COMPLETE,blaOXA=MISTRANSLATION,blaSHV-11=COMPLETE,catA1=COMPLETE,dfrA12=COMPLETE,emrD=COMPLETE,fosA=COMPLETE,gyrA_S83I=POINT,mph(A)=COMPLETE,ompK36_D135DGD=POINT,oqxA=COMPLETE,oqxB=COMPLETE,parC_S80I=POINT,pmrB_R256G=POINT,sul1=COMPLETE
GCA_003244955.1	SAMN05520998	PRJNA338017	klebsiella	512	5649672	39	Illumina HiSeq	3.12.8	aac(6')-Ib=COMPLETE,aadA2=COMPLETE,aph(3')-Ia=COMPLETE,blaKPC-3=COMPLETE,blaOXA=MISTRANSLATION,blaSHV-11=COMPLETE,catA1=COMPLETE,dfrA12=COMPLETE,emrD=COMPLETE,fosA=COMPLETE,gyrA_S83I=POINT,mph(A)=COMPLETE,ompK36_D135DGD=POINT,oqxA=COMPLETE,oqxB=COMPLETE,parC_S80I=POINT,pmrB_R256G=POINT,sul1=COMPLETE
GCA_003244945.1	SAMN05520997	PRJNA338017	klebsiella	512	5746124	42	Illumina HiSeq	3.12.8	aac(6')-Ib=COMPLETE,aadA1=COMPLETE,aadA2=COMPLETE,aph(3')-Ia=COMPLETE,blaKLUC-2=COMPLETE,blaKPC-3=COMPLETE,blaOXA=MISTRANSLATION,blaSHV-11=COMPLETE,catA1=COMPLETE,dfrA12=COMPLETE,dfrA1=COMPLETE,emrD=COMPLETE,fosA=COMPLETE,gyrA_S83I=POINT,lapB_V43G=POINT,mph(A)=COMPLETE,ompK36_D135DGD=POINT,oqxA=COMPLETE,oqxB=COMPLETE,parC_S80I=POINT,pmrB_R256G=POINT,qnrA6=COMPLETE,sul1=COMPLETE,tet(A)=COMPLETE
GCA_003244975.1	SAMN05521000	PRJNA338017	klebsiella	512	5655912	42	Illumina HiSeq	3.12.8	aac(6')-Ib=COMPLETE,aadA2=COMPLETE,aph(3')-Ia=COMPLETE,blaKPC-3=COMPLETE,blaOXA=MISTRANSLATION,blaSHV-11=COMPLETE,catA1=COMPLETE,dfrA12=COMPLETE,emrD=COMPLETE,fosA=COMPLETE,gyrA_S83I=POINT,mph(A)=COMPLETE,ompK36_D135DGD=POINT,oqxA=COMPLETE,oqxB=COMPLETE,parC_S80I=POINT,pmrB_R256G=POINT,sul1=COMPLETE
GCA_003245015.1	SAMN05521001	PRJNA338017	klebsiella	512	5576266	39	Illumina HiSeq	3.12.8	aac(6')-Ib=COMPLETE,aadA2=COMPLETE,blaKPC-3=COMPLETE,blaOXA=MISTRANSLATION,blaSHV-11=COMPLETE,emrD=COMPLETE,fosA=COMPLETE,gyrA_S83I=POINT,ompK36_D135DGD=POINT,oqxA=COMPLETE,oqxB=COMPLETE,parC_S80I=POINT,pmrB_R256G=POINT,sul1=COMPLETE
GCA_003245035.1	SAMN05521009	PRJNA338017	klebsiella	512	5648406	37	Illumina HiSeq	3.12.8	aac(6')-Ib=COMPLETE,aadA2=COMPLETE,aph(3')-Ia=COMPLETE,blaKPC-3=COMPLETE,blaOXA=MISTRANSLATION,blaSHV-11=COMPLETE,catA1=COMPLETE,dfrA12=COMPLETE,emrD=COMPLETE,fosA=COMPLETE,gyrA_S83I=POINT,mph(A)=COMPLETE,ompK36_D135DGD=POINT,oqxA=COMPLETE,oqxB=COMPLETE,parC_S80I=POINT,pmrB_R256G=POINT,sul1=COMPLETE
GCA_003245045.1	SAMN05521010	PRJNA338017	klebsiella	258	5489823	37	Illumina HiSeq	3.12.8	aac(6')-Ib=COMPLETE,aadA2=COMPLETE,blaKPC-3=COMPLETE,blaOXA=MISTRANSLATION,blaSHV-11=COMPLETE,emrD=COMPLETE,fosA=COMPLETE,gyrA_S83I=POINT,ompK36_D135DGD=POINT,oqxA=COMPLETE,oqxB=COMPLETE,parC_S80I=POINT,pmrB_R256G=POINT,sul1=COMPLETE
GCA_003245025.1	SAMN05521002	PRJNA338017	klebsiella	258	5666234	42	Illumina HiSeq	3.12.8	aac(6')-Ib=COMPLETE,aadA2=COMPLETE,aph(3')-Ia=COMPLETE,blaKPC-3=COMPLETE,blaOXA=MISTRANSLATION,blaSHV-11=COMPLETE,catA1=COMPLETE,dfrA12=COMPLETE,emrD=COMPLETE,fosA=COMPLETE,gyrA_S83I=POINT,mph(A)=COMPLETE,ompK36_D135DGD=POINT,oqxA=COMPLETE,oqxB=COMPLETE,parC_S80I=POINT,pmrB_R256G=POINT,sul1=COMPLETE
GCA_003245095.1	SAMN05521012	PRJNA338017	klebsiella	512	5587896	36	Illumina HiSeq	3.12.8	aac(6')-Ib=COMPLETE,aadA2=COMPLETE,aph(3')-Ia=COMPLETE,blaKPC-3=COMPLETE,blaSHV-11=COMPLETE,catA1=COMPLETE,dfrA12=COMPLETE,emrD=COMPLETE,fosA=COMPLETE,gyrA_S83I=POINT,mph(A)=COMPLETE,ompK36_D135DGD=POINT,oqxA=COMPLETE,oqxB=COMPLETE,parC_S80I=POINT,pmrB_R256G=POINT,sul1=COMPLETE
GCA_003245105.1	SAMN05521013	PRJNA338017	klebsiella	258	5688103	39	Illumina HiSeq	3.12.8	aac(3)-Ia=COMPLETE,aac(6')-Ib=COMPLETE,aadA2=COMPLETE,aph(3'')-Ib=COMPLETE,aph(3')-Ia=COMPLETE,aph(6)-Id=COMPLETE,blaCTX-M-25=COMPLETE,blaOXA-21=COMPLETE,blaSHV-11=COMPLETE,catA1=COMPLETE,dfrA12=COMPLETE,emrD=COMPLETE,fosA=COMPLETE,gyrA_S83I=POINT,mph(A)=COMPLETE,ompK36_D135DGD=POINT,oqxA=COMPLETE,oqxB=COMPLETE,parC_S80I=POINT,pmrB_R256G=POINT,sul1=COMPLETE,sul2=COMPLETE
GCA_003245125.1	SAMN05521015	PRJNA338017	klebsiella	512	5702294	42	Illumina HiSeq	3.12.8	aac(6')-Ib=COMPLETE,aadA2=COMPLETE,aph(3')-Ia=COMPLETE,blaKPC-3=COMPLETE,blaOXA=MISTRANSLATION,blaSHV-11=COMPLETE,catA1=COMPLETE,dfrA12=COMPLETE,dfrA16=COMPLETE,emrD=COMPLETE,fosA=COMPLETE,gyrA_S83I=POINT,mph(A)=COMPLETE,ompK36_D135DGD=POINT,oqxA=COMPLETE,oqxB=COMPLETE,parC_S80I=POINT,pmrB_R256G=POINT,sul1=COMPLETE
GCA_003245135.1	SAMN05521018	PRJNA338017	klebsiella	512	5723297	41	Illumina HiSeq	3.12.8	aac(6')-Ib=COMPLETE,aadA2=COMPLETE,aph(3')-Ia=COMPLETE,blaKPC-3=COMPLETE,blaOXA=MISTRANSLATION,blaSHV-11=COMPLETE,catA1=COMPLETE,dfrA12=COMPLETE,emrD=COMPLETE,fosA=COMPLETE,gyrA_S83I=POINT,mph(A)=COMPLETE,ompK36_D135DGD=POINT,oqxA=COMPLETE,oqxB=COMPLETE,parC_S80I=POINT,pmrB_R256G=POINT,sul1=COMPLETE
GCA_003245175.1	SAMN05521019	PRJNA338017	klebsiella	512	5753229	45	Illumina HiSeq	3.12.8	aac(6')-Ib=COMPLETE,aadA2=COMPLETE,aph(3')-Ia=COMPLETE,blaKPC-3=COMPLETE,blaOXA=MISTRANSLATION,blaSHV-11=COMPLETE,catA1=COMPLETE,dfrA12=COMPLETE,emrD=COMPLETE,fosA=COMPLETE,gyrA_S83I=POINT,mph(A)=COMPLETE,ompK36_D135DGD=POINT,oqxA=COMPLETE,oqxB=COMPLETE,parC_S80I=POINT,pmrB_R256G=POINT,sul1=COMPLETE
GCA_003245195.1	SAMN05521003	PRJNA338017	klebsiella	512	5659755	42	Illumina HiSeq	3.12.8	aac(6')-Ib=COMPLETE,aadA2=COMPLETE,aph(3')-Ia=COMPLETE,blaKPC-3=COMPLETE,blaOXA=MISTRANSLATION,blaSHV-11=COMPLETE,catA1=COMPLETE,dfrA12=COMPLETE,emrD=COMPLETE,fosA=COMPLETE,gyrA_S83I=POINT,mph(A)=COMPLETE,ompK36_D135DGD=POINT,oqxA=COMPLETE,oqxB=COMPLETE,parC_S80I=POINT,pmrB_R256G=POINT,sul1=COMPLETE
GCA_003245185.1	SAMN05520999	PRJNA338017	klebsiella	512	5645893	41	Illumina HiSeq	3.12.8	aac(6')-Ib=COMPLETE,aadA2=COMPLETE,aph(3')-Ia=COMPLETE,blaKPC-3=COMPLETE,blaOXA=MISTRANSLATION,blaSHV-11=COMPLETE,catA1=COMPLETE,dfrA12=COMPLETE,emrD=COMPLETE,fosA=COMPLETE,gyrA_S83I=POINT,mph(A)=COMPLETE,ompK36_D135DGD=POINT,oqxA=COMPLETE,oqxB=COMPLETE,parC_S80I=POINT,pmrB_R256G=POINT,sul1=COMPLETE
GCA_003245205.1	SAMN05521004	PRJNA338017	klebsiella	512	5659755	42	Illumina HiSeq	3.12.8	aac(6')-Ib=COMPLETE,aadA2=COMPLETE,aph(3')-Ia=COMPLETE,blaKPC-3=COMPLETE,blaOXA=MISTRANSLATION,blaSHV-11=COMPLETE,catA1=COMPLETE,dfrA12=COMPLETE,emrD=COMPLETE,fosA=COMPLETE,gyrA_S83I=POINT,mph(A)=COMPLETE,ompK36_D135DGD=POINT,oqxA=COMPLETE,oqxB=COMPLETE,parC_S80I=POINT,pmrB_R256G=POINT,sul1=COMPLETE
GCA_003245255.1	SAMN05521005	PRJNA338017	klebsiella	512	5648124	41	Illumina HiSeq	3.12.8	aac(6')-Ib=COMPLETE,aadA2=COMPLETE,aph(3')-Ia=COMPLETE,blaKPC-3=COMPLETE,blaOXA=MISTRANSLATION,blaSHV-11=COMPLETE,catA1=COMPLETE,dfrA12=COMPLETE,emrD=COMPLETE,fosA=COMPLETE,gyrA_S83I=POINT,mph(A)=COMPLETE,ompK36_D135DGD=POINT,oqxA=COMPLETE,oqxB=COMPLETE,parC_S80I=POINT,pmrB_R256G=POINT,sul1=COMPLETE
GCA_003245275.1	SAMN05521008	PRJNA338017	klebsiella	512	5657855	42	Illumina HiSeq	3.12.8	aac(6')-Ib=COMPLETE,aadA2=COMPLETE,aph(3')-Ia=COMPLETE,blaKPC-3=COMPLETE,blaOXA=MISTRANSLATION,blaSHV-11=COMPLETE,catA1=COMPLETE,dfrA12=COMPLETE,emrD=COMPLETE,fosA=COMPLETE,gyrA_S83I=POINT,mph(A)=COMPLETE,ompK36_D135DGD=POINT,oqxA=COMPLETE,oqxB=COMPLETE,parC_S80I=POINT,pmrB_R256G=POINT,sul1=COMPLETE
GCA_003245295.1	SAMN05521011	PRJNA338017	klebsiella	258	5665129	41	Illumina HiSeq	3.12.8	aac(6')-Ib=COMPLETE,aadA2=COMPLETE,aph(3')-Ia=COMPLETE,blaKPC-3=COMPLETE,blaOXA=MISTRANSLATION,blaSHV-11=COMPLETE,catA1=COMPLETE,dfrA12=COMPLETE,emrD=COMPLETE,fosA=COMPLETE,gyrA_S83I=POINT,mph(A)=COMPLETE,ompK36_D135DGD=POINT,oqxA=COMPLETE,oqxB=COMPLETE,parC_S80I=POINT,pmrB_R256G=POINT,sul1=COMPLETE
GCA_003245305.1	SAMN05521006	PRJNA338017	klebsiella	512	5645622	40	Illumina HiSeq	3.12.8	aac(6')-Ib=COMPLETE,aadA2=COMPLETE,aph(3')-Ia=COMPLETE,blaKPC-3=COMPLETE,blaOXA=MISTRANSLATION,blaSHV-11=COMPLETE,catA1=COMPLETE,dfrA12=COMPLETE,emrD=COMPLETE,fosA=COMPLETE,gyrA_S83I=POINT,mph(A)=COMPLETE,ompK36_D135DGD=POINT,oqxA=COMPLETE,oqxB=COMPLETE,parC_S80I=POINT,pmrB_R256G=POINT,sul1=COMPLETE
GCA_003245315.1	SAMN05521007	PRJNA338017	klebsiella	512	5645144	39	Illumina HiSeq	3.12.8	aac(6')-Ib=COMPLETE,aadA2=COMPLETE,aph(3')-Ia=COMPLETE,blaKPC-3=COMPLETE,blaOXA=MISTRANSLATION,blaSHV-11=COMPLETE,catA1=COMPLETE,dfrA12=COMPLETE,emrD=COMPLETE,fosA=COMPLETE,gyrA_S83I=POINT,mph(A)=COMPLETE,ompK36_D135DGD=POINT,oqxA=COMPLETE,oqxB=COMPLETE,parC_S80I=POINT,pmrB_R256G=POINT,sul1=COMPLETE
GCA_003245355.1	SAMN05521017	PRJNA338017	klebsiella	512	5703328	43	Illumina HiSeq	3.12.8	aac(6')-Ib=COMPLETE,aadA2=COMPLETE,aph(3')-Ia=COMPLETE,blaKPC-3=COMPLETE,blaOXA=MISTRANSLATION,blaSHV-11=COMPLETE,catA1=COMPLETE,dfrA12=COMPLETE,emrD=COMPLETE,fosA=COMPLETE,gyrA_S83I=POINT,mph(A)=COMPLETE,oqxA=COMPLETE,oqxB=COMPLETE,parC_S80I=POINT,pmrB_R256G=POINT,sul1=COMPLETE
GCA_003253835.1	SAMN09266804	PRJNA473122	klebsiella	467	5565767	24	Illumina NextSeq	3.12.8	blaLEN-17=COMPLETE,emrD=COMPLETE,fosA=COMPLETE,oqxA=COMPLETE,oqxB15=COMPLETE,oqxR_D95E=POINT,oqxR_V113I=POINT
GCA_003253855.1	SAMN09266880	PRJNA473122	klebsiella	1689	5247212	22	Illumina NextSeq	3.12.8	blaSHV-1=COMPLETE,emrD=COMPLETE,fosA=COMPLETE,oqxA=COMPLETE,oqxB25=COMPLETE
GCA_003253875.1	SAMN09266875	PRJNA473122	klebsiella	405	5452633	27	Illumina NextSeq	3.12.8	aac(6')-Ib-cr5=COMPLETE,aph(3'')-Ib=COMPLETE,aph(6)-Id=COMPLETE,blaCTX-M-15=COMPLETE,blaOXA-1=COMPLETE,blaSHV-76=COMPLETE,blaTEM-1=COMPLETE,catB3=PARTIAL_END_OF_CONTIG,dfrA14=COMPLETE,emrD=COMPLETE,fosA7=MISTRANSLATION,fosA=COMPLETE,oqxA=COMPLETE,oqxB14=COMPLETE,qnrB1=COMPLETE,sul2=COMPLETE,tet(A)=COMPLETE
GCA_003255775.1	SAMN09266802	PRJNA473122	klebsiella	1524	5680508	29	Illumina NextSeq	3.12.8	blaLEN-16=COMPLETE,emrD=COMPLETE,fosA=COMPLETE,oqxA=COMPLETE,oqxB9=COMPLETE,oqxR_D95E=POINT,oqxR_V113I=POINT
GCA_003255785.1	SAMN09266870	PRJNA473122	klebsiella	983	5286788	129	Illumina NextSeq	3.12.8	aac(6')-Ib-cr5=COMPLETE,aph(3'')-Ib=COMPLETE,aph(6)-Id=COMPLETE,blaCTX-M=COMPLETE,blaOXA-1=COMPLETE,blaSHV-168=COMPLETE,blaTEM-1=COMPLETE,catB3=PARTIAL_END_OF_CONTIG,dfrA14=COMPLETE,emrD=COMPLETE,fosA=COMPLETE,oqxA=COMPLETE,oqxB=COMPLETE,qnrB1=COMPLETE,sul2=COMPLETE,tet(A)=COMPLETE
GCA_003261655.1	SAMN08932881	PRJNA353728	klebsiella	11	5499771	49	Illumina HiSeq	3.12.8	blaCTX-M-65=COMPLETE,blaKPC-2=COMPLETE,blaSHV-11=COMPLETE,blaTEM-1=COMPLETE,emrD=COMPLETE,fosA=COMPLETE,gyrA_D87G=POINT,gyrA_S83I=POINT,ompK36_D135DGD=POINT,parC_S80I=POINT,pmrB_R256G=POINT,rmtB1=COMPLETE
GCA_003261645.1	SAMN08932883	PRJNA353728	klebsiella	307	5579113	29	Illumina HiSeq	3.12.8	aac(3)-IIe=COMPLETE,aac(6')-Ib-cr=PARTIAL_END_OF_CONTIG,aadA16=COMPLETE,aph(3'')-Ib=COMPLETE,aph(6)-Id=COMPLETE,arr-3=COMPLETE,blaCTX-M-15=COMPLETE,blaNDM-5=COMPLETE,blaOXA-1=COMPLETE,blaSHV-28=COMPLETE,blaTEM-1=COMPLETE,ble=COMPLETE,catB3=PARTIAL_END_OF_CONTIG,dfrA14=COMPLETE,dfrA27=COMPLETE,emrD=COMPLETE,fosA=COMPLETE,gyrA_S83I=POINT,oqxA=COMPLETE,oqxB19=COMPLETE,parC_S80I=POINT,sul1=COMPLETE,sul2=COMPLETE,tet(A)=COMPLETE
GCA_003261695.1	SAMN08932880	PRJNA353728	klebsiella	11	5696251	40	Illumina HiSeq	3.12.8	aadA2=COMPLETE,aph(3')-Ia=COMPLETE,blaCTX-M-65=COMPLETE,blaKPC-2=COMPLETE,blaSHV-11=COMPLETE,blaTEM-1=COMPLETE,dfrA12=COMPLETE,emrD=COMPLETE,fosA=COMPLETE,gyrA_D87G=POINT,gyrA_S83I=POINT,mph(A)=COMPLETE,ompK36_D135DGD=POINT,parC_S80I=POINT,pmrB_R256G=POINT,rmtB1=COMPLETE,sul1=PARTIAL_END_OF_CONTIG
GCA_003261705.1	SAMN08932879	PRJNA353728	klebsiella	11	5490820	35	Illumina HiSeq	3.12.8	aadA2=COMPLETE,blaCTX-M-65=COMPLETE,blaKPC-2=COMPLETE,blaSHV-11=COMPLETE,blaTEM-1=COMPLETE,emrD=COMPLETE,fosA=COMPLETE,gyrA_D87G=POINT,gyrA_S83I=POINT,ompK36_D135DGD=POINT,parC_S80I=POINT,pmrB_R256G=POINT,rmtB1=COMPLETE,sul1=PARTIAL_END_OF_CONTIG
GCA_003261715.1	SAMN08932878	PRJNA353728	klebsiella	11	5426011	48	Illumina HiSeq	3.12.8	aadA2=COMPLETE,blaCTX-M-65=COMPLETE,blaKPC-2=COMPLETE,blaSHV-11=COMPLETE,blaTEM-1=COMPLETE,emrD=COMPLETE,fosA=COMPLETE,gyrA_D87G=POINT,gyrA_S83I=POINT,ompK36_D135DGD=POINT,parC_S80I=POINT,pmrB_R256G=POINT,rmtB1=COMPLETE,sul1=PARTIAL_END_OF_CONTIG
GCA_003261745.1	SAMN08932877	PRJNA353728	klebsiella	11	5491034	36	Illumina HiSeq	3.12.8	aadA2=COMPLETE,blaCTX-M-65=COMPLETE,blaKPC-2=COMPLETE,blaSHV-11=COMPLETE,blaTEM-1=COMPLETE,emrD=COMPLETE,fosA=COMPLETE,gyrA_D87G=POINT,gyrA_S83I=POINT,ompK36_D135DGD=POINT,parC_S80I=POINT,pmrB_R256G=POINT,rmtB1=COMPLETE,sul1=PARTIAL_END_OF_CONTIG
GCA_003261785.1	SAMN08932874	PRJNA353728	klebsiella	11	5521623	37	Illumina HiSeq	3.12.8	aadA2=COMPLETE,blaCTX-M-65=COMPLETE,blaKPC-2=COMPLETE,blaSHV-11=COMPLETE,blaTEM-1=COMPLETE,emrD=COMPLETE,fosA=COMPLETE,gyrA_D87G=POINT,gyrA_S83I=POINT,ompK36_D135DGD=POINT,parC_S80I=POINT,pmrB_R256G=POINT,rmtB1=COMPLETE,sul1=PARTIAL_END_OF_CONTIG
GCA_003261795.1	SAMN08932872	PRJNA353728	klebsiella	292	5513984	18	Illumina HiSeq	3.12.8	aac(3)-IId=COMPLETE,aac(6')-Ib-cr5=COMPLETE,aadA16=COMPLETE,aph(3'')-Ib=COMPLETE,aph(3')-Ia=COMPLETE,aph(6)-Id=COMPLETE,arr-3=COMPLETE,blaCTX-M-3=COMPLETE,blaSHV-11=COMPLETE,blaTEM-1=COMPLETE,dfrA27=COMPLETE,emrD=COMPLETE,floR=COMPLETE,fosA=COMPLETE,mph(A)=COMPLETE,ompK36_Q313STOP=POINT,oqxA=COMPLETE,oqxB19=COMPLETE,qnrS1=COMPLETE,sul1=COMPLETE,sul2=COMPLETE,tet(A)=COMPLETE
GCA_003261775.1	SAMN08932875	PRJNA353728	klebsiella	45	5479047	27	Illumina HiSeq	3.12.8	aac(3)-IId=COMPLETE,aac(6')-Ib=COMPLETE,aadA1=COMPLETE,aadA2=COMPLETE,aph(3'')-Ib=COMPLETE,aph(6)-Id=COMPLETE,blaCTX-M-15=COMPLETE,blaKPC-2=COMPLETE,blaLAP-2=COMPLETE,blaOXA=MISTRANSLATION,blaSHV-1=COMPLETE,blaTEM=PARTIAL_END_OF_CONTIG,dfrA12=COMPLETE,dfrA14=COMPLETE,emrD=COMPLETE,floR=COMPLETE,fosA=COMPLETE,oqxA11=COMPLETE,oqxB19=COMPLETE,pmrB_R256G=POINT,qnrB1=COMPLETE,qnrS1=COMPLETE,sul1=COMPLETE,sul2=COMPLETE,tet(A)=COMPLETE
GCA_003261805.1	SAMN08932871	PRJNA353728	klebsiella	37	5567528	26	Illumina HiSeq	3.12.8	aac(3)-IId=COMPLETE,aph(3'')-Ib=COMPLETE,aph(6)-Id=COMPLETE,blaCTX-M-14=COMPLETE,blaCTX-M-15=COMPLETE,blaLAP-2=COMPLETE,blaSHV-11=COMPLETE,blaTEM-1=COMPLETE,catA2=COMPLETE,dfrA1=COMPLETE,emrD=COMPLETE,fosA=COMPLETE,gyrA_D87G=POINT,oqxA=COMPLETE,oqxB=COMPLETE,pmrB_R256G=POINT,qnrS1=COMPLETE,ramR_A19V=POINT,sul1=COMPLETE,sul2=COMPLETE,tet(A)=COMPLETE,tet(D)=COMPLETE
GCA_003261855.1	SAMN08932870	PRJNA353728	klebsiella	11	5468654	34	Illumina HiSeq	3.12.8	aadA2=COMPLETE,blaCTX-M-65=COMPLETE,blaKPC-2=COMPLETE,blaSHV-11=COMPLETE,blaTEM-1=COMPLETE,emrD=COMPLETE,fosA=COMPLETE,gyrA_D87G=POINT,gyrA_S83I=POINT,ompK36_D135DGD=POINT,parC_S80I=POINT,pmrB_R256G=POINT,rmtB1=COMPLETE,sul1=PARTIAL_END_OF_CONTIG
GCA_003261875.1	SAMN08932868	PRJNA353728	klebsiella	11	5696970	41	Illumina HiSeq	3.12.8	aadA2=COMPLETE,aph(3')-Ia=COMPLETE,blaCTX-M-65=COMPLETE,blaKPC-2=COMPLETE,blaSHV-11=COMPLETE,blaTEM-1=COMPLETE,dfrA12=COMPLETE,emrD=COMPLETE,fosA=COMPLETE,gyrA_D87G=POINT,gyrA_S83I=POINT,mph(A)=COMPLETE,ompK36_D135DGD=POINT,parC_S80I=POINT,pmrB_R256G=POINT,rmtB1=COMPLETE,sul1=PARTIAL_END_OF_CONTIG
GCA_003261865.1	SAMN08932869	PRJNA353728	klebsiella	11	5682365	58	Illumina HiSeq	3.12.8	aadA2=COMPLETE,aph(3')-Ia=COMPLETE,blaCTX-M-65=COMPLETE,blaKPC-2=COMPLETE,blaSHV-11=COMPLETE,blaTEM-1=COMPLETE,dfrA12=COMPLETE,emrD=COMPLETE,fosA=COMPLETE,gyrA_D87G=POINT,gyrA_S83I=POINT,mph(A)=COMPLETE,ompK36_D135DGD=POINT,parC_S80I=POINT,pmrB_R256G=POINT,rmtB1=COMPLETE,sul1=PARTIAL_END_OF_CONTIG
GCA_003261895.1	SAMN08932866	PRJNA353728	klebsiella	11	5512901	43	Illumina HiSeq	3.12.8	aadA2=COMPLETE,blaCTX-M-65=COMPLETE,blaKPC-2=COMPLETE,blaSHV-11=COMPLETE,blaTEM-1=COMPLETE,emrD=COMPLETE,fosA=COMPLETE,gyrA_D87G=POINT,gyrA_S83I=POINT,ompK36_D135DGD=POINT,parC_S80I=POINT,pmrB_R256G=POINT,rmtB1=COMPLETE,sul1=PARTIAL_END_OF_CONTIG
GCA_003261935.1	SAMN08932864	PRJNA353728	klebsiella	11	5696410	41	Illumina HiSeq	3.12.8	aadA2=COMPLETE,aph(3')-Ia=COMPLETE,blaCTX-M-65=COMPLETE,blaKPC-2=COMPLETE,blaSHV-11=COMPLETE,blaTEM-1=COMPLETE,dfrA12=COMPLETE,emrD=COMPLETE,fosA=COMPLETE,gyrA_D87G=POINT,gyrA_S83I=POINT,mph(A)=COMPLETE,ompK36_D135DGD=POINT,parC_S80I=POINT,pmrB_R256G=POINT,rmtB1=COMPLETE,sul1=PARTIAL_END_OF_CONTIG
GCA_003261955.3	SAMN08932863	PRJNA353728	klebsiella	11	5603723	1	Illumina HiSeq; Oxford Nanopore MiniION	3.11.26	aadA2=COMPLETE,blaCTX-M-65=COMPLETE,blaKPC-12=COMPLETE,blaSHV-11=COMPLETE,catA2=COMPLETE,emrD=COMPLETE,fosA=COMPLETE,gyrA_D87G=POINT,gyrA_S83I=POINT,ompK36_D135DGD=POINT,oqxA=COMPLETE,oqxB=COMPLETE,parC_S80I=POINT,pmrB_R256G=POINT,sul1=PARTIAL
GCA_003261965.1	SAMN08932862	PRJNA353728	klebsiella	11	5509358	51	Illumina HiSeq	3.12.8	aac(6')-Ib-cr5=COMPLETE,aadA16=COMPLETE,aadA2=COMPLETE,arr-3=COMPLETE,blaCTX-M-65=COMPLETE,blaKPC-2=COMPLETE,blaSHV-11=COMPLETE,blaTEM-1=COMPLETE,catA2=COMPLETE,dfrA27=COMPLETE,emrD=COMPLETE,fosA=COMPLETE,gyrA_D87G=POINT,gyrA_S83I=POINT,ompK36_D135DGD=POINT,oqxA=COMPLETE,oqxB=COMPLETE,parC_S80I=POINT,pmrB_R256G=POINT,sul1=PARTIAL_END_OF_CONTIG,tet(A)=COMPLETE
GCA_003261975.1	SAMN08932860	PRJNA353728	klebsiella	11	5503339	50	Illumina HiSeq	3.12.8	aac(6')-Ib-cr5=COMPLETE,aadA16=COMPLETE,aadA2=COMPLETE,arr-3=COMPLETE,blaCTX-M-65=COMPLETE,blaKPC-2=COMPLETE,blaSHV-11=COMPLETE,blaTEM-1=COMPLETE,catA2=COMPLETE,dfrA27=COMPLETE,emrD=COMPLETE,fosA=COMPLETE,gyrA_D87G=POINT,gyrA_S83I=POINT,ompK36_D135DGD=POINT,oqxA=COMPLETE,oqxB=COMPLETE,parC_S80I=POINT,pmrB_R256G=POINT,sul1=PARTIAL_END_OF_CONTIG,tet(A)=COMPLETE
GCA_003262015.1	SAMN08932859	PRJNA353728	klebsiella	45	5555498	23	Illumina HiSeq	3.12.8	aac(3)-IId=COMPLETE,aadA2=COMPLETE,aph(3'')-Ib=COMPLETE,aph(6)-Id=COMPLETE,blaCTX-M-15=COMPLETE,blaKPC-2=COMPLETE,blaLAP-2=COMPLETE,blaSHV-1=COMPLETE,blaTEM=PARTIAL,dfrA12=COMPLETE,dfrA14=COMPLETE,emrD=COMPLETE,floR=COMPLETE,fosA=COMPLETE,oqxA11=COMPLETE,oqxB19=COMPLETE,pmrB_R256G=POINT,qnrB1=COMPLETE,qnrS1=COMPLETE,sul1=COMPLETE,sul2=COMPLETE,tet(A)=COMPLETE
GCA_003262035.1	SAMN08932858	PRJNA353728	klebsiella	11	5510551	38	Illumina HiSeq	3.12.8	aac(6')-Ib-cr5=COMPLETE,aadA16=COMPLETE,aadA2=COMPLETE,arr-3=COMPLETE,blaCTX-M-65=COMPLETE,blaKPC-2=COMPLETE,blaSHV-11=COMPLETE,blaTEM-1=COMPLETE,catA2=COMPLETE,dfrA27=COMPLETE,emrD=COMPLETE,fosA=COMPLETE,gyrA_D87G=POINT,gyrA_S83I=POINT,ompK36_D135DGD=POINT,oqxA=COMPLETE,oqxB=COMPLETE,parC_S80I=POINT,pmrB_R256G=POINT,sul1=PARTIAL_END_OF_CONTIG,tet(A)=COMPLETE
GCA_003262055.1	SAMN08932857	PRJNA353728	klebsiella	11	5510738	38	Illumina HiSeq	3.12.8	aac(6')-Ib-cr5=COMPLETE,aadA16=COMPLETE,aadA2=COMPLETE,arr-3=COMPLETE,blaCTX-M-65=COMPLETE,blaKPC-2=COMPLETE,blaSHV-11=COMPLETE,blaTEM-1=COMPLETE,catA2=COMPLETE,dfrA27=COMPLETE,emrD=COMPLETE,fosA=COMPLETE,gyrA_D87G=POINT,gyrA_S83I=POINT,ompK36_D135DGD=POINT,oqxA=COMPLETE,oqxB=COMPLETE,parC_S80I=POINT,pmrB_R256G=POINT,sul1=PARTIAL_END_OF_CONTIG,tet(A)=COMPLETE
GCA_003262045.1	SAMN08932855	PRJNA353728	klebsiella	45	5556423	24	Illumina HiSeq	3.12.8	aac(3)-IId=COMPLETE,aac(6')-Ib=COMPLETE,aadA1=COMPLETE,aadA2=COMPLETE,aph(3'')-Ib=COMPLETE,aph(6)-Id=COMPLETE,blaCTX-M-15=COMPLETE,blaKPC-2=COMPLETE,blaLAP-2=COMPLETE,blaOXA=MISTRANSLATION,blaSHV-1=COMPLETE,blaTEM=PARTIAL_END_OF_CONTIG,dfrA12=COMPLETE,dfrA14=COMPLETE,emrD=COMPLETE,floR=COMPLETE,fosA=COMPLETE,oqxA11=COMPLETE,oqxB19=COMPLETE,pmrB_R256G=POINT,qnrB1=COMPLETE,qnrS1=COMPLETE,sul1=COMPLETE,sul2=COMPLETE,tet(A)=COMPLETE
GCA_003262095.1	SAMN08932854	PRJNA353728	klebsiella	11	5677970	56	Illumina HiSeq	3.12.8	aadA2=COMPLETE,aph(3')-Ia=COMPLETE,blaCTX-M-65=COMPLETE,blaKPC-2=COMPLETE,blaSHV-11=COMPLETE,blaTEM-1=COMPLETE,dfrA12=COMPLETE,emrD=COMPLETE,fosA=COMPLETE,gyrA_D87G=POINT,gyrA_S83I=POINT,mph(A)=COMPLETE,ompK36_D135DGD=POINT,parC_S80I=POINT,pmrB_R256G=POINT,rmtB1=COMPLETE,sul1=PARTIAL_END_OF_CONTIG
GCA_003262105.1	SAMN08932852	PRJNA353728	klebsiella	11	5542170	48	Illumina HiSeq	3.12.8	aac(3)-IId=COMPLETE,aac(6')-Ib-cr5=COMPLETE,aadA16=COMPLETE,aadA2=COMPLETE,aph(3'')-Ib=COMPLETE,aph(3')-Ia=COMPLETE,aph(6)-Id=COMPLETE,arr-3=COMPLETE,blaCTX-M-3=COMPLETE,blaCTX-M-65=COMPLETE,blaKPC-2=COMPLETE,blaSHV-11=COMPLETE,blaTEM-1=COMPLETE,dfrA27=COMPLETE,emrD=COMPLETE,floR=COMPLETE,fosA=COMPLETE,gyrA_D87G=POINT,gyrA_S83I=POINT,mph(A)=COMPLETE,ompK36_D135DGD=POINT,parC_S80I=POINT,pmrB_R256G=POINT,qnrB91=COMPLETE,qnrS1=COMPLETE,rmtB1=COMPLETE,sul1=PARTIAL_END_OF_CONTIG,sul2=COMPLETE,tet(A)=COMPLETE
GCA_003262135.1	SAMN08932851	PRJNA353728	klebsiella	11	5697437	41	Illumina HiSeq	3.12.8	aadA2=COMPLETE,aph(3')-Ia=COMPLETE,blaCTX-M-65=COMPLETE,blaKPC-2=COMPLETE,blaSHV-11=COMPLETE,blaTEM-1=COMPLETE,dfrA12=COMPLETE,emrD=COMPLETE,fosA=COMPLETE,gyrA_D87G=POINT,gyrA_S83I=POINT,mph(A)=COMPLETE,ompK36_D135DGD=POINT,parC_S80I=POINT,pmrB_R256G=POINT,rmtB1=COMPLETE,sul1=PARTIAL_END_OF_CONTIG
GCA_003262145.1	SAMN08932850	PRJNA353728	klebsiella	11	5697109	41	Illumina HiSeq	3.12.8	aadA2=COMPLETE,aph(3')-Ia=COMPLETE,blaCTX-M-65=COMPLETE,blaKPC-2=COMPLETE,blaSHV-11=COMPLETE,blaTEM-1=COMPLETE,dfrA12=COMPLETE,emrD=COMPLETE,fosA=COMPLETE,gyrA_D87G=POINT,gyrA_S83I=POINT,mph(A)=COMPLETE,ompK36_D135DGD=POINT,parC_S80I=POINT,pmrB_R256G=POINT,rmtB1=COMPLETE,sul1=PARTIAL_END_OF_CONTIG
GCA_003262165.1	SAMN08932849	PRJNA353728	klebsiella	45	5549997	20	Illumina HiSeq	3.12.8	aac(3)-IId=COMPLETE,aac(6')-Ib=COMPLETE,aadA1=COMPLETE,aadA2=COMPLETE,aph(3'')-Ib=COMPLETE,aph(6)-Id=COMPLETE,blaCTX-M-15=COMPLETE,blaKPC-2=COMPLETE,blaLAP-2=COMPLETE,blaOXA=MISTRANSLATION,blaSHV-1=COMPLETE,blaTEM=PARTIAL_END_OF_CONTIG,dfrA12=COMPLETE,emrD=COMPLETE,floR=COMPLETE,fosA=COMPLETE,oqxA11=COMPLETE,oqxB19=COMPLETE,pmrB_R256G=POINT,qnrS1=COMPLETE,sul1=COMPLETE,sul2=COMPLETE,tet(A)=COMPLETE
GCA_003262195.1	SAMN08932848	PRJNA353728	klebsiella	45	5553173	24	Illumina HiSeq	3.12.8	aac(3)-IId=COMPLETE,aac(6')-Ib=COMPLETE,aadA1=COMPLETE,aadA2=COMPLETE,aph(3'')-Ib=COMPLETE,aph(6)-Id=COMPLETE,blaCTX-M-15=COMPLETE,blaKPC-2=COMPLETE,blaLAP-2=COMPLETE,blaOXA=MISTRANSLATION,blaSHV-1=COMPLETE,blaTEM=PARTIAL_END_OF_CONTIG,dfrA12=COMPLETE,dfrA14=COMPLETE,emrD=COMPLETE,floR=COMPLETE,fosA=COMPLETE,oqxA11=COMPLETE,oqxB19=COMPLETE,pmrB_R256G=POINT,qnrB1=COMPLETE,qnrS1=COMPLETE,sul1=COMPLETE,sul2=COMPLETE
GCA_003262215.1	SAMN08932846	PRJNA353728	klebsiella	11	5509572	49	Illumina HiSeq	3.12.8	aac(6')-Ib-cr5=COMPLETE,aadA16=COMPLETE,aadA2=COMPLETE,arr-3=COMPLETE,blaCTX-M-65=COMPLETE,blaKPC-2=COMPLETE,blaSHV-11=COMPLETE,blaTEM-1=COMPLETE,catA2=COMPLETE,dfrA27=COMPLETE,emrD=COMPLETE,fosA=COMPLETE,gyrA_D87G=POINT,gyrA_S83I=POINT,ompK36_D135DGD=POINT,oqxA=COMPLETE,oqxB=COMPLETE,parC_S80I=POINT,pmrB_R256G=POINT,sul1=PARTIAL_END_OF_CONTIG,tet(A)=COMPLETE
GCA_003262205.1	SAMN08932847	PRJNA353728	klebsiella	11	5686031	53	Illumina HiSeq	3.12.8	aadA2=COMPLETE,aph(3')-Ia=COMPLETE,blaCTX-M-65=COMPLETE,blaKPC-2=COMPLETE,blaSHV-11=COMPLETE,blaTEM-1=COMPLETE,dfrA12=COMPLETE,emrD=COMPLETE,fosA=COMPLETE,gyrA_D87G=POINT,gyrA_S83I=POINT,mph(A)=COMPLETE,ompK36_D135DGD=POINT,parC_S80I=POINT,pmrB_R256G=POINT,rmtB1=COMPLETE,sul1=PARTIAL_END_OF_CONTIG
GCA_003262255.1	SAMN08932843	PRJNA353728	klebsiella	11	5696280	41	Illumina HiSeq	3.12.8	aadA2=COMPLETE,aph(3')-Ia=COMPLETE,blaCTX-M-65=COMPLETE,blaKPC-2=COMPLETE,blaSHV-11=COMPLETE,blaTEM-1=COMPLETE,dfrA12=COMPLETE,emrD=COMPLETE,fosA=COMPLETE,gyrA_D87G=POINT,gyrA_S83I=POINT,mph(A)=COMPLETE,ompK36_D135DGD=POINT,parC_S80I=POINT,pmrB_R256G=POINT,rmtB1=COMPLETE,sul1=PARTIAL_END_OF_CONTIG
GCA_003262285.1	SAMN08932841	PRJNA353728	klebsiella	11	5517146	39	Illumina HiSeq	3.12.8	aac(6')-Ib-cr5=COMPLETE,aadA16=COMPLETE,aadA2=COMPLETE,arr-3=COMPLETE,blaCTX-M-65=COMPLETE,blaKPC-2=COMPLETE,blaSHV-11=COMPLETE,blaTEM-1=COMPLETE,catA2=COMPLETE,dfrA27=COMPLETE,emrD=COMPLETE,fosA=COMPLETE,gyrA_D87G=POINT,gyrA_S83I=POINT,ompK36_D135DGD=POINT,oqxA=COMPLETE,oqxB=COMPLETE,parC_S80I=POINT,pmrB_R256G=POINT,sul1=PARTIAL_END_OF_CONTIG,tet(A)=COMPLETE
GCA_003262275.1	SAMN08932842	PRJNA353728	klebsiella	11	5681447	56	Illumina HiSeq	3.12.8	aadA2=COMPLETE,aph(3')-Ia=COMPLETE,blaCTX-M-65=COMPLETE,blaKPC-2=COMPLETE,blaSHV-11=COMPLETE,blaTEM-1=COMPLETE,dfrA12=COMPLETE,emrD=COMPLETE,fosA=COMPLETE,gyrA_D87G=POINT,gyrA_S83I=POINT,mph(A)=COMPLETE,ompK36_D135DGD=POINT,parC_S80I=POINT,pmrB_R256G=POINT,rmtB1=COMPLETE,sul1=PARTIAL_END_OF_CONTIG
GCA_003262265.1	SAMN08932845	PRJNA353728	klebsiella	45	5556502	25	Illumina HiSeq	3.12.8	aac(3)-IId=COMPLETE,aac(6')-Ib=COMPLETE,aadA1=COMPLETE,aadA2=COMPLETE,aph(3'')-Ib=COMPLETE,aph(6)-Id=COMPLETE,blaCTX-M-15=COMPLETE,blaKPC-2=COMPLETE,blaLAP-2=COMPLETE,blaOXA=MISTRANSLATION,blaSHV-1=COMPLETE,blaTEM=PARTIAL_END_OF_CONTIG,dfrA12=COMPLETE,dfrA14=COMPLETE,emrD=COMPLETE,floR=COMPLETE,fosA=COMPLETE,oqxA11=COMPLETE,oqxB19=COMPLETE,pmrB_R256G=POINT,qnrB1=COMPLETE,qnrS1=COMPLETE,sul1=COMPLETE,sul2=COMPLETE,tet(A)=COMPLETE
GCA_003262335.1	SAMN08932836	PRJNA353728	klebsiella	11	5517181	36	Illumina HiSeq	3.12.8	aadA2=COMPLETE,blaCTX-M-65=COMPLETE,blaKPC-2=COMPLETE,blaSHV-11=COMPLETE,emrD=COMPLETE,fosA=COMPLETE,gyrA_D87G=POINT,gyrA_S83I=POINT,ompK36_D135DGD=POINT,parC_S80I=POINT,pmrB_R256G=POINT,sul1=PARTIAL_END_OF_CONTIG
GCA_003262345.1	SAMN08932835	PRJNA353728	klebsiella	11	5696123	41	Illumina HiSeq	3.12.8	aadA2=COMPLETE,aph(3')-Ia=COMPLETE,blaCTX-M-65=COMPLETE,blaKPC-2=COMPLETE,blaSHV-11=COMPLETE,blaTEM-1=COMPLETE,dfrA12=COMPLETE,emrD=COMPLETE,fosA=COMPLETE,gyrA_D87G=POINT,gyrA_S83I=POINT,mph(A)=COMPLETE,ompK36_D135DGD=POINT,parC_S80I=POINT,pmrB_R256G=POINT,rmtB1=COMPLETE,sul1=PARTIAL_END_OF_CONTIG
GCA_003262365.1	SAMN08932834	PRJNA353728	klebsiella	11	5693507	45	Illumina HiSeq	3.12.8	aadA2=COMPLETE,aph(3')-Ia=COMPLETE,blaCTX-M-65=COMPLETE,blaKPC-2=COMPLETE,blaSHV-11=COMPLETE,blaTEM-1=COMPLETE,dfrA12=COMPLETE,emrD=COMPLETE,fosA=COMPLETE,gyrA_D87G=POINT,gyrA_S83I=POINT,mph(A)=COMPLETE,ompK36_D135DGD=POINT,parC_S80I=POINT,pmrB_R256G=POINT,rmtB1=COMPLETE,sul1=PARTIAL_END_OF_CONTIG
GCA_003262375.1	SAMN08932833	PRJNA353728	klebsiella	45	5559379	25	Illumina HiSeq	3.12.8	aac(3)-IId=COMPLETE,aac(6')-Ib=COMPLETE,aadA1=COMPLETE,aadA2=COMPLETE,aph(3'')-Ib=COMPLETE,aph(6)-Id=COMPLETE,blaCTX-M-15=COMPLETE,blaKPC-2=COMPLETE,blaLAP-2=COMPLETE,blaOXA=MISTRANSLATION,blaSHV-1=COMPLETE,blaTEM=PARTIAL_END_OF_CONTIG,dfrA12=COMPLETE,dfrA14=COMPLETE,emrD=COMPLETE,floR=COMPLETE,fosA=COMPLETE,ompK36_Q313STOP=POINT,oqxA11=COMPLETE,oqxB19=COMPLETE,pmrB_R256G=POINT,qnrB1=COMPLETE,qnrS1=COMPLETE,sul1=COMPLETE,sul2=COMPLETE,tet(A)=COMPLETE
GCA_003262415.1	SAMN08932832	PRJNA353728	klebsiella	11	5697422	41	Illumina HiSeq	3.12.8	aadA2=COMPLETE,aph(3')-Ia=COMPLETE,blaCTX-M-65=COMPLETE,blaKPC-2=COMPLETE,blaSHV-11=COMPLETE,blaTEM-1=COMPLETE,dfrA12=COMPLETE,emrD=COMPLETE,fosA=COMPLETE,gyrA_D87G=POINT,gyrA_S83I=POINT,mph(A)=COMPLETE,ompK36_D135DGD=POINT,parC_S80I=POINT,pmrB_R256G=POINT,rmtB1=COMPLETE,sul1=PARTIAL_END_OF_CONTIG
GCA_003262425.1	SAMN08932831	PRJNA353728	klebsiella	11	5683652	53	Illumina HiSeq	3.12.8	aadA2=COMPLETE,aph(3')-Ia=COMPLETE,blaCTX-M-65=COMPLETE,blaKPC-2=COMPLETE,blaSHV-11=COMPLETE,blaTEM-1=COMPLETE,dfrA12=COMPLETE,emrD=COMPLETE,fosA=COMPLETE,gyrA_D87G=POINT,gyrA_S83I=POINT,mph(A)=COMPLETE,ompK36_D135DGD=POINT,parC_S80I=POINT,pmrB_R256G=POINT,rmtB1=COMPLETE,sul1=PARTIAL_END_OF_CONTIG
GCA_003262445.1	SAMN08932828	PRJNA353728	klebsiella	11	5514390	46	Illumina HiSeq	3.12.8	aadA2=COMPLETE,blaCTX-M-65=COMPLETE,blaKPC-2=COMPLETE,blaSHV-11=COMPLETE,blaTEM-1=COMPLETE,emrD=COMPLETE,fosA=COMPLETE,gyrA_D87G=POINT,gyrA_S83I=POINT,ompK36_D135DGD=POINT,parC_S80I=POINT,pmrB_R256G=POINT,rmtB1=COMPLETE,sul1=PARTIAL_END_OF_CONTIG
GCA_003262475.1	SAMN08932827	PRJNA353728	klebsiella	11	5581495	49	Illumina HiSeq	3.12.8	aac(3)-IId=COMPLETE,aadA2=COMPLETE,ant(2'')-Ia=COMPLETE,aph(3'')-Ib=COMPLETE,aph(6)-Id=COMPLETE,blaKPC-2=COMPLETE,blaSHV=PARTIAL_END_OF_CONTIG,blaTEM-1=COMPLETE,catA2=COMPLETE,cmlA10=COMPLETE,dfrA12=COMPLETE,dfrA50=COMPLETE,emrD=COMPLETE,fosA=COMPLETE,gyrA_D87G=POINT,gyrA_S83I=POINT,ompK36_D135DGD=POINT,parC_S80I=POINT,pmrB_R256G=POINT,rmtB1=COMPLETE,sul1=PARTIAL_END_OF_CONTIG
GCA_003262485.1	SAMN08932825	PRJNA353728	klebsiella	11	5683579	55	Illumina HiSeq	3.12.8	aadA2=COMPLETE,aph(3')-Ia=COMPLETE,blaCTX-M-65=COMPLETE,blaKPC-2=COMPLETE,blaSHV-11=COMPLETE,blaTEM-1=COMPLETE,dfrA12=COMPLETE,emrD=COMPLETE,fosA=COMPLETE,gyrA_D87G=POINT,gyrA_S83I=POINT,mph(A)=COMPLETE,ompK36_D135DGD=POINT,parC_S80I=POINT,pmrB_R256G=POINT,rmtB1=COMPLETE,sul1=PARTIAL_END_OF_CONTIG
GCA_003262505.1	SAMN08932823	PRJNA353728	klebsiella	11	5443844	37	Illumina HiSeq	3.12.8	aadA2=COMPLETE,blaCTX-M-65=COMPLETE,blaKPC-2=COMPLETE,blaSHV-11=COMPLETE,blaTEM-1=COMPLETE,emrD=COMPLETE,fosA=COMPLETE,gyrA_D87G=POINT,gyrA_S83I=POINT,ompK36_D135DGD=POINT,parC_S80I=POINT,pmrB_R256G=POINT,rmtB1=COMPLETE,sul1=PARTIAL_END_OF_CONTIG
GCA_003262535.1	SAMN08932821	PRJNA353728	klebsiella	11	5760926	43	Illumina HiSeq	3.12.8	aadA2=COMPLETE,aph(3')-Ia=COMPLETE,blaKPC-2=COMPLETE,blaSHV-11=COMPLETE,blaTEM-1=COMPLETE,dfrA12=COMPLETE,emrD=COMPLETE,fosA=COMPLETE,gyrA_D87G=POINT,gyrA_S83I=POINT,mcr-1.1=COMPLETE,mph(A)=COMPLETE,ompK36_D135DGD=POINT,parC_S80I=POINT,pmrB_R256G=POINT,rmtB1=COMPLETE,sul1=PARTIAL_END_OF_CONTIG
GCA_003262545.1	SAMN08932820	PRJNA353728	klebsiella	1640	5738931	44	Illumina HiSeq	3.12.8	aadA2=COMPLETE,aph(3')-Ia=COMPLETE,blaCTX-M-65=COMPLETE,blaKPC-2=COMPLETE,blaSHV-11=COMPLETE,blaTEM-1=COMPLETE,dfrA12=COMPLETE,emrD=COMPLETE,fosA=COMPLETE,gyrA_D87G=POINT,gyrA_S83I=POINT,mph(A)=COMPLETE,ompK36_D135DGD=POINT,parC_S80I=POINT,pmrB_R256G=POINT,rmtB1=COMPLETE,sul1=PARTIAL_END_OF_CONTIG,vanA=COMPLETE,vanH-A=COMPLETE,vanR-A=COMPLETE,vanS-A=COMPLETE,vanX-A=COMPLETE,vanY-A=COMPLETE,vanZ-A=COMPLETE
GCA_003262585.1	SAMN08932816	PRJNA353728	klebsiella	11	5516912	37	Illumina HiSeq	3.12.8	aadA2=COMPLETE,blaCTX-M-65=COMPLETE,blaKPC-2=COMPLETE,blaSHV-11=COMPLETE,emrD=COMPLETE,fosA=COMPLETE,gyrA_D87G=POINT,gyrA_S83I=POINT,ompK36_D135DGD=POINT,parC_S80I=POINT,pmrB_R256G=POINT,sul1=PARTIAL_END_OF_CONTIG
GCA_003262575.1	SAMN08932819	PRJNA353728	klebsiella	11	5510877	51	Illumina HiSeq	3.12.8	aadA2=COMPLETE,blaCTX-M-65=COMPLETE,blaKPC-2=COMPLETE,blaSHV-11=COMPLETE,blaTEM-1=COMPLETE,emrD=COMPLETE,fosA=COMPLETE,gyrA_D87G=POINT,gyrA_S83I=POINT,ompK36_D135DGD=POINT,parC_S80I=POINT,pmrB_R256G=POINT,rmtB1=COMPLETE,sul1=PARTIAL_END_OF_CONTIG
GCA_003262615.1	SAMN08624648	PRJNA353728	klebsiella	11	5585797	39	Illumina HiSeq	3.12.8	aac(6')-Ie/aph(2'')-Ia=COMPLETE,aadA2=COMPLETE,blaCTX-M-65=COMPLETE,blaKPC-2=COMPLETE,blaSHV-11=COMPLETE,blaTEM-1=COMPLETE,emrD=COMPLETE,fosA=COMPLETE,gyrA_D87G=POINT,gyrA_S83I=POINT,lnu(B)=COMPLETE,lsa(E)=COMPLETE,ompK36_D135DGD=POINT,parC_S80I=POINT,pmrB_R256G=POINT,rmtB1=COMPLETE,spw=COMPLETE,sul1=PARTIAL_END_OF_CONTIG,tet(L)=COMPLETE,tet(M)=COMPLETE
GCA_003262625.1	SAMN08624646	PRJNA353728	klebsiella	11	5573990	37	Illumina HiSeq	3.12.8	aadA2=COMPLETE,blaCTX-M-65=COMPLETE,blaKPC-2=COMPLETE,blaSHV-11=COMPLETE,blaTEM-1=COMPLETE,emrD=COMPLETE,fosA=COMPLETE,gyrA_D87G=POINT,gyrA_S83I=POINT,ompK36_D135DGD=POINT,parC_S80I=POINT,pmrB_R256G=POINT,rmtB1=COMPLETE,sul1=PARTIAL_END_OF_CONTIG
GCA_003262655.1	SAMN08624637	PRJNA353728	klebsiella	11	5724437	42	Illumina HiSeq	3.12.8	aadA2=COMPLETE,aph(3')-Ia=COMPLETE,blaCTX-M-65=COMPLETE,blaKPC-2=COMPLETE,blaSHV-11=COMPLETE,blaTEM-1=COMPLETE,dfrA12=COMPLETE,emrD=COMPLETE,fosA=COMPLETE,gyrA_D87G=POINT,gyrA_S83I=POINT,mph(A)=COMPLETE,ompK36_D135DGD=POINT,parC_S80I=POINT,pmrB_R256G=POINT,rmtB1=COMPLETE,sul1=PARTIAL_END_OF_CONTIG,tet(L)=COMPLETE
GCA_003262665.1	SAMN08624635	PRJNA353728	klebsiella	45	5541358	30	Illumina HiSeq	3.12.8	aac(3)-IId=COMPLETE,aac(6')-Ib=COMPLETE,aadA1=COMPLETE,aadA2=COMPLETE,aph(3'')-Ib=COMPLETE,aph(6)-Id=COMPLETE,blaCTX-M-15=COMPLETE,blaKPC-2=COMPLETE,blaLAP-2=COMPLETE,blaOXA=MISTRANSLATION,blaSHV-1=COMPLETE,blaTEM=PARTIAL_END_OF_CONTIG,dfrA12=COMPLETE,dfrA14=COMPLETE,emrD=COMPLETE,floR=COMPLETE,fosA=COMPLETE,oqxA11=COMPLETE,oqxB19=COMPLETE,pmrB_R256G=POINT,qnrB1=COMPLETE,qnrS1=COMPLETE,sul1=COMPLETE,sul2=COMPLETE,tet(A)=COMPLETE
GCA_003262705.1	SAMN08932813	PRJNA353728	klebsiella	11	5509023	39	Illumina HiSeq	3.12.8	aac(6')-Ib-cr5=COMPLETE,aadA16=COMPLETE,aadA2=COMPLETE,arr-3=COMPLETE,blaCTX-M-65=COMPLETE,blaKPC-2=COMPLETE,blaSHV-11=COMPLETE,blaTEM-1=COMPLETE,catA2=COMPLETE,dfrA27=COMPLETE,emrD=COMPLETE,fosA=COMPLETE,gyrA_D87G=POINT,gyrA_S83I=POINT,ompK36_D135DGD=POINT,oqxA=COMPLETE,oqxB=COMPLETE,parC_S80I=POINT,pmrB_R256G=POINT,sul1=PARTIAL_END_OF_CONTIG,tet(A)=COMPLETE
GCA_003262725.1	SAMN08932882	PRJNA353728	klebsiella	11	5513736	49	Illumina HiSeq	3.12.8	aadA2=COMPLETE,blaCTX-M-65=COMPLETE,blaKPC-2=COMPLETE,blaSHV-11=COMPLETE,blaTEM-1=COMPLETE,emrD=COMPLETE,fosA=COMPLETE,gyrA_D87G=POINT,gyrA_S83I=POINT,ompK36_D135DGD=POINT,parC_S80I=POINT,pmrB_R256G=POINT,rmtB1=COMPLETE,sul1=PARTIAL_END_OF_CONTIG
GCA_003262695.1	SAMN08932814	PRJNA353728	klebsiella	-	5444411	53	Illumina HiSeq	3.12.8	aac(3)-IId=COMPLETE,aac(6')-Ib=COMPLETE,aadA1=COMPLETE,aadA2=COMPLETE,aph(3'')-Ib=COMPLETE,aph(6)-Id=COMPLETE,blaCTX-M-15=COMPLETE,blaKPC-2=COMPLETE,blaLAP-2=COMPLETE,blaOXA=MISTRANSLATION,blaSHV-1=COMPLETE,blaTEM=PARTIAL_END_OF_CONTIG,dfrA12=COMPLETE,dfrA14=COMPLETE,emrD=COMPLETE,floR=COMPLETE,fosA=COMPLETE,oqxA11=COMPLETE,oqxB19=COMPLETE,pmrB_R256G=POINT,qnrB1=COMPLETE,qnrS1=COMPLETE,sul1=COMPLETE,sul2=COMPLETE,tet(A)=COMPLETE
GCA_003262765.1	SAMN08932873	PRJNA353728	klebsiella	11	5685412	53	Illumina HiSeq	3.12.8	aadA2=COMPLETE,aph(3')-Ia=COMPLETE,blaCTX-M-65=COMPLETE,blaKPC-2=COMPLETE,blaSHV-11=COMPLETE,blaTEM-1=COMPLETE,dfrA12=COMPLETE,emrD=COMPLETE,fosA=COMPLETE,gyrA_D87G=POINT,gyrA_S83I=POINT,mph(A)=COMPLETE,ompK36_D135DGD=POINT,parC_S80I=POINT,pmrB_R256G=POINT,rmtB1=COMPLETE,sul1=PARTIAL_END_OF_CONTIG
GCA_003262755.1	SAMN08932876	PRJNA353728	klebsiella	11	5685345	54	Illumina HiSeq	3.12.8	aadA2=COMPLETE,aph(3')-Ia=COMPLETE,blaCTX-M-65=COMPLETE,blaKPC-2=COMPLETE,blaSHV-11=COMPLETE,blaTEM-1=COMPLETE,dfrA12=COMPLETE,emrD=COMPLETE,fosA=COMPLETE,gyrA_D87G=POINT,gyrA_S83I=POINT,mph(A)=COMPLETE,ompK36_D135DGD=POINT,parC_S80I=POINT,pmrB_R256G=POINT,rmtB1=COMPLETE,sul1=PARTIAL_END_OF_CONTIG
GCA_003262795.1	SAMN08932867	PRJNA353728	klebsiella	11	5514247	48	Illumina HiSeq	3.12.8	aadA2=COMPLETE,blaCTX-M-65=COMPLETE,blaKPC-2=COMPLETE,blaSHV-11=COMPLETE,blaTEM-1=COMPLETE,emrD=COMPLETE,fosA=COMPLETE,gyrA_D87G=POINT,gyrA_S83I=POINT,ompK36_D135DGD=POINT,parC_S80I=POINT,pmrB_R256G=POINT,rmtB1=COMPLETE,sul1=PARTIAL_END_OF_CONTIG
GCA_003262805.1	SAMN08932865	PRJNA353728	klebsiella	11	5510733	48	Illumina HiSeq	3.12.8	aadA2=COMPLETE,blaCTX-M-65=COMPLETE,blaKPC-2=COMPLETE,blaSHV-11=COMPLETE,blaTEM-1=COMPLETE,emrD=COMPLETE,fosA=COMPLETE,gyrA_D87G=POINT,gyrA_S83I=POINT,ompK36_D135DGD=POINT,parC_S80I=POINT,pmrB_R256G=POINT,rmtB1=COMPLETE,sul1=PARTIAL_END_OF_CONTIG
GCA_003262845.1	SAMN08932856	PRJNA353728	klebsiella	11	5629692	31	Illumina HiSeq	3.12.8	aadA2=COMPLETE,blaCTX-M-27=COMPLETE,blaKPC-2=COMPLETE,blaSHV-11=COMPLETE,blaTEM=PARTIAL,dfrA12=COMPLETE,dfrA14=COMPLETE,emrD=COMPLETE,floR=COMPLETE,fosA=COMPLETE,gyrA_S83I=POINT,oqxA=COMPLETE,oqxB=COMPLETE,parC_S80I=POINT,pmrB_R256G=POINT,qnrB1=COMPLETE,sul1=COMPLETE,tet(D)=COMPLETE
GCA_003262835.1	SAMN08932861	PRJNA353728	klebsiella	11	5512642	47	Illumina HiSeq	3.12.8	aac(6')-Ib-cr5=COMPLETE,aadA16=COMPLETE,aadA2=COMPLETE,arr-3=COMPLETE,blaCTX-M-65=COMPLETE,blaKPC-2=COMPLETE,blaSHV-11=COMPLETE,blaTEM-1=COMPLETE,catA2=COMPLETE,dfrA27=COMPLETE,emrD=COMPLETE,fosA=COMPLETE,gyrA_D87G=POINT,gyrA_S83I=POINT,ompK36_D135DGD=POINT,oqxA=COMPLETE,oqxB=COMPLETE,parC_S80I=POINT,pmrB_R256G=POINT,sul1=PARTIAL_END_OF_CONTIG,tet(A)=COMPLETE
GCA_003262875.1	SAMN08932853	PRJNA353728	klebsiella	11	5692471	41	Illumina HiSeq	3.12.8	aadA2=COMPLETE,aph(3')-Ia=COMPLETE,blaCTX-M-65=COMPLETE,blaKPC-2=COMPLETE,blaSHV-11=COMPLETE,blaTEM-1=COMPLETE,dfrA12=COMPLETE,emrD=COMPLETE,fosA=COMPLETE,gyrA_D87G=POINT,gyrA_S83I=POINT,mph(A)=COMPLETE,ompK36_D135DGD=POINT,parC_S80I=POINT,pmrB_R256G=POINT,rmtB1=COMPLETE,sul1=PARTIAL_END_OF_CONTIG
GCA_003262885.1	SAMN08932844	PRJNA353728	klebsiella	11	5682816	54	Illumina HiSeq	3.12.8	aadA2=COMPLETE,aph(3')-Ia=COMPLETE,blaCTX-M-65=COMPLETE,blaKPC-2=COMPLETE,blaSHV-11=COMPLETE,blaTEM-1=COMPLETE,dfrA12=COMPLETE,emrD=COMPLETE,fosA=COMPLETE,gyrA_D87G=POINT,gyrA_S83I=POINT,mph(A)=COMPLETE,ompK36_D135DGD=POINT,parC_S80I=POINT,pmrB_R256G=POINT,rmtB1=COMPLETE,sul1=PARTIAL_END_OF_CONTIG
GCA_003262905.1	SAMN08932840	PRJNA353728	klebsiella	11	5514130	49	Illumina HiSeq	3.12.8	aadA2=COMPLETE,blaCTX-M-65=COMPLETE,blaKPC-2=COMPLETE,blaSHV-11=COMPLETE,blaTEM-1=COMPLETE,emrD=COMPLETE,fosA=COMPLETE,gyrA_D87G=POINT,gyrA_S83I=POINT,ompK36_D135DGD=POINT,parC_S80I=POINT,pmrB_R256G=POINT,rmtB1=COMPLETE,sul1=PARTIAL_END_OF_CONTIG
GCA_003262915.1	SAMN08932839	PRJNA353728	klebsiella	11	5695492	41	Illumina HiSeq	3.12.8	aadA2=COMPLETE,aph(3')-Ia=COMPLETE,blaCTX-M-65=COMPLETE,blaKPC-2=COMPLETE,blaSHV-11=COMPLETE,blaTEM-1=COMPLETE,dfrA12=COMPLETE,emrD=COMPLETE,fosA=COMPLETE,gyrA_D87G=POINT,gyrA_S83I=POINT,mph(A)=COMPLETE,ompK36_D135DGD=POINT,parC_S80I=POINT,pmrB_R256G=POINT,rmtB1=COMPLETE,sul1=PARTIAL_END_OF_CONTIG
GCA_003262965.1	SAMN08932830	PRJNA353728	klebsiella	11	5522030	37	Illumina HiSeq	3.12.8	aadA2=COMPLETE,blaCTX-M-65=COMPLETE,blaKPC-2=COMPLETE,blaSHV-11=COMPLETE,blaTEM-1=COMPLETE,emrD=COMPLETE,fosA=COMPLETE,gyrA_D87G=POINT,gyrA_S83I=POINT,ompK36_D135DGD=POINT,parC_S80I=POINT,pmrB_R256G=POINT,rmtB1=COMPLETE,sul1=PARTIAL_END_OF_CONTIG
GCA_003262955.1	SAMN08932838	PRJNA353728	klebsiella	11	5674358	68	Illumina HiSeq	3.12.8	aadA2=COMPLETE,aph(3')-Ia=COMPLETE,blaCTX-M-65=COMPLETE,blaKPC-2=COMPLETE,blaSHV-11=COMPLETE,blaTEM-1=COMPLETE,dfrA12=COMPLETE,emrD=COMPLETE,fosA=COMPLETE,gyrA_D87G=POINT,gyrA_S83I=POINT,mph(A)=COMPLETE,ompK36_D135DGD=POINT,parC_S80I=POINT,pmrB_R256G=POINT,rmtB1=COMPLETE,sul1=PARTIAL_END_OF_CONTIG
GCA_003262975.1	SAMN08932837	PRJNA353728	klebsiella	11	5696384	42	Illumina HiSeq	3.12.8	aadA2=COMPLETE,aph(3')-Ia=COMPLETE,blaCTX-M-65=COMPLETE,blaKPC-2=COMPLETE,blaSHV-11=COMPLETE,blaTEM-1=COMPLETE,dfrA12=COMPLETE,emrD=COMPLETE,fosA=COMPLETE,gyrA_D87G=POINT,gyrA_S83I=POINT,mph(A)=COMPLETE,ompK36_D135DGD=POINT,parC_S80I=POINT,pmrB_R256G=POINT,rmtB1=COMPLETE,sul1=PARTIAL_END_OF_CONTIG
GCA_003262995.1	SAMN08932829	PRJNA353728	klebsiella	11	5521980	37	Illumina HiSeq	3.12.8	aadA2=COMPLETE,blaCTX-M-65=COMPLETE,blaKPC-2=COMPLETE,blaSHV-11=COMPLETE,blaTEM-1=COMPLETE,emrD=COMPLETE,fosA=COMPLETE,gyrA_D87G=POINT,gyrA_S83I=POINT,ompK36_D135DGD=POINT,parC_S80I=POINT,pmrB_R256G=POINT,rmtB1=COMPLETE,sul1=PARTIAL_END_OF_CONTIG
GCA_003263035.1	SAMN08932824	PRJNA353728	klebsiella	11	5694188	45	Illumina HiSeq	3.12.8	aadA2=COMPLETE,aph(3')-Ia=COMPLETE,blaCTX-M-65=COMPLETE,blaKPC-2=COMPLETE,blaSHV-11=COMPLETE,blaTEM-1=COMPLETE,dfrA12=COMPLETE,emrD=COMPLETE,fosA=COMPLETE,gyrA_D87G=POINT,gyrA_S83I=POINT,mph(A)=COMPLETE,ompK36_D135DGD=POINT,parC_S80I=POINT,pmrB_R256G=POINT,rmtB1=COMPLETE,sul1=PARTIAL_END_OF_CONTIG
GCA_003263055.1	SAMN08932822	PRJNA353728	klebsiella	11	5682981	56	Illumina HiSeq	3.12.8	aadA2=COMPLETE,aph(3')-Ia=COMPLETE,blaCTX-M-65=COMPLETE,blaKPC-2=COMPLETE,blaSHV-11=COMPLETE,blaTEM-1=COMPLETE,dfrA12=COMPLETE,emrD=COMPLETE,fosA=COMPLETE,gyrA_D87G=POINT,gyrA_S83I=POINT,mph(A)=COMPLETE,ompK36_D135DGD=POINT,parC_S80I=POINT,pmrB_R256G=POINT,rmtB1=COMPLETE,sul1=PARTIAL_END_OF_CONTIG
GCA_003263045.1	SAMN08932826	PRJNA353728	klebsiella	11	5683241	54	Illumina HiSeq	3.12.8	aadA2=COMPLETE,aph(3')-Ia=COMPLETE,blaCTX-M-65=COMPLETE,blaKPC-2=COMPLETE,blaSHV-11=COMPLETE,blaTEM-1=COMPLETE,emrD=COMPLETE,fosA=COMPLETE,gyrA_D87G=POINT,gyrA_S83I=POINT,mph(A)=COMPLETE,ompK36_D135DGD=POINT,parC_S80I=POINT,pmrB_R256G=POINT,rmtB1=COMPLETE,sul1=PARTIAL_END_OF_CONTIG
GCA_003263065.1	SAMN08932818	PRJNA353728	klebsiella	11	5700886	42	Illumina HiSeq	3.12.8	aadA2=COMPLETE,aph(3')-Ia=COMPLETE,blaCTX-M-65=COMPLETE,blaKPC-2=COMPLETE,blaSHV-11=COMPLETE,blaTEM-1=COMPLETE,dfrA12=COMPLETE,emrD=COMPLETE,fosA=COMPLETE,gyrA_D87G=POINT,gyrA_S83I=POINT,mph(A)=COMPLETE,ompK36_D135DGD=POINT,parC_S80I=POINT,pmrB_R256G=POINT,rmtB1=COMPLETE,sul1=PARTIAL_END_OF_CONTIG
GCA_003263125.1	SAMN08932815	PRJNA353728	klebsiella	11	5515370	41	Illumina HiSeq	3.12.8	aadA2=COMPLETE,blaCTX-M-65=COMPLETE,blaKPC-2=COMPLETE,blaSHV-11=COMPLETE,emrD=COMPLETE,fosA=COMPLETE,gyrA_D87G=POINT,gyrA_S83I=POINT,ompK36_D135DGD=POINT,parC_S80I=POINT,pmrB_R256G=POINT,sul1=PARTIAL_END_OF_CONTIG
GCA_003263115.1	SAMN08932817	PRJNA353728	klebsiella	11	5695330	41	Illumina HiSeq	3.12.8	aadA2=COMPLETE,aph(3')-Ia=COMPLETE,blaCTX-M-65=COMPLETE,blaKPC-2=COMPLETE,blaSHV-11=COMPLETE,blaTEM-1=COMPLETE,dfrA12=COMPLETE,emrD=COMPLETE,fosA=COMPLETE,gyrA_D87G=POINT,gyrA_S83I=POINT,mph(A)=COMPLETE,ompK36_D135DGD=POINT,parC_S80I=POINT,pmrB_R256G=POINT,rmtB1=COMPLETE,sul1=PARTIAL_END_OF_CONTIG
GCA_003263145.1	SAMN08624659	PRJNA353728	klebsiella	11	5519901	37	Illumina HiSeq	3.12.8	aadA2=COMPLETE,blaCTX-M-65=COMPLETE,blaKPC-2=COMPLETE,blaSHV-11=COMPLETE,emrD=COMPLETE,fosA=COMPLETE,gyrA_D87G=POINT,gyrA_S83I=POINT,ompK36_D135DGD=POINT,parC_S80I=POINT,pmrB_R256G=POINT,sul1=PARTIAL_END_OF_CONTIG
GCA_003263195.1	SAMN08624650	PRJNA353728	klebsiella	11	5740621	42	Illumina HiSeq	3.12.8	aadA2=COMPLETE,aph(3')-Ia=COMPLETE,blaCTX-M-65=COMPLETE,blaKPC-2=COMPLETE,blaSHV-11=COMPLETE,blaTEM-1=COMPLETE,dfrA12=COMPLETE,emrD=COMPLETE,fosA=COMPLETE,gyrA_D87G=POINT,gyrA_S83I=POINT,mph(A)=COMPLETE,ompK36_D135DGD=POINT,parC_S80I=POINT,pmrB_R256G=POINT,rmtB1=COMPLETE,sul1=PARTIAL_END_OF_CONTIG
GCA_003263215.1	SAMN08624644	PRJNA353728	klebsiella	11	5614255	37	Illumina HiSeq	3.12.8	aph(3')-Ia=COMPLETE,blaKPC-2=COMPLETE,blaSHV-11=COMPLETE,emrD=COMPLETE,fosA=COMPLETE,gyrA_D87G=POINT,gyrA_S83I=POINT,mph(A)=COMPLETE,ompK36_D135DGD=POINT,parC_S80I=POINT,pmrB_R256G=POINT
GCA_003263225.1	SAMN08624638	PRJNA353728	klebsiella	11	5613441	45	Illumina HiSeq	3.12.8	aadA2=COMPLETE,aph(3')-Ia=COMPLETE,blaCTX-M-65=COMPLETE,blaKPC-2=COMPLETE,blaSHV-11=COMPLETE,blaTEM-1=COMPLETE,dfrA12=COMPLETE,emrD=COMPLETE,fosA=COMPLETE,gyrA_D87G=POINT,gyrA_S83I=POINT,mph(A)=COMPLETE,ompK36_D135DGD=POINT,parC_S80I=POINT,pmrB_R256G=POINT,rmtB1=COMPLETE,sul1=PARTIAL_END_OF_CONTIG
GCA_003263205.1	SAMN08624652	PRJNA353728	klebsiella	11	5712323	41	Illumina HiSeq	3.12.8	aadA2=COMPLETE,aph(3')-Ia=COMPLETE,blaCTX-M-65=COMPLETE,blaKPC-2=COMPLETE,blaSHV-11=COMPLETE,blaTEM-1=COMPLETE,dfrA12=COMPLETE,emrD=COMPLETE,fosA=COMPLETE,gyrA_D87G=POINT,gyrA_S83I=POINT,mph(A)=COMPLETE,ompK36_D135DGD=POINT,parC_S80I=POINT,pmrB_R256G=POINT,rmtB1=COMPLETE,sul1=PARTIAL_END_OF_CONTIG
GCA_003263275.1	SAMN08624630	PRJNA353728	klebsiella	11	5822840	48	Illumina HiSeq	3.12.8	aac(3)-IId=COMPLETE,aph(3')-IIa=COMPLETE,aph(3')-Ia=COMPLETE,blaCTX-M-55=COMPLETE,blaCTX-M-65=COMPLETE,blaKPC-2=COMPLETE,blaLAP-2=COMPLETE,blaSHV-11=COMPLETE,blaTEM=PARTIAL_END_OF_CONTIG,ble=PARTIAL_END_OF_CONTIG,catA2=COMPLETE,dfrA1=COMPLETE,emrD=COMPLETE,fosA3=COMPLETE,fosA=COMPLETE,gyrA_D87G=POINT,gyrA_S83I=POINT,mph(A)=COMPLETE,ompK36_D135DGD=POINT,parC_S80I=POINT,pmrB_R256G=POINT,qnrS1=COMPLETE,rmtB1=COMPLETE,sul1=COMPLETE,tet(A)=COMPLETE
GCA_003267985.1	SAMN07373332	PRJNA395223	klebsiella	14	5794565	1	PacBio	3.12.8	aac(3)-IId=COMPLETE,aac(6')-Ib-cr5=COMPLETE,aac(6')-Ib=COMPLETE,aadA1=COMPLETE,aadA2=COMPLETE,aph(3'')-Ib=COMPLETE,aph(3')-VI=COMPLETE,aph(6)-Id=COMPLETE,armA=COMPLETE,arr-2=COMPLETE,blaCTX-M-15=COMPLETE,blaNDM-1=COMPLETE,blaOXA-1=COMPLETE,blaOXA-9=COMPLETE,blaSHV-11=COMPLETE,blaSHV-28=COMPLETE,blaTEM-1=COMPLETE,ble=COMPLETE,catB3=PARTIAL,cmlA5=COMPLETE,dfrA12=COMPLETE,dfrA1=COMPLETE,emrD=COMPLETE,ere(A)=COMPLETE,fosA=COMPLETE,gyrA_D87G=POINT,gyrA_S83Y=POINT,mph(E)=COMPLETE,msr(E)=COMPLETE,ompK36_D135DGD=POINT,oqxA=COMPLETE,oqxB=COMPLETE,parC_S80I=POINT,sat2=COMPLETE,sul1=COMPLETE,sul2=COMPLETE
GCA_003284835.1	SAMN09298424	PRJNA377546	klebsiella	11	5821340	332	Illumina MiSeq	3.12.8	aac(3)-IIe=COMPLETE,aac(6')-Ib3=COMPLETE,blaCTX-M-2=COMPLETE,blaKPC-2=COMPLETE,blaOXA-2=COMPLETE,blaSHV-11=COMPLETE,blaTEM-1=COMPLETE,catA1=COMPLETE,dfrA30=COMPLETE,emrD=COMPLETE,fosA=COMPLETE,gyrA_D87Y=POINT,gyrA_S83I=POINT,ompK36_D135DGD=POINT,oqxA=COMPLETE,oqxB=COMPLETE,parC_S80I=POINT,pmrB_R256G=POINT,sul1=PARTIAL_END_OF_CONTIG
GCA_003285145.1	SAMN09476129	PRJNA477658	klebsiella	1755	5377145	1	PacBio	3.11.26	blaSHV-1=COMPLETE,emrD=COMPLETE,fosA=COMPLETE,oqxA=COMPLETE,oqxB19=COMPLETE
GCA_003285165.1	SAMN09475282	PRJNA477596	klebsiella	3876	5542544	1	PacBio	3.12.8	acrR_V165I=POINT,acrR_Y114F=POINT,blaOKP-A=COMPLETE,emrD=COMPLETE,fosA=COMPLETE,oqxA=COMPLETE,oqxB=COMPLETE
GCA_003285185.1	SAMN09476128	PRJNA477656	klebsiella	1562	5511705	1	PacBio	3.12.8	blaSHV=COMPLETE,emrD=COMPLETE,fosA=COMPLETE,oqxA=COMPLETE,oqxB9=COMPLETE,oqxR_D95E=POINT,oqxR_V113I=POINT
GCA_003286975.1	SAMN09476115	PRJNA477655	klebsiella	29	5214209	1	PacBio	3.12.8	blaSHV-187=COMPLETE,emrD=COMPLETE,fosA=COMPLETE,oqxA=COMPLETE,oqxB=COMPLETE
GCA_003286995.1	SAMN09487268	PRJNA477912	klebsiella	1660	5768926	1	Nanopore MinION; illumina	3.12.8	aadA1=COMPLETE,aadA2=COMPLETE,blaKPC-2=COMPLETE,blaSHV-11=COMPLETE,blaTEM=PARTIAL,cmlA1=COMPLETE,dfrA50=COMPLETE,emrD=COMPLETE,fosA=COMPLETE,oqxA=COMPLETE,oqxB19=COMPLETE,sul1=COMPLETE
GCA_003288375.1	SAMN07291505	PRJNA316321	klebsiella	258	5709342	1	Pacbio; Illumina	3.12.8	aac(6')-Ib=COMPLETE,aadA2=COMPLETE,aph(3')-Ia=COMPLETE,blaKPC-2=COMPLETE,blaOXA=MISTRANSLATION,blaSHV-11=COMPLETE,blaTEM-1=COMPLETE,catA1=COMPLETE,dfrA12=COMPLETE,emrD=COMPLETE,fosA=COMPLETE,gyrA_S83I=POINT,mph(A)=COMPLETE,oqxA=COMPLETE,oqxB=COMPLETE,parC_S80I=POINT,pmrB_R256G=POINT,sul1=COMPLETE
GCA_900465375.1	SAMEA104168631	PRJEB21871	klebsiella	-	6157101	99	na	3.12.8	aac(6')-Ib=COMPLETE,aadA2=COMPLETE,aph(3')-Ia=COMPLETE,blaKPC-31=COMPLETE,blaKPC=PARTIAL_END_OF_CONTIG,blaOXA=MISTRANSLATION,blaSHV=COMPLETE,blaTEM=PARTIAL_END_OF_CONTIG,catA1=COMPLETE,dfrA12=COMPLETE,dfrA50=PARTIAL,emrD=COMPLETE,fosA=COMPLETE,gyrA_S83I=POINT,mph(A)=COMPLETE,ompK36_D135DGD=POINT,oqxA=COMPLETE,oqxB=COMPLETE,parC_S80I=POINT,pmrB_R256G=POINT,sul1=COMPLETE
GCA_900452045.1	SAMEA104016173	PRJEB6403	klebsiella	3	5594577	5	na	3.12.8	blaSHV-1=COMPLETE,emrD=COMPLETE,fosA=COMPLETE,oqxA10=COMPLETE,oqxB19=COMPLETE
GCA_900451395.1	SAMEA104307700	PRJEB6403	klebsiella	3767	5532074	7	na	3.12.8	blaSHV=COMPLETE,emrD=COMPLETE,fosA=COMPLETE,oqxA=COMPLETE,oqxB5=COMPLETE
GCA_900465335.1	SAMEA104168630	PRJEB21871	klebsiella	1519	6320999	186	na	3.12.8	aac(6')-Ib=COMPLETE,aadA2=COMPLETE,aph(3')-Ia=COMPLETE,blaKPC=COMPLETE,blaOXA=MISTRANSLATION,blaSHV=COMPLETE,blaTEM-1=COMPLETE,catA1=COMPLETE,catA1=PARTIAL_END_OF_CONTIG,dfrA12=COMPLETE,emrD=COMPLETE,fosA=COMPLETE,gyrA_S83I=POINT,mph(A)=COMPLETE,ompK36_D135DGD=POINT,oqxA=COMPLETE,oqxB=COMPLETE,parC_S80I=POINT,pmrB_R256G=POINT,sul1=COMPLETE
GCA_900323945.1	SAMEA104569902	PRJEB24842	klebsiella	16	5138672	1	na	3.12.8	blaSHV-12=COMPLETE,emrD=COMPLETE,fosA=COMPLETE,gyrA_D87N=POINT,gyrA_S83F=POINT,ompK36_D135DD=POINT,oqxA=COMPLETE,oqxB32=COMPLETE,parC_E84K=POINT
GCA_003290425.1	SAMN05341158	PRJNA327507	klebsiella	697	5439582	1	PacBio	3.12.8	blaLEN-9=COMPLETE,emrD=COMPLETE,fosA=COMPLETE,oqxA=COMPLETE,oqxB9=COMPLETE,oqxR_D95E=POINT,oqxR_V113I=POINT
GCA_003311745.1	SAMN08782032	PRJNA445372	klebsiella	147	5829841	25	Illumina MiSeq	3.12.8	aac(6')-Ib=COMPLETE,aadA1=COMPLETE,arr-2=COMPLETE,blaCTX-M=PARTIAL_END_OF_CONTIG,blaKPC-2=COMPLETE,blaOXA=MISTRANSLATION,blaSHV-11=COMPLETE,catB3=PARTIAL_END_OF_CONTIG,dfrA50=COMPLETE,emrD=COMPLETE,fosA=COMPLETE,gyrA_D87A=POINT,gyrA_S83Y=POINT,oqxA=COMPLETE,oqxB=COMPLETE,parC_S80I=POINT,pmrB_R256G=POINT,qnrB1=COMPLETE,sul1=COMPLETE
GCA_003311785.1	SAMN08782029	PRJNA445372	klebsiella	147	5766088	21	Illumina MiSeq	3.12.8	aac(6')-Ib-cr5=COMPLETE,aadA1=COMPLETE,arr-2=COMPLETE,blaCTX-M-15=COMPLETE,blaKPC-2=COMPLETE,blaOXA-1=COMPLETE,blaOXA=MISTRANSLATION,blaSHV-11=COMPLETE,blaTEM-1=COMPLETE,catB3=PARTIAL,emrD=COMPLETE,fosA=COMPLETE,gyrA_D87A=POINT,gyrA_S83Y=POINT,oqxA=COMPLETE,oqxB=COMPLETE,parC_S80I=POINT,pmrB_R256G=POINT,qnrB1=COMPLETE,sul1=COMPLETE
GCA_003312125.1	SAMN09499329	PRJNA478111	klebsiella	11	5714821	46	Illumina HiSeq	3.12.8	aadA2=COMPLETE,blaCTX-M-65=COMPLETE,blaKPC-2=COMPLETE,blaLAP-2=COMPLETE,blaSHV-12=COMPLETE,blaTEM-1=COMPLETE,catA2=COMPLETE,dfrA14=COMPLETE,emrD=COMPLETE,fosA=COMPLETE,gyrA_D87G=POINT,gyrA_S83I=POINT,ompK36_D135DGD=POINT,parC_S80I=POINT,pmrB_R256G=POINT,qnrS1=COMPLETE,rmtB1=COMPLETE,sul1=PARTIAL,sul2=COMPLETE,tet(A)=COMPLETE
GCA_003312145.1	SAMN09499327	PRJNA478111	klebsiella	290	5457195	27	Illumina HiSeq	3.12.8	blaCTX-M-14=COMPLETE,blaKPC-2=COMPLETE,blaLAP-2=COMPLETE,blaSHV-1=COMPLETE,dfrA1=COMPLETE,emrD=COMPLETE,fosA=COMPLETE,oqxA=COMPLETE,oqxB19=COMPLETE,qnrS1=COMPLETE,sul1=COMPLETE,tet(A)=COMPLETE
GCA_003312135.1	SAMN09499328	PRJNA478111	klebsiella	11	5851215	46	Illumina HiSeq	3.12.8	aadA2=COMPLETE,blaCTX-M-65=COMPLETE,blaKPC-2=COMPLETE,blaLAP-2=COMPLETE,blaSHV-11=COMPLETE,blaTEM-1=COMPLETE,catA2=COMPLETE,dfrA14=COMPLETE,emrD=COMPLETE,fosA=COMPLETE,gyrA_D87G=POINT,gyrA_S83I=POINT,ompK36_D135DGD=POINT,parC_S80I=POINT,pmrB_R256G=POINT,qnrS1=COMPLETE,rmtB1=COMPLETE,sul1=PARTIAL,sul2=COMPLETE,tet(A)=COMPLETE
GCA_003312185.1	SAMN09499326	PRJNA478111	klebsiella	11	5945011	50	Illumina HiSeq	3.12.8	aac(6')-Ib=COMPLETE,aadA2=COMPLETE,armA=COMPLETE,blaCTX-M-3=COMPLETE,blaKPC-2=COMPLETE,blaSHV-11=COMPLETE,blaTEM-1=COMPLETE,catB8=COMPLETE,dfrA12=COMPLETE,emrD=COMPLETE,fosA=COMPLETE,gyrA_D87G=POINT,gyrA_S83I=POINT,mph(E)=COMPLETE,msr(E)=COMPLETE,ompK36_D135DGD=POINT,parC_S80I=POINT,pmrB_R256G=POINT,sul1=PARTIAL_END_OF_CONTIG
GCA_003312205.1	SAMN09499324	PRJNA478111	klebsiella	11	5863800	46	Illumina HiSeq	3.12.8	aac(6')-Ib=COMPLETE,aadA2=COMPLETE,armA=COMPLETE,blaCTX-M-3=COMPLETE,blaKPC-2=COMPLETE,blaSHV-11=COMPLETE,blaTEM-1=COMPLETE,catB8=COMPLETE,dfrA12=COMPLETE,emrD=COMPLETE,fosA=COMPLETE,gyrA_D87G=POINT,gyrA_S83I=POINT,mph(E)=COMPLETE,msr(E)=COMPLETE,ompK36_D135DGD=POINT,parC_S80I=POINT,pmrB_R256G=POINT,sul1=PARTIAL_END_OF_CONTIG
GCA_003312195.1	SAMN09499325	PRJNA478111	klebsiella	1	6014305	38	Illumina HiSeq	3.12.8	aac(3)-IId=COMPLETE,aadA2=PARTIAL,blaCTX-M-3=COMPLETE,blaKPC-2=COMPLETE,blaSHV-1=COMPLETE,blaTEM=PARTIAL_END_OF_CONTIG,catA2=COMPLETE,dfrA14=COMPLETE,dfrA50=COMPLETE,emrD=COMPLETE,fosA3=COMPLETE,fosA=COMPLETE,gyrA_S83I=POINT,mph(A)=PARTIAL_END_OF_CONTIG,oqxA10=COMPLETE,oqxB19=COMPLETE,parC_S80I=POINT,sul1=COMPLETE,tet(A)=COMPLETE
GCA_003314505.1	SAMN08782030	PRJNA445372	klebsiella	147	5864349	27	Illumina MiSeq	3.12.8	aac(6')-Ib=COMPLETE,aadA1=COMPLETE,arr-2=COMPLETE,blaCTX-M-15=COMPLETE,blaKPC-2=COMPLETE,blaOXA-1=COMPLETE,blaOXA=MISTRANSLATION,blaSHV-11=COMPLETE,blaTEM-1=COMPLETE,catB3=PARTIAL,dfrA50=COMPLETE,emrD=COMPLETE,fosA=COMPLETE,gyrA_D87A=POINT,gyrA_S83Y=POINT,oqxA=COMPLETE,oqxB=COMPLETE,parC_S80I=POINT,pmrB_R256G=POINT,qnrB1=COMPLETE,sul1=COMPLETE
GCA_003314495.1	SAMN08782031	PRJNA445372	klebsiella	147	5827988	41	Illumina MiSeq	3.12.8	aac(6')-Ib=COMPLETE,aadA1=COMPLETE,arr-2=COMPLETE,blaCTX-M-15=COMPLETE,blaKPC-2=COMPLETE,blaOXA=MISTRANSLATION,blaSHV-11=COMPLETE,dfrA50=COMPLETE,emrD=COMPLETE,fosA=COMPLETE,gyrA_D87A=POINT,gyrA_S83Y=POINT,oqxA=COMPLETE,oqxB=COMPLETE,parC_S80I=POINT,pmrB_R256G=POINT,qnrB1=COMPLETE,sul1=COMPLETE
GCA_003316235.1	SAMN08374131	PRJNA430462	klebsiella	221	5608288	23	Illumina MiSeq	3.12.8	blaSHV-11=COMPLETE,blaSHV_C-112A=POINT,dfrA50=COMPLETE,emrD=COMPLETE,fosA=COMPLETE,oqxA=COMPLETE,oqxB25=COMPLETE
GCA_003316315.1	SAMN08374133	PRJNA430462	klebsiella	1380	5459060	43	Illumina MiSeq	3.12.8	blaSHV-26=COMPLETE,blaTEM-1=COMPLETE,dfrA5=COMPLETE,emrD=COMPLETE,fosA10=COMPLETE,mcr-9.1=COMPLETE,oqxA=COMPLETE,oqxB19=COMPLETE,sul1=COMPLETE,tet(B)=COMPLETE
GCA_003318315.1	SAMN09489635	PRJNA478021	klebsiella	-	5315950	34	Illumina NextSeq	3.12.8	blaKPC-2=COMPLETE,blaSHV-1=COMPLETE,blaSHV_C-112A=POINT,dfrA22=COMPLETE,emrD=COMPLETE,fosA=COMPLETE,oqxA=COMPLETE,oqxB=COMPLETE,pmrB_R256G=POINT,qnrS1=COMPLETE,ramR_A19V=POINT,sul1=COMPLETE,tet(D)=COMPLETE
GCA_003321095.1	SAMN09298451	PRJNA377546	klebsiella	16	5583903	24	Illumina MiSeq	3.12.8	blaKPC-2=COMPLETE,blaSHV-1=COMPLETE,emrD=COMPLETE,fosA=COMPLETE,gyrA_D87N=POINT,gyrA_S83F=POINT,mph(A)=COMPLETE,ompK36_D135DGD=POINT,oqxA=COMPLETE,oqxB32=COMPLETE,parC_E84K=POINT,sul2=COMPLETE
GCA_003321135.1	SAMN09298455	PRJNA377546	klebsiella	258	5776121	31	Illumina MiSeq	3.12.8	aac(3)-IId=COMPLETE,aadA2=COMPLETE,aph(3'')-Ib=COMPLETE,aph(6)-Id=COMPLETE,blaCTX-M-14=COMPLETE,blaKPC-2=COMPLETE,blaSHV-11=COMPLETE,blaTEM-1=COMPLETE,catA1=COMPLETE,dfrA12=COMPLETE,emrD=COMPLETE,erm(42)=COMPLETE,floR2=COMPLETE,fosA=COMPLETE,gyrA_S83I=POINT,mph(A)=COMPLETE,ompK36_D135DGD=POINT,oqxA=COMPLETE,oqxB=COMPLETE,parC_S80I=POINT,pmrB_R256G=POINT,rmtB1=COMPLETE,sat2=COMPLETE,sul1=COMPLETE,sul2=COMPLETE,tet(G)=COMPLETE
GCA_003321155.1	SAMN09298448	PRJNA377546	klebsiella	11	5839058	31	Illumina MiSeq	3.12.8	blaCTX-M=PARTIAL_END_OF_CONTIG,blaKPC-2=COMPLETE,blaSHV-11=COMPLETE,catA1=COMPLETE,dfrA30=COMPLETE,emrD=COMPLETE,fosA=COMPLETE,gyrA_D87Y=POINT,gyrA_S83I=POINT,ompK36_D135DGD=POINT,oqxA=COMPLETE,oqxB=COMPLETE,parC_S80I=POINT,pmrB_R256G=POINT,sul1=COMPLETE,tet(A)=COMPLETE
GCA_003321105.1	SAMN09298437	PRJNA377546	klebsiella	340	5885558	279	Illumina MiSeq	3.11.26	aac(3)-IIe=COMPLETE,aac(6')-Ib-cr5=COMPLETE,aadA2=COMPLETE,aph(3'')-Ib=COMPLETE,aph(6)-Id=COMPLETE,blaCTX-M-15=COMPLETE,blaKPC-2=COMPLETE,blaOXA-1=COMPLETE,blaSHV-11=COMPLETE,blaTEM-1=COMPLETE,catB3=PARTIAL,dfrA12=COMPLETE,dfrA14=COMPLETE,emrD=COMPLETE,fosA=COMPLETE,gyrA_S83I=POINT,mph(A)=COMPLETE,oqxA=COMPLETE,oqxB=PARTIAL_END_OF_CONTIG,parC_S80I=POINT,pmrB_R256G=POINT,qnrB1=COMPLETE,sul1=COMPLETE,sul2=COMPLETE,tet(A)=COMPLETE
GCA_003321195.1	SAMN09298449	PRJNA377546	klebsiella	11	5848531	58	Illumina MiSeq	3.12.8	aac(3)-IIe=COMPLETE,aac(6')-Ib3=COMPLETE,blaKPC-2=COMPLETE,blaSHV-11=COMPLETE,blaTEM-1=COMPLETE,catA1=COMPLETE,dfrA30=COMPLETE,emrD=COMPLETE,fosA=COMPLETE,gyrA_D87Y=POINT,gyrA_S83I=POINT,ompK36_D135DGD=POINT,oqxA=COMPLETE,oqxB=COMPLETE,parC_S80I=POINT,pmrB_R256G=POINT,sul1=COMPLETE,tet(A)=COMPLETE
GCA_003321215.1	SAMN09298447	PRJNA377546	klebsiella	11	5870119	38	Illumina MiSeq	3.12.8	aac(3)-IIe=COMPLETE,aac(6')-Ib3=COMPLETE,blaCTX-M-2=COMPLETE,blaKPC-2=COMPLETE,blaSHV-11=COMPLETE,blaTEM-1=COMPLETE,catA1=COMPLETE,dfrA30=COMPLETE,emrD=COMPLETE,fosA=COMPLETE,gyrA_D87Y=POINT,gyrA_S83I=POINT,ompK36_D135DGD=POINT,oqxA=COMPLETE,oqxB=COMPLETE,parC_S80I=POINT,pmrB_R256G=POINT,sul1=COMPLETE,tet(A)=COMPLETE
GCA_003321225.1	SAMN09298438	PRJNA377546	klebsiella	11	5842917	251	Illumina MiSeq	3.12.8	aac(3)-IIe=COMPLETE,aac(6')-Ib3=COMPLETE,aph(3')-Ia=COMPLETE,blaCTX-M-2=COMPLETE,blaOXA-2=COMPLETE,blaSHV-11=COMPLETE,blaTEM-1=COMPLETE,catA1=COMPLETE,emrD=COMPLETE,fosA=COMPLETE,gyrA_D87Y=POINT,gyrA_S83I=POINT,mph(A)=COMPLETE,oqxA=COMPLETE,oqxB=COMPLETE,parC_S80I=POINT,pmrB_R256G=POINT,sul1=COMPLETE
GCA_003321255.1	SAMN09298445	PRJNA377546	klebsiella	340	5650737	212	Illumina MiSeq	3.12.8	aac(6')-Ib-cr5=COMPLETE,aph(3'')-Ib=COMPLETE,aph(3')-Ia=COMPLETE,aph(6)-Id=COMPLETE,blaCTX-M-15=COMPLETE,blaKPC-2=COMPLETE,blaOXA-1=COMPLETE,blaSHV=PARTIAL_END_OF_CONTIG,blaTEM-1=COMPLETE,catB3=PARTIAL_END_OF_CONTIG,dfrA14=COMPLETE,emrD=COMPLETE,fosA=COMPLETE,gyrA_S83I=POINT,oqxA=COMPLETE,oqxB=COMPLETE,parC_S80I=POINT,pmrB_R256G=POINT,qnrB1=COMPLETE,sul2=COMPLETE,tet(D)=COMPLETE
GCA_003321235.1	SAMN09298446	PRJNA377546	klebsiella	11	5974003	388	Illumina MiSeq	3.12.8	aac(3)-IIe=COMPLETE,aac(6')-Ib3=COMPLETE,aadA2=COMPLETE,aph(3')-Ia=COMPLETE,blaCTX-M-8=COMPLETE,blaOXA-2=COMPLETE,blaSHV-11=COMPLETE,blaTEM=PARTIAL_END_OF_CONTIG,catA1=COMPLETE,dfrA12=COMPLETE,emrD=COMPLETE,fosA=COMPLETE,mph(A)=COMPLETE,parC_S80I=POINT,pmrB_R256G=POINT,qnrE1=COMPLETE,sul1=COMPLETE
GCA_003321295.1	SAMN09298443	PRJNA377546	klebsiella	11	5823733	236	Illumina MiSeq	3.12.8	aac(3)-IIe=COMPLETE,aac(6')-Ib3=COMPLETE,aadA2=COMPLETE,blaCTX-M-2=COMPLETE,blaKPC-2=COMPLETE,blaOXA-2=COMPLETE,blaSHV-11=COMPLETE,blaTEM-1=COMPLETE,catA1=COMPLETE,dfrA12=COMPLETE,emrD=COMPLETE,fosA=COMPLETE,gyrA_S83I=POINT,ompK36_D135DGD=POINT,oqxA=COMPLETE,oqxB=COMPLETE,parC_S80I=POINT,pmrB_R256G=POINT,sul1=COMPLETE
GCA_003321305.1	SAMN09298444	PRJNA377546	klebsiella	340	5582976	238	Illumina MiSeq	3.12.8	aac(3)-IId=COMPLETE,aadA2=COMPLETE,aph(3'')-Ib=PARTIAL_END_OF_CONTIG,aph(6)-Id=COMPLETE,blaCTX-M-15=COMPLETE,blaKPC-2=COMPLETE,blaSHV-11=COMPLETE,blaTEM-1=COMPLETE,dfrA12=COMPLETE,emrD=COMPLETE,fosA=COMPLETE,gyrA_S83I=POINT,oqxA=COMPLETE,oqxB=COMPLETE,parC_S80I=POINT,pmrB_R256G=POINT,pmrB_T157P=POINT,qnrB19=COMPLETE,sul1=COMPLETE,sul2=COMPLETE,tet(B)=COMPLETE,tet(D)=COMPLETE
GCA_003321315.1	SAMN09298440	PRJNA377546	klebsiella	11	6171738	306	Illumina MiSeq	3.12.8	aac(3)-IIe=COMPLETE,aadA2=COMPLETE,aph(3'')-Ib=COMPLETE,aph(3')-Ia=COMPLETE,aph(3')-VIa=COMPLETE,aph(6)-Id=PARTIAL,blaKPC-2=COMPLETE,blaSHV-11=COMPLETE,blaTEM-1=COMPLETE,dfrA12=COMPLETE,emrD=COMPLETE,fosA=COMPLETE,gyrA_S83I=POINT,mph(A)=COMPLETE,mph(E)=COMPLETE,msr(E)=COMPLETE,oqxA=COMPLETE,oqxB=COMPLETE,parC_S80I=POINT,pmrB_R256G=POINT,sul1=COMPLETE
GCA_003321335.1	SAMN09298441	PRJNA377546	klebsiella	340	5571015	253	Illumina MiSeq	3.12.8	aac(3)-IId=COMPLETE,aadA2=COMPLETE,aph(3'')-Ib=PARTIAL_END_OF_CONTIG,aph(6)-Id=COMPLETE,blaCTX-M-15=COMPLETE,blaKPC-2=COMPLETE,blaSHV-11=COMPLETE,blaTEM-1=COMPLETE,dfrA12=COMPLETE,emrD=COMPLETE,fosA=COMPLETE,gyrA_S83I=POINT,oqxA=COMPLETE,oqxB=PARTIAL_END_OF_CONTIG,parC_S80I=POINT,pmrB_R256G=POINT,qnrB19=COMPLETE,sul1=COMPLETE,sul2=COMPLETE,tet(B)=COMPLETE,tet(D)=COMPLETE
GCA_003321375.1	SAMN09298439	PRJNA377546	klebsiella	340	5577271	236	Illumina MiSeq	3.12.8	aac(3)-IId=COMPLETE,aadA2=COMPLETE,aph(3'')-Ib=PARTIAL_END_OF_CONTIG,aph(6)-Id=COMPLETE,blaCTX-M-15=COMPLETE,blaKPC-2=COMPLETE,blaSHV-11=COMPLETE,blaTEM-1=COMPLETE,dfrA12=COMPLETE,emrD=COMPLETE,fosA=COMPLETE,gyrA_S83I=POINT,oqxA=COMPLETE,oqxB=PARTIAL_END_OF_CONTIG,parC_S80I=POINT,pmrB_R256G=POINT,qnrB19=COMPLETE,sul1=COMPLETE,sul2=COMPLETE,tet(B)=COMPLETE,tet(D)=COMPLETE
GCA_003321385.1	SAMN09298436	PRJNA377546	klebsiella	340	5586238	153	Illumina MiSeq	3.12.8	aac(3)-IId=COMPLETE,aadA2=COMPLETE,aph(3'')-Ib=COMPLETE,aph(3')-Ia=COMPLETE,aph(6)-Id=COMPLETE,blaCTX-M-15=COMPLETE,blaSHV=PARTIAL_END_OF_CONTIG,blaTEM-1=COMPLETE,dfrA12=COMPLETE,dfrA14=COMPLETE,emrD=COMPLETE,fosA=COMPLETE,gyrA_S83I=POINT,mph(A)=COMPLETE,oqxA=COMPLETE,oqxB=COMPLETE,parC_S80I=POINT,pmrB_R256G=POINT,qnrB19=COMPLETE,sul1=COMPLETE,tet(B)=COMPLETE,tet(D)=COMPLETE
GCA_003323855.1	SAMN08725536	PRJNA438769	klebsiella	11	5773341	52	Illumina	3.12.8	blaCTX-M-65=COMPLETE,blaKPC-2=COMPLETE,blaLAP-2=COMPLETE,blaSHV-11=COMPLETE,blaTEM-1=COMPLETE,dfrA1=COMPLETE,emrD=COMPLETE,fosA=COMPLETE,gyrA_D87G=POINT,gyrA_S83I=POINT,ompK36_D135DGD=POINT,oqxA=PARTIAL,oqxB=COMPLETE,parC_S80I=POINT,pmrB_R256G=POINT,qnrS1=COMPLETE,rmtB1=COMPLETE,sul1=COMPLETE,tet(A)=COMPLETE
GCA_003323865.1	SAMN08725533	PRJNA438769	klebsiella	11	5772542	57	Illumina	3.12.8	blaCTX-M-24=COMPLETE,blaKPC-2=COMPLETE,blaLAP-2=COMPLETE,blaSHV-11=COMPLETE,blaTEM-1=COMPLETE,dfrA1=COMPLETE,emrD=COMPLETE,fosA=COMPLETE,gyrA_D87G=POINT,gyrA_S83I=POINT,ompK36_D135DGD=POINT,oqxA=PARTIAL,oqxB=COMPLETE,parC_S80I=POINT,pmrB_R256G=POINT,qnrS1=COMPLETE,rmtB1=COMPLETE,sul1=COMPLETE,tet(A)=COMPLETE
GCA_003323895.1	SAMN08725539	PRJNA438769	klebsiella	11	5790021	43	Illumina	3.12.8	blaCTX-M-65=COMPLETE,blaKPC-2=COMPLETE,blaLAP-2=COMPLETE,blaSHV-11=COMPLETE,blaTEM-1=COMPLETE,dfrA1=COMPLETE,emrD=COMPLETE,fosA=COMPLETE,gyrA_D87G=POINT,gyrA_S83I=POINT,ompK36_D135DGD=POINT,oqxA=PARTIAL,oqxB=COMPLETE,parC_S80I=POINT,pmrB_R256G=POINT,qnrS1=COMPLETE,rmtB1=COMPLETE,sul1=COMPLETE,tet(A)=COMPLETE
GCA_003323905.1	SAMN08725534	PRJNA438769	klebsiella	11	5783748	54	Illumina	3.12.8	blaCTX-M-14=COMPLETE,blaKPC-2=COMPLETE,blaLAP-2=COMPLETE,blaSHV-11=COMPLETE,blaTEM-1=COMPLETE,dfrA1=COMPLETE,emrD=COMPLETE,fosA=COMPLETE,gyrA_D87G=POINT,gyrA_S83I=POINT,ompK36_D135DGD=POINT,oqxA=PARTIAL,oqxB=COMPLETE,parC_S80I=POINT,pmrB_R256G=POINT,qnrS1=COMPLETE,rmtB1=COMPLETE,sul1=COMPLETE,tet(A)=COMPLETE
GCA_003323935.1	SAMN08725532	PRJNA438769	klebsiella	11	5785851	56	Illumina	3.12.8	blaCTX-M-90=COMPLETE,blaKPC-2=COMPLETE,blaLAP-2=COMPLETE,blaSHV-11=COMPLETE,blaTEM-1=COMPLETE,dfrA1=COMPLETE,emrD=COMPLETE,fosA=COMPLETE,gyrA_D87G=POINT,gyrA_S83I=POINT,ompK36_D135DGD=POINT,oqxA=PARTIAL,oqxB=COMPLETE,parC_S80I=POINT,pmrB_R256G=POINT,qnrS1=COMPLETE,rmtB1=COMPLETE,sul1=COMPLETE,tet(A)=COMPLETE
GCA_003323955.1	SAMN08725537	PRJNA438769	klebsiella	11	5787966	53	Illumina	3.12.8	blaCTX-M-65=COMPLETE,blaKPC-2=COMPLETE,blaLAP-2=COMPLETE,blaSHV-11=COMPLETE,blaTEM-1=COMPLETE,dfrA1=COMPLETE,emrD=COMPLETE,fosA=COMPLETE,gyrA_D87G=POINT,gyrA_S83I=POINT,ompK36_D135DGD=POINT,oqxA=PARTIAL,oqxB=COMPLETE,parC_S80I=POINT,pmrB_R256G=POINT,qnrS1=COMPLETE,rmtB1=COMPLETE,sul1=COMPLETE,tet(A)=COMPLETE
GCA_003323965.1	SAMN08725535	PRJNA438769	klebsiella	11	5785325	53	Illumina	3.12.8	blaCTX-M-65=COMPLETE,blaKPC-2=COMPLETE,blaLAP-2=COMPLETE,blaSHV-11=COMPLETE,blaTEM-1=COMPLETE,dfrA1=COMPLETE,emrD=COMPLETE,fosA=COMPLETE,gyrA_D87G=POINT,gyrA_S83I=POINT,ompK36_D135DGD=POINT,oqxA=PARTIAL,oqxB=COMPLETE,parC_S80I=POINT,pmrB_R256G=POINT,qnrS1=COMPLETE,rmtB1=COMPLETE,sul1=COMPLETE,tet(A)=COMPLETE
GCA_003323985.1	SAMN08725538	PRJNA438769	klebsiella	11	5793617	44	Illumina	3.12.8	blaCTX-M-65=COMPLETE,blaKPC-2=COMPLETE,blaLAP-2=COMPLETE,blaSHV-11=COMPLETE,blaTEM-1=COMPLETE,dfrA1=COMPLETE,emrD=COMPLETE,fosA=COMPLETE,gyrA_D87G=POINT,gyrA_S83I=POINT,ompK36_D135DGD=POINT,oqxA=PARTIAL,oqxB=COMPLETE,parC_S80I=POINT,pmrB_R256G=POINT,qnrS1=COMPLETE,rmtB1=COMPLETE,sul1=COMPLETE,tet(A)=COMPLETE
GCA_003324315.1	SAMN07291547	PRJNA316321	klebsiella	11	5467978	1	Pacbio; Illumina	3.12.8	aac(3)-IId=COMPLETE,aac(6')-Ib=COMPLETE,aadA1=COMPLETE,blaKPC-3=COMPLETE,blaOXA=PARTIAL,blaSHV-11=COMPLETE,blaTEM-1=COMPLETE,emrD=COMPLETE,fosA=COMPLETE,gyrA_S83I=POINT,oqxA=COMPLETE,oqxB=COMPLETE,parC_S80I=POINT,pmrB_R256G=POINT,qnrB19=COMPLETE
GCA_003325525.1	SAMN08384002	PRJNA431093	klebsiella	442	5577178	66	Illumina NextSeq	3.12.8	aac(3)-IIe=COMPLETE,aac(6')-Ib3=COMPLETE,aadA2=COMPLETE,blaCTX-M-2=COMPLETE,blaOXA-2=COMPLETE,blaSCO-1=COMPLETE,blaSHV-110=COMPLETE,blaTEM-1=COMPLETE,catA2=COMPLETE,cmlA4=COMPLETE,dfrA15=COMPLETE,dfrA50=COMPLETE,emrD=COMPLETE,fosA=COMPLETE,gyrA_D87N=POINT,gyrA_S83F=POINT,oqxA=COMPLETE,oqxB19=COMPLETE,parC_S80I=POINT,rmtG=COMPLETE,sul1=COMPLETE,sul2=COMPLETE,tet(D)=COMPLETE
GCA_003326315.1	SAMN09298452	PRJNA377546	klebsiella	258	5777221	33	Illumina MiSeq	3.12.8	aac(3)-IId=COMPLETE,aadA2=COMPLETE,aph(3'')-Ib=COMPLETE,aph(3')-Ia=COMPLETE,aph(6)-Id=COMPLETE,blaCTX-M-14=COMPLETE,blaKPC-2=COMPLETE,blaSHV-11=COMPLETE,blaTEM-1=COMPLETE,catA1=COMPLETE,dfrA12=COMPLETE,emrD=COMPLETE,erm(42)=COMPLETE,floR2=COMPLETE,fosA=COMPLETE,gyrA_S83I=POINT,mph(A)=COMPLETE,ompK36_D135DGD=POINT,oqxA=COMPLETE,oqxB=COMPLETE,parC_S80I=POINT,pmrB_R256G=POINT,rmtB1=COMPLETE,sat2=COMPLETE,sul1=COMPLETE,sul2=COMPLETE,tet(G)=COMPLETE
GCA_003326295.1	SAMN09298457	PRJNA377546	klebsiella	11	6155743	37	Illumina MiSeq	4.0.3	aac(3)-IIe=COMPLETE,aac(6')-Ib3=COMPLETE,blaCTX-M-2=COMPLETE,blaKPC-2=COMPLETE,blaOXA-2=COMPLETE,blaSHV-11=COMPLETE,blaTEM-1=COMPLETE,catA1=COMPLETE,dfrA30=COMPLETE,emrD=COMPLETE,fosA=COMPLETE,gyrA_S83I=POINT,ompK36_D135DGD=POINT,oqxA=COMPLETE,oqxB=COMPLETE,parC_S80I=POINT,pmrB_R256G=POINT,sul1=COMPLETE,tet(A)=COMPLETE
GCA_003326305.1	SAMN09298456	PRJNA377546	klebsiella	258	5778279	27	Illumina MiSeq	3.12.8	aac(3)-IId=COMPLETE,aadA2=COMPLETE,aph(3'')-Ib=COMPLETE,aph(3')-Ia=COMPLETE,aph(6)-Id=COMPLETE,blaCTX-M-14=COMPLETE,blaKPC-2=COMPLETE,blaSHV-11=COMPLETE,blaTEM-1=COMPLETE,catA1=COMPLETE,dfrA12=COMPLETE,emrD=COMPLETE,erm(42)=COMPLETE,floR2=COMPLETE,fosA=COMPLETE,gyrA_S83I=POINT,mph(A)=COMPLETE,ompK36_D135DGD=POINT,oqxA=COMPLETE,oqxB=COMPLETE,parC_S80I=POINT,pmrB_R256G=POINT,rmtB1=COMPLETE,sat2=COMPLETE,sul1=COMPLETE,sul2=COMPLETE,tet(G)=COMPLETE
GCA_003326285.1	SAMN09298453	PRJNA377546	klebsiella	258	5770041	34	Illumina MiSeq	3.12.8	aac(3)-IId=COMPLETE,aadA2=COMPLETE,aph(3'')-Ib=COMPLETE,aph(3')-Ia=COMPLETE,aph(6)-Id=COMPLETE,blaCTX-M-14=COMPLETE,blaKPC-2=COMPLETE,blaSHV-11=COMPLETE,blaTEM-1=COMPLETE,catA1=COMPLETE,dfrA12=COMPLETE,emrD=COMPLETE,erm(42)=COMPLETE,floR2=COMPLETE,fosA=COMPLETE,gyrA_S83I=POINT,mph(A)=COMPLETE,ompK36_D135DGD=POINT,oqxA=COMPLETE,oqxB=COMPLETE,parC_S80I=POINT,pmrB_R256G=POINT,pmrB_T157P=POINT,rmtB1=COMPLETE,sat2=COMPLETE,sul1=COMPLETE,sul2=COMPLETE,tet(G)=COMPLETE
GCA_003326365.1	SAMN09298454	PRJNA377546	klebsiella	258	5773337	29	Illumina MiSeq	3.12.8	aac(3)-IId=COMPLETE,aadA2=COMPLETE,aph(3'')-Ib=COMPLETE,aph(3')-Ia=COMPLETE,aph(6)-Id=COMPLETE,blaCTX-M-14=COMPLETE,blaKPC-2=COMPLETE,blaSHV-11=COMPLETE,blaTEM-1=COMPLETE,catA1=COMPLETE,dfrA12=COMPLETE,emrD=COMPLETE,erm(42)=COMPLETE,floR2=COMPLETE,fosA=COMPLETE,gyrA_S83I=POINT,mph(A)=COMPLETE,ompK36_D135DGD=POINT,oqxA=COMPLETE,oqxB=COMPLETE,parC_S80I=POINT,pmrB_R256G=POINT,rmtB1=COMPLETE,sat2=COMPLETE,sul1=COMPLETE,sul2=COMPLETE,tet(G)=COMPLETE
GCA_003326375.1	SAMN09298442	PRJNA377546	klebsiella	437	5628566	26	Illumina MiSeq	3.12.8	aac(6')-Ib-cr5=COMPLETE,aadA2=COMPLETE,aph(3')-Ia=COMPLETE,blaKPC-2=COMPLETE,blaOXA-1=COMPLETE,blaSHV-11=COMPLETE,catA1=PARTIAL_END_OF_CONTIG,catB3=PARTIAL,dfrA30=COMPLETE,emrD=COMPLETE,fosA=COMPLETE,gyrA_S83I=POINT,mph(A)=COMPLETE,oqxA=COMPLETE,oqxB=COMPLETE,parC_S80I=POINT,pmrB_R256G=POINT,sul1=COMPLETE,tet(A)=COMPLETE
GCA_003326395.1	SAMN09298450	PRJNA377546	klebsiella	16	5756255	27	Illumina MiSeq	3.12.8	aac(6')-Ib-cr5=COMPLETE,aadA2=COMPLETE,aph(3')-Ia=COMPLETE,blaCTX-M-15=COMPLETE,blaKPC-2=COMPLETE,blaOXA-1=COMPLETE,blaSHV-1=COMPLETE,catB3=PARTIAL,dfrA12=COMPLETE,emrD=COMPLETE,fosA=COMPLETE,gyrA_D87N=POINT,gyrA_S83F=POINT,mph(A)=COMPLETE,ompK36_D135DGD=POINT,oqxA=COMPLETE,oqxB32=COMPLETE,parC_E84K=POINT,sul2=COMPLETE,tet(A)=COMPLETE
GCA_003326385.1	SAMN09298430	PRJNA377546	klebsiella	11	5758197	472	Illumina MiSeq	3.12.8	aac(3)-IIe=PARTIAL_END_OF_CONTIG,aac(6')-Ib3=COMPLETE,aadA2=COMPLETE,aph(3')-Ia=COMPLETE,blaKPC-2=COMPLETE,blaOXA-2=COMPLETE,blaSHV-11=COMPLETE,blaTEM-1=COMPLETE,catA1=COMPLETE,dfrA12=COMPLETE,emrD=COMPLETE,fosA=PARTIAL_END_OF_CONTIG,gyrA_S83I=POINT,mph(A)=COMPLETE,ompK36_D135DGD=POINT,oqxA=COMPLETE,oqxB=COMPLETE,parC_S80I=POINT,pmrB_R256G=POINT,sul1=COMPLETE
GCA_003326435.1	SAMN09298429	PRJNA377546	klebsiella	11	6324264	532	Illumina MiSeq	3.12.8	aac(3)-IIe=COMPLETE,aac(6')-Ib3=COMPLETE,aac(6')-Iq=COMPLETE,aadA1=PARTIAL,aadA2=PARTIAL,aph(3')-Ia=COMPLETE,blaCTX-M-2=COMPLETE,blaKPC-2=COMPLETE,blaOXA-2=COMPLETE,blaSHV=PARTIAL_END_OF_CONTIG,blaTEM-1=COMPLETE,catA1=COMPLETE,catA2=COMPLETE,cmlA4=COMPLETE,dfrA15=COMPLETE,emrD=COMPLETE,fosA=COMPLETE,gyrA_S83I=POINT,mph(A)=COMPLETE,ompK36_D135DGD=POINT,oqxA=COMPLETE,oqxB=PARTIAL_END_OF_CONTIG,parC_S80I=POINT,pmrB_R256G=POINT,sul1=COMPLETE,sul2=COMPLETE
GCA_003327585.1	SAMN09298425	PRJNA377546	klebsiella	340	5436540	146	Illumina MiSeq	3.12.8	aadA2=COMPLETE,aph(3')-Ia=COMPLETE,aph(3')-VIa=COMPLETE,blaCTX-M-15=COMPLETE,blaKPC-2=COMPLETE,blaSHV-11=COMPLETE,dfrA12=COMPLETE,dfrA14=COMPLETE,emrD=COMPLETE,fosA=COMPLETE,gyrA_S83I=POINT,mph(A)=COMPLETE,oqxA=COMPLETE,oqxB=COMPLETE,parC_S80I=POINT,pmrB_R256G=POINT,sul1=COMPLETE
GCA_022299135.1	SAMN09630321	PRJNA325243	klebsiella	2763	5274816	13	ILLUMINA	3.11.26	blaSHV-1=COMPLETE,emrD=COMPLETE,fosA7=COMPLETE,fosA=COMPLETE,oqxA=COMPLETE,oqxB19=COMPLETE
GCA_022299155.1	SAMN09630342	PRJNA325243	klebsiella	-	5293772	25	ILLUMINA	3.11.26	blaSHV-11=COMPLETE,emrD=COMPLETE,fosA5=COMPLETE,oqxA=COMPLETE,oqxB=COMPLETE
GCA_022299175.1	SAMN09630349	PRJNA325243	klebsiella	1093	5470584	26	ILLUMINA	3.11.26	aph(3'')-Ib=COMPLETE,aph(6)-Id=COMPLETE,blaSHV-1=COMPLETE,emrD=COMPLETE,fosA7=COMPLETE,fosA=COMPLETE,oqxA=COMPLETE,oqxB25=COMPLETE
GCA_022299115.1	SAMN09630338	PRJNA325243	klebsiella	-	5372842	31	ILLUMINA	3.11.26	blaSHV-1=COMPLETE,emrD=COMPLETE,fosA=COMPLETE,oqxA=COMPLETE,oqxB20=COMPLETE
GCA_022299095.1	SAMN09630337	PRJNA325243	klebsiella	295	5579398	28	ILLUMINA	3.11.26	blaSHV-27=COMPLETE,emrD=COMPLETE,fosA7=PARTIAL,fosA=COMPLETE,oqxA=COMPLETE,oqxB25=COMPLETE
GCA_022299055.1	SAMN09630336	PRJNA325243	klebsiella	2425	5375470	49	ILLUMINA	3.11.26	blaSHV-11=COMPLETE,emrD=COMPLETE,fosA=COMPLETE,oqxA=COMPLETE,oqxB=COMPLETE
GCA_022299075.1	SAMN09630334	PRJNA325243	klebsiella	177	5600353	22	ILLUMINA	3.11.26	blaSHV-11=COMPLETE,emrD=COMPLETE,fosA=COMPLETE,oqxA=COMPLETE,oqxB=COMPLETE,pmrB_R256G=POINT,ramR_A19V=POINT
GCA_022299015.1	SAMN09630347	PRJNA325243	klebsiella	-	5499641	30	ILLUMINA	3.11.26	aph(3'')-Ib=COMPLETE,aph(6)-Id=COMPLETE,blaSHV-1=COMPLETE,blaTEM-1=COMPLETE,emrD=COMPLETE,fosA=COMPLETE,oqxA=COMPLETE,oqxB20=COMPLETE,tet(B)=COMPLETE
GCA_022299035.1	SAMN09630333	PRJNA325243	klebsiella	228	5543457	35	ILLUMINA	3.11.26	aph(3'')-Ib=COMPLETE,aph(6)-Id=COMPLETE,blaSHV-26=COMPLETE,emrD=COMPLETE,fosA=COMPLETE,oqxA10=COMPLETE,oqxB19=COMPLETE,tet(B)=COMPLETE
GCA_022298935.1	SAMN09630350	PRJNA325243	klebsiella	3167	5466523	35	ILLUMINA	3.11.26	blaSHV=COMPLETE,emrD=COMPLETE,fosA=COMPLETE,oqxA=COMPLETE,oqxB19=COMPLETE
GCA_022298995.1	SAMN09630374	PRJNA325243	klebsiella	187	5188516	51	ILLUMINA	3.11.26	blaSHV-11=COMPLETE,emrD=COMPLETE,fosA=COMPLETE,oqxA=COMPLETE,oqxB19=COMPLETE,pmrB_R256G=POINT
GCA_003330945.1	SAMN09638204	PRJNA480538	klebsiella	375	5464719	1	Illumina HiSeq; PacBio	3.12.8	blaSHV-1=COMPLETE,emrD=COMPLETE,fosA=COMPLETE,oqxA10=COMPLETE,oqxB17=COMPLETE
GCA_003332095.1	SAMN02803978	PRJNA248820	klebsiella	11	5503597	31	Illumina MiSeq	3.12.8	aadA2=COMPLETE,blaCTX-M=PARTIAL_END_OF_CONTIG,blaKPC-2=COMPLETE,blaSHV-12=COMPLETE,blaTEM-1=COMPLETE,emrD=COMPLETE,fosA=COMPLETE,gyrA_D87G=POINT,gyrA_S83I=POINT,ompK36_D135DGD=POINT,oqxA=COMPLETE,oqxB=COMPLETE,parC_S80I=POINT,pmrB_R256G=POINT,rmtB1=COMPLETE,sul1=PARTIAL
GCA_900496925.1	SAMEA104305405	PRJEB19226	klebsiella	592	5186027	25	na	3.12.8	blaSHV-26=COMPLETE,emrD=COMPLETE,fosA=COMPLETE,oqxA10=COMPLETE,oqxB19=COMPLETE
GCA_900496825.1	SAMEA104305406	PRJEB19226	klebsiella	1031	5525133	10	na	3.12.8	acrR_V165I=POINT,acrR_Y114F=POINT,aph(3'')-Ib=COMPLETE,aph(6)-Id=COMPLETE,blaCTX-M-14=COMPLETE,blaLAP-2=COMPLETE,blaOKP-B-1=COMPLETE,blaTEM-1=COMPLETE,catA2=COMPLETE,dfrA1=COMPLETE,emrD=COMPLETE,fosA=COMPLETE,oqxA=COMPLETE,oqxB=COMPLETE,oqxR_D95E=POINT,qnrS1=COMPLETE,sul1=COMPLETE,sul2=COMPLETE,tet(A)=COMPLETE,tet(D)=COMPLETE
GCA_900496895.1	SAMEA104305407	PRJEB19226	klebsiella	35	5525872	14	na	3.12.8	blaCTX-M-55=COMPLETE,blaSHV=COMPLETE,emrD=COMPLETE,fosA=COMPLETE,oqxA3=COMPLETE,oqxB19=COMPLETE,qnrS1=COMPLETE,tet(A)=COMPLETE
GCA_900496885.1	SAMEA104305408	PRJEB19226	klebsiella	45	5574227	11	na	3.12.8	blaSHV-1=COMPLETE,dfrA50=COMPLETE,emrD=COMPLETE,fosA=COMPLETE,oqxA11=COMPLETE,oqxB19=COMPLETE,pmrB_R256G=POINT
GCA_900496805.1	SAMEA104305409	PRJEB19226	klebsiella	580	5478199	15	na	3.12.8	aac(3)-IVa=COMPLETE,aadA2=COMPLETE,aph(3')-Ia=COMPLETE,aph(4)-Ia=COMPLETE,blaSHV-11=COMPLETE,blaTEM-1=COMPLETE,bleO=COMPLETE,dfrA12=COMPLETE,emrD=COMPLETE,floR=COMPLETE,fosA=COMPLETE,gyrA_S83I=POINT,mcr-3.23=COMPLETE,oqxA=COMPLETE,oqxB=COMPLETE,parC_S80I=POINT,pmrB_R256G=POINT,qnrS1=COMPLETE,sul2=COMPLETE,tet(A)=COMPLETE
GCA_900492895.1	SAMEA23983168	PRJEB19226	klebsiella	14	5371731	9	na	3.12.8	aac(3)-IId=COMPLETE,blaSHV-12=COMPLETE,dfrA14=COMPLETE,emrD=COMPLETE,fosA=COMPLETE,mph(A)=COMPLETE,oqxA=COMPLETE,oqxB=COMPLETE,qnrS1=COMPLETE,sul1=COMPLETE
GCA_900492775.1	SAMEA23983918	PRJEB19226	klebsiella	420	5648298	16	na	3.12.8	aac(3)-IId=COMPLETE,blaCTX-M-14=COMPLETE,blaSHV-75=COMPLETE,dfrA14=PARTIAL_END_OF_CONTIG,emrD=COMPLETE,fosA=COMPLETE,oqxA=COMPLETE,oqxB19=COMPLETE,qnrS1=COMPLETE
GCA_900494355.1	SAMEA23984668	PRJEB19226	klebsiella	17	5603382	11	na	3.12.8	aac(3)-VIa=COMPLETE,aadA1=COMPLETE,blaCMY-2=COMPLETE,blaSHV-11=COMPLETE,blaTEM-1=COMPLETE,dfrA14=COMPLETE,emrD=COMPLETE,erm(42)=COMPLETE,fosA=COMPLETE,mph(A)=COMPLETE,oqxA=COMPLETE,oqxB25=COMPLETE,sul1=COMPLETE
GCA_900492765.1	SAMEA23986168	PRJEB19226	klebsiella	3597	5569110	7	na	3.12.8	blaSHV-187=COMPLETE,emrD=COMPLETE,fosA=COMPLETE,oqxA10=COMPLETE,oqxB25=COMPLETE
GCA_900492935.1	SAMEA23988418	PRJEB19226	klebsiella	200	5133181	8	na	3.12.8	blaSHV-1=COMPLETE,emrD=COMPLETE,fosA10=COMPLETE,oqxA=COMPLETE,oqxB=COMPLETE
GCA_900492745.1	SAMEA23989168	PRJEB19226	klebsiella	37	5723823	16	na	3.12.8	aph(3'')-Ib=COMPLETE,aph(6)-Id=COMPLETE,blaLAP-2=COMPLETE,blaSHV-11=COMPLETE,emrD=COMPLETE,fosA=COMPLETE,oqxA=COMPLETE,oqxB=COMPLETE,pmrB_R256G=POINT,qnrS1=COMPLETE,sul2=COMPLETE,tet(A)=COMPLETE
GCA_900492925.1	SAMEA23989918	PRJEB19226	klebsiella	23	5613165	14	na	3.12.8	blaSHV-11=COMPLETE,emrD=COMPLETE,fosA=COMPLETE,oqxA=COMPLETE,oqxB19=COMPLETE
GCA_900492885.1	SAMEA23990668	PRJEB19226	klebsiella	964	5308666	13	na	3.12.8	blaSHV-1=COMPLETE,emrD=COMPLETE,fosA=COMPLETE,oqxA=COMPLETE,oqxB=COMPLETE
GCA_900492795.1	SAMEA23992918	PRJEB19226	klebsiella	340	5479927	24	na	3.12.8	aac(6')-Ib-cr5=COMPLETE,aadA2=COMPLETE,blaCTX-M-15=COMPLETE,blaOXA-1=COMPLETE,blaSHV-11=COMPLETE,blaTEM-1=COMPLETE,catB3=PARTIAL,dfrA12=COMPLETE,dfrA14=COMPLETE,dfrA30=COMPLETE,emrD=COMPLETE,fosA=COMPLETE,gyrA_S83I=POINT,oqxA=COMPLETE,oqxB=COMPLETE,parC_S80I=POINT,pmrB_R256G=POINT,sul1=COMPLETE,tet(D)=COMPLETE
GCA_900492985.1	SAMEA23993668	PRJEB19226	klebsiella	37	5399612	12	na	3.12.8	aac(6')-Ib-cr5=COMPLETE,aadA16=COMPLETE,arr-3=COMPLETE,blaCTX-M-15=COMPLETE,blaSHV-11=COMPLETE,blaTEM-1=COMPLETE,dfrA27=COMPLETE,emrD=COMPLETE,fosA=COMPLETE,mph(A)=COMPLETE,oqxA=COMPLETE,oqxB=COMPLETE,pmrB_R256G=POINT,qnrB6=COMPLETE,sul1=COMPLETE,tet(A)=COMPLETE
GCA_900492835.1	SAMEA23994418	PRJEB19226	klebsiella	29	5367872	11	na	3.12.8	aac(3)-IIe=COMPLETE,aac(6')-Ib-cr5=COMPLETE,aph(3'')-Ib=COMPLETE,aph(6)-Id=COMPLETE,blaCTX-M-15=COMPLETE,blaOXA-1=COMPLETE,blaSHV-187=COMPLETE,blaTEM-1=COMPLETE,catB3=PARTIAL,dfrA14=COMPLETE,emrD=COMPLETE,fosA=COMPLETE,oqxA=COMPLETE,oqxB25=COMPLETE,qnrB1=COMPLETE,sul2=COMPLETE,tet(A)=COMPLETE
GCA_900492815.1	SAMEA23995168	PRJEB19226	klebsiella	307	5493270	17	na	3.12.8	aac(6')-Ib-cr5=COMPLETE,aph(3'')-Ib=COMPLETE,aph(6)-Id=COMPLETE,blaCTX-M-15=COMPLETE,blaOXA-1=COMPLETE,blaSHV-28=COMPLETE,blaTEM-1=COMPLETE,catB3=PARTIAL,dfrA14=COMPLETE,emrD=COMPLETE,fosA=COMPLETE,gyrA_S83I=POINT,oqxA=COMPLETE,oqxB19=COMPLETE,parC_S80I=POINT,qnrB1=COMPLETE,sul2=COMPLETE,tet(A)=COMPLETE
GCA_900492755.1	SAMEA23995918	PRJEB19226	klebsiella	1584	5855438	66	na	3.12.8	aac(6')-Ib-cr5=COMPLETE,aadA16=COMPLETE,acrR_V165I=POINT,acrR_Y114F=POINT,arr-3=COMPLETE,blaCTX-M-15=COMPLETE,blaOKP-B-34=COMPLETE,blaTEM-1=COMPLETE,dfrA27=COMPLETE,emrD=COMPLETE,fosA=COMPLETE,mph(A)=COMPLETE,oqxA=COMPLETE,oqxB=COMPLETE,oqxR_D95E=POINT,qnrB6=COMPLETE,sul1=COMPLETE,tet(A)=COMPLETE
GCA_900492805.1	SAMEA23996668	PRJEB19226	klebsiella	16	5501884	12	na	3.12.8	aac(6')-Ib-cr5=COMPLETE,aadA2=COMPLETE,blaCTX-M-15=COMPLETE,blaOXA-1=COMPLETE,blaSHV-1=COMPLETE,blaTEM-1=COMPLETE,catB3=PARTIAL,dfrA12=COMPLETE,emrD=COMPLETE,fosA=COMPLETE,gyrA_D87N=POINT,gyrA_S83F=POINT,mph(A)=COMPLETE,oqxA=COMPLETE,oqxB32=COMPLETE,parC_E84K=POINT,sul1=COMPLETE
GCA_900493005.1	SAMEA23997418	PRJEB19226	klebsiella	14	5542646	16	na	3.12.8	aac(6')-Ib-cr5=COMPLETE,aadA16=COMPLETE,arr-3=COMPLETE,blaCTX-M-15=COMPLETE,blaSHV-28=COMPLETE,blaTEM-1=COMPLETE,dfrA27=COMPLETE,emrD=COMPLETE,fosA=COMPLETE,mph(A)=COMPLETE,oqxA=COMPLETE,oqxB=COMPLETE,qnrB6=COMPLETE,sul1=COMPLETE,tet(A)=COMPLETE
GCA_900492865.1	SAMEA23998168	PRJEB19226	klebsiella	16	5456438	15	na	3.12.8	aac(6')-Ib-cr5=COMPLETE,aadA2=COMPLETE,blaCTX-M-15=COMPLETE,blaOXA-1=COMPLETE,blaSHV-1=COMPLETE,blaTEM-1=COMPLETE,catB3=PARTIAL,dfrA12=COMPLETE,emrD=COMPLETE,fosA=COMPLETE,gyrA_D87N=POINT,gyrA_S83F=POINT,mph(A)=COMPLETE,oqxA=COMPLETE,oqxB32=COMPLETE,parC_E84K=POINT,sul1=COMPLETE
GCA_900492785.1	SAMEA23998918	PRJEB19226	klebsiella	65	5671939	22	na	3.12.8	aac(6')-Ib-cr5=COMPLETE,aadA16=COMPLETE,aph(3'')-Ib=COMPLETE,aph(6)-Id=COMPLETE,arr-3=COMPLETE,blaCTX-M-15=COMPLETE,blaOXA-232=COMPLETE,blaSHV-11=COMPLETE,blaTEM-1=COMPLETE,dfrA27=COMPLETE,emrD=COMPLETE,fosA=COMPLETE,oqxA=COMPLETE,oqxB6=COMPLETE,qnrB6=COMPLETE,sul1=COMPLETE,tet(A)=COMPLETE
GCA_900492855.1	SAMEA23999668	PRJEB19226	klebsiella	35	5736895	16	na	3.12.8	aac(3)-IId=COMPLETE,aadA2=COMPLETE,blaCTX-M-55=COMPLETE,blaSHV=COMPLETE,dfrA50=COMPLETE,emrD=COMPLETE,floR=COMPLETE,fosA=COMPLETE,lnu(F)=COMPLETE,oqxA3=COMPLETE,oqxB19=COMPLETE,qnrS1=COMPLETE,tet(A)=COMPLETE
GCA_900492975.1	SAMEA24000418	PRJEB19226	klebsiella	219	5384659	14	na	3.12.8	aadA2=COMPLETE,aph(3'')-Ib=COMPLETE,aph(6)-Id=COMPLETE,blaCTX-M-15=COMPLETE,blaSHV-1=COMPLETE,dfrA12=COMPLETE,emrD=COMPLETE,fosA=COMPLETE,mph(A)=COMPLETE,oqxA10=COMPLETE,oqxB5=COMPLETE,qnrS1=COMPLETE,sul1=COMPLETE,sul2=COMPLETE,tet(A)=COMPLETE
GCA_900492845.1	SAMEA24001168	PRJEB19226	klebsiella	16	5684855	15	na	3.12.8	aac(3)-IId=COMPLETE,aac(6')-Ib-cr5=COMPLETE,aadA16=COMPLETE,aph(3'')-Ib=COMPLETE,aph(3')-Ia=COMPLETE,aph(6)-Id=COMPLETE,arr-3=COMPLETE,blaCTX-M-15=COMPLETE,blaSHV-1=COMPLETE,blaTEM-1=COMPLETE,catA2=COMPLETE,dfrA27=COMPLETE,dfrA50=COMPLETE,emrD=COMPLETE,fosA=COMPLETE,gyrA_D87N=POINT,gyrA_S83F=POINT,mph(A)=COMPLETE,oqxA=COMPLETE,oqxB32=COMPLETE,parC_E84K=POINT,sul1=COMPLETE,sul2=COMPLETE,tet(A)=COMPLETE
GCA_900492915.1	SAMEA24001918	PRJEB19226	klebsiella	307	5492430	13	na	3.12.8	aac(6')-Ib-cr5=COMPLETE,aph(3'')-Ib=COMPLETE,aph(6)-Id=COMPLETE,blaCTX-M-15=COMPLETE,blaOXA-1=COMPLETE,blaSHV-28=COMPLETE,blaTEM-1=COMPLETE,catB3=PARTIAL,dfrA14=COMPLETE,emrD=COMPLETE,fosA=COMPLETE,gyrA_S83I=POINT,oqxA=COMPLETE,oqxB19=COMPLETE,parC_S80I=POINT,qnrB1=COMPLETE,sul2=COMPLETE,tet(A)=COMPLETE
GCA_900492945.1	SAMEA24002668	PRJEB19226	klebsiella	1838	6033779	27	na	3.12.8	aac(2')-IIa=COMPLETE,aadA15=COMPLETE,aadA2=PARTIAL,ant(2'')-Ia=COMPLETE,aph(3'')-Ib=COMPLETE,aph(6)-Id=COMPLETE,blaCTX-M-15=COMPLETE,blaSHV-12=COMPLETE,cmlA6=COMPLETE,dfrA14=COMPLETE,dfrA50=COMPLETE,emrD=COMPLETE,fosA=COMPLETE,mph(A)=COMPLETE,oqxA=COMPLETE,oqxB=COMPLETE,qnrA1=COMPLETE,sul1=COMPLETE
GCA_900492965.1	SAMEA24004168	PRJEB19226	klebsiella	163	5750358	27	na	3.12.8	blaCTX-M-15=COMPLETE,blaLAP-2=COMPLETE,blaSHV-36=COMPLETE,blaTEM-1=COMPLETE,emrD=COMPLETE,fosA10=COMPLETE,oqxA=COMPLETE,oqxB25=COMPLETE,qnrS1=COMPLETE,tet(A)=COMPLETE
GCA_900492905.1	SAMEA24004918	PRJEB19226	klebsiella	334	5547700	12	na	3.12.8	aac(6')-Ib-cr5=COMPLETE,aadA16=COMPLETE,acrR_V165I=POINT,acrR_Y114F=POINT,arr-3=COMPLETE,blaCTX-M-15=COMPLETE,blaOKP-B-17=COMPLETE,blaTEM-1=COMPLETE,dfrA27=COMPLETE,emrD=COMPLETE,fosA=COMPLETE,mph(A)=COMPLETE,qnrB6=COMPLETE,sul1=COMPLETE,tet(A)=COMPLETE
GCA_900494445.1	SAMEA24005668	PRJEB19226	klebsiella	101	5575298	15	na	3.12.8	blaSHV-1=COMPLETE,blaTEM-12=COMPLETE,dfrA1=COMPLETE,emrD=COMPLETE,fosA=COMPLETE,oqxA=COMPLETE,oqxB20=COMPLETE,qnrS1=COMPLETE,sul1=COMPLETE,sul2=PARTIAL_END_OF_CONTIG,tet(A)=COMPLETE
GCA_900492955.1	SAMEA24006418	PRJEB19226	klebsiella	307	5511351	18	na	3.12.8	aac(3)-IIe=PARTIAL,aac(6')-Ib-cr5=COMPLETE,aph(3'')-Ib=COMPLETE,aph(6)-Id=COMPLETE,blaCTX-M-15=COMPLETE,blaOXA-1=COMPLETE,blaSHV-28=COMPLETE,blaTEM-1=COMPLETE,catB3=PARTIAL,dfrA14=COMPLETE,emrD=COMPLETE,fosA=COMPLETE,gyrA_S83I=POINT,oqxA=COMPLETE,oqxB19=COMPLETE,parC_S80I=POINT,qnrB1=COMPLETE,sul2=COMPLETE
GCA_900492995.1	SAMEA24007168	PRJEB19226	klebsiella	1224	5647627	14	na	3.12.8	aac(6')-Ib-cr5=COMPLETE,aadA16=COMPLETE,acrR_V165I=POINT,acrR_Y114F=POINT,arr-3=COMPLETE,blaCTX-M-15=COMPLETE,blaOKP-B-21=COMPLETE,blaTEM-1=COMPLETE,dfrA27=COMPLETE,emrD=COMPLETE,fosA=COMPLETE,mph(A)=COMPLETE,oqxA=COMPLETE,oqxB=COMPLETE,oqxR_D95E=POINT,qnrB6=COMPLETE,sul1=COMPLETE,tet(A)=COMPLETE
GCA_900493035.1	SAMEA24007918	PRJEB19226	klebsiella	268	5655366	23	na	3.12.8	blaCTX-M-55=COMPLETE,blaSHV-11=COMPLETE,blaTEM-1=COMPLETE,dfrA1=COMPLETE,emrD=COMPLETE,fosA5=COMPLETE,oqxA=COMPLETE,oqxB5=COMPLETE,qnrS1=COMPLETE,sul1=COMPLETE,tet(A)=COMPLETE
GCA_900493025.1	SAMEA24008668	PRJEB19226	klebsiella	307	5312798	16	na	3.12.8	aac(6')-Ib-cr5=COMPLETE,aph(3'')-Ib=COMPLETE,aph(6)-Id=COMPLETE,blaCTX-M-15=COMPLETE,blaOXA-1=COMPLETE,blaSHV-28=COMPLETE,blaTEM-1=COMPLETE,catB3=PARTIAL,dfrA14=COMPLETE,emrD=COMPLETE,fosA=COMPLETE,gyrA_S83I=POINT,oqxA=COMPLETE,oqxB19=COMPLETE,parC_S80I=POINT,qnrB=PARTIAL,sul2=COMPLETE,tet(A)=COMPLETE
GCA_900493185.1	SAMEA24009418	PRJEB19226	klebsiella	309	5252945	17	na	3.12.8	aac(3)-IId=COMPLETE,aac(6')-Ib-cr5=COMPLETE,aadA16=COMPLETE,aph(3'')-Ib=COMPLETE,aph(3')-Ia=COMPLETE,aph(6)-Id=COMPLETE,arr-3=COMPLETE,blaCTX-M-15=COMPLETE,blaSHV-11=COMPLETE,blaTEM-1=COMPLETE,catA2=COMPLETE,dfrA27=COMPLETE,emrD=COMPLETE,fosA=COMPLETE,oqxA=COMPLETE,oqxB=COMPLETE,pmrB_R256G=POINT,sul1=COMPLETE,sul2=COMPLETE,tet(A)=COMPLETE
GCA_900493145.1	SAMEA24010168	PRJEB19226	klebsiella	307	5490100	15	na	3.12.8	aac(6')-Ib-cr5=COMPLETE,aph(3'')-Ib=COMPLETE,aph(6)-Id=COMPLETE,blaCTX-M-15=COMPLETE,blaOXA-1=COMPLETE,blaSHV-28=COMPLETE,blaTEM-1=COMPLETE,catB3=PARTIAL,dfrA14=COMPLETE,emrD=COMPLETE,fosA=COMPLETE,gyrA_S83I=POINT,oqxA=COMPLETE,oqxB19=COMPLETE,parC_S80I=POINT,qnrB1=COMPLETE,sul2=COMPLETE,tet(A)=COMPLETE
GCA_900493105.1	SAMEA24010918	PRJEB19226	klebsiella	540	5639014	30	na	3.12.8	aac(3)-IId=COMPLETE,aac(6')-Ib-cr5=COMPLETE,aadA16=COMPLETE,aph(3'')-Ib=COMPLETE,aph(3')-Ia=COMPLETE,aph(6)-Id=COMPLETE,arr-3=COMPLETE,blaCTX-M-15=COMPLETE,blaSHV-42=COMPLETE,blaTEM-1=COMPLETE,catA2=COMPLETE,dfrA27=COMPLETE,emrD=COMPLETE,fosA=COMPLETE,mph(A)=COMPLETE,oqxA=COMPLETE,oqxB=COMPLETE,qnrB6=COMPLETE,ramR_A19V=POINT,sul1=COMPLETE,sul2=COMPLETE,tet(A)=COMPLETE
GCA_900493245.1	SAMEA24011668	PRJEB19226	klebsiella	1224	5650391	15	na	3.12.8	aac(6')-Ib-cr5=COMPLETE,aadA16=COMPLETE,acrR_V165I=POINT,acrR_Y114F=POINT,arr-3=COMPLETE,blaCTX-M-15=COMPLETE,blaOKP-B-21=COMPLETE,blaTEM-1=COMPLETE,dfrA27=COMPLETE,emrD=COMPLETE,fosA=COMPLETE,mph(A)=COMPLETE,oqxA=COMPLETE,oqxB=COMPLETE,oqxR_D95E=POINT,qnrB6=COMPLETE,sul1=COMPLETE,tet(A)=COMPLETE
GCA_900493135.1	SAMEA24012418	PRJEB19226	klebsiella	45	5705790	16	na	3.12.8	aac(3)-IId=COMPLETE,aac(6')-Ib-cr5=COMPLETE,aadA16=COMPLETE,aph(3'')-Ib=COMPLETE,aph(3')-Ia=COMPLETE,aph(6)-Id=COMPLETE,arr-3=COMPLETE,blaCTX-M-15=COMPLETE,blaSHV-1=COMPLETE,blaTEM-1=COMPLETE,dfrA27=COMPLETE,emrD=COMPLETE,fosA=COMPLETE,mph(A)=COMPLETE,oqxA11=COMPLETE,oqxB19=COMPLETE,pmrB_R256G=POINT,qnrB6=COMPLETE,sul1=COMPLETE,sul2=COMPLETE,tet(A)=COMPLETE
GCA_900493165.1	SAMEA24013168	PRJEB19226	klebsiella	3598	5321703	10	na	3.12.8	aac(6')-Ib-cr5=COMPLETE,aadA16=COMPLETE,blaCTX-M-15=COMPLETE,blaSHV-11=COMPLETE,blaTEM-1=COMPLETE,dfrA27=COMPLETE,emrD=COMPLETE,fosA=COMPLETE,mph(A)=COMPLETE,oqxA=COMPLETE,oqxB19=COMPLETE,qnrB6=COMPLETE,sul1=COMPLETE,tet(A)=COMPLETE
GCA_900493275.1	SAMEA24013918	PRJEB19226	klebsiella	16	5524338	11	na	3.12.8	aac(6')-Ib-cr5=COMPLETE,aadA2=COMPLETE,blaCTX-M-15=COMPLETE,blaOXA-1=COMPLETE,blaSHV-1=COMPLETE,blaTEM-1=COMPLETE,catB3=PARTIAL,dfrA12=COMPLETE,emrD=COMPLETE,fosA=COMPLETE,gyrA_D87N=POINT,gyrA_S83F=POINT,mph(A)=COMPLETE,oqxA=COMPLETE,oqxB32=COMPLETE,parC_E84K=POINT,sul1=COMPLETE
GCA_900493235.1	SAMEA24014668	PRJEB19226	klebsiella	617	5534757	16	na	3.12.8	aac(6')-Ib-cr5=COMPLETE,aph(3'')-Ib=COMPLETE,aph(6)-Id=COMPLETE,blaCTX-M-15=COMPLETE,blaOXA-1=COMPLETE,blaOXA-232=COMPLETE,blaSHV-11=COMPLETE,blaTEM-1=COMPLETE,catB3=PARTIAL,dfrA14=COMPLETE,emrD=COMPLETE,fosA=COMPLETE,oqxA=COMPLETE,oqxB=COMPLETE,pmrB_R256G=POINT,qnrB=PARTIAL,sul2=COMPLETE,tet(A)=COMPLETE
GCA_900493265.1	SAMEA24016168	PRJEB19226	klebsiella	11	5369988	14	na	3.12.8	aac(6')-Ib=COMPLETE,blaCTX-M-15=COMPLETE,blaSHV-11=COMPLETE,dfrA=PARTIAL,emrD=COMPLETE,fosA=COMPLETE,gyrA_D87A=POINT,gyrA_S83F=POINT,oqxA=COMPLETE,oqxB=COMPLETE,parC_S80I=POINT,pmrB_R256G=POINT,qnrB9=COMPLETE
GCA_900493195.1	SAMEA24016918	PRJEB19226	klebsiella	273	5506450	8	na	3.12.8	aph(3'')-Ib=COMPLETE,aph(6)-Id=COMPLETE,blaCTX-M-15=COMPLETE,blaSHV-11=COMPLETE,blaTEM-1=COMPLETE,dfrA14=COMPLETE,emrD=COMPLETE,fosA=COMPLETE,gyrA_S83I=POINT,oqxA=COMPLETE,oqxB=COMPLETE,parC_S80I=POINT,pmrB_R256G=POINT,qnrB1=COMPLETE,sul2=COMPLETE,tet(A)=COMPLETE
GCA_900493085.1	SAMEA24017668	PRJEB19226	klebsiella	307	5507146	15	na	3.12.8	aac(6')-Ib-cr5=COMPLETE,aph(3'')-Ib=COMPLETE,aph(6)-Id=COMPLETE,blaCTX-M-15=COMPLETE,blaOXA-1=COMPLETE,blaSHV-28=COMPLETE,blaTEM-1=COMPLETE,catB3=PARTIAL,dfrA14=COMPLETE,emrD=COMPLETE,fosA=COMPLETE,gyrA_S83I=POINT,oqxA=COMPLETE,oqxB19=COMPLETE,parC_S80I=POINT,qnrB1=COMPLETE,sul2=COMPLETE,tet(A)=COMPLETE
GCA_900493295.1	SAMEA24019168	PRJEB19226	klebsiella	617	5497023	13	na	3.12.8	aac(6')-Ib-cr5=COMPLETE,aph(3'')-Ib=COMPLETE,aph(6)-Id=COMPLETE,blaCTX-M-15=COMPLETE,blaOXA-1=COMPLETE,blaSHV-11=COMPLETE,blaTEM-1=COMPLETE,catB3=PARTIAL,dfrA14=COMPLETE,emrD=COMPLETE,fosA=COMPLETE,oqxA=COMPLETE,oqxB=COMPLETE,pmrB_R256G=POINT,qnrB1=COMPLETE,sul2=COMPLETE,tet(A)=COMPLETE
GCA_900493155.1	SAMEA24019918	PRJEB19226	klebsiella	502	5510326	34	na	3.12.8	aac(6')-Ib-cr5=COMPLETE,aadA16=COMPLETE,aph(3'')-Ib=COMPLETE,aph(6)-Id=COMPLETE,arr-3=COMPLETE,blaCTX-M-15=COMPLETE,blaSHV-62=COMPLETE,blaTEM-1=COMPLETE,dfrA27=COMPLETE,emrD=COMPLETE,fosA=COMPLETE,mph(A)=COMPLETE,qnrB6=COMPLETE,sul1=COMPLETE,tet(A)=COMPLETE
GCA_900493215.1	SAMEA24021418	PRJEB19226	klebsiella	11	5747829	19	na	3.12.8	aph(3'')-Ib=COMPLETE,aph(6)-Id=COMPLETE,blaCTX-M-15=COMPLETE,blaSHV-11=COMPLETE,blaTEM-1=COMPLETE,dfrA14=COMPLETE,emrD=COMPLETE,fosA=COMPLETE,oqxA=COMPLETE,oqxB25=COMPLETE,pmrB_R256G=POINT,qnrB1=COMPLETE,sul2=COMPLETE
GCA_900493115.1	SAMEA24022168	PRJEB19226	klebsiella	378	5362280	15	na	3.12.8	aac(3)-IId=COMPLETE,aph(3'')-Ib=COMPLETE,aph(6)-Id=COMPLETE,blaCTX-M-55=COMPLETE,blaSHV-119=COMPLETE,blaTEM-1=COMPLETE,emrD=COMPLETE,floR=COMPLETE,fosA=COMPLETE,gyrA_D87A=POINT,gyrA_S83Y=POINT,oqxA=COMPLETE,oqxB25=COMPLETE,parC_S80I=POINT,qnrS1=COMPLETE,sul2=COMPLETE,tet(A)=COMPLETE
GCA_900493285.1	SAMEA24022918	PRJEB19226	klebsiella	48	5545836	15	na	3.12.8	aac(3)-IIe=COMPLETE,aac(6')-Ib-cr5=COMPLETE,aadA2=COMPLETE,aph(3'')-Ib=COMPLETE,aph(3')-Ia=COMPLETE,aph(6)-Id=COMPLETE,blaCTX-M-15=COMPLETE,blaOXA-1=COMPLETE,blaOXA-232=COMPLETE,blaSHV-11=COMPLETE,blaTEM-1=COMPLETE,catB3=PARTIAL,dfrA12=COMPLETE,emrD=COMPLETE,fosA=COMPLETE,mph(A)=COMPLETE,oqxA=COMPLETE,oqxB5=COMPLETE,sul1=COMPLETE,sul2=COMPLETE
GCA_900493055.1	SAMEA24023668	PRJEB19226	klebsiella	147	5676072	17	na	3.12.8	aac(6')-Ia=COMPLETE,aadA1=COMPLETE,ant(2'')-Ia=COMPLETE,arr-2=COMPLETE,blaCTX-M-40=COMPLETE,blaOXA=COMPLETE,blaSHV-11=COMPLETE,blaVEB-1=COMPLETE,cmlA5=COMPLETE,dfrA14=COMPLETE,emrD=COMPLETE,fosA=COMPLETE,gyrA_S83I=POINT,oqxA=COMPLETE,oqxB=COMPLETE,parC_S80I=POINT,pmrB_R256G=POINT,sul1=COMPLETE
GCA_900493205.1	SAMEA24024418	PRJEB19226	klebsiella	280	5533830	10	na	3.12.8	aac(3)-IIe=COMPLETE,aac(6')-Ib-cr5=COMPLETE,aph(3'')-Ib=COMPLETE,aph(6)-Id=COMPLETE,blaCTX-M-173=COMPLETE,blaOXA-1=COMPLETE,blaSHV-27=COMPLETE,blaTEM-1=COMPLETE,catB3=PARTIAL,dfrA14=COMPLETE,emrD=COMPLETE,fosA=COMPLETE,oqxA=COMPLETE,oqxB19=COMPLETE,qnrB1=COMPLETE,sul2=COMPLETE,tet(A)=COMPLETE
GCA_900493095.1	SAMEA24025168	PRJEB19226	klebsiella	3600	5565656	14	na	3.12.8	aac(6')-Ib-cr=COMPLETE,aph(3'')-Ib=COMPLETE,aph(6)-Id=COMPLETE,blaCTX-M-15=COMPLETE,blaOXA-1=COMPLETE,blaOXA-232=COMPLETE,blaSHV-1=COMPLETE,blaTEM-1=COMPLETE,catB3=PARTIAL,dfrA14=COMPLETE,emrD=COMPLETE,fosA=COMPLETE,oqxA=COMPLETE,oqxB25=COMPLETE,pmrB_R256G=POINT,qnrB1=COMPLETE,sul2=COMPLETE,tet(A)=COMPLETE
GCA_900493075.1	SAMEA24025918	PRJEB19226	klebsiella	629	5418600	16	na	3.12.8	aac(3)-IId=COMPLETE,aac(6')-Ib-cr5=COMPLETE,aadA16=COMPLETE,arr-3=COMPLETE,blaSHV-2=COMPLETE,blaSHV_C-112A=POINT,blaTEM-1=COMPLETE,dfrA27=COMPLETE,emrD=COMPLETE,floR=COMPLETE,fosA=COMPLETE,gyrA_S83I=POINT,oqxA=COMPLETE,oqxB=COMPLETE,parC_S80I=POINT,qnrB6=COMPLETE,sul1=COMPLETE,sul2=COMPLETE,tet(A)=PARTIAL,tet(D)=COMPLETE
GCA_900493065.1	SAMEA24026668	PRJEB19226	klebsiella	1584	5775556	64	na	3.12.8	aac(6')-Ib-cr5=COMPLETE,aadA16=COMPLETE,acrR_V165I=POINT,acrR_Y114F=POINT,arr-3=COMPLETE,blaCTX-M-15=COMPLETE,blaOKP-B-34=COMPLETE,blaTEM-1=COMPLETE,dfrA27=COMPLETE,emrD=COMPLETE,fosA=COMPLETE,mph(A)=COMPLETE,oqxA=COMPLETE,oqxB=COMPLETE,oqxR_D95E=POINT,qnrB6=COMPLETE,sul1=COMPLETE,tet(A)=COMPLETE
GCA_900493125.1	SAMEA24027418	PRJEB19226	klebsiella	70	5509411	9	na	3.12.8	aac(6')-Ib-cr5=COMPLETE,aph(3'')-Ib=COMPLETE,aph(6)-Id=COMPLETE,blaCTX-M-15=COMPLETE,blaOXA-1=COMPLETE,blaSHV-32=COMPLETE,blaTEM-1=COMPLETE,catB3=PARTIAL,dfrA14=COMPLETE,emrD=COMPLETE,fosA=COMPLETE,oqxA10=COMPLETE,oqxB19=COMPLETE,qnrB1=COMPLETE,sul2=COMPLETE
GCA_900493765.1	SAMEA4364577	PRJEB19226	klebsiella	14	5801132	25	na	3.12.8	aac(6')-Ib-cr5=COMPLETE,aadA2=COMPLETE,aph(3')-VI=COMPLETE,armA=COMPLETE,blaCTX-M-15=COMPLETE,blaNDM-1=COMPLETE,blaOXA-1=COMPLETE,blaOXA-232=COMPLETE,blaSHV-28=COMPLETE,ble=COMPLETE,catB3=PARTIAL,dfrA12=COMPLETE,dfrA14=COMPLETE,dfrA1=COMPLETE,emrD=COMPLETE,fosA=COMPLETE,gyrA_D87G=POINT,gyrA_S83Y=POINT,mph(E)=COMPLETE,msr(E)=COMPLETE,ompK36_D135DGD=POINT,oqxA=COMPLETE,oqxB=COMPLETE,parC_S80I=POINT,qnrB1=COMPLETE,sat2=COMPLETE,sul1=COMPLETE
GCA_900493695.1	SAMEA4364578	PRJEB19226	klebsiella	147	5618558	23	na	3.12.8	aac(3)-IIe=COMPLETE,aac(6')-Ib=COMPLETE,aadA16=COMPLETE,aadA1=PARTIAL_END_OF_CONTIG,arr-2=COMPLETE,blaCTX-M-15=COMPLETE,blaOXA-1=COMPLETE,blaOXA-232=COMPLETE,blaOXA=MISTRANSLATION,blaSHV-11=COMPLETE,blaTEM=COMPLETE,catB3=PARTIAL,cmlA5=COMPLETE,dfrA27=COMPLETE,emrD=COMPLETE,ere(A)=COMPLETE,fosA=COMPLETE,gyrA_D87A=POINT,gyrA_S83Y=POINT,mph(A)=COMPLETE,oqxA=COMPLETE,oqxB=COMPLETE,parC_S80I=POINT,pmrB_R256G=POINT,qnrB6=COMPLETE,sul1=COMPLETE,tet(A)=COMPLETE
GCA_900493735.1	SAMEA4364579	PRJEB19226	klebsiella	23	5610427	15	na	3.12.8	blaOXA-232=COMPLETE,blaSHV-11=COMPLETE,dfrA50=COMPLETE,emrD=COMPLETE,fosA=COMPLETE,oqxA=COMPLETE,oqxB19=COMPLETE
GCA_900493675.1	SAMEA4364580	PRJEB19226	klebsiella	2557	5512406	20	na	3.12.8	aadA2=COMPLETE,blaOXA=PARTIAL,blaSHV-11=COMPLETE,blaTEM-1=COMPLETE,emrD=COMPLETE,fosA=COMPLETE,lnu(F)=COMPLETE,mph(A)=COMPLETE,oqxA=COMPLETE,oqxB19=COMPLETE,pmrB_R256G=POINT,qnrS1=COMPLETE,tet(A)=COMPLETE
GCA_900493725.1	SAMEA4364581	PRJEB19226	klebsiella	23	5545562	10	na	3.12.8	blaSHV-11=COMPLETE,emrD=COMPLETE,fosA=COMPLETE,oqxA=COMPLETE,oqxB19=COMPLETE
GCA_900493685.1	SAMEA4364583	PRJEB19226	klebsiella	35	5675052	13	na	3.12.8	blaOXA-232=COMPLETE,blaOXA-926=COMPLETE,blaSHV-33=COMPLETE,emrD=COMPLETE,fosA=COMPLETE,oqxA3=COMPLETE,oqxB19=COMPLETE
GCA_900493775.1	SAMEA4364584	PRJEB19226	klebsiella	65	5230924	20	na	3.12.8	blaSHV-11=COMPLETE,emrD=COMPLETE,fosA=COMPLETE,oqxA=COMPLETE,oqxB25=COMPLETE
GCA_900493745.1	SAMEA4364585	PRJEB19226	klebsiella	16	5489042	10	na	3.12.8	aac(6')-Ib-cr5=COMPLETE,blaOXA-1=COMPLETE,blaOXA-232=COMPLETE,blaSHV-1=COMPLETE,catB3=PARTIAL,emrD=COMPLETE,fosA=COMPLETE,gyrA_D87N=POINT,gyrA_S83F=POINT,oqxA=COMPLETE,oqxB32=COMPLETE,parC_E84K=POINT
GCA_900493705.1	SAMEA4364586	PRJEB19226	klebsiella	15	5598671	24	na	3.12.8	aac(6')-Ib-cr5=COMPLETE,aadA2=COMPLETE,blaCTX-M-15=COMPLETE,blaOXA-1=COMPLETE,blaOXA=PARTIAL_END_OF_CONTIG,blaSHV-28=COMPLETE,blaTEM-1=COMPLETE,catB3=PARTIAL,dfrA12=COMPLETE,emrD=COMPLETE,fosA=COMPLETE,gyrA_D87A=POINT,gyrA_S83F=POINT,mph(A)=COMPLETE,oqxA=COMPLETE,oqxB=COMPLETE,parC_S80I=POINT,ramR_A19V=POINT,sul1=COMPLETE,tet(A)=COMPLETE
GCA_900493665.1	SAMEA4364587	PRJEB19226	klebsiella	86	5392589	16	na	3.12.8	blaOXA-232=COMPLETE,blaSHV-1=COMPLETE,emrD=COMPLETE,fosA10=COMPLETE,oqxA11=COMPLETE,oqxB19=COMPLETE
GCA_900493645.1	SAMEA4364588	PRJEB19226	klebsiella	15	5469642	21	na	3.12.8	aac(6')-Ib-cr5=COMPLETE,aph(3'')-Ib=COMPLETE,aph(3')-Ia=COMPLETE,aph(6)-Id=COMPLETE,blaDHA-1=COMPLETE,blaOXA-1=COMPLETE,blaOXA-232=COMPLETE,blaSHV-28=COMPLETE,catA1=COMPLETE,catB3=COMPLETE,dfrA5=COMPLETE,emrD=COMPLETE,fosA=COMPLETE,gyrA_D87A=POINT,gyrA_S83F=POINT,oqxA=COMPLETE,oqxB=COMPLETE,parC_S80I=POINT,qnrB4=COMPLETE,ramR_A19V=POINT,sul1=COMPLETE,sul2=COMPLETE,tet(D)=COMPLETE
GCA_900493655.1	SAMEA4364589	PRJEB19226	klebsiella	25	5504177	13	na	3.12.8	blaOXA=COMPLETE,blaSHV-11=COMPLETE,emrD=COMPLETE,fosA=COMPLETE,oqxA=COMPLETE,oqxB19=COMPLETE
GCA_900493715.1	SAMEA4364590	PRJEB19226	klebsiella	35	5649078	12	na	3.12.8	blaOXA-232=COMPLETE,blaSHV-33=COMPLETE,emrD=COMPLETE,fosA=COMPLETE,oqxA3=COMPLETE,oqxB19=COMPLETE
GCA_900493845.1	SAMEA4364591	PRJEB19226	klebsiella	133	5844586	25	na	3.12.8	blaOXA-232=COMPLETE,blaSHV-75=COMPLETE,catB3=PARTIAL,emrD=COMPLETE,fosA=COMPLETE,oqxA=COMPLETE,oqxB14=COMPLETE
GCA_900493785.1	SAMEA4364592	PRJEB19226	klebsiella	336	5640861	14	na	3.12.8	aac(6')-Ib-cr5=COMPLETE,aph(3'')-Ib=COMPLETE,aph(3')-Ia=COMPLETE,aph(6)-Id=COMPLETE,blaCTX-M-15=COMPLETE,blaOXA-1=COMPLETE,blaOXA-232=COMPLETE,blaSHV-11=COMPLETE,catB3=PARTIAL,dfrA14=COMPLETE,emrD=COMPLETE,fosA=COMPLETE,oqxA=COMPLETE,oqxB25=COMPLETE,qnrB1=COMPLETE,sul2=COMPLETE,tet(D)=COMPLETE
GCA_900493865.1	SAMEA4364593	PRJEB19226	klebsiella	37	5528568	17	na	3.12.8	blaOXA-232=COMPLETE,blaSHV-11=COMPLETE,blaTEM-1=COMPLETE,catA1=COMPLETE,dfrA50=COMPLETE,emrD=COMPLETE,fosA=COMPLETE,oqxA=COMPLETE,oqxB=COMPLETE,pmrB_R256G=POINT,ramR_A19V=POINT,tet(D)=COMPLETE
GCA_900493855.1	SAMEA4364594	PRJEB19226	klebsiella	277	5214738	11	na	3.12.8	aac(3)-IId=COMPLETE,blaCTX-M-40=COMPLETE,blaOXA-232=COMPLETE,blaSHV-27=COMPLETE,emrD=COMPLETE,fosA=COMPLETE,oqxA=COMPLETE,oqxB=COMPLETE,qnrS1=COMPLETE
GCA_900493815.1	SAMEA4364595	PRJEB19226	klebsiella	60	5192923	12	na	3.12.8	blaOXA=COMPLETE,blaSHV-11=COMPLETE,emrD=COMPLETE,fosA=COMPLETE,oqxA10=COMPLETE,oqxB=COMPLETE
GCA_900493825.1	SAMEA4364596	PRJEB19226	klebsiella	14	5795229	22	na	3.12.8	aac(6')-Ib-cr5=COMPLETE,aadA2=COMPLETE,aph(3')-VI=COMPLETE,armA=COMPLETE,blaCTX-M-15=COMPLETE,blaNDM-1=COMPLETE,blaOXA-1=COMPLETE,blaOXA-232=COMPLETE,blaSHV-28=COMPLETE,ble=COMPLETE,catB3=PARTIAL,dfrA12=COMPLETE,dfrA14=COMPLETE,dfrA1=COMPLETE,emrD=COMPLETE,fosA=COMPLETE,gyrA_D87G=POINT,gyrA_S83Y=POINT,mph(E)=COMPLETE,msr(E)=COMPLETE,ompK36_D135DGD=POINT,oqxA=COMPLETE,oqxB=COMPLETE,parC_S80I=POINT,qnrB1=COMPLETE,sat2=COMPLETE,sul1=COMPLETE
GCA_900493805.1	SAMEA4364597	PRJEB19226	klebsiella	1076	5743448	18	na	3.12.8	blaOXA-232=COMPLETE,blaSHV-1=COMPLETE,blaTEM=PARTIAL_END_OF_CONTIG,catA1=PARTIAL_END_OF_CONTIG,dfrA50=COMPLETE,emrD=COMPLETE,fosA=COMPLETE,oqxA=COMPLETE,oqxB25=COMPLETE,pmrB_R256G=POINT
GCA_900493835.1	SAMEA4364598	PRJEB19226	klebsiella	-	6502587	263	na	3.12.8	aac(3)-IId=COMPLETE,aac(6')-Ib-cr5=COMPLETE,aadA2=COMPLETE,blaCTX-M-15=COMPLETE,blaCTX-M-40=COMPLETE,blaOXA-1=COMPLETE,blaOXA-232=COMPLETE,blaSHV-1=COMPLETE,blaTEM-1=COMPLETE,catB3=PARTIAL,dfrA12=COMPLETE,emrD=COMPLETE,fosA=COMPLETE,gyrA_D87N=POINT,gyrA_S83F=POINT,mph(A)=COMPLETE,oqxA=COMPLETE,oqxB=COMPLETE,parC_E84K=POINT,qnrS1=COMPLETE,sul1=COMPLETE
GCA_900493875.1	SAMEA4364599	PRJEB19226	klebsiella	147	5671252	18	na	3.12.8	aac(6')-Ib-cr5=COMPLETE,aadA16=COMPLETE,aadA2=COMPLETE,aph(3')-Ia=COMPLETE,arr-3=COMPLETE,blaCTX-M-15=COMPLETE,blaOXA-232=COMPLETE,blaSHV-11=COMPLETE,blaTEM-1=COMPLETE,dfrA12=COMPLETE,dfrA27=COMPLETE,emrD=COMPLETE,fosA=COMPLETE,gyrA_D87A=POINT,gyrA_S83Y=POINT,mph(A)=COMPLETE,oqxA=COMPLETE,oqxB=COMPLETE,parC_S80I=POINT,pmrB_R256G=POINT,qnrB6=COMPLETE,sul1=COMPLETE,tet(A)=COMPLETE
GCA_900493795.1	SAMEA4364601	PRJEB19226	klebsiella	23	5482421	15	na	4.0.3	blaOXA-232=COMPLETE,blaSHV-11=COMPLETE,emrD=COMPLETE,fosA=COMPLETE,oqxA=COMPLETE,oqxB19=COMPLETE
GCA_900493885.1	SAMEA4364602	PRJEB19226	klebsiella	3588	5459774	25	na	3.12.8	blaOXA=PARTIAL_END_OF_CONTIG,blaSHV-1=COMPLETE,emrD=COMPLETE,fosA=COMPLETE,oqxA=COMPLETE,oqxB=COMPLETE
GCA_900493905.1	SAMEA4364603	PRJEB19226	klebsiella	23	5748011	21	na	3.12.8	aac(3)-IId=COMPLETE,aadA5=COMPLETE,aph(3'')-Ib=COMPLETE,aph(6)-Id=COMPLETE,blaOXA-232=COMPLETE,blaSHV-11=COMPLETE,blaTEM-1=COMPLETE,dfrA17=COMPLETE,emrD=COMPLETE,fosA=COMPLETE,mph(A)=COMPLETE,oqxA=COMPLETE,oqxB19=COMPLETE,sul1=COMPLETE,sul2=COMPLETE,tet(A)=COMPLETE
GCA_900493945.1	SAMEA4364604	PRJEB19226	klebsiella	17	5233409	7	na	3.12.8	aph(3'')-Ib=COMPLETE,aph(6)-Id=PARTIAL,blaOXA-232=COMPLETE,blaSHV-11=COMPLETE,emrD=COMPLETE,fosA=COMPLETE,oqxA=COMPLETE,oqxB25=COMPLETE,qnrS1=COMPLETE,sul2=COMPLETE,tet(A)=COMPLETE
GCA_900493965.1	SAMEA4364605	PRJEB19226	klebsiella	23	5679662	14	na	4.0.3	blaOXA=PARTIAL_END_OF_CONTIG,blaSHV-11=COMPLETE,emrD=COMPLETE,fosA=COMPLETE,oqxA=COMPLETE,oqxB19=COMPLETE
GCA_900493975.1	SAMEA4364606	PRJEB19226	klebsiella	23	5602445	22	na	4.0.3	blaOXA-232=COMPLETE,blaSHV-11=COMPLETE,emrD=COMPLETE,fosA=COMPLETE,oqxA=COMPLETE,oqxB19=COMPLETE
GCA_900494585.1	SAMEA4364607	PRJEB19226	klebsiella	15	5579226	22	na	3.12.8	aac(3)-IId=COMPLETE,aac(6')-Ib-cr5=COMPLETE,aadA16=COMPLETE,aph(3'')-Ib=COMPLETE,aph(6)-Id=COMPLETE,arr-3=COMPLETE,blaCTX-M-15=COMPLETE,blaOXA-48=COMPLETE,blaSHV-28=COMPLETE,blaTEM-1=COMPLETE,dfrA27=COMPLETE,emrD=COMPLETE,fosA=COMPLETE,gyrA_S83I=POINT,mph(A)=COMPLETE,oqxA=COMPLETE,oqxB=COMPLETE,parC_S80I=POINT,qnrB6=COMPLETE,ramR_A19V=POINT,sul1=COMPLETE,sul2=COMPLETE,tet(A)=COMPLETE
GCA_900493935.1	SAMEA4364608	PRJEB19226	klebsiella	29	5576123	13	na	3.12.8	aph(3'')-Ib=COMPLETE,aph(6)-Id=COMPLETE,blaOXA-232=COMPLETE,blaSHV-187=COMPLETE,blaTEM-1=COMPLETE,catA1=COMPLETE,dfrA14=COMPLETE,emrD=COMPLETE,fosA=COMPLETE,mph(A)=COMPLETE,oqxA=COMPLETE,oqxB25=COMPLETE,sul2=COMPLETE,tet(B)=COMPLETE
GCA_900494525.1	SAMEA4364609	PRJEB19226	klebsiella	37	5496014	14	na	3.12.8	blaOXA-232=COMPLETE,blaSHV-11=COMPLETE,emrD=COMPLETE,fosA=COMPLETE,oqxA=COMPLETE,oqxB=COMPLETE,pmrB_R256G=POINT
GCA_900494535.1	SAMEA4364610	PRJEB19226	klebsiella	11	5485705	19	na	3.12.8	aac(6')-Ib-cr5=COMPLETE,aadA16=COMPLETE,aadA2=COMPLETE,arr-3=COMPLETE,blaCTX-M-27=COMPLETE,blaOXA=PARTIAL_END_OF_CONTIG,blaSHV-11=COMPLETE,dfrA27=COMPLETE,emrD=COMPLETE,floR=COMPLETE,fosA=COMPLETE,gyrA_S83I=POINT,oqxA=COMPLETE,oqxB=COMPLETE,parC_S80I=POINT,pmrB_R256G=POINT,qnrB52=COMPLETE,sul1=COMPLETE
GCA_900494725.1	SAMEA4364611	PRJEB19226	klebsiella	1779	5262291	11	na	4.0.3	blaOXA=PARTIAL_END_OF_CONTIG,blaSHV-11=COMPLETE,emrD=COMPLETE,fosA=COMPLETE,oqxA=COMPLETE,oqxB=COMPLETE,pmrB_R256G=POINT,ramR_A19V=POINT
GCA_900493985.1	SAMEA4364612	PRJEB19226	klebsiella	147	5579765	19	na	3.12.8	aac(3)-IIe=COMPLETE,aac(6')-Ib-cr5=COMPLETE,aadA1=COMPLETE,aadA2=COMPLETE,aph(3')-Ia=COMPLETE,arr-2=COMPLETE,blaCTX-M-15=COMPLETE,blaOXA-1=COMPLETE,blaOXA-232=COMPLETE,blaOXA=MISTRANSLATION,blaSHV-11=COMPLETE,blaTEM-1=COMPLETE,catB3=PARTIAL,cmlA5=COMPLETE,dfrA12=COMPLETE,emrD=COMPLETE,ere(A)=COMPLETE,fosA=COMPLETE,gyrA_D87A=POINT,gyrA_S83Y=POINT,mph(A)=COMPLETE,oqxA=COMPLETE,oqxB=COMPLETE,parC_S80I=POINT,pmrB_R256G=POINT,sul1=COMPLETE,tet(A)=COMPLETE
GCA_900493955.1	SAMEA4364613	PRJEB19226	klebsiella	15	5615038	25	na	3.12.8	aph(3'')-Ib=COMPLETE,aph(6)-Id=COMPLETE,blaCTX-M-15=COMPLETE,blaNDM-1=COMPLETE,blaOXA-48=COMPLETE,blaSHV-28=COMPLETE,ble=COMPLETE,emrD=COMPLETE,fosA=COMPLETE,gyrA_S83I=POINT,oqxA=COMPLETE,oqxB=COMPLETE,parC_S80I=POINT,ramR_A19V=POINT,sul2=COMPLETE
GCA_900493915.1	SAMEA4364614	PRJEB19226	klebsiella	268	5352631	14	na	3.12.8	blaOXA-232=COMPLETE,blaSHV-11=COMPLETE,emrD=COMPLETE,fosA5=COMPLETE,oqxA=COMPLETE,oqxB5=COMPLETE
GCA_900493895.1	SAMEA4364615	PRJEB19226	klebsiella	110	5777241	24	na	3.12.8	blaOXA-232=COMPLETE,blaSHV-1=COMPLETE,emrD=COMPLETE,fosA=COMPLETE,oqxA=COMPLETE,oqxB5=COMPLETE
GCA_900494655.1	SAMEA4364616	PRJEB19226	klebsiella	874	5605217	26	na	4.0.3	blaOXA-232=COMPLETE,blaSHV-121=COMPLETE,dfrA1=COMPLETE,emrD=COMPLETE,floR=COMPLETE,fosA=COMPLETE,gyrA_D87A=POINT,gyrA_S83Y=POINT,oqxA=COMPLETE,oqxB=COMPLETE,parC_S80I=POINT,qnrS1=COMPLETE,tet(A)=COMPLETE
GCA_900494755.1	SAMEA4364617	PRJEB19226	klebsiella	16	5657667	18	na	3.12.8	aadA2=COMPLETE,blaCTX-M-15=COMPLETE,blaNDM-1=COMPLETE,blaOXA-232=COMPLETE,blaSHV-1=COMPLETE,blaTEM-1=COMPLETE,ble=COMPLETE,dfrA12=COMPLETE,emrD=COMPLETE,fosA=COMPLETE,fosA=PARTIAL_END_OF_CONTIG,gyrA_D87N=POINT,gyrA_S83F=POINT,ompK36_D135DD=POINT,oqxA=COMPLETE,oqxB32=COMPLETE,parC_E84K=POINT,sul1=COMPLETE,tet(B)=COMPLETE
GCA_900494635.1	SAMEA4364618	PRJEB19226	klebsiella	14	5705097	19	na	3.12.8	aac(6')-Ib-cr5=COMPLETE,aadA2=COMPLETE,aph(3')-VI=COMPLETE,armA=COMPLETE,blaCTX-M-15=COMPLETE,blaNDM-1=COMPLETE,blaOXA-1=COMPLETE,blaOXA-232=COMPLETE,blaSHV-28=COMPLETE,ble=COMPLETE,catB3=PARTIAL,dfrA12=COMPLETE,dfrA1=COMPLETE,emrD=COMPLETE,fosA=COMPLETE,gyrA_D87G=POINT,gyrA_S83Y=POINT,mph(E)=COMPLETE,msr(E)=COMPLETE,ompK36_D135DGD=POINT,oqxA=COMPLETE,oqxB=COMPLETE,parC_S80I=POINT,sat2=COMPLETE,sul1=COMPLETE
GCA_900494685.1	SAMEA4364619	PRJEB19226	klebsiella	29	5416579	9	na	3.12.8	blaOXA-232=COMPLETE,blaSHV-187=COMPLETE,catB3=PARTIAL_END_OF_CONTIG,emrD=COMPLETE,fosA=COMPLETE,oqxA=COMPLETE,oqxB=COMPLETE
GCA_900494675.1	SAMEA4364620	PRJEB19226	klebsiella	1545	5402581	9	na	3.12.8	bla=HMM,blaOXA-232=COMPLETE,blaSHV-28=COMPLETE,emrD=COMPLETE,fosA=COMPLETE,oqxA=COMPLETE,oqxB25=COMPLETE
GCA_900494745.1	SAMEA4364621	PRJEB19226	klebsiella	147	5577575	17	na	4.0.3	aac(3)-IIe=COMPLETE,aac(6')-Ib-cr5=COMPLETE,aac(6')-Ib=COMPLETE,aadA16=COMPLETE,aadA1=COMPLETE,arr-2=COMPLETE,arr-3=PARTIAL_END_OF_CONTIG,blaCTX-M-15=COMPLETE,blaOXA-1=COMPLETE,blaOXA-232=COMPLETE,blaOXA=MISTRANSLATION,blaSHV-11=COMPLETE,blaTEM-1=COMPLETE,catB3=PARTIAL,cmlA5=COMPLETE,dfrA27=COMPLETE,emrD=COMPLETE,ere(A)=COMPLETE,fosA=COMPLETE,gyrA_D87A=POINT,gyrA_S83Y=POINT,mph(A)=COMPLETE,oqxA=COMPLETE,oqxB=COMPLETE,parC_S80I=POINT,pmrB_R256G=POINT,qnrB6=COMPLETE,sul1=COMPLETE,tet(A)=COMPLETE
GCA_900494615.1	SAMEA4364622	PRJEB19226	klebsiella	147	5629691	18	na	3.12.8	aac(3)-IIe=COMPLETE,aac(6')-Ib-cr5=COMPLETE,aac(6')-Ib=PARTIAL,aac(6')-Ib=PARTIAL_END_OF_CONTIG,aadA1=COMPLETE,aadA1=PARTIAL,aadA2=COMPLETE,aph(3')-Ia=COMPLETE,arr-2=COMPLETE,blaCTX-M-15=COMPLETE,blaOXA-1=COMPLETE,blaOXA=MISTRANSLATION,blaOXA=PARTIAL_END_OF_CONTIG,blaSHV-11=COMPLETE,blaTEM-1=COMPLETE,catB3=PARTIAL,cmlA5=COMPLETE,dfrA12=COMPLETE,emrD=COMPLETE,ere(A)=COMPLETE,fosA=COMPLETE,gyrA_D87A=POINT,gyrA_S83Y=POINT,mph(A)=COMPLETE,oqxA=COMPLETE,oqxB=COMPLETE,parC_S80I=POINT,pmrB_R256G=POINT,sul1=COMPLETE,tet(A)=COMPLETE
GCA_900494605.1	SAMEA4364623	PRJEB19226	klebsiella	45	5522846	13	na	3.12.8	blaOXA-232=COMPLETE,blaSHV-1=COMPLETE,blaTEM=PARTIAL_END_OF_CONTIG,emrD=COMPLETE,fosA=COMPLETE,oqxA11=COMPLETE,oqxB19=COMPLETE,pmrB_R256G=POINT
GCA_900494715.1	SAMEA4364624	PRJEB19226	klebsiella	252	5501174	31	na	3.12.8	blaOXA-232=COMPLETE,blaSHV-1=COMPLETE,emrD=COMPLETE,fosA7=PARTIAL,fosA=COMPLETE,oqxA=COMPLETE,oqxB19=COMPLETE
GCA_900494005.1	SAMEA4364625	PRJEB19226	klebsiella	86	5374412	19	na	3.12.8	blaOXA-232=COMPLETE,blaSHV-1=COMPLETE,emrD=COMPLETE,fosA10=COMPLETE,oqxA11=COMPLETE,oqxB19=COMPLETE
GCA_900493995.1	SAMEA4364626	PRJEB19226	klebsiella	20	5716859	38	na	3.11.26	aac(3)-IIe=COMPLETE,aac(6')-Ib-cr5=COMPLETE,aadA1=COMPLETE,aph(3'')-Ib=COMPLETE,aph(6)-Id=COMPLETE,blaCTX-M-15=COMPLETE,blaOXA-1=COMPLETE,blaOXA-232=COMPLETE,blaSHV-187=COMPLETE,blaTEM-1=COMPLETE,catA1=COMPLETE,catB3=PARTIAL,dfrA14=COMPLETE,emrD=COMPLETE,fosA10=COMPLETE,qnrB1=COMPLETE,sul2=COMPLETE,tet(A)=COMPLETE
GCA_900493925.1	SAMEA4364627	PRJEB19226	klebsiella	16	5544944	12	na	3.12.8	aac(6')-Ib-cr5=COMPLETE,aadA2=COMPLETE,blaCTX-M-15=COMPLETE,blaOXA-1=COMPLETE,blaOXA-232=COMPLETE,blaSHV-1=COMPLETE,blaTEM-1=COMPLETE,catB3=PARTIAL,dfrA12=COMPLETE,emrD=COMPLETE,fosA=COMPLETE,gyrA_D87N=POINT,gyrA_S83F=POINT,mph(A)=COMPLETE,oqxA=COMPLETE,oqxB32=COMPLETE,parC_E84K=POINT,sul1=COMPLETE
GCA_900494595.1	SAMEA4364628	PRJEB19226	klebsiella	231	5577602	19	na	3.12.8	aac(6')-Ib=COMPLETE,aadA2=COMPLETE,arr-2=COMPLETE,blaCTX-M-15=COMPLETE,blaOXA-232=COMPLETE,blaSHV-1=COMPLETE,blaTEM-1=COMPLETE,catB=COMPLETE,dfrA12=COMPLETE,emrD=COMPLETE,erm(B)=COMPLETE,fosA=COMPLETE,gyrA_S83I=POINT,oqxA=COMPLETE,oqxB=PARTIAL,parC_S80I=POINT,qnrB1=COMPLETE,rmtF1=COMPLETE,sul1=COMPLETE
GCA_900494045.1	SAMEA4364629	PRJEB19226	klebsiella	111	5524056	16	na	3.12.8	blaOXA-232=COMPLETE,blaSHV-11=COMPLETE,emrD=COMPLETE,fosA=COMPLETE,oqxA=COMPLETE,oqxB19=COMPLETE
GCA_900494625.1	SAMEA4364630	PRJEB19226	klebsiella	3589	5513243	23	na	3.12.8	blaOXA-232=COMPLETE,blaSHV-75=COMPLETE,emrD=COMPLETE,fosA=COMPLETE,oqxA=COMPLETE,oqxB19=COMPLETE
GCA_900494015.1	SAMEA4364631	PRJEB19226	klebsiella	16	5610873	20	na	4.0.3	aac(6')-Ib=COMPLETE,aadA1=COMPLETE,aadA2=COMPLETE,blaCTX-M-15=COMPLETE,blaNDM-1=COMPLETE,blaOXA-232=COMPLETE,blaOXA-9=COMPLETE,blaSHV-1=COMPLETE,blaTEM-1=COMPLETE,ble=COMPLETE,dfrA12=COMPLETE,emrD=COMPLETE,fosA=COMPLETE,gyrA_D87N=POINT,gyrA_S83F=POINT,ompK36_D135DD=POINT,oqxA=COMPLETE,oqxB32=COMPLETE,parC_E84K=POINT,sul1=COMPLETE,tet(B)=COMPLETE
GCA_900494505.1	SAMEA4364633	PRJEB19226	klebsiella	16	5603398	15	na	3.12.8	aadA2=COMPLETE,blaCTX-M-15=COMPLETE,blaNDM-1=COMPLETE,blaOXA-232=COMPLETE,blaSHV-1=COMPLETE,blaTEM-1=COMPLETE,ble=COMPLETE,dfrA12=COMPLETE,emrD=COMPLETE,fosA=COMPLETE,gyrA_D87N=POINT,gyrA_S83F=POINT,ompK36_D135DD=POINT,oqxA=COMPLETE,oqxB32=COMPLETE,parC_E84K=POINT,sul1=COMPLETE,tet(B)=COMPLETE
GCA_900494095.1	SAMEA4364634	PRJEB19226	klebsiella	147	5590543	16	na	3.12.8	aac(3)-IIe=COMPLETE,aac(6')-Ib-cr5=COMPLETE,aadA1=COMPLETE,aadA2=COMPLETE,aph(3')-Ia=COMPLETE,arr-2=COMPLETE,blaCTX-M-15=COMPLETE,blaOXA-1=COMPLETE,blaOXA-232=COMPLETE,blaOXA=MISTRANSLATION,blaSHV-11=COMPLETE,blaTEM-1=COMPLETE,catB3=PARTIAL,cmlA5=COMPLETE,dfrA12=COMPLETE,emrD=COMPLETE,ere(A)=COMPLETE,fosA=COMPLETE,gyrA_D87A=POINT,gyrA_S83Y=POINT,mph(A)=COMPLETE,oqxA=COMPLETE,oqxB=COMPLETE,parC_S80I=POINT,pmrB_R256G=POINT,sul1=COMPLETE,tet(A)=COMPLETE
GCA_900494735.1	SAMEA4364635	PRJEB19226	klebsiella	37	5485260	18	na	3.12.8	aac(3)-IId=COMPLETE,aac(6')-Ib-cr5=COMPLETE,aadA16=COMPLETE,aadA5=COMPLETE,aph(3'')-Ib=COMPLETE,aph(6)-Id=COMPLETE,arr-3=COMPLETE,blaCTX-M-27=COMPLETE,blaOXA-232=COMPLETE,blaSHV-11=COMPLETE,dfrA17=COMPLETE,dfrA27=COMPLETE,emrD=COMPLETE,floR=COMPLETE,fosA=COMPLETE,gyrA_S83I=POINT,mph(A)=COMPLETE,oqxA=COMPLETE,oqxB=COMPLETE,parC_S80I=POINT,pmrB_R256G=POINT,qnrA1=COMPLETE,ramR_A19V=POINT,sul1=COMPLETE,sul2=COMPLETE,tet(D)=COMPLETE
GCA_900494545.1	SAMEA4364636	PRJEB19226	klebsiella	592	5247179	18	na	3.12.8	blaOXA-232=COMPLETE,blaSHV-26=COMPLETE,emrD=COMPLETE,fosA=COMPLETE,oqxA10=COMPLETE,oqxB19=COMPLETE
GCA_900494575.1	SAMEA4364637	PRJEB19226	klebsiella	375	5464253	19	na	4.0.3	blaOXA=MISTRANSLATION,blaSHV-1=COMPLETE,emrD=COMPLETE,fosA=COMPLETE,oqxA10=COMPLETE,oqxB17=COMPLETE
GCA_900494125.1	SAMEA4364639	PRJEB19226	klebsiella	23	5683426	15	na	3.12.8	blaOXA-232=COMPLETE,blaSHV-11=COMPLETE,dfrA50=COMPLETE,emrD=COMPLETE,fosA=COMPLETE,oqxA=COMPLETE,oqxB19=COMPLETE
GCA_900494055.1	SAMEA4364640	PRJEB19226	klebsiella	23	5678536	19	na	3.12.8	blaSHV-11=COMPLETE,emrD=COMPLETE,fosA=COMPLETE,oqxA=COMPLETE,oqxB19=COMPLETE
GCA_900494135.1	SAMEA4364641	PRJEB19226	klebsiella	3590	5467393	12	na	3.12.8	acrR_V165I=POINT,acrR_Y114F=POINT,blaOKP-B-5=COMPLETE,blaOXA-232=COMPLETE,emrD=COMPLETE,fosA=COMPLETE,oqxA=COMPLETE,oqxB=COMPLETE,oqxR_D95E=POINT
GCA_900494075.1	SAMEA4364642	PRJEB19226	klebsiella	37	5509059	13	na	3.12.8	blaOXA-232=COMPLETE,blaSHV-11=COMPLETE,blaTEM=PARTIAL_END_OF_CONTIG,emrD=COMPLETE,fosA=COMPLETE,oqxA=COMPLETE,oqxB=COMPLETE,pmrB_R256G=POINT
GCA_900494115.1	SAMEA4364643	PRJEB19226	klebsiella	791	5487728	10	na	4.0.3	blaOXA-232=COMPLETE,blaOXA-926=COMPLETE,blaSHV-1=COMPLETE,emrD=COMPLETE,fosA=COMPLETE,oqxA=COMPLETE,oqxB5=COMPLETE
GCA_900494035.1	SAMEA4364644	PRJEB19226	klebsiella	661	5391773	10	na	3.12.8	blaOXA-926=COMPLETE,blaSHV-27=COMPLETE,emrD=COMPLETE,fosA=COMPLETE,oqxA=COMPLETE,oqxB25=COMPLETE
GCA_900494025.1	SAMEA4364645	PRJEB19226	klebsiella	23	5684598	12	na	3.12.8	blaOXA-232=COMPLETE,blaSHV-11=COMPLETE,emrD=COMPLETE,fosA=COMPLETE,oqxA=COMPLETE,oqxB19=COMPLETE
GCA_900494065.1	SAMEA4364646	PRJEB19226	klebsiella	11	5540409	27	na	3.12.8	aac(3)-IIe=COMPLETE,aac(6')-Ib-cr5=COMPLETE,aadA1=COMPLETE,aadA2=COMPLETE,aph(3')-Ia=COMPLETE,arr-2=COMPLETE,blaCTX-M-15=COMPLETE,blaLAP-2=COMPLETE,blaOXA-10=COMPLETE,blaOXA-1=COMPLETE,blaOXA-232=COMPLETE,blaSHV-11=COMPLETE,catB3=PARTIAL,cmlA5=COMPLETE,dfrA12=COMPLETE,dfrA14=COMPLETE,emrD=COMPLETE,fosA=COMPLETE,gyrA_S83I=POINT,mph(A)=COMPLETE,oqxA=COMPLETE,oqxB=COMPLETE,parC_S80I=POINT,pmrB_R256G=POINT,qnrS1=COMPLETE,sul1=COMPLETE,sul2=COMPLETE,tet(A)=COMPLETE
GCA_900494105.1	SAMEA4364647	PRJEB19226	klebsiella	147	5597811	18	na	3.12.8	aac(3)-IIe=COMPLETE,aac(6')-Ib-cr5=COMPLETE,aadA1=COMPLETE,aadA2=COMPLETE,aph(3')-Ia=COMPLETE,arr-2=COMPLETE,blaCTX-M-15=COMPLETE,blaOXA-1=COMPLETE,blaOXA-232=COMPLETE,blaOXA=MISTRANSLATION,blaSHV-11=COMPLETE,blaTEM-1=COMPLETE,catB3=PARTIAL,cmlA5=COMPLETE,dfrA12=COMPLETE,emrD=COMPLETE,ere(A)=COMPLETE,fosA=COMPLETE,gyrA_D87A=POINT,gyrA_S83Y=POINT,mph(A)=COMPLETE,oqxA=COMPLETE,oqxB=COMPLETE,parC_S80I=POINT,pmrB_R256G=POINT,sul1=COMPLETE,tet(A)=COMPLETE
GCA_900494145.1	SAMEA4364648	PRJEB19226	klebsiella	3591	5281516	7	na	4.0.3	blaOXA=PARTIAL_END_OF_CONTIG,blaSHV-1=COMPLETE,emrD=COMPLETE,fosA9=COMPLETE,oqxA=COMPLETE,oqxB19=COMPLETE
GCA_900494245.1	SAMEA4364649	PRJEB19226	klebsiella	784	5319507	8	na	3.12.8	blaOXA=PARTIAL_END_OF_CONTIG,blaSHV-1=COMPLETE,emrD=COMPLETE,fosA=COMPLETE,oqxA=COMPLETE,oqxB32=COMPLETE
GCA_900494165.1	SAMEA4364650	PRJEB19226	klebsiella	353	5414813	12	na	3.12.8	aph(3'')-Ib=COMPLETE,aph(6)-Id=COMPLETE,blaOXA-232=COMPLETE,blaSHV-11=COMPLETE,emrD=COMPLETE,fosA=COMPLETE,oqxA=COMPLETE,oqxB19=COMPLETE,pmrB_R256G=POINT,tet(A)=COMPLETE
GCA_900494195.1	SAMEA4364651	PRJEB19226	klebsiella	16	5662929	19	na	3.12.8	aadA2=COMPLETE,blaCTX-M-15=COMPLETE,blaNDM-1=COMPLETE,blaOXA=PARTIAL_END_OF_CONTIG,blaSHV-1=COMPLETE,blaTEM-1=COMPLETE,ble=COMPLETE,dfrA12=COMPLETE,emrD=COMPLETE,fosA=COMPLETE,gyrA_D87N=POINT,gyrA_S83F=POINT,ompK36_D135DD=POINT,oqxA=COMPLETE,oqxB32=COMPLETE,parC_E84K=POINT,sul1=COMPLETE,tet(B)=COMPLETE
GCA_900494175.1	SAMEA4364653	PRJEB19226	klebsiella	45	5698263	20	na	4.0.3	aadA1=COMPLETE,blaOXA=MISTRANSLATION,blaSHV=COMPLETE,blaTEM=PARTIAL_END_OF_CONTIG,dfrA15=COMPLETE,emrD=COMPLETE,fosA=COMPLETE,oqxA11=COMPLETE,oqxB19=COMPLETE,pmrB_R256G=POINT,sul1=COMPLETE
GCA_900494225.1	SAMEA4364654	PRJEB19226	klebsiella	3592	5467144	37	na	3.12.8	blaLAP-2=COMPLETE,blaOXA-232=COMPLETE,blaSHV-12=COMPLETE,blaTEM-1=COMPLETE,emrD=COMPLETE,fosA=COMPLETE,oqxA10=COMPLETE,oqxB19=COMPLETE,qnrD1=COMPLETE,qnrS1=COMPLETE,sul1=PARTIAL_END_OF_CONTIG
GCA_900494185.1	SAMEA4364655	PRJEB19226	klebsiella	420	5623007	16	na	3.12.8	blaOXA-232=COMPLETE,blaSHV-75=COMPLETE,blaTEM=COMPLETE,dfrA50=COMPLETE,emrD=COMPLETE,fosA=COMPLETE,oqxA=COMPLETE,oqxB19=COMPLETE
GCA_900494205.1	SAMEA4364656	PRJEB19226	klebsiella	530	5311185	7	na	3.12.8	aadA2=COMPLETE,aph(3'')-Ib=COMPLETE,aph(6)-Id=COMPLETE,blaLAP-2=COMPLETE,blaOXA=COMPLETE,blaSHV-1=COMPLETE,dfrA12=COMPLETE,emrD=COMPLETE,fosA=COMPLETE,oqxA=COMPLETE,oqxB=COMPLETE,qnrS1=COMPLETE,sul1=COMPLETE,sul2=COMPLETE,tet(A)=COMPLETE
GCA_900494485.1	SAMEA4364657	PRJEB19226	klebsiella	2948	5564302	40	na	3.12.8	aac(3)-IId=COMPLETE,aph(3'')-Ib=COMPLETE,aph(3')-IIa=COMPLETE,aph(6)-Id=COMPLETE,blaCTX-M-63=COMPLETE,blaOXA=COMPLETE,blaSHV=PARTIAL_END_OF_CONTIG,blaTEM-1=COMPLETE,ble=COMPLETE,bleO=COMPLETE,emrD=COMPLETE,fosA=COMPLETE,gyrA_S83I=POINT,mph(A)=COMPLETE,oqxA=COMPLETE,oqxB=COMPLETE,parC_S80I=POINT,pmrB_R256G=POINT,qnrS1=COMPLETE,tet(A)=COMPLETE
GCA_900494315.1	SAMEA4364659	PRJEB19226	klebsiella	656	5526332	17	na	4.0.3	aac(3)-IId=COMPLETE,aadA15=COMPLETE,aadA2=COMPLETE,arr-2=COMPLETE,blaCTX-M-55=COMPLETE,blaLAP-2=COMPLETE,blaOXA=COMPLETE,blaSHV-1=COMPLETE,blaTEM-1=COMPLETE,bleO=PARTIAL,catA2=COMPLETE,dfrA12=COMPLETE,dfrA14=COMPLETE,emrD=COMPLETE,fosA=COMPLETE,gyrA_S83I=POINT,mcr-3.39=COMPLETE,oqxA10=COMPLETE,oqxB19=COMPLETE,parC_S80I=POINT,qnrD1=COMPLETE,qnrS1=COMPLETE,sul1=COMPLETE,sul2=COMPLETE,tet(A)=COMPLETE
GCA_900494375.1	SAMEA4364660	PRJEB19226	klebsiella	14	5794469	21	na	4.0.3	aac(6')-Ib-cr5=COMPLETE,aadA2=COMPLETE,aph(3')-VI=COMPLETE,armA=COMPLETE,blaCTX-M-15=COMPLETE,blaNDM-1=COMPLETE,blaOXA-1=COMPLETE,blaOXA-232=COMPLETE,blaSHV-28=COMPLETE,ble=COMPLETE,catB3=PARTIAL,dfrA12=COMPLETE,dfrA14=COMPLETE,dfrA1=COMPLETE,emrD=COMPLETE,fosA=COMPLETE,gyrA_D87G=POINT,gyrA_S83Y=POINT,mph(E)=COMPLETE,msr(E)=COMPLETE,ompK36_D135DGD=POINT,oqxA=COMPLETE,oqxB=COMPLETE,parC_S80I=POINT,pmrB_T157P=POINT,qnrB1=COMPLETE,sat2=COMPLETE,sul1=COMPLETE
GCA_900494335.1	SAMEA4364661	PRJEB19226	klebsiella	420	5544156	14	na	3.12.8	blaOXA-232=COMPLETE,blaSHV-75=COMPLETE,dfrA12=PARTIAL_END_OF_CONTIG,emrD=COMPLETE,fosA=COMPLETE,oqxA=COMPLETE,oqxB19=COMPLETE
GCA_900494295.1	SAMEA4364662	PRJEB19226	klebsiella	65	5606983	20	na	3.12.8	blaOXA-232=COMPLETE,blaSHV-11=COMPLETE,emrD=COMPLETE,fosA=COMPLETE,oqxA=COMPLETE,oqxB6=COMPLETE
GCA_900494345.1	SAMEA4364663	PRJEB19226	klebsiella	15	5542879	20	na	3.12.8	aadA2=COMPLETE,aph(3')-Ia=COMPLETE,blaOXA-232=COMPLETE,blaSHV-28=COMPLETE,blaTEM-1=COMPLETE,catA1=COMPLETE,dfrA12=COMPLETE,dfrA12=PARTIAL,emrD=COMPLETE,fosA=COMPLETE,gyrA_D87A=POINT,gyrA_S83F=POINT,mph(A)=COMPLETE,oqxA=COMPLETE,oqxB=COMPLETE,parC_S80I=POINT,qepA8=COMPLETE,qnrB52=COMPLETE,ramR_A19V=POINT,sul1=COMPLETE,tet(A)=COMPLETE
GCA_900494265.1	SAMEA4364664	PRJEB19226	klebsiella	285	5612058	7	na	3.12.8	blaLEN-2=COMPLETE,blaOXA-232=COMPLETE,dfrA50=COMPLETE,emrD=COMPLETE,fosA=COMPLETE,oqxA=COMPLETE,oqxB=COMPLETE,oqxR_D95E=POINT,oqxR_V113I=POINT
GCA_900494305.1	SAMEA4364665	PRJEB19226	klebsiella	3593	5093027	9	na	4.0.3	blaOXA=COMPLETE,blaSHV=COMPLETE,emrD=COMPLETE,fosA10=COMPLETE,oqxA=COMPLETE,oqxB19=COMPLETE
GCA_900494255.1	SAMEA4364667	PRJEB19226	klebsiella	11	5556690	17	na	3.12.8	aac(6')-Ib-cr5=COMPLETE,aph(3')-Ia=COMPLETE,arr-3=COMPLETE,blaCTX-M-15=COMPLETE,blaOXA-1=COMPLETE,blaOXA=COMPLETE,blaSHV-11=COMPLETE,catB3=COMPLETE,dfrA1=COMPLETE,emrD=COMPLETE,floR=COMPLETE,fosA=COMPLETE,gyrA_S83I=POINT,mph(A)=COMPLETE,oqxA=COMPLETE,oqxB=COMPLETE,parC_S80I=POINT,pmrB_R256G=POINT,pmrB_T157P=POINT,sul1=COMPLETE,tet(A)=COMPLETE
GCA_900494285.1	SAMEA4364668	PRJEB19226	klebsiella	76	5252527	12	na	3.12.8	blaOXA-232=COMPLETE,blaSHV-1=COMPLETE,emrD=COMPLETE,fosA=COMPLETE,oqxA=COMPLETE,oqxB=COMPLETE
GCA_900494325.1	SAMEA4364669	PRJEB19226	klebsiella	323	5590770	12	na	3.12.8	aac(6')-Ib-cr5=COMPLETE,aac(6')-Ib-cr=PARTIAL,aadA16=COMPLETE,aph(3'')-Ib=COMPLETE,aph(6)-Id=COMPLETE,arr-3=COMPLETE,blaCTX-M-15=COMPLETE,blaOXA-1=COMPLETE,blaSHV-1=COMPLETE,blaTEM-1=COMPLETE,catB3=PARTIAL,dfrA14=COMPLETE,dfrA27=COMPLETE,emrD=COMPLETE,fosA7=MISTRANSLATION,fosA=COMPLETE,mph(A)=COMPLETE,oqxA=COMPLETE,oqxB19=COMPLETE,qnrB1=COMPLETE,qnrB6=COMPLETE,sul1=COMPLETE,sul2=COMPLETE,tet(A)=COMPLETE
GCA_900494365.1	SAMEA4364670	PRJEB19226	klebsiella	15	5565833	21	na	4.0.3	aac(6')-Ib-cr5=COMPLETE,aadA2=COMPLETE,aph(3')-Ia=COMPLETE,blaCTX-M-15=COMPLETE,blaOXA-1=COMPLETE,blaSHV-28=COMPLETE,blaTEM-1=COMPLETE,catB3=PARTIAL,dfrA12=COMPLETE,emrD=COMPLETE,fosA=COMPLETE,gyrA_D87A=POINT,gyrA_S83F=POINT,mph(A)=COMPLETE,oqxA=COMPLETE,oqxB=COMPLETE,parC_S80I=POINT,ramR_A19V=POINT,sul1=COMPLETE,tet(A)=COMPLETE
GCA_900493255.1	SAMEA4364671	PRJEB19226	klebsiella	659	5382524	8	na	4.0.3	blaSHV-11=COMPLETE,emrD=COMPLETE,fosA=COMPLETE,oqxA=COMPLETE,oqxB19=COMPLETE
GCA_900493305.1	SAMEA4364672	PRJEB19226	klebsiella	147	5668614	20	na	3.12.8	aadA2=COMPLETE,aph(3')-Ia=COMPLETE,blaCTX-M-15=COMPLETE,blaSHV-11=COMPLETE,dfrA12=COMPLETE,emrD=COMPLETE,fosA=COMPLETE,gyrA_D87A=POINT,gyrA_S83Y=POINT,mph(A)=COMPLETE,ompK36_D135DD=POINT,oqxA=COMPLETE,oqxB=COMPLETE,parC_S80I=POINT,pmrB_R256G=POINT,sul1=COMPLETE,tet(A)=COMPLETE
GCA_900493325.1	SAMEA4364673	PRJEB19226	klebsiella	661	5211355	9	na	3.12.8	blaSHV-27=COMPLETE,emrD=COMPLETE,fosA=COMPLETE,oqxA=COMPLETE,oqxB25=COMPLETE
GCA_900493315.1	SAMEA4364674	PRJEB19226	klebsiella	65	5540746	16	na	3.12.8	blaSHV-11=COMPLETE,emrD=COMPLETE,fosA=COMPLETE,oqxA=COMPLETE,oqxB6=COMPLETE
GCA_900493345.1	SAMEA4364702	PRJEB19226	klebsiella	323	5542117	14	na	4.0.3	aac(3)-IIe=COMPLETE,aac(6')-Ib-cr5=COMPLETE,aph(3'')-Ib=COMPLETE,aph(6)-Id=COMPLETE,blaCTX-M-15=COMPLETE,blaOXA-1=COMPLETE,blaSHV-1=COMPLETE,blaTEM-1=COMPLETE,catB3=PARTIAL,dfrA14=COMPLETE,emrD=COMPLETE,fosA7=MISTRANSLATION,fosA=COMPLETE,gyrA_S83Y=POINT,oqxA=COMPLETE,oqxB19=COMPLETE,qnrB1=COMPLETE,sul2=COMPLETE,tet(A)=COMPLETE
GCA_900493355.1	SAMEA4394721	PRJEB19226	klebsiella	36	5374532	14	na	3.12.8	blaSHV-11=COMPLETE,emrD=COMPLETE,fosA5=COMPLETE,oqxA=COMPLETE,oqxB5=COMPLETE
GCA_900493405.1	SAMEA4394722	PRJEB19226	klebsiella	15	5448281	18	na	3.12.8	aac(6')-Ib-cr5=COMPLETE,aadA2=COMPLETE,aph(3')-Ia=COMPLETE,blaCTX-M-15=COMPLETE,blaOXA-1=COMPLETE,blaSHV-28=COMPLETE,blaTEM-1=COMPLETE,catB3=PARTIAL,dfrA12=COMPLETE,emrD=COMPLETE,fosA=COMPLETE,gyrA_D87A=POINT,gyrA_S83F=POINT,mph(A)=COMPLETE,oqxA=COMPLETE,oqxB=COMPLETE,parC_S80I=POINT,ramR_A19V=POINT,sul1=COMPLETE,tet(A)=COMPLETE
GCA_900493375.1	SAMEA4394723	PRJEB19226	klebsiella	147	5511914	22	na	3.12.8	blaSHV-11=COMPLETE,dfrA12=PARTIAL_END_OF_CONTIG,dfrA1=COMPLETE,emrD=COMPLETE,floR=COMPLETE,fosA=COMPLETE,gyrA_S83I=POINT,oqxA=COMPLETE,oqxB=COMPLETE,parC_S80I=POINT,pmrB_R256G=POINT,qnrD=PARTIAL_END_OF_CONTIG,qnrS1=COMPLETE,tet(A)=COMPLETE
GCA_900493435.1	SAMEA4394724	PRJEB19226	klebsiella	15	5605105	21	na	3.12.8	aac(3)-IIe=COMPLETE,aac(6')-Ib-cr5=COMPLETE,aph(3'')-Ib=COMPLETE,aph(6)-Id=COMPLETE,blaCTX-M-15=COMPLETE,blaOXA-1=COMPLETE,blaSHV-1=COMPLETE,blaSHV_C-112A=POINT,blaTEM-1=COMPLETE,catB3=PARTIAL,dfrA14=COMPLETE,emrD=COMPLETE,fosA=COMPLETE,gyrA_D87A=POINT,gyrA_S83F=POINT,oqxA=COMPLETE,oqxB=COMPLETE,parC_S80I=POINT,qnrB1=COMPLETE,ramR_A19V=POINT,sul2=COMPLETE,tet(A)=COMPLETE
GCA_900493465.1	SAMEA4394725	PRJEB19226	klebsiella	29	5355752	14	na	4.0.3	aph(3'')-Ib=COMPLETE,aph(6)-Id=COMPLETE,blaCTX-M-15=COMPLETE,blaSHV-187=COMPLETE,blaTEM-1=COMPLETE,dfrA14=COMPLETE,emrD=COMPLETE,fosA=COMPLETE,oqxA=COMPLETE,oqxB25=COMPLETE,qnrB1=COMPLETE,sul2=COMPLETE,tet(A)=COMPLETE
GCA_900493485.1	SAMEA4394726	PRJEB19226	klebsiella	3594	5236861	5	na	3.12.8	acrR_V165I=POINT,acrR_Y114F=POINT,blaOKP-B-40=COMPLETE,emrD=COMPLETE,fosA=COMPLETE,oqxA=COMPLETE,oqxB=COMPLETE,oqxR_D95E=POINT
GCA_900493385.1	SAMEA4394727	PRJEB19226	klebsiella	3595	5375483	13	na	3.12.8	acrR_V165I=POINT,acrR_Y114F=POINT,blaOKP-B=COMPLETE,blaOXA-232=COMPLETE,emrD=COMPLETE,fosA7=PARTIAL,fosA=COMPLETE,ompK35_E132K=POINT,oqxA=COMPLETE,oqxB=COMPLETE,oqxR_D95E=POINT
GCA_900493615.1	SAMEA4394729	PRJEB19226	klebsiella	231	5617569	11	na	3.12.8	aac(3)-IId=COMPLETE,aadA2=PARTIAL_END_OF_CONTIG,aph(3')-Ia=COMPLETE,blaLAP-2=COMPLETE,blaSHV-1=COMPLETE,blaTEM-135=COMPLETE,dfrA12=COMPLETE,emrD=COMPLETE,fosA=COMPLETE,gyrA_S83I=POINT,mph(A)=COMPLETE,oqxA=COMPLETE,oqxB19=COMPLETE,parC_S80I=POINT,qnrS1=COMPLETE,qnrS2=COMPLETE,sul1=COMPLETE,sul3=COMPLETE,tet(A)=COMPLETE
GCA_900493525.1	SAMEA4394731	PRJEB19226	klebsiella	147	5565797	36	na	4.0.3	aadA2=COMPLETE,aph(3'')-Ib=COMPLETE,aph(6)-Id=COMPLETE,blaSHV-11=COMPLETE,dfrA12=COMPLETE,emrD=COMPLETE,fosA=COMPLETE,gyrA_S83I=POINT,mph(A)=COMPLETE,oqxA=COMPLETE,oqxB=COMPLETE,parC_S80I=POINT,pmrB_R256G=POINT,qnrD=PARTIAL_END_OF_CONTIG,qnrS1=COMPLETE,sul1=COMPLETE,sul2=COMPLETE,tet(A)=COMPLETE
GCA_900493555.1	SAMEA4394732	PRJEB19226	klebsiella	147	5454281	24	na	3.12.8	aadA2=COMPLETE,aph(3'')-Ib=COMPLETE,aph(6)-Id=COMPLETE,blaSHV-11=COMPLETE,dfrA12=COMPLETE,emrD=COMPLETE,fosA=COMPLETE,gyrA_S83I=POINT,mph(A)=COMPLETE,oqxA=COMPLETE,oqxB=COMPLETE,parC_S80I=POINT,pmrB_R256G=POINT,qnrD=PARTIAL_END_OF_CONTIG,qnrS1=COMPLETE,sul1=COMPLETE,sul2=COMPLETE,tet(A)=COMPLETE
GCA_900493415.1	SAMEA4394733	PRJEB19226	klebsiella	17	5574824	8	na	3.12.8	aph(3'')-Ib=COMPLETE,aph(6)-Id=COMPLETE,blaSHV-11=COMPLETE,blaTEM-1=COMPLETE,dfrA14=COMPLETE,emrD=COMPLETE,fosA=COMPLETE,mph(A)=COMPLETE,oqxA=COMPLETE,oqxB25=COMPLETE,sul2=COMPLETE
GCA_900493515.1	SAMEA4394734	PRJEB19226	klebsiella	3596	5221206	11	na	3.12.8	blaOXA-232=COMPLETE,blaSHV-71=COMPLETE,blaTEM-1=COMPLETE,emrD=COMPLETE,fosA=COMPLETE,oqxA=COMPLETE,oqxB=COMPLETE,pmrB_R256G=POINT
GCA_900493425.1	SAMEA4394736	PRJEB19226	klebsiella	16	5233348	11	na	4.0.3	blaOXA-232=COMPLETE,blaSHV-1=COMPLETE,emrD=COMPLETE,fosA=COMPLETE,gyrA_D87N=POINT,gyrA_S83F=POINT,oqxA=COMPLETE,oqxB32=COMPLETE,parC_E84K=POINT,qnrD=PARTIAL_END_OF_CONTIG
GCA_900493445.1	SAMEA4394737	PRJEB19226	klebsiella	17	5138463	8	na	3.12.8	blaSHV-11=COMPLETE,emrD=COMPLETE,fosA=COMPLETE,oqxA=COMPLETE,oqxB25=COMPLETE
GCA_900493455.1	SAMEA4394738	PRJEB19226	klebsiella	14	5378751	11	na	3.12.8	aac(3)-IId=COMPLETE,blaSHV-12=COMPLETE,dfrA14=COMPLETE,emrD=COMPLETE,fosA=COMPLETE,mph(A)=COMPLETE,oqxA=COMPLETE,oqxB=COMPLETE,qnrS1=COMPLETE,sul1=COMPLETE
GCA_900493545.1	SAMEA4394739	PRJEB19226	klebsiella	17	5584086	14	na	3.12.8	blaSHV-11=COMPLETE,catA1=PARTIAL_END_OF_CONTIG,emrD=COMPLETE,fosA=COMPLETE,oqxA=COMPLETE,oqxB25=COMPLETE,qnrD=PARTIAL_END_OF_CONTIG,sul1=PARTIAL_END_OF_CONTIG
GCA_900493475.1	SAMEA4394751	PRJEB19226	klebsiella	2434	5173668	11	na	3.12.8	aph(3')-Ia=PARTIAL_END_OF_CONTIG,blaSHV-1=COMPLETE,emrD=COMPLETE,fosA=COMPLETE,oqxA=COMPLETE,oqxB=COMPLETE
GCA_003334885.1	SAMN07311090	PRJNA392824	klebsiella	23	5665315	3	MinION; Illumina MiSeq	3.12.8	blaSHV-11=COMPLETE,emrD=COMPLETE,fosA=COMPLETE,oqxA=COMPLETE,oqxB19=COMPLETE
GCA_003334895.1	SAMN07311094	PRJNA392824	klebsiella	-	5980299	3	MinION; Illumina MiSeq	3.12.8	aac(6')-Ib=COMPLETE,aph(3'')-Ib=COMPLETE,aph(6)-Id=COMPLETE,arr-2=COMPLETE,blaCTX-M-15=COMPLETE,blaOXA-181=COMPLETE,blaOXA=PARTIAL,blaSHV-11=COMPLETE,blaTEM-1=COMPLETE,catA2=COMPLETE,catB=COMPLETE,dfrA12=COMPLETE,dfrA14=COMPLETE,dfrA51=COMPLETE,emrD=COMPLETE,fosA=COMPLETE,gyrA_S83I=POINT,mph(A)=COMPLETE,ompK36_T136TDT=POINT,oqxA=COMPLETE,oqxB=COMPLETE,parC_S80I=POINT,pmrB_R256G=POINT,qnrB1=COMPLETE,rmtF1=COMPLETE
GCA_003334925.1	SAMN07311091	PRJNA392824	klebsiella	23	5703287	11	MinION; Illumina MiSeq	3.12.8	blaSHV-11=COMPLETE,emrD=COMPLETE,fosA=COMPLETE,oqxA=COMPLETE,oqxB19=COMPLETE
GCA_003334965.1	SAMN07311092	PRJNA392824	klebsiella	147	5905672	10	MinION; Illumina MiSeq	3.12.8	aac(6')-Ib=COMPLETE,aac(6')-Ib=PARTIAL,aph(3'')-Ib=COMPLETE,aph(6)-Id=COMPLETE,arr-2=COMPLETE,blaCTX-M-15=COMPLETE,blaCTX-M=PARTIAL,blaOXA-181=COMPLETE,blaSHV-11=COMPLETE,blaTEM-1=COMPLETE,catA2=COMPLETE,catB=COMPLETE,catB=PARTIAL,dfrA12=COMPLETE,dfrA14=COMPLETE,dfrA51=COMPLETE,emrD=COMPLETE,fosA=COMPLETE,gyrA_S83I=POINT,mph(A)=COMPLETE,ompK36_T136TDT=POINT,oqxA=COMPLETE,oqxB=COMPLETE,parC_S80I=POINT,pmrB_R256G=POINT,qnrB1=COMPLETE,rmtF1=COMPLETE,rmtF=COMPLETE
GCA_003334955.1	SAMN07311093	PRJNA392824	klebsiella	147	5874186	7	MinION; Illumina MiSeq	3.12.8	aac(6')-Ib=COMPLETE,aac(6')-Ib=PARTIAL_END_OF_CONTIG,aph(3'')-Ib=COMPLETE,aph(6)-Id=COMPLETE,arr-2=COMPLETE,blaCTX-M=MISTRANSLATION,blaOXA-181=COMPLETE,blaOXA=PARTIAL,blaSHV-11=COMPLETE,blaTEM-1=COMPLETE,catA2=COMPLETE,catB=COMPLETE,catB=PARTIAL,dfrA12=COMPLETE,dfrA14=COMPLETE,dfrA51=COMPLETE,emrD=COMPLETE,fosA=COMPLETE,gyrA_S83I=POINT,mph(A)=COMPLETE,ompK36_T136TDT=POINT,oqxA=COMPLETE,oqxB=COMPLETE,parC_S80I=POINT,pmrB_R256G=POINT,qnrB1=COMPLETE,rmt=HMM,rmtF1=COMPLETE
GCA_003334945.1	SAMN07311088	PRJNA392824	klebsiella	147	5918908	13	MinION; Illumina MiSeq	3.12.8	aac(6')-Ib=COMPLETE,aac(6')-Ib=PARTIAL,aac(6')-Ib=PARTIAL_END_OF_CONTIG,aph(3'')-Ib=COMPLETE,aph(6)-Id=COMPLETE,arr-2=COMPLETE,blaCTX-M-15=COMPLETE,blaOXA-181=COMPLETE,blaOXA=PARTIAL,blaSHV-11=COMPLETE,blaTEM-1=COMPLETE,catA2=COMPLETE,catB=COMPLETE,catB=PARTIAL,dfrA12=COMPLETE,dfrA12=PARTIAL,dfrA14=COMPLETE,dfrA51=COMPLETE,emrD=COMPLETE,fosA=COMPLETE,gyrA_S83I=POINT,mph(A)=COMPLETE,ompK36_T136TDT=POINT,oqxA=COMPLETE,oqxB=COMPLETE,parC_S80I=POINT,pmrB_R256G=POINT,qnrB1=COMPLETE,rmtF1=COMPLETE,rmtF=COMPLETE
GCA_003335005.1	SAMN07311086	PRJNA392824	klebsiella	23	5649525	2	MinION; Illumina MiSeq	3.12.8	blaSHV-11=COMPLETE,emrD=COMPLETE,fosA=COMPLETE,oqxA=COMPLETE,oqxB19=COMPLETE
GCA_003335025.1	SAMN07311085	PRJNA392824	klebsiella	23	5624217	1	MinION; Illumina MiSeq	3.12.8	blaSHV-11=COMPLETE,emrD=COMPLETE,fosA=COMPLETE,oqxA=COMPLETE,oqxB19=COMPLETE
GCA_003335065.1	SAMN07311096	PRJNA392824	klebsiella	147	6030181	4	MinION; Illumina MiSeq	3.12.8	aac(6')-Ib=COMPLETE,aph(3'')-Ib=COMPLETE,aph(6)-Id=COMPLETE,arr-2=COMPLETE,blaCTX-M-15=COMPLETE,blaCTX-M=PARTIAL,blaOXA-181=COMPLETE,blaOXA=PARTIAL_END_OF_CONTIG,blaSHV-11=COMPLETE,blaTEM-1=COMPLETE,catA2=COMPLETE,catB=COMPLETE,dfrA12=COMPLETE,dfrA14=COMPLETE,dfrA51=COMPLETE,emrD=COMPLETE,fosA=COMPLETE,gyrA_S83I=POINT,mph(A)=COMPLETE,ompK36_T136TDT=POINT,oqxA=COMPLETE,oqxB=COMPLETE,parC_S80I=POINT,pmrB_R256G=POINT,qnrB1=COMPLETE,rmtF1=COMPLETE
GCA_003339395.1	SAMN08897786	PRJNA449348	klebsiella	3366	5638650	41	Illumina	3.12.8	aac(3)-IIe=COMPLETE,armA=COMPLETE,blaCTX-M-15=COMPLETE,blaDHA=PARTIAL,blaNDM-1=COMPLETE,blaOXA-48=COMPLETE,blaSHV-1=COMPLETE,ble=COMPLETE,emrD=COMPLETE,fosA=COMPLETE,gyrA_D87N=POINT,gyrA_S83Y=POINT,mgrB_M27K=POINT,mph(E)=COMPLETE,msr(E)=COMPLETE,ompK36_D135DGD=POINT,oqxA=COMPLETE,oqxB20=COMPLETE,parC_S80I=POINT,sul1=COMPLETE,tet(D)=COMPLETE
GCA_003345475.1	SAMN09711534	PRJNA482733	klebsiella	442	5469561	25	Illumina HiSeq	3.12.8	blaSHV-110=COMPLETE,dfrA1=COMPLETE,emrD=COMPLETE,fosA=COMPLETE,mcr-1.1=COMPLETE,oqxA=COMPLETE,oqxB19=COMPLETE,qnrS1=COMPLETE,sul1=COMPLETE,tet(A)=COMPLETE
GCA_003345685.1	SAMN07311089	PRJNA392824	klebsiella	23	5568531	16	Illumina MiSeq	3.12.8	blaSHV-11=COMPLETE,emrD=COMPLETE,fosA=COMPLETE,oqxA=COMPLETE,oqxB19=COMPLETE
GCA_003345715.1	SAMN07311095	PRJNA392824	klebsiella	147	5740562	19	Illumina MiSeq	3.12.8	aac(6')-Ib=COMPLETE,aph(3'')-Ib=COMPLETE,aph(6)-Id=COMPLETE,arr-2=COMPLETE,blaCTX-M-15=COMPLETE,blaOXA-181=COMPLETE,blaSHV-11=COMPLETE,blaTEM-1=COMPLETE,catA2=COMPLETE,catB=COMPLETE,dfrA12=COMPLETE,dfrA14=COMPLETE,dfrA51=COMPLETE,emrD=COMPLETE,fosA=COMPLETE,gyrA_S83I=POINT,mph(A)=COMPLETE,ompK36_T136TDT=POINT,oqxA=COMPLETE,oqxB=COMPLETE,parC_S80I=POINT,pmrB_R256G=POINT,qnrB1=COMPLETE,rmtF1=COMPLETE
GCA_003345765.1	SAMN07311087	PRJNA392824	klebsiella	147	5741218	21	Illumina MiSeq	3.12.8	aac(6')-Ib=COMPLETE,aph(3'')-Ib=COMPLETE,aph(6)-Id=COMPLETE,arr-2=COMPLETE,blaCTX-M-15=COMPLETE,blaOXA-181=COMPLETE,blaSHV-11=COMPLETE,blaTEM-1=COMPLETE,catA2=COMPLETE,catB=COMPLETE,dfrA12=COMPLETE,dfrA14=COMPLETE,dfrA51=COMPLETE,emrD=COMPLETE,fosA=COMPLETE,gyrA_S83I=POINT,mph(A)=COMPLETE,ompK36_T136TDT=POINT,oqxA=COMPLETE,oqxB=COMPLETE,parC_S80I=POINT,pmrB_R256G=POINT,qnrB1=COMPLETE,rmtF1=COMPLETE
GCA_003346435.1	SAMN09710281	PRJNA482637	klebsiella	14	5516937	25	Illumina MiSeq	3.12.8	aac(3)-IIe=COMPLETE,aac(6')-Ib-cr5=COMPLETE,blaCTX-M-15=COMPLETE,blaOXA-1=COMPLETE,blaSHV-28=COMPLETE,catB3=PARTIAL_END_OF_CONTIG,dfrA14=COMPLETE,emrD=COMPLETE,fosA=COMPLETE,oqxA=COMPLETE,oqxB=COMPLETE,qnrB1=COMPLETE
GCA_003346445.1	SAMN09710283	PRJNA482637	klebsiella	45	5648172	25	Illumina MiSeq	3.12.8	aac(3)-IIe=COMPLETE,aac(6')-Ib-cr5=COMPLETE,aph(3'')-Ib=COMPLETE,aph(6)-Id=COMPLETE,blaCTX-M-15=COMPLETE,blaOXA-1=COMPLETE,blaSHV-1=COMPLETE,catB3=PARTIAL_END_OF_CONTIG,dfrA14=COMPLETE,emrD=COMPLETE,fosA=COMPLETE,oqxA11=COMPLETE,oqxB19=COMPLETE,pmrB_R256G=POINT,sul2=COMPLETE,tet(A)=COMPLETE
GCA_003346475.1	SAMN09710282	PRJNA482637	klebsiella	236	5428003	29	Illumina MiSeq	3.12.8	aadA1=COMPLETE,aph(3'')-Ib=COMPLETE,aph(6)-Id=COMPLETE,blaDHA-1=COMPLETE,blaSHV-60=COMPLETE,blaTEM-1=COMPLETE,dfrA1=COMPLETE,emrD=COMPLETE,fosA=COMPLETE,oqxA=COMPLETE,oqxB19=COMPLETE,qnrB4=COMPLETE,sul1=COMPLETE,tet(A)=COMPLETE
GCA_003346495.1	SAMN09710279	PRJNA482637	klebsiella	14	5526446	26	Illumina MiSeq	3.12.8	aac(3)-IIe=COMPLETE,aac(6')-Ib-cr5=COMPLETE,blaCTX-M-15=COMPLETE,blaOXA-1=COMPLETE,blaSHV-28=COMPLETE,catB3=PARTIAL_END_OF_CONTIG,dfrA14=COMPLETE,emrD=COMPLETE,fosA=COMPLETE,oqxA=COMPLETE,oqxB=COMPLETE,qnrB1=COMPLETE
GCA_003346525.1	SAMN09710278	PRJNA482637	klebsiella	14	5524735	23	Illumina MiSeq	3.12.8	aac(3)-IIe=COMPLETE,aac(6')-Ib-cr5=COMPLETE,blaCTX-M-15=COMPLETE,blaOXA-1=COMPLETE,blaSHV-28=COMPLETE,catB3=PARTIAL_END_OF_CONTIG,dfrA14=COMPLETE,emrD=COMPLETE,fosA=COMPLETE,oqxA=COMPLETE,oqxB=COMPLETE,qnrB1=COMPLETE
GCA_003346535.1	SAMN09710277	PRJNA482637	klebsiella	14	5515954	27	Illumina MiSeq	3.12.8	aac(3)-IIe=COMPLETE,blaCTX-M-15=COMPLETE,blaSHV-28=COMPLETE,emrD=COMPLETE,fosA=COMPLETE,oqxA=COMPLETE,oqxB=COMPLETE,qnrB1=COMPLETE
GCA_003346575.1	SAMN09710280	PRJNA482637	klebsiella	14	5481522	21	Illumina MiSeq	4.0.3	aac(3)-IIe=COMPLETE,aac(6')-Ib-cr5=COMPLETE,blaCTX-M-15=COMPLETE,blaOXA-1=COMPLETE,blaSHV-28=COMPLETE,catB3=PARTIAL_END_OF_CONTIG,dfrA14=COMPLETE,emrD=COMPLETE,fosA=COMPLETE,oqxA=COMPLETE,oqxB=COMPLETE,qnrB1=COMPLETE
GCA_003346605.1	SAMN09710275	PRJNA482637	klebsiella	45	5452469	22	Illumina MiSeq	3.12.8	aac(3)-IIe=COMPLETE,aac(6')-Ib-cr5=COMPLETE,aph(3'')-Ib=COMPLETE,aph(6)-Id=COMPLETE,blaCTX-M-15=COMPLETE,blaOXA-1=COMPLETE,blaSHV-1=COMPLETE,blaTEM-1=COMPLETE,catB3=PARTIAL_END_OF_CONTIG,dfrA14=COMPLETE,emrD=COMPLETE,fosA=COMPLETE,oqxA11=COMPLETE,oqxB19=COMPLETE,pmrB_R256G=POINT,qnrB1=COMPLETE,sul2=COMPLETE
GCA_003346595.1	SAMN09710276	PRJNA482637	klebsiella	14	5517637	25	Illumina MiSeq	4.0.3	aac(3)-IIe=COMPLETE,aac(6')-Ib-cr5=COMPLETE,blaCTX-M-15=COMPLETE,blaOXA-1=COMPLETE,blaSHV-28=COMPLETE,catB3=PARTIAL,dfrA14=COMPLETE,emrD=COMPLETE,fosA=COMPLETE,oqxA=COMPLETE,oqxB=COMPLETE,qnrB1=COMPLETE
GCA_003346635.1	SAMN09710274	PRJNA482637	klebsiella	882	5416815	24	Illumina MiSeq	3.12.8	aac(6')-Ib-cr5=COMPLETE,aph(3')-Ia=COMPLETE,arr-3=COMPLETE,blaDHA-1=COMPLETE,blaOXA-1=COMPLETE,blaSHV=COMPLETE,catB3=COMPLETE,emrD=COMPLETE,fosA=COMPLETE,mph(A)=COMPLETE,oqxA=COMPLETE,oqxB=COMPLETE,qnrB4=COMPLETE,sul1=COMPLETE
GCA_003346645.1	SAMN09710273	PRJNA482637	klebsiella	219	5357509	20	Illumina MiSeq	3.12.8	aadA2=COMPLETE,aph(3'')-Ib=COMPLETE,aph(6)-Id=COMPLETE,blaCTX-M-15=COMPLETE,blaSHV-1=COMPLETE,catA2=COMPLETE,dfrA12=COMPLETE,emrD=COMPLETE,fosA=COMPLETE,mph(A)=COMPLETE,oqxA10=COMPLETE,oqxB5=COMPLETE,qnrS1=COMPLETE,sul1=COMPLETE,sul2=COMPLETE
GCA_003346675.1	SAMN09710272	PRJNA482637	klebsiella	219	5480847	21	Illumina MiSeq	3.12.8	aadA2=COMPLETE,aph(3'')-Ib=COMPLETE,aph(3')-Ia=COMPLETE,aph(6)-Id=COMPLETE,blaCTX-M-15=COMPLETE,blaSHV-1=COMPLETE,catA2=COMPLETE,dfrA12=COMPLETE,emrD=COMPLETE,fosA=COMPLETE,mph(A)=COMPLETE,oqxA10=COMPLETE,oqxB5=COMPLETE,qnrS1=COMPLETE,sul1=COMPLETE,sul2=COMPLETE,tet(A)=COMPLETE
GCA_003346685.1	SAMN09710271	PRJNA482637	klebsiella	219	5486510	24	Illumina MiSeq	3.12.8	aadA2=COMPLETE,aph(3'')-Ib=COMPLETE,aph(3')-Ia=COMPLETE,aph(6)-Id=COMPLETE,blaCTX-M-15=COMPLETE,blaSHV-1=COMPLETE,catA2=COMPLETE,dfrA12=COMPLETE,emrD=COMPLETE,fosA=COMPLETE,mph(A)=COMPLETE,oqxA10=COMPLETE,oqxB5=COMPLETE,qnrS1=COMPLETE,sul1=COMPLETE,sul2=COMPLETE,tet(A)=COMPLETE
GCA_003353255.1	SAMN05195951	PRJNA324148	klebsiella	258	5666793	47	Illumina MiSeq	3.12.8	aac(6')-Ib=COMPLETE,aadA2=COMPLETE,aph(3')-Ia=COMPLETE,blaKPC-2=COMPLETE,blaOXA=MISTRANSLATION,blaSHV=PARTIAL_END_OF_CONTIG,catA1=COMPLETE,dfrA12=COMPLETE,emrD=COMPLETE,fosA=COMPLETE,gyrA_S83I=POINT,mph(A)=COMPLETE,oqxA=COMPLETE,oqxB=COMPLETE,parC_S80I=POINT,pmrB_R256G=POINT,sul1=COMPLETE
GCA_003353295.1	SAMN05195953	PRJNA324148	klebsiella	512	5731319	63	Illumina MiSeq	3.12.8	aac(6')-Ib=COMPLETE,aadA2=PARTIAL_END_OF_CONTIG,aph(3')-Ia=COMPLETE,blaKPC-3=COMPLETE,blaOXA=MISTRANSLATION,blaSHV-11=COMPLETE,catA1=COMPLETE,dfrA12=COMPLETE,emrD=COMPLETE,fosA=COMPLETE,gyrA_S83I=POINT,mph(A)=COMPLETE,ompK36_D135DGD=POINT,oqxA=COMPLETE,oqxB=COMPLETE,parC_S80I=POINT,pmrB_R256G=POINT,sul1=COMPLETE
GCA_003353345.1	SAMN05195954	PRJNA324148	klebsiella	512	5628331	73	Illumina MiSeq	3.12.8	aac(6')-Ib=COMPLETE,aadA2=PARTIAL_END_OF_CONTIG,aph(3')-Ia=COMPLETE,blaKPC-3=COMPLETE,blaSHV-11=COMPLETE,catA1=COMPLETE,dfrA12=COMPLETE,emrD=COMPLETE,fosA=COMPLETE,gyrA_S83I=POINT,mph(A)=COMPLETE,oqxA=COMPLETE,oqxB=COMPLETE,parC_S80I=POINT,pmrB_R256G=POINT,sul1=COMPLETE
GCA_003353335.1	SAMN05195952	PRJNA324148	klebsiella	512	5736151	56	Illumina MiSeq	3.12.8	aac(6')-Ib=COMPLETE,aadA2=PARTIAL_END_OF_CONTIG,aph(3')-Ia=COMPLETE,blaKPC-3=COMPLETE,blaOXA=MISTRANSLATION,blaSHV-11=COMPLETE,catA1=COMPLETE,dfrA12=COMPLETE,emrD=COMPLETE,fosA=COMPLETE,gyrA_S83I=POINT,mph(A)=COMPLETE,ompK36_D135DGD=POINT,oqxA=COMPLETE,oqxB=COMPLETE,parC_S80I=POINT,pmrB_R256G=POINT,sul1=COMPLETE
GCA_003353375.1	SAMN05195956	PRJNA324148	klebsiella	512	5736629	40	Illumina MiSeq	4.0.3	aac(6')-Ib=COMPLETE,aadA2=PARTIAL_END_OF_CONTIG,aph(3')-Ia=COMPLETE,blaKPC-3=COMPLETE,blaOXA=MISTRANSLATION,blaSHV-11=COMPLETE,catA1=COMPLETE,dfrA12=COMPLETE,emrD=COMPLETE,fosA=COMPLETE,gyrA_S83I=POINT,mph(A)=COMPLETE,ompK36_D135DGD=POINT,oqxA=COMPLETE,oqxB=COMPLETE,parC_S80I=POINT,pmrB_R256G=POINT,sul1=COMPLETE
GCA_003353395.1	SAMN05195959	PRJNA324148	klebsiella	512	5689685	50	Illumina MiSeq	3.12.8	aac(6')-Ib=COMPLETE,aadA2=PARTIAL_END_OF_CONTIG,aph(3')-Ia=COMPLETE,blaKPC-3=COMPLETE,blaOXA=MISTRANSLATION,blaSHV-11=COMPLETE,catA1=COMPLETE,dfrA12=COMPLETE,emrD=COMPLETE,fosA=COMPLETE,gyrA_S83I=POINT,mph(A)=COMPLETE,ompK36_D135DGD=POINT,oqxA=COMPLETE,oqxB=COMPLETE,parC_S80I=POINT,pmrB_R256G=POINT,sul1=COMPLETE
GCA_900452095.1	SAMEA3340628	PRJEB6403	klebsiella	566	5573752	1	na	3.11.26	blaSHV-75=COMPLETE,emrD=COMPLETE,fosA=COMPLETE,oqxA=COMPLETE,oqxB14=COMPLETE
GCA_900452365.1	SAMEA3345124	PRJEB6403	klebsiella	163	5443087	1	na	3.12.8	blaSHV-36=COMPLETE,emrD=COMPLETE,fosA10=COMPLETE,oqxA=COMPLETE,oqxB25=COMPLETE
GCA_900452445.1	SAMEA3345125	PRJEB6403	klebsiella	504	5312206	1	na	3.11.26	blaSHV-42=COMPLETE,emrD=COMPLETE,fosA=COMPLETE,oqxA=COMPLETE,oqxB=COMPLETE,ramR_A19V=POINT
GCA_900451865.1	SAMEA3400771	PRJEB6403	klebsiella	375	5439082	1	na	3.12.8	blaSHV-1=COMPLETE,emrD=COMPLETE,oqxA=COMPLETE,oqxB17=COMPLETE
GCA_900452505.1	SAMEA3400779	PRJEB6403	klebsiella	505	5387961	1	na	3.12.8	blaSHV-108=COMPLETE,emrD=COMPLETE,fosA=COMPLETE,oqxA=COMPLETE,oqxB19=COMPLETE
GCA_900451875.1	SAMEA3403055	PRJEB6403	klebsiella	489	5528186	1	na	3.12.8	acrR_V165I=POINT,acrR_Y114F=POINT,ant(2'')-Ia=COMPLETE,ant(3'')=HMM,aphA16=COMPLETE,blaOKP-B-6=COMPLETE,blaOXA-2=COMPLETE,blaSHV-18=COMPLETE,emrD=COMPLETE,fosA=COMPLETE,oqxA=COMPLETE,oqxB=COMPLETE,oqxR_D95E=POINT,sul1=COMPLETE
GCA_900451815.1	SAMEA3443775	PRJEB6403	klebsiella	1227	5633865	1	na	3.12.8	blaSHV-210=COMPLETE,emrD=COMPLETE,fosA=COMPLETE,oqxA=COMPLETE,oqxB19=COMPLETE
GCA_900451745.1	SAMEA3443776	PRJEB6403	klebsiella	416	5693271	1	na	3.12.8	blaSHV-14=COMPLETE,emrD=COMPLETE,fosA=COMPLETE,oqxA=COMPLETE,oqxB=COMPLETE,sul1=PARTIAL
GCA_900451675.1	SAMEA3451120	PRJEB6403	klebsiella	86	5295017	1	na	3.11.26	blaSHV-1=COMPLETE,emrD=COMPLETE,fosA10=COMPLETE,oqxA11=COMPLETE,oqxB19=COMPLETE,pmrB_T140P=POINT
GCA_003086235.2	SAMN07714123	PRJNA412434	klebsiella	39	5570673	53	Illumina MiSeq	3.12.8	aac(3)-IIe=COMPLETE,aadA1=COMPLETE,blaCTX-M-15=COMPLETE,blaSCO-1=COMPLETE,blaSHV-11=COMPLETE,blaTEM-1=COMPLETE,dfrA15=COMPLETE,emrD=COMPLETE,fosA=COMPLETE,oqxA=COMPLETE,oqxB32=COMPLETE,sul1=COMPLETE,tet(A)=COMPLETE
GCA_003095455.1	SAMN06462051	PRJNA377546	klebsiella	258	5855859	298	Illumina MiSeq	3.12.8	aadA2=COMPLETE,aph(3'')-Ib=COMPLETE,aph(3')-Ia=COMPLETE,aph(6)-Id=COMPLETE,blaCTX-M-14=COMPLETE,blaKPC-2=COMPLETE,blaSHV-11=COMPLETE,blaTEM-1=COMPLETE,catA1=COMPLETE,dfrA12=COMPLETE,emrD=COMPLETE,erm(42)=COMPLETE,fosA=COMPLETE,gyrA_S83I=POINT,mph(A)=COMPLETE,ompK36_D135DGD=POINT,oqxA=COMPLETE,oqxB=COMPLETE,parC_S80I=POINT,pmrB_R256G=POINT,pmrB_T157P=POINT,sat2=COMPLETE,sul1=COMPLETE,sul2=COMPLETE
GCA_003095475.1	SAMN06462050	PRJNA377546	klebsiella	25	5534561	460	Illumina MiSeq	3.12.8	aac(6')-Ib=COMPLETE,aadA1=COMPLETE,blaCTX-M-8=COMPLETE,blaOXA-9=COMPLETE,blaSHV=PARTIAL_END_OF_CONTIG,blaTEM-1=COMPLETE,emrD=COMPLETE,fosA=COMPLETE,oqxA=COMPLETE,oqxB19=COMPLETE,qnrE1=COMPLETE
GCA_003095495.1	SAMN06462049	PRJNA377546	klebsiella	258	5800539	354	Illumina MiSeq	3.12.8	aac(3)-IId=COMPLETE,aadA2=COMPLETE,aph(3'')-Ib=COMPLETE,aph(3')-Ia=COMPLETE,aph(6)-Id=COMPLETE,blaCTX-M-14=COMPLETE,blaKPC-2=COMPLETE,blaSHV-11=COMPLETE,blaTEM-1=COMPLETE,catA1=COMPLETE,dfrA12=COMPLETE,emrD=COMPLETE,erm(42)=COMPLETE,floR2=COMPLETE,fosA=COMPLETE,gyrA_S83I=POINT,mgrB_Q30STOP=POINT,mph(A)=COMPLETE,ompK36_D135DGD=POINT,oqxA=COMPLETE,oqxB=COMPLETE,parC_S80I=POINT,pmrB_R256G=POINT,rmtB1=COMPLETE,sat2=COMPLETE,sul1=COMPLETE,sul2=COMPLETE,tet(G)=COMPLETE
GCA_003095515.1	SAMN06462048	PRJNA377546	klebsiella	258	5785750	485	Illumina MiSeq	3.12.8	aac(3)-IId=COMPLETE,aadA2=COMPLETE,aph(3'')-Ib=COMPLETE,aph(3')-Ia=COMPLETE,aph(6)-Id=COMPLETE,blaCTX-M-14=COMPLETE,blaKPC-2=COMPLETE,blaSHV=PARTIAL_END_OF_CONTIG,blaTEM-1=COMPLETE,catA1=COMPLETE,dfrA12=COMPLETE,emrD=COMPLETE,erm(42)=COMPLETE,floR2=COMPLETE,fosA=PARTIAL_END_OF_CONTIG,gyrA_S83I=POINT,mgrB_Q30STOP=POINT,mph(A)=COMPLETE,ompK36_D135DGD=POINT,oqxA=COMPLETE,oqxB=COMPLETE,parC_S80I=POINT,pmrB_R256G=POINT,rmtB1=COMPLETE,sat2=COMPLETE,sul1=COMPLETE,sul2=COMPLETE,tet(G)=COMPLETE
GCA_003095575.1	SAMN06462044	PRJNA377546	klebsiella	11	5985537	630	Illumina MiSeq	3.12.8	aac(3)-IIe=COMPLETE,aadA2=COMPLETE,aph(3')-Ia=COMPLETE,aph(3')-VIa=COMPLETE,blaCTX-M-2=COMPLETE,blaKPC-2=COMPLETE,blaSHV=PARTIAL_END_OF_CONTIG,blaTEM-1=COMPLETE,catA2=COMPLETE,dfrA12=COMPLETE,emrD=COMPLETE,fosA=COMPLETE,gyrA_D87N=POINT,gyrA_S83I=POINT,mph(A)=COMPLETE,oqxA=COMPLETE,oqxB=PARTIAL_END_OF_CONTIG,parC_S80I=POINT,pmrB_R256G=POINT,sat2=COMPLETE,sul1=COMPLETE
GCA_003095615.1	SAMN06462043	PRJNA377546	klebsiella	442	5731300	506	Illumina MiSeq	3.12.8	aac(6')-Ib'=COMPLETE,aadA1=COMPLETE,aadA2=COMPLETE,aph(3')-Ia=COMPLETE,blaKPC-2=COMPLETE,blaOXA-9=COMPLETE,blaTEM-1=COMPLETE,dfrA12=COMPLETE,emrD=COMPLETE,fosA=COMPLETE,gyrA_D87N=POINT,gyrA_S83F=POINT,mph(A)=COMPLETE,ompK36_D135DGD=POINT,oqxA=COMPLETE,oqxB19=COMPLETE,parC_S80I=POINT,pmrB_D313N=POINT,rmtG=COMPLETE,sat2=COMPLETE,sul1=COMPLETE,sul2=COMPLETE
GCA_003097475.1	SAMN06462046	PRJNA377546	klebsiella	234	5700681	258	Illumina MiSeq	3.12.8	aac(3)-IId=COMPLETE,aadA2=COMPLETE,aph(3'')-Ib=COMPLETE,aph(6)-Id=COMPLETE,blaCTX-M-14=COMPLETE,blaSHV-27=COMPLETE,blaTEM-1=COMPLETE,emrD=COMPLETE,erm(42)=COMPLETE,floR2=COMPLETE,fosA=COMPLETE,oqxA10=COMPLETE,oqxB=COMPLETE,rmtB1=COMPLETE,sul1=PARTIAL,sul2=COMPLETE,tet(G)=COMPLETE
GCA_900451185.1	SAMEA3871784	PRJEB6403	klebsiella	3	5701470	1	na	3.12.8	blaSHV-1=COMPLETE,emrD=COMPLETE,fosA=COMPLETE,oqxA10=COMPLETE,oqxB19=COMPLETE
GCA_900451355.1	SAMEA3879495	PRJEB6403	klebsiella	3	5658687	1	na	3.11.26	blaSHV-1=COMPLETE,emrD=COMPLETE,fosA=COMPLETE,oqxA10=COMPLETE,oqxB19=COMPLETE
GCA_900451655.1	SAMEA3919797	PRJEB6403	klebsiella	3765	5543766	1	na	3.11.26	blaSHV-11=COMPLETE,emrD=COMPLETE,fosA=COMPLETE,oqxA=COMPLETE,oqxB19=COMPLETE
GCA_900451445.1	SAMEA4362419	PRJEB6403	klebsiella	258	5774474	1	na	3.12.8	aac(6')-Ib=COMPLETE,aadA2=COMPLETE,aph(3')-Ia=COMPLETE,blaKPC-2=COMPLETE,blaOXA=MISTRANSLATION,blaSHV-11=COMPLETE,blaTEM-1=COMPLETE,catA1=COMPLETE,dfrA12=COMPLETE,emrD=COMPLETE,fosA=COMPLETE,gyrA_S83I=POINT,mph(A)=COMPLETE,oqxA=COMPLETE,oqxB=COMPLETE,parC_S80I=POINT,pmrB_R256G=POINT,sul1=COMPLETE
GCA_900451285.1	SAMEA4552890	PRJEB6403	klebsiella	375	5508105	1	na	3.11.26	blaSHV=PARTIAL,emrD=COMPLETE,fosA=COMPLETE,oqxA10=COMPLETE,oqxB17=COMPLETE
GCA_900451245.1	SAMEA4557830	PRJEB6403	klebsiella	367	5626015	1	na	3.12.8	acrR_V165I=POINT,acrR_Y114F=POINT,blaOKP-B=COMPLETE,emrD=COMPLETE,fosA=COMPLETE,oqxA=COMPLETE,oqxB=COMPLETE,oqxR_D95E=POINT
GCA_003363315.1	SAMN09738040	PRJNA483410	klebsiella	11	5774370	43	Illumina HiSeq	3.12.8	aadA2=COMPLETE,blaCTX-M-65=COMPLETE,blaKPC-2=COMPLETE,blaLAP-2=COMPLETE,blaTEM-1=COMPLETE,catA2=COMPLETE,emrD=COMPLETE,fosA=COMPLETE,gyrA_D87G=POINT,gyrA_S83I=POINT,ompK36_D135DGD=POINT,parC_S80I=POINT,pmrB_R256G=POINT,qnrS1=COMPLETE,rmtB1=COMPLETE,sul1=PARTIAL,sul2=COMPLETE,tet(A)=COMPLETE
GCA_003363345.1	SAMN09738089	PRJNA483418	klebsiella	11	5776827	43	Illumina HiSeq	3.12.8	aadA2=COMPLETE,blaCTX-M-65=COMPLETE,blaKPC-2=COMPLETE,blaLAP-2=COMPLETE,blaTEM-1=COMPLETE,catA2=COMPLETE,emrD=COMPLETE,fosA=COMPLETE,gyrA_D87G=POINT,gyrA_S83I=POINT,ompK36_D135DGD=POINT,parC_S80I=POINT,pmrB_R256G=POINT,qnrS1=COMPLETE,rmtB1=COMPLETE,sul1=PARTIAL,sul2=COMPLETE,tet(A)=COMPLETE
GCA_003363395.1	SAMN09738094	PRJNA483436	klebsiella	11	5776941	45	Illumina HiSeq	3.12.8	aadA2=COMPLETE,blaCTX-M-65=COMPLETE,blaKPC-2=COMPLETE,blaLAP-2=COMPLETE,blaTEM-1=COMPLETE,catA2=COMPLETE,emrD=COMPLETE,fosA=COMPLETE,gyrA_D87G=POINT,gyrA_S83I=POINT,ompK36_D135DGD=POINT,parC_S80I=POINT,pmrB_R256G=POINT,qnrS1=COMPLETE,rmtB1=COMPLETE,sul1=PARTIAL,sul2=COMPLETE,tet(A)=COMPLETE
GCA_003363415.1	SAMN09744208	PRJNA483547	klebsiella	11	5778890	46	Illumina HiSeq	3.12.8	aadA2=COMPLETE,blaCTX-M-65=COMPLETE,blaKPC-2=COMPLETE,blaLAP-2=COMPLETE,blaTEM-1=COMPLETE,catA2=COMPLETE,emrD=COMPLETE,fosA=COMPLETE,gyrA_D87G=POINT,gyrA_S83I=POINT,ompK36_D135DGD=POINT,parC_S80I=POINT,pmrB_R256G=POINT,qnrS1=COMPLETE,rmtB1=COMPLETE,sul1=PARTIAL,sul2=COMPLETE,tet(A)=COMPLETE
GCA_003363445.1	SAMN09744225	PRJNA483549	klebsiella	11	5775205	46	Illumina HiSeq	3.12.8	aadA2=COMPLETE,blaCTX-M-65=COMPLETE,blaKPC-2=COMPLETE,blaLAP-2=COMPLETE,blaTEM-1=COMPLETE,catA2=COMPLETE,emrD=COMPLETE,fosA=COMPLETE,gyrA_D87G=POINT,gyrA_S83I=POINT,ompK36_D135DGD=POINT,parC_S80I=POINT,pmrB_R256G=POINT,qnrS1=COMPLETE,rmtB1=COMPLETE,rpsJ_V57L=POINT,sul1=PARTIAL,sul2=COMPLETE,tet(A)=COMPLETE
GCA_003363495.1	SAMN09222890	PRJNA439172	klebsiella	147	5853178	30	Illumina HiSeq	3.12.8	blaCTX-M-15=COMPLETE,blaOXA-181=COMPLETE,blaSHV-11=COMPLETE,dfrA1=COMPLETE,dfrA50=COMPLETE,emrD=COMPLETE,fosA=COMPLETE,gyrA_S83I=POINT,mph(A)=COMPLETE,ompK36_D135DGD=POINT,oqxA=COMPLETE,oqxB=COMPLETE,parC_S80I=POINT,pmrB_R256G=POINT,sul1=COMPLETE,tet(A)=COMPLETE
GCA_003363475.1	SAMN09222895	PRJNA439172	klebsiella	147	5767880	32	Illumina HiSeq	3.12.8	aac(6')-Ib=COMPLETE,aadA1=COMPLETE,aph(3'')-Ib=COMPLETE,aph(6)-Id=COMPLETE,blaCTX-M-15=COMPLETE,blaOXA-181=COMPLETE,blaOXA=MISTRANSLATION,blaSHV-11=COMPLETE,blaTEM-1=COMPLETE,dfrA1=COMPLETE,dfrA50=COMPLETE,emrD=COMPLETE,fosA=COMPLETE,gyrA_S83I=POINT,mph(A)=COMPLETE,ompK36_D135DGD=POINT,oqxA=COMPLETE,oqxB=COMPLETE,parC_S80I=POINT,pmrB_R256G=POINT,sul1=COMPLETE,tet(A)=COMPLETE
GCA_003363515.1	SAMN09222888	PRJNA439172	klebsiella	147	5618530	33	Illumina HiSeq	3.12.8	aac(3)-IIe=COMPLETE,aac(6')-Ib-cr5=COMPLETE,blaCTX-M-15=COMPLETE,blaOXA-181=COMPLETE,blaOXA-1=COMPLETE,blaSHV-11=COMPLETE,blaTEM=PARTIAL_END_OF_CONTIG,catB3=PARTIAL_END_OF_CONTIG,dfrA1=COMPLETE,dfrA50=COMPLETE,emrD=COMPLETE,fosA=COMPLETE,gyrA_S83I=POINT,ompK36_D135DGD=POINT,oqxA=COMPLETE,oqxB=COMPLETE,parC_S80I=POINT,pmrB_R256G=POINT,qnrS1=COMPLETE,sul1=COMPLETE,tet(A)=COMPLETE
GCA_003363555.1	SAMN09222892	PRJNA439172	klebsiella	147	5618156	32	Illumina HiSeq	3.12.8	aac(3)-IIe=COMPLETE,aac(6')-Ib-cr5=COMPLETE,blaCTX-M-15=COMPLETE,blaOXA-181=COMPLETE,blaOXA-1=COMPLETE,blaSHV-11=COMPLETE,blaTEM=PARTIAL_END_OF_CONTIG,catB3=PARTIAL_END_OF_CONTIG,dfrA1=COMPLETE,dfrA50=COMPLETE,emrD=COMPLETE,fosA=COMPLETE,gyrA_S83I=POINT,ompK36_D135DGD=POINT,oqxA=COMPLETE,oqxB=COMPLETE,parC_S80I=POINT,pmrB_R256G=POINT,qnrS1=COMPLETE,sul1=COMPLETE,tet(A)=COMPLETE
GCA_003363565.1	SAMN09222891	PRJNA439172	klebsiella	437	5616830	37	Illumina HiSeq	3.12.8	aac(3)-IId=COMPLETE,aac(6')-Ib-cr5=COMPLETE,aph(3')-Ia=COMPLETE,blaCTX-M-15=COMPLETE,blaOXA-181=COMPLETE,blaOXA-1=COMPLETE,blaSHV-11=COMPLETE,blaTEM-1=COMPLETE,catB3=PARTIAL_END_OF_CONTIG,dfrA30=COMPLETE,emrD=COMPLETE,fosA=COMPLETE,gyrA_S83I=POINT,mph(A)=COMPLETE,oqxA=COMPLETE,oqxB=COMPLETE,parC_S80I=POINT,pmrB_R256G=POINT,qnrB1=COMPLETE,sul1=COMPLETE,tet(A)=COMPLETE
GCA_003363595.1	SAMN09222894	PRJNA439172	klebsiella	147	5657220	34	Illumina HiSeq	3.12.8	aac(3)-IIe=COMPLETE,aac(6')-Ib-cr5=COMPLETE,aph(3'')-Ib=COMPLETE,aph(6)-Id=COMPLETE,blaCTX-M-15=COMPLETE,blaOXA-181=COMPLETE,blaOXA-1=COMPLETE,blaSHV-11=COMPLETE,blaTEM=PARTIAL,catB3=PARTIAL,dfrA1=COMPLETE,dfrA50=COMPLETE,emrD=COMPLETE,fosA=COMPLETE,gyrA_S83I=POINT,oqxA=COMPLETE,oqxB=COMPLETE,parC_S80I=POINT,pmrB_R256G=POINT,qnrS1=COMPLETE,sul1=COMPLETE,tet(A)=COMPLETE
GCA_003363575.1	SAMN09222887	PRJNA439172	klebsiella	147	5772053	30	Illumina HiSeq	3.12.8	aac(3)-IIe=COMPLETE,aac(6')-Ib-cr5=COMPLETE,aadA1=COMPLETE,ant(3'')=HMM,arr-3=COMPLETE,blaCMY-4=COMPLETE,blaCTX-M-15=COMPLETE,blaOXA-10=COMPLETE,blaOXA-181=COMPLETE,blaOXA-1=COMPLETE,blaSHV-11=COMPLETE,blaTEM=PARTIAL_END_OF_CONTIG,catB3=PARTIAL_END_OF_CONTIG,cmlA1=PARTIAL,dfrA1=COMPLETE,dfrA50=COMPLETE,emrD=COMPLETE,fosA=COMPLETE,gyrA_S83I=POINT,mph(A)=COMPLETE,ompK36_D135DGD=POINT,oqxA=COMPLETE,oqxB=COMPLETE,parC_S80I=POINT,pmrB_R256G=POINT,qnrS1=COMPLETE,qnrVC1=COMPLETE,sul1=COMPLETE,tet(A)=COMPLETE
GCA_003363635.1	SAMN09222893	PRJNA439172	klebsiella	147	5827659	33	Illumina HiSeq	3.12.8	aac(3)-IIe=COMPLETE,aac(6')-Ib-cr5=COMPLETE,aph(3'')-Ib=COMPLETE,aph(6)-Id=COMPLETE,blaCTX-M-15=COMPLETE,blaOXA-181=COMPLETE,blaOXA-1=COMPLETE,blaSHV-11=COMPLETE,catB3=PARTIAL_END_OF_CONTIG,dfrA1=COMPLETE,dfrA50=COMPLETE,emrD=COMPLETE,fosA=COMPLETE,gyrA_S83I=POINT,ompK36_D135DGD=POINT,oqxA=COMPLETE,oqxB=COMPLETE,parC_S80I=POINT,pmrB_R256G=POINT,sul1=COMPLETE,tet(A)=COMPLETE
GCA_003363665.1	SAMN09222886	PRJNA439172	klebsiella	437	5599466	34	Illumina HiSeq	3.12.8	aac(3)-IId=COMPLETE,aac(6')-Ib-cr5=COMPLETE,aph(3')-Ia=COMPLETE,blaCTX-M-15=COMPLETE,blaOXA-181=COMPLETE,blaOXA-1=COMPLETE,blaSHV-11=COMPLETE,blaTEM-1=COMPLETE,catB3=PARTIAL_END_OF_CONTIG,dfrA30=COMPLETE,emrD=COMPLETE,fosA=COMPLETE,gyrA_S83I=POINT,mph(A)=COMPLETE,oqxA=COMPLETE,oqxB=COMPLETE,parC_S80I=POINT,pmrB_R256G=POINT,qnrB1=COMPLETE,sul1=COMPLETE,tet(A)=COMPLETE
GCA_003363645.1	SAMN09222889	PRJNA439172	klebsiella	147	5808112	33	Illumina HiSeq	3.12.8	blaCTX-M-15=COMPLETE,blaOXA-181=COMPLETE,blaSHV-11=COMPLETE,dfrA1=COMPLETE,emrD=COMPLETE,fosA=COMPLETE,gyrA_S83I=POINT,mph(A)=COMPLETE,ompK36_D135DGD=POINT,oqxA=COMPLETE,oqxB=COMPLETE,parC_S80I=POINT,pmrB_R256G=POINT,sul1=COMPLETE,tet(A)=COMPLETE
GCA_003367555.1	SAMN08378650	PRJNA430804	klebsiella	11	5682889	1	PacBio	3.11.26	aadA2=COMPLETE,ant(2'')-Ia=COMPLETE,aph(3'')-Ib=COMPLETE,aph(6)-Id=COMPLETE,blaCTX-M-65=COMPLETE,blaKPC-2=COMPLETE,blaSHV-11=COMPLETE,blaSHV-12=COMPLETE,blaTEM-1=COMPLETE,catA2=COMPLETE,cmlA10=COMPLETE,emrD=COMPLETE,fosA=COMPLETE,gyrA_D87G=POINT,gyrA_S83I=POINT,ompK36_D135DGD=POINT,parC_S80I=POINT,pmrB_R256G=POINT,rmtB1=COMPLETE,sul1=COMPLETE,sul1=PARTIAL
GCA_900498575.1	SAMEA4807825	PRJEB27975	klebsiella	1630	5312023	13	na	3.12.8	blaSHV-1=COMPLETE,emrD=COMPLETE,fosA=COMPLETE,oqxA=COMPLETE,oqxB=COMPLETE
GCA_900498325.1	SAMEA4807826	PRJEB27975	klebsiella	641	5842261	25	na	3.12.8	blaLEN-16=COMPLETE,emrD=COMPLETE,fosA=COMPLETE,oqxA=COMPLETE,oqxB9=COMPLETE,oqxR_D95E=POINT,oqxR_V113I=POINT
GCA_900498365.1	SAMEA4807827	PRJEB27975	klebsiella	1801	5720762	10	na	3.12.8	blaSHV=COMPLETE,emrD=COMPLETE,fosA7=PARTIAL,fosA=COMPLETE,oqxA=COMPLETE,oqxB=COMPLETE
GCA_900498355.1	SAMEA4807828	PRJEB27975	klebsiella	1801	5747915	15	na	3.12.8	blaSHV=COMPLETE,emrD=COMPLETE,fosA7=PARTIAL,fosA=COMPLETE,oqxA=COMPLETE,oqxB=COMPLETE
GCA_900498535.1	SAMEA4807829	PRJEB27975	klebsiella	641	5839810	23	na	3.12.8	blaLEN-16=COMPLETE,emrD=COMPLETE,fosA=COMPLETE,oqxA=COMPLETE,oqxB9=COMPLETE,oqxR_D95E=POINT,oqxR_V113I=POINT
GCA_900498515.1	SAMEA4807830	PRJEB27975	klebsiella	641	5803254	31	na	3.12.8	blaLEN-16=COMPLETE,emrD=COMPLETE,fosA=COMPLETE,oqxA=COMPLETE,oqxB9=COMPLETE,oqxR_D95E=POINT,oqxR_V113I=POINT
GCA_900498445.1	SAMEA4807831	PRJEB27975	klebsiella	3694	5719720	11	na	3.12.8	blaSHV=COMPLETE,emrD=COMPLETE,fosA7=PARTIAL,fosA=COMPLETE,oqxA=COMPLETE,oqxB=COMPLETE
GCA_900498375.1	SAMEA4807832	PRJEB27975	klebsiella	641	5817634	24	na	3.12.8	blaLEN-16=COMPLETE,emrD=COMPLETE,fosA=COMPLETE,oqxA=COMPLETE,oqxB9=COMPLETE,oqxR_D95E=POINT,oqxR_V113I=POINT
GCA_900498455.1	SAMEA4807833	PRJEB27975	klebsiella	1528	5630220	16	na	3.12.8	acrR_V165I=POINT,acrR_Y114F=POINT,blaOKP-A-3=COMPLETE,emrD=COMPLETE,fosA=COMPLETE,oqxA=COMPLETE,oqxB=COMPLETE,phoQ_L26P=POINT
GCA_900498485.1	SAMEA4807834	PRJEB27975	klebsiella	1801	5719445	11	na	3.12.8	blaSHV=COMPLETE,emrD=COMPLETE,fosA7=PARTIAL,fosA=COMPLETE,oqxA=COMPLETE,oqxB=COMPLETE
GCA_900498425.1	SAMEA4807835	PRJEB27975	klebsiella	641	5819811	22	na	3.12.8	blaLEN-16=COMPLETE,emrD=COMPLETE,fosA=COMPLETE,oqxA=COMPLETE,oqxB9=COMPLETE,oqxR_D95E=POINT,oqxR_V113I=POINT
GCA_900498435.1	SAMEA4807836	PRJEB27975	klebsiella	3692	5784789	24	na	3.12.8	blaSHV-71=COMPLETE,emrD=COMPLETE,fosA=COMPLETE,ompK35_W230STOP=POINT,oqxA=COMPLETE,oqxB19=COMPLETE
GCA_900498415.1	SAMEA4807837	PRJEB27975	klebsiella	20	5790562	25	na	3.12.8	blaSHV-187=COMPLETE,emrD=COMPLETE,fosA10=COMPLETE,oqxA=COMPLETE,oqxB32=COMPLETE
GCA_900498615.1	SAMEA4807838	PRJEB27975	klebsiella	1801	5608276	11	na	3.12.8	blaSHV=COMPLETE,emrD=COMPLETE,fosA7=PARTIAL,fosA=COMPLETE,oqxA=COMPLETE,oqxB=COMPLETE
GCA_900498345.1	SAMEA4807839	PRJEB27975	klebsiella	1528	5621707	21	na	3.12.8	acrR_V165I=POINT,acrR_Y114F=POINT,blaOKP-A-3=COMPLETE,emrD=COMPLETE,fosA=COMPLETE,oqxA=COMPLETE,oqxB=COMPLETE,phoQ_L26P=POINT
GCA_900498545.1	SAMEA4807840	PRJEB27975	klebsiella	318	5908193	28	na	3.12.8	blaLEN-9=COMPLETE,emrD=COMPLETE,fosA=COMPLETE,oqxA=COMPLETE,oqxB=COMPLETE,oqxR_D95E=POINT,oqxR_V113I=POINT
GCA_900498525.1	SAMEA4807841	PRJEB27975	klebsiella	20	5786389	25	na	3.12.8	blaSHV-187=COMPLETE,emrD=COMPLETE,fosA10=COMPLETE,oqxA=COMPLETE,oqxB32=COMPLETE
GCA_900498555.1	SAMEA4807842	PRJEB27975	klebsiella	318	5743249	25	na	3.12.8	blaLEN-9=COMPLETE,emrD=COMPLETE,fosA=COMPLETE,oqxA=COMPLETE,oqxB=COMPLETE,oqxR_D95E=POINT,oqxR_V113I=POINT
GCA_900498565.1	SAMEA4807843	PRJEB27975	klebsiella	318	5908567	27	na	3.12.8	blaLEN-9=COMPLETE,emrD=COMPLETE,fosA=COMPLETE,oqxA=COMPLETE,oqxB=COMPLETE,oqxR_D95E=POINT,oqxR_V113I=POINT
GCA_900498585.1	SAMEA4807844	PRJEB27975	klebsiella	20	5791996	24	na	3.12.8	blaSHV-187=COMPLETE,emrD=COMPLETE,fosA10=COMPLETE,oqxA=COMPLETE,oqxB32=COMPLETE
GCA_900498505.1	SAMEA4807845	PRJEB27975	klebsiella	20	5786047	24	na	3.12.8	blaSHV-187=COMPLETE,emrD=COMPLETE,fosA10=COMPLETE,oqxA=COMPLETE,oqxB32=COMPLETE
GCA_900498385.1	SAMEA4807846	PRJEB27975	klebsiella	20	5911500	29	na	3.12.8	blaSHV-187=COMPLETE,emrD=COMPLETE,fosA10=COMPLETE,oqxA=COMPLETE,oqxB32=COMPLETE
GCA_900498595.1	SAMEA4807847	PRJEB27975	klebsiella	20	5802640	26	na	3.12.8	blaSHV-187=COMPLETE,emrD=COMPLETE,fosA10=COMPLETE,oqxA=COMPLETE,oqxB32=COMPLETE
GCA_900498495.1	SAMEA4807848	PRJEB27975	klebsiella	355	5451768	11	na	3.12.8	blaLEN-25=COMPLETE,emrD=COMPLETE,fosA=COMPLETE,oqxA=COMPLETE,oqxB15=COMPLETE,oqxR_D95E=POINT,oqxR_V113I=POINT
GCA_900498475.1	SAMEA4807849	PRJEB27975	klebsiella	20	5784019	25	na	3.12.8	blaSHV-187=COMPLETE,emrD=COMPLETE,fosA10=COMPLETE,oqxA=COMPLETE,oqxB32=COMPLETE
GCA_900498335.1	SAMEA4807850	PRJEB27975	klebsiella	1145	5239223	15	na	3.12.8	blaSHV-11=COMPLETE,emrD=COMPLETE,fosA=COMPLETE,oqxA=COMPLETE,oqxB19=COMPLETE
GCA_900498395.1	SAMEA4807851	PRJEB27975	klebsiella	1528	5617568	20	na	3.12.8	acrR_V165I=POINT,acrR_Y114F=POINT,blaOKP-A-3=COMPLETE,emrD=COMPLETE,fosA=COMPLETE,oqxA=COMPLETE,oqxB=COMPLETE,phoQ_L26P=POINT
GCA_900498465.1	SAMEA4807852	PRJEB27975	klebsiella	1528	5637694	22	na	3.12.8	acrR_V165I=POINT,acrR_Y114F=POINT,blaOKP-A-3=COMPLETE,emrD=COMPLETE,fosA=COMPLETE,oqxA=COMPLETE,oqxB=COMPLETE,phoQ_L26P=POINT
GCA_900498405.1	SAMEA4807853	PRJEB27975	klebsiella	20	5773375	24	na	3.12.8	blaSHV-187=COMPLETE,emrD=COMPLETE,fosA10=COMPLETE,oqxA=COMPLETE,oqxB32=COMPLETE
GCA_900498625.1	SAMEA4807854	PRJEB27975	klebsiella	1944	5271683	18	na	3.12.8	blaSHV-11=COMPLETE,emrD=COMPLETE,fosA=COMPLETE,oqxA=COMPLETE,oqxB=COMPLETE
GCA_900498635.1	SAMEA4807855	PRJEB27975	klebsiella	37	5581571	16	na	3.12.8	bla=HMM,blaSHV-1=COMPLETE,dfrA50=COMPLETE,emrD=COMPLETE,fosA=COMPLETE,oqxA=COMPLETE,oqxB=COMPLETE,pmrB_R256G=POINT
GCA_900498605.1	SAMEA4807856	PRJEB27975	klebsiella	14	5565088	20	na	3.12.8	blaSHV-1=COMPLETE,emrD=COMPLETE,fosA=COMPLETE,oqxA=COMPLETE,oqxB=COMPLETE,tet(D)=COMPLETE
GCA_900498775.1	SAMEA4807857	PRJEB27975	klebsiella	14	5564129	18	na	3.12.8	blaSHV-1=COMPLETE,emrD=COMPLETE,fosA=COMPLETE,oqxA=COMPLETE,oqxB=COMPLETE,tet(D)=COMPLETE
GCA_900498715.1	SAMEA4807858	PRJEB27975	klebsiella	966	5341864	14	na	3.12.8	blaSHV-1=COMPLETE,emrD=COMPLETE,fosA10=COMPLETE,oqxA=COMPLETE,oqxB=COMPLETE
GCA_900498725.1	SAMEA4807859	PRJEB27975	klebsiella	966	5343391	13	na	3.12.8	blaSHV-1=COMPLETE,dfrA50=COMPLETE,emrD=COMPLETE,fosA10=COMPLETE,oqxA=COMPLETE,oqxB=COMPLETE
GCA_900498845.1	SAMEA4807860	PRJEB27975	klebsiella	14	5565219	20	na	3.12.8	blaSHV-1=COMPLETE,emrD=COMPLETE,fosA=COMPLETE,oqxA=COMPLETE,oqxB=COMPLETE,tet(D)=COMPLETE
GCA_900498865.1	SAMEA4807861	PRJEB27975	klebsiella	966	5342970	14	na	3.12.8	blaSHV-1=COMPLETE,emrD=COMPLETE,fosA10=COMPLETE,oqxA=COMPLETE,oqxB=COMPLETE
GCA_900498665.1	SAMEA4807862	PRJEB27975	klebsiella	966	5346378	14	na	3.12.8	blaSHV-1=COMPLETE,emrD=COMPLETE,fosA10=COMPLETE,oqxA=COMPLETE,oqxB=COMPLETE
GCA_900498835.1	SAMEA4807863	PRJEB27975	klebsiella	966	5344369	15	na	3.12.8	blaSHV-1=COMPLETE,dfrA50=COMPLETE,emrD=COMPLETE,fosA10=COMPLETE,oqxA=COMPLETE,oqxB=COMPLETE
GCA_900498805.1	SAMEA4807864	PRJEB27975	klebsiella	14	5564952	18	na	3.12.8	blaSHV-28=COMPLETE,emrD=COMPLETE,fosA=COMPLETE,oqxA=COMPLETE,oqxB=COMPLETE,tet(D)=COMPLETE
GCA_900498655.1	SAMEA4807865	PRJEB27975	klebsiella	14	5562959	15	na	3.12.8	blaSHV-1=COMPLETE,blaSHV_C-112A=POINT,dfrA50=COMPLETE,emrD=COMPLETE,fosA=COMPLETE,oqxA=COMPLETE,oqxB=COMPLETE,tet(D)=COMPLETE
GCA_900498675.1	SAMEA4807866	PRJEB27975	klebsiella	1878	5440070	14	na	3.12.8	blaSHV-38=COMPLETE,emrD=COMPLETE,fosA=COMPLETE,oqxA=COMPLETE,oqxB=COMPLETE,pmrB_R256G=POINT
GCA_900498825.1	SAMEA4807867	PRJEB27975	klebsiella	3941	5926298	33	na	3.12.8	blaLEN-9=COMPLETE,emrD=COMPLETE,fosA=COMPLETE,oqxA=COMPLETE,oqxB=COMPLETE,oqxR_D95E=POINT,oqxR_V113I=POINT
GCA_900498795.1	SAMEA4807868	PRJEB27975	klebsiella	1878	5493738	14	na	3.12.8	blaSHV-38=COMPLETE,emrD=COMPLETE,fosA=COMPLETE,oqxA=COMPLETE,oqxB=COMPLETE,pmrB_R256G=POINT
GCA_900498885.1	SAMEA4807869	PRJEB27975	klebsiella	540	5575962	28	na	3.12.8	blaSHV-42=COMPLETE,emrD=COMPLETE,fosA=COMPLETE,oqxA=COMPLETE,oqxB=COMPLETE,ramR_A19V=POINT
GCA_900498695.1	SAMEA4807870	PRJEB27975	klebsiella	1013	5469210	24	na	3.12.8	blaSHV-11=COMPLETE,emrD=COMPLETE,fosA=COMPLETE,oqxA=COMPLETE,oqxB=COMPLETE,ramR_A19V=POINT
GCA_900498785.1	SAMEA4807871	PRJEB27975	klebsiella	14	5565761	19	na	3.12.8	blaSHV-1=COMPLETE,emrD=COMPLETE,fosA=COMPLETE,oqxA=COMPLETE,oqxB=COMPLETE,tet(D)=COMPLETE
GCA_900498645.1	SAMEA4807872	PRJEB27975	klebsiella	14	5524222	15	na	3.12.8	aac(3)-IId=COMPLETE,blaCTX-M-3=COMPLETE,blaSHV=PARTIAL,blaTEM-1=COMPLETE,emrD=COMPLETE,fosA=COMPLETE,oqxA=COMPLETE,oqxB=COMPLETE
GCA_900498755.1	SAMEA4807873	PRJEB27975	klebsiella	1875	6020189	20	na	3.12.8	blaLEN-30=COMPLETE,emrD=COMPLETE,fosA=COMPLETE,oqxA=COMPLETE,oqxB=COMPLETE,oqxR_D95E=POINT,oqxR_V113I=POINT
GCA_900498815.1	SAMEA4807874	PRJEB27975	klebsiella	45	5591485	13	na	3.12.8	aph(3'')-Ib=COMPLETE,aph(6)-Id=COMPLETE,blaCTX-M-15=COMPLETE,blaSHV-1=COMPLETE,blaTEM-1=COMPLETE,dfrA14=COMPLETE,emrD=COMPLETE,fosA=COMPLETE,mph(A)=COMPLETE,oqxA11=COMPLETE,oqxB19=COMPLETE,pmrB_R256G=POINT,qnrB1=COMPLETE,sul2=COMPLETE,tet(A)=COMPLETE
GCA_900498765.1	SAMEA4807875	PRJEB27975	klebsiella	3693	5569272	21	na	3.12.8	blaSHV-11=COMPLETE,emrD=COMPLETE,fosA7=MISTRANSLATION,fosA=COMPLETE,oqxA=COMPLETE,oqxB=COMPLETE,pmrB_R256G=POINT,tet(D)=COMPLETE
GCA_900498685.1	SAMEA4807876	PRJEB27975	klebsiella	13	5274311	11	na	3.12.8	blaSHV-1=COMPLETE,emrD=COMPLETE,fosA=COMPLETE,oqxA=COMPLETE,oqxB25=COMPLETE
GCA_900498875.1	SAMEA4807877	PRJEB27975	klebsiella	611	5245285	18	na	3.12.8	blaSHV-27=COMPLETE,emrD=COMPLETE,fosA=COMPLETE,ompK35_E132K=POINT,oqxA=COMPLETE,oqxB25=COMPLETE
GCA_900498745.1	SAMEA4807878	PRJEB27975	klebsiella	13	5274318	11	na	3.12.8	blaSHV-1=COMPLETE,emrD=COMPLETE,fosA=COMPLETE,oqxA=COMPLETE,oqxB25=COMPLETE
GCA_900498855.1	SAMEA4807879	PRJEB27975	klebsiella	433	5356469	18	na	3.12.8	blaSHV-11=COMPLETE,emrD=COMPLETE,fosA5=COMPLETE,oqxA=COMPLETE,oqxB5=COMPLETE
GCA_900498735.1	SAMEA4807880	PRJEB27975	klebsiella	870	5373109	18	na	3.12.8	blaSHV-1=COMPLETE,emrD=COMPLETE,fosA=COMPLETE,oqxA=COMPLETE,oqxB=COMPLETE
GCA_900498705.1	SAMEA4807881	PRJEB27975	klebsiella	433	5353852	16	na	3.12.8	blaSHV-11=COMPLETE,emrD=COMPLETE,fosA5=COMPLETE,oqxA=COMPLETE,oqxB5=COMPLETE
GCA_900498895.1	SAMEA4807882	PRJEB27975	klebsiella	433	5366856	17	na	3.12.8	blaSHV-11=COMPLETE,emrD=COMPLETE,fosA5=COMPLETE,oqxA=COMPLETE,oqxB5=COMPLETE
GCA_900498945.1	SAMEA4807883	PRJEB27975	klebsiella	433	5351401	17	na	3.12.8	blaSHV-11=COMPLETE,emrD=COMPLETE,fosA5=COMPLETE,oqxA=COMPLETE,oqxB5=COMPLETE
GCA_900498915.1	SAMEA4807884	PRJEB27975	klebsiella	603	5249458	19	na	3.12.8	blaSHV-11=COMPLETE,emrD=COMPLETE,fosA=COMPLETE,oqxA=COMPLETE,oqxB19=COMPLETE
GCA_900498965.1	SAMEA4807885	PRJEB27975	klebsiella	922	5567842	41	na	3.12.8	blaSHV-164=COMPLETE,emrD=COMPLETE,fosA10=COMPLETE
GCA_900498975.1	SAMEA4807886	PRJEB27975	klebsiella	661	5156059	13	na	3.12.8	blaSHV-27=COMPLETE,emrD=COMPLETE,fosA=COMPLETE,oqxA=COMPLETE,oqxB25=COMPLETE
GCA_900498925.1	SAMEA4807887	PRJEB27975	klebsiella	1877	5371920	12	na	3.12.8	blaSHV-11=COMPLETE,emrD=COMPLETE,fosA=COMPLETE,oqxA=COMPLETE,oqxB=COMPLETE,tet(A)=COMPLETE
GCA_900498995.1	SAMEA4807888	PRJEB27975	klebsiella	704	5573107	37	na	3.12.8	aac(3)-IId=COMPLETE,aac(6')-Ib=COMPLETE,aadA1=COMPLETE,aph(3'')-Ib=COMPLETE,aph(6)-Id=COMPLETE,blaCTX-M-15=COMPLETE,blaOXA-9=COMPLETE,blaSHV=COMPLETE,blaTEM-1=COMPLETE,emrD=COMPLETE,fosA10=COMPLETE,oqxA10=COMPLETE,oqxB19=COMPLETE,qnrB1=COMPLETE
GCA_900498985.1	SAMEA4807889	PRJEB27975	klebsiella	1877	5383874	10	na	3.12.8	blaSHV-11=COMPLETE,emrD=COMPLETE,fosA=COMPLETE,oqxA=COMPLETE,oqxB=COMPLETE,tet(A)=COMPLETE
GCA_900498905.1	SAMEA4807890	PRJEB27975	klebsiella	1877	5372838	11	na	3.12.8	blaSHV-11=COMPLETE,emrD=COMPLETE,fosA=COMPLETE,oqxA=COMPLETE,oqxB=COMPLETE,tet(A)=COMPLETE
GCA_900498955.1	SAMEA4807891	PRJEB27975	klebsiella	1877	5372763	11	na	3.12.8	blaSHV-11=COMPLETE,emrD=COMPLETE,fosA=COMPLETE,oqxA=COMPLETE,oqxB=COMPLETE,tet(A)=COMPLETE
GCA_900498935.1	SAMEA4807892	PRJEB27975	klebsiella	1877	5373722	11	na	3.12.8	blaSHV-11=COMPLETE,emrD=COMPLETE,fosA=COMPLETE,oqxA=COMPLETE,oqxB=COMPLETE,tet(A)=COMPLETE
GCA_003368365.1	SAMN09604068	PRJNA479760	klebsiella	711	5605361	1	Illumina HiSeq	3.12.8	aac(3)-IIe=COMPLETE,aac(6')-Ib=COMPLETE,aadA2=COMPLETE,aph(3'')-Ib=COMPLETE,aph(3')-VI=COMPLETE,aph(6)-Id=COMPLETE,armA=COMPLETE,blaCTX-M-15=COMPLETE,blaNDM-7=COMPLETE,blaOXA-1=COMPLETE,blaSHV-187=COMPLETE,blaTEM=COMPLETE,ble=COMPLETE,catB3=PARTIAL,dfrA12=COMPLETE,dfrA14=COMPLETE,emrD=COMPLETE,fosA=COMPLETE,mph(E)=COMPLETE,msr(E)=COMPLETE,oqxA=COMPLETE,oqxB25=COMPLETE,qnrB1=COMPLETE,sul1=COMPLETE,sul2=COMPLETE,tet(A)=COMPLETE
GCA_003382185.1	SAMN09768099	PRJNA411997	klebsiella	101	5698549	23	Illumina NextSeq	4.0.3	aac(3)-IIe=COMPLETE,aac(6')-Ib-cr5=COMPLETE,aph(3'')-Ib=COMPLETE,aph(6)-Id=COMPLETE,blaCTX-M-15=COMPLETE,blaOXA-1=COMPLETE,blaSHV-1=COMPLETE,blaTEM-1=COMPLETE,catB3=PARTIAL_END_OF_CONTIG,dfrA14=COMPLETE,dfrA5=COMPLETE,emrD=COMPLETE,fosA=COMPLETE,gyrA_D87A=POINT,gyrA_S83Y=POINT,oqxA=COMPLETE,oqxB20=COMPLETE,parC_S80I=POINT,qnrB1=COMPLETE,sul1=COMPLETE,sul2=COMPLETE
GCA_003382195.1	SAMN09768098	PRJNA411997	klebsiella	789	5497708	21	Illumina NextSeq	3.12.8	aac(3)-IIe=COMPLETE,aac(6')-Ib-cr5=COMPLETE,aadA16=COMPLETE,aph(3'')-Ib=COMPLETE,aph(6)-Id=COMPLETE,arr-3=COMPLETE,blaCTX-M-15=COMPLETE,blaSHV-25=COMPLETE,blaTEM-1=COMPLETE,catA2=COMPLETE,dfrA27=COMPLETE,emrD=COMPLETE,fosA=COMPLETE,oqxA=COMPLETE,oqxB25=COMPLETE,sul1=COMPLETE,sul2=COMPLETE,tet(D)=COMPLETE
GCA_003382225.1	SAMN09768097	PRJNA411997	klebsiella	1788	5737336	26	Illumina NextSeq	4.0.3	aac(3)-IIe=COMPLETE,aph(3'')-Ib=PARTIAL,aph(6)-Id=COMPLETE,blaCTX-M-15=COMPLETE,blaSHV-232=COMPLETE,blaTEM-1=COMPLETE,dfrA14=COMPLETE,dfrA50=COMPLETE,emrD=COMPLETE,fosA=COMPLETE,oqxA=COMPLETE,oqxB19=COMPLETE,sul2=COMPLETE
GCA_003384975.1	SAMN09769805	PRJNA484792	klebsiella	771	5923035	32	Illumina MiSeq	3.12.8	aac(6')-Ib=COMPLETE,aadA1=COMPLETE,aph(3'')-Ib=COMPLETE,aph(3')-VI=COMPLETE,aph(6)-Id=COMPLETE,blaCTX-M-15=COMPLETE,blaLEN-31=COMPLETE,blaNDM-1=COMPLETE,blaOXA-1=COMPLETE,blaOXA=MISTRANSLATION,blaTEM-1=COMPLETE,ble=COMPLETE,catB3=PARTIAL,dfrA14=COMPLETE,emrD=COMPLETE,fosA=COMPLETE,oqxA=COMPLETE,oqxB=COMPLETE,oqxR_D95E=POINT,oqxR_V113I=POINT,qnrB1=COMPLETE,qnrS1=COMPLETE,sul2=COMPLETE,tet(A)=COMPLETE
GCA_003384985.1	SAMN09770747	PRJNA484792	klebsiella	771	5739458	32	Illumina MiSeq	3.12.8	aac(6')-Ib-cr5=COMPLETE,aph(3'')-Ib=COMPLETE,aph(6)-Id=COMPLETE,blaCTX-M-15=COMPLETE,blaLEN-31=COMPLETE,blaOXA=COMPLETE,blaTEM-1=COMPLETE,catB3=PARTIAL_END_OF_CONTIG,dfrA14=COMPLETE,emrD=COMPLETE,fosA=COMPLETE,oqxA=COMPLETE,oqxB=COMPLETE,oqxR_D95E=POINT,oqxR_V113I=POINT,qnrB1=COMPLETE,sul2=COMPLETE,tet(A)=COMPLETE
GCA_003385025.1	SAMN09771332	PRJNA484792	klebsiella	771	5774710	36	Illumina MiSeq	3.12.8	aph(3'')-Ib=COMPLETE,aph(6)-Id=COMPLETE,blaCTX-M-15=COMPLETE,blaLEN-31=COMPLETE,blaTEM-1=COMPLETE,dfrA14=COMPLETE,emrD=COMPLETE,fosA=COMPLETE,oqxA=COMPLETE,oqxB=COMPLETE,oqxR_D95E=POINT,oqxR_V113I=POINT,qnrB=PARTIAL_END_OF_CONTIG,sul2=COMPLETE,tet(A)=COMPLETE
GCA_003386835.1	SAMN09769804	PRJNA484792	klebsiella	771	5868742	28	Illumina MiSeq	3.12.8	aac(6')-Ib=COMPLETE,aadA1=COMPLETE,aph(3'')-Ib=PARTIAL_END_OF_CONTIG,aph(3')-VI=COMPLETE,aph(6)-Id=COMPLETE,blaCTX-M-15=COMPLETE,blaLEN-31=COMPLETE,blaOXA-1=COMPLETE,blaOXA=MISTRANSLATION,blaTEM-1=COMPLETE,ble=MISTRANSLATION,catB3=PARTIAL,dfrA14=COMPLETE,emrD=COMPLETE,fosA=COMPLETE,oqxA=COMPLETE,oqxB=COMPLETE,oqxR_D95E=POINT,oqxR_V113I=POINT,qnrB1=COMPLETE,qnrS1=COMPLETE,tet(A)=COMPLETE
GCA_003386925.1	SAMN09769778	PRJNA484792	klebsiella	771	5880738	26	Illumina MiSeq	3.12.8	aac(6')-Ib=COMPLETE,aadA1=COMPLETE,aph(3'')-Ib=COMPLETE,aph(3')-VI=COMPLETE,aph(6)-Id=COMPLETE,blaCTX-M-15=COMPLETE,blaLEN-31=COMPLETE,blaNDM-1=COMPLETE,blaOXA-1=COMPLETE,blaOXA=MISTRANSLATION,blaTEM-1=COMPLETE,ble=COMPLETE,catB3=PARTIAL,dfrA14=COMPLETE,emrD=COMPLETE,fosA=COMPLETE,oqxA=COMPLETE,oqxB=COMPLETE,oqxR_D95E=POINT,oqxR_V113I=POINT,qnrB1=COMPLETE,qnrS1=COMPLETE,tet(A)=COMPLETE
GCA_003386935.1	SAMN09770350	PRJNA484792	klebsiella	771	5810049	30	Illumina MiSeq	3.12.8	aac(6')-Ib-cr5=COMPLETE,aph(3'')-Ib=COMPLETE,aph(6)-Id=COMPLETE,blaCTX-M-15=COMPLETE,blaLEN-31=COMPLETE,blaOXA-1=COMPLETE,blaTEM-1=COMPLETE,catB3=PARTIAL,dfrA14=COMPLETE,emrD=COMPLETE,fosA=COMPLETE,oqxA=COMPLETE,oqxB=COMPLETE,oqxR_D95E=POINT,oqxR_V113I=POINT,qnrB1=COMPLETE,sul2=COMPLETE,tet(A)=COMPLETE
GCA_003386915.1	SAMN09769771	PRJNA484795	klebsiella	771	5734993	71	Illumina MiSeq	3.12.8	aac(6')-Ib-cr5=COMPLETE,aph(3'')-Ib=PARTIAL_END_OF_CONTIG,aph(6)-Id=COMPLETE,blaCTX-M=PARTIAL_END_OF_CONTIG,blaLEN-31=COMPLETE,blaTEM-1=COMPLETE,dfrA14=COMPLETE,emrD=COMPLETE,fosA=COMPLETE,oqxA=COMPLETE,oqxB=COMPLETE,oqxR_D95E=POINT,oqxR_V113I=POINT,qnrB1=COMPLETE,sul2=PARTIAL
GCA_003386995.1	SAMN09770410	PRJNA484792	klebsiella	771	5872070	30	Illumina MiSeq	3.12.8	aac(6')-Ib=COMPLETE,aadA1=COMPLETE,aph(3'')-Ib=COMPLETE,aph(3')-VI=COMPLETE,aph(6)-Id=COMPLETE,blaCTX-M-15=COMPLETE,blaLEN-31=COMPLETE,blaNDM-1=COMPLETE,blaOXA-1=COMPLETE,blaOXA=MISTRANSLATION,blaTEM-1=COMPLETE,ble=COMPLETE,catB3=PARTIAL,dfrA14=PARTIAL_END_OF_CONTIG,emrD=COMPLETE,fosA=COMPLETE,oqxA=COMPLETE,oqxB=COMPLETE,oqxR_D95E=POINT,oqxR_V113I=POINT,qnrB1=COMPLETE,qnrS1=COMPLETE,sul2=COMPLETE
GCA_003387005.1	SAMN09771430	PRJNA484792	klebsiella	771	5811392	44	Illumina MiSeq	3.12.8	aac(6')-Ib-cr5=COMPLETE,aph(3'')-Ib=COMPLETE,aph(6)-Id=COMPLETE,blaCTX-M-15=COMPLETE,blaLEN-31=COMPLETE,blaOXA-1=COMPLETE,blaTEM-1=COMPLETE,catB3=PARTIAL,dfrA14=COMPLETE,emrD=COMPLETE,fosA=COMPLETE,oqxA=COMPLETE,oqxB=COMPLETE,oqxR_D95E=POINT,oqxR_V113I=POINT,qnrB1=COMPLETE,sul2=COMPLETE,tet(A)=COMPLETE
GCA_003387015.1	SAMN09770815	PRJNA484792	klebsiella	771	5765179	100	Illumina MiSeq	3.12.8	aac(6')-Ib-cr5=COMPLETE,aph(3'')-Ib=COMPLETE,aph(6)-Id=COMPLETE,blaCTX-M-15=COMPLETE,blaLEN-31=COMPLETE,blaTEM-1=COMPLETE,dfrA14=COMPLETE,emrD=COMPLETE,fosA=COMPLETE,oqxA=COMPLETE,oqxB=COMPLETE,oqxR_D95E=POINT,oqxR_V113I=POINT,qnrB1=COMPLETE,sul2=COMPLETE,tet(A)=COMPLETE
GCA_003391015.1	SAMN09769642	PRJNA484792	klebsiella	771	5807450	39	Illumina MiSeq	3.12.8	aac(6')-Ib-cr5=COMPLETE,aph(3'')-Ib=COMPLETE,aph(6)-Id=COMPLETE,blaCTX-M-15=COMPLETE,blaLEN-31=COMPLETE,blaOXA-1=COMPLETE,blaTEM-1=COMPLETE,catB3=PARTIAL,dfrA14=COMPLETE,emrD=COMPLETE,fosA=COMPLETE,oqxA=COMPLETE,oqxB=COMPLETE,oqxR_D95E=POINT,oqxR_V113I=POINT,qnrB1=COMPLETE,sul2=COMPLETE,tet(A)=COMPLETE
GCA_003400495.1	SAMN08623833	PRJNA436373	klebsiella	15	5529998	45	Illumina HiSeq	3.12.8	aac(3)-IId=COMPLETE,aac(6')-Ib-cr5=COMPLETE,aadA16=COMPLETE,aadA2=COMPLETE,aph(3')-Ia=COMPLETE,arr-3=COMPLETE,blaCTX-M-27=COMPLETE,blaSHV-28=COMPLETE,blaTEM-1=COMPLETE,bleO=COMPLETE,dfrA12=COMPLETE,dfrA27=COMPLETE,emrD=COMPLETE,floR=COMPLETE,fosA=COMPLETE,gyrA_D87A=POINT,gyrA_S83F=POINT,mph(A)=COMPLETE,oqxA=COMPLETE,oqxB=COMPLETE,parC_S80I=POINT,qnrB52=COMPLETE,qnrS1=COMPLETE,ramR_A19V=POINT,sul1=COMPLETE,tet(A)=COMPLETE
GCA_003400685.1	SAMN08623814	PRJNA436373	klebsiella	551	5538893	37	Illumina HiSeq	3.12.8	aac(6')-Ib-cr5=COMPLETE,aadA16=COMPLETE,aph(3'')-Ib=COMPLETE,aph(6)-Id=COMPLETE,arr-3=COMPLETE,blaCTX-M-15=COMPLETE,blaOXA-1=COMPLETE,blaSHV-11=COMPLETE,blaTEM-1=COMPLETE,catB3=PARTIAL_END_OF_CONTIG,dfrA14=COMPLETE,dfrA27=COMPLETE,emrD=COMPLETE,fosA7=PARTIAL,fosA=COMPLETE,oqxA=COMPLETE,oqxB=COMPLETE,qnrB19=COMPLETE,sul1=COMPLETE,sul2=COMPLETE,tet(A)=COMPLETE
GCA_003400845.1	SAMN08623800	PRJNA436373	klebsiella	16	5472460	26	Illumina HiSeq	3.12.8	aph(3')-Ia=COMPLETE,blaCTX-M=PARTIAL_END_OF_CONTIG,blaSHV-1=COMPLETE,dfrA50=COMPLETE,emrD=COMPLETE,fosA=COMPLETE,gyrA_D87N=POINT,gyrA_S83F=POINT,oqxA=COMPLETE,oqxB32=COMPLETE,parC_E84K=POINT
GCA_003400795.1	SAMN08623803	PRJNA436373	klebsiella	11	5711959	44	Illumina HiSeq	3.12.8	aac(3)-IIe=COMPLETE,aac(6')-Ib=COMPLETE,blaCTX-M-15=COMPLETE,blaNDM-1=COMPLETE,blaSHV-11=COMPLETE,ble=COMPLETE,emrD=COMPLETE,fosA=COMPLETE,gyrA_D87A=POINT,gyrA_S83F=POINT,mph(A)=COMPLETE,oqxA=COMPLETE,oqxB=COMPLETE,parC_S80I=POINT,pmrB_R256G=POINT,qnrB9=COMPLETE,rmtC=COMPLETE,sul1=COMPLETE,tet(A)=COMPLETE
GCA_003400775.1	SAMN08623804	PRJNA436373	klebsiella	384	5878320	45	Illumina HiSeq	3.12.8	acrR_V165I=POINT,acrR_Y114F=POINT,blaOKP-B-16=COMPLETE,emrD=COMPLETE,fosA=COMPLETE,oqxA=COMPLETE,oqxB=COMPLETE,oqxR_D95E=POINT
GCA_003400895.1	SAMN08623796	PRJNA436373	klebsiella	628	5545098	33	Illumina HiSeq	3.12.8	aac(3)-IIe=COMPLETE,aac(6')-Ib-cr5=COMPLETE,aph(3'')-Ib=COMPLETE,aph(6)-Id=COMPLETE,blaCTX-M-15=COMPLETE,blaOXA-1=COMPLETE,blaSHV-1=COMPLETE,blaTEM-1=COMPLETE,catB3=PARTIAL_END_OF_CONTIG,dfrA14=COMPLETE,emrD=COMPLETE,fosA7=PARTIAL,fosA=COMPLETE,ompK35_E132K=POINT,oqxA=COMPLETE,oqxB=COMPLETE,qnrB1=COMPLETE,sul2=COMPLETE,tet(A)=COMPLETE
GCA_003400915.1	SAMN08623797	PRJNA436373	klebsiella	628	5550381	36	Illumina HiSeq	3.12.8	aac(3)-IIe=COMPLETE,aac(6')-Ib-cr5=COMPLETE,aph(3'')-Ib=COMPLETE,aph(6)-Id=COMPLETE,blaCTX-M-15=COMPLETE,blaOXA-1=COMPLETE,blaSHV-1=COMPLETE,blaTEM-1=COMPLETE,catB3=PARTIAL_END_OF_CONTIG,dfrA14=COMPLETE,emrD=COMPLETE,fosA7=PARTIAL,fosA=COMPLETE,ompK35_E132K=POINT,oqxA=COMPLETE,oqxB=COMPLETE,qnrB1=COMPLETE,sul2=COMPLETE,tet(A)=COMPLETE
GCA_003400885.1	SAMN08623799	PRJNA436373	klebsiella	16	5761563	32	Illumina HiSeq	3.12.8	aac(6')-Ib-cr5=COMPLETE,aadA2=COMPLETE,aph(3')-Ia=COMPLETE,blaCTX-M-15=COMPLETE,blaOXA-1=COMPLETE,blaSHV-1=COMPLETE,blaTEM=PARTIAL_END_OF_CONTIG,dfrA12=COMPLETE,emrD=COMPLETE,fosA=COMPLETE,gyrA_D87N=POINT,gyrA_S83F=POINT,mph(A)=COMPLETE,oqxA=COMPLETE,oqxB32=COMPLETE,parC_E84K=POINT,sul1=COMPLETE
GCA_003400925.1	SAMN08623794	PRJNA436373	klebsiella	395	5840303	53	Illumina HiSeq	3.12.8	aac(6')-Ib=PARTIAL_END_OF_CONTIG,blaNDM-1=COMPLETE,blaSHV-11=COMPLETE,ble=COMPLETE,dfrA1=COMPLETE,emrD=COMPLETE,fosA=COMPLETE,oqxA=COMPLETE,oqxB=COMPLETE,parC_S80I=POINT,pmrB_R256G=POINT,rmtC=COMPLETE,sul1=COMPLETE,tet(A)=COMPLETE
GCA_003401015.1	SAMN08623788	PRJNA436373	klebsiella	48	5730592	27	Illumina HiSeq	3.12.8	aac(3)-IIe=COMPLETE,aac(6')-Ib-cr5=COMPLETE,blaCTX-M-15=COMPLETE,blaDHA-1=COMPLETE,blaIMP-26=COMPLETE,blaOXA-1=COMPLETE,blaSHV-1=COMPLETE,blaSHV_C-112A=POINT,blaTEM-1=COMPLETE,ble=PARTIAL_END_OF_CONTIG,catB3=PARTIAL_END_OF_CONTIG,emrD=COMPLETE,fosA=COMPLETE,gyrA_S83Y=POINT,oqxA=COMPLETE,oqxB5=COMPLETE,qnrB4=COMPLETE,sul1=COMPLETE,tet(A)=COMPLETE
GCA_003401055.1	SAMN08623784	PRJNA436373	klebsiella	395	5916589	51	Illumina HiSeq	3.12.8	aac(3)-IIe=COMPLETE,aac(6')-Ib-cr5=COMPLETE,blaCTX-M-15=COMPLETE,blaOXA-1=COMPLETE,blaOXA-48=COMPLETE,blaSHV-11=COMPLETE,blaTEM-1=COMPLETE,catB3=PARTIAL_END_OF_CONTIG,dfrA1=COMPLETE,emrD=COMPLETE,fosA=COMPLETE,gyrA_S83I=POINT,oqxA=COMPLETE,oqxB=COMPLETE,parC_S80I=POINT,pmrB_R256G=POINT,qnrS1=COMPLETE,sul1=COMPLETE,tet(A)=COMPLETE
GCA_003401045.1	SAMN08623786	PRJNA436373	klebsiella	45	6135294	46	Illumina HiSeq	3.12.8	aac(6')-Ib-cr5=COMPLETE,aph(3'')-Ib=COMPLETE,aph(6)-Id=COMPLETE,blaCTX-M-15=COMPLETE,blaOXA-181=COMPLETE,blaOXA-1=COMPLETE,blaSHV-27=COMPLETE,blaTEM-1=COMPLETE,catB3=PARTIAL_END_OF_CONTIG,dfrA14=COMPLETE,emrD=COMPLETE,fosA=COMPLETE,oqxA11=COMPLETE,oqxB19=COMPLETE,pmrB_R256G=POINT,qnrB1=COMPLETE,qnrS1=COMPLETE,sul2=COMPLETE
GCA_003401275.1	SAMN08623817	PRJNA436373	klebsiella	628	5820994	43	Illumina HiSeq	3.12.8	aac(3)-IIe=COMPLETE,aac(6')-Ib-cr5=COMPLETE,aph(3'')-Ib=COMPLETE,aph(6)-Id=COMPLETE,blaCTX-M-15=COMPLETE,blaKPC-3=COMPLETE,blaOXA-1=COMPLETE,blaSHV-1=COMPLETE,blaTEM-1=COMPLETE,catB3=PARTIAL_END_OF_CONTIG,dfrA14=COMPLETE,emrD=COMPLETE,fosA7=PARTIAL,fosA=COMPLETE,ompK35_E132K=POINT,oqxA=COMPLETE,oqxB=COMPLETE,qnrB1=COMPLETE,sul2=COMPLETE,tet(A)=COMPLETE
GCA_003401375.1	SAMN08623806	PRJNA436373	klebsiella	1537	5397071	20	Illumina HiSeq	3.12.8	aac(6')-Ib-cr=PARTIAL_END_OF_CONTIG,aph(3'')-Ib=COMPLETE,aph(6)-Id=COMPLETE,blaCTX-M=COMPLETE,blaSHV-1=COMPLETE,blaTEM-1=COMPLETE,emrD=COMPLETE,floR=COMPLETE,fosA10=COMPLETE,mph(A)=COMPLETE,oqxA=COMPLETE,oqxB=COMPLETE,qnrB19=COMPLETE,sul2=COMPLETE,tet(A)=COMPLETE
GCA_003401345.1	SAMN08623811	PRJNA436373	klebsiella	11	5862562	58	Illumina HiSeq	3.12.8	blaCTX-M-65=COMPLETE,blaKPC-2=COMPLETE,blaSHV-11=COMPLETE,blaTEM-1=COMPLETE,emrD=COMPLETE,fosA3=COMPLETE,fosA=COMPLETE,gyrA_D87G=POINT,gyrA_S83I=POINT,ompK36_D135DGD=POINT,oqxA=COMPLETE,oqxB=COMPLETE,parC_S80I=POINT,pmrB_R256G=POINT,rmtB1=COMPLETE
GCA_003401365.1	SAMN08623805	PRJNA436373	klebsiella	45	5681631	36	Illumina HiSeq	3.12.8	aac(6')-Il=COMPLETE,aadA2=COMPLETE,ant(2'')-Ia=COMPLETE,blaSHV-1=COMPLETE,blaVIM-1=COMPLETE,dfrA1=COMPLETE,emrD=COMPLETE,fosA=COMPLETE,mph(A)=PARTIAL_END_OF_CONTIG,oqxA11=COMPLETE,oqxB19=COMPLETE,pmrB_R256G=POINT,qnrA1=COMPLETE,sul1=COMPLETE
GCA_003401435.1	SAMN08623801	PRJNA436373	klebsiella	231	5631258	37	Illumina HiSeq	3.12.8	aac(6')-Ib=COMPLETE,aadA2=COMPLETE,arr-2=COMPLETE,blaCTX-M=COMPLETE,blaOXA-232=COMPLETE,blaSHV-1=COMPLETE,blaTEM-1=COMPLETE,catA1=COMPLETE,catB=COMPLETE,dfrA12=COMPLETE,emrD=COMPLETE,erm(B)=COMPLETE,fosA=COMPLETE,gyrA_S83I=POINT,mph(A)=COMPLETE,ompK36_T136TDT=POINT,oqxA=COMPLETE,oqxB=PARTIAL,parC_S80I=POINT,qnrS1=COMPLETE,rmtF=PARTIAL,sul1=COMPLETE
GCA_003401525.1	SAMN08623780	PRJNA436373	klebsiella	16	5495564	26	Illumina HiSeq	3.12.8	aac(6')-Ib-cr5=COMPLETE,aadA2=COMPLETE,aph(3')-Ia=COMPLETE,blaCTX-M-15=COMPLETE,blaOXA-1=COMPLETE,blaSHV-1=COMPLETE,dfrA12=COMPLETE,dfrA50=COMPLETE,emrD=COMPLETE,fosA=COMPLETE,gyrA_D87N=POINT,gyrA_S83F=POINT,mph(A)=COMPLETE,oqxA=COMPLETE,oqxB32=COMPLETE,parC_E84K=POINT,sul1=COMPLETE
GCA_003401505.1	SAMN08623783	PRJNA436373	klebsiella	1593	5938855	47	Illumina HiSeq	3.12.8	aadA2=COMPLETE,aph(3'')-Ib=COMPLETE,aph(3')-Ia=COMPLETE,aph(6)-Id=COMPLETE,blaCTX-M-15=COMPLETE,blaOXA-48=COMPLETE,blaSHV-11=COMPLETE,catA2=COMPLETE,dfrA12=COMPLETE,emrD=COMPLETE,fosA=COMPLETE,mph(A)=COMPLETE,oqxA=COMPLETE,oqxB19=COMPLETE,qnrS1=COMPLETE,sul1=COMPLETE,sul2=COMPLETE,tet(A)=COMPLETE
GCA_003400515.1	SAMN08623830	PRJNA436373	kaerogenes	93	5344444	26	Illumina HiSeq	3.12.8	ampC=COMPLETE,emrD=COMPLETE,fosA=COMPLETE,gyrA_S83T=POINT,oqxB=COMPLETE
GCA_003400785.1	SAMN08623812	PRJNA436373	kaerogenes	230	5072799	23	Illumina HiSeq	3.12.8	ampC=COMPLETE,emrD=COMPLETE,fosA=COMPLETE,gyrA_S83T=POINT,oqxB=COMPLETE
GCA_003400825.1	SAMN08623802	PRJNA436373	kaerogenes	135	5124891	29	Illumina HiSeq	3.12.8	ampC=COMPLETE,emrD=COMPLETE,fosA7=COMPLETE,fosA=COMPLETE,gyrA_S83T=POINT,oqxB=COMPLETE
GCA_003401085.1	SAMN08623779	PRJNA436373	kaerogenes	-	5064157	25	Illumina HiSeq	3.12.8	ampC=COMPLETE,emrD=COMPLETE,fosA=COMPLETE,gyrA_S83T=POINT,oqxB=COMPLETE
GCA_003401315.1	SAMN08623813	PRJNA436373	kaerogenes	-	5164016	23	Illumina HiSeq	3.12.8	aac(6')-Ib-cr=PARTIAL_END_OF_CONTIG,ampC=COMPLETE,emrD=COMPLETE,fosA=COMPLETE,gyrA_S83T=POINT,oqxB=COMPLETE
GCA_003401285.1	SAMN08623815	PRJNA436373	kaerogenes	197	5496867	28	Illumina HiSeq	3.12.8	ampC=COMPLETE,emrD=COMPLETE,fosA=COMPLETE,gyrA_S83T=POINT,oqxB=COMPLETE
GCA_003401425.1	SAMN08623798	PRJNA436373	kaerogenes	-	5199374	30	Illumina HiSeq	3.12.8	ampC=COMPLETE,emrD=COMPLETE,fosA=COMPLETE,gyrA_S83I=POINT,oqxB=COMPLETE
GCA_003401475.1	SAMN08623785	PRJNA436373	kaerogenes	93	5343511	24	Illumina HiSeq	3.12.8	ampC=COMPLETE,emrD=COMPLETE,fosA=COMPLETE,gyrA_S83T=POINT,oqxB=COMPLETE
GCA_003402105.1	SAMN08963294	PRJNA451179	klebsiella	14	5923655	38	Illumina MiSeq	3.12.8	aac(3)-IId=PARTIAL_END_OF_CONTIG,aac(6')-Ib=PARTIAL_END_OF_CONTIG,aph(3'')-Ib=COMPLETE,aph(6)-Id=COMPLETE,armA=COMPLETE,arr-2=COMPLETE,blaCMY-4=COMPLETE,blaCTX-M-15=COMPLETE,blaDHA=PARTIAL,blaNDM-1=COMPLETE,blaOXA-1=COMPLETE,blaOXA-9=COMPLETE,blaSHV=COMPLETE,blaTEM-1=COMPLETE,ble=COMPLETE,catA1=COMPLETE,catB3=PARTIAL,cmlA5=COMPLETE,dfrA1=COMPLETE,emrD=COMPLETE,ere(A)=COMPLETE,fosA=COMPLETE,gyrA_D87G=POINT,gyrA_S83Y=POINT,mph(E)=COMPLETE,msr(E)=COMPLETE,ompK36_D135DGD=POINT,oqxA=COMPLETE,oqxB=COMPLETE,parC_S80I=POINT,sat2=COMPLETE,sul1=COMPLETE,sul2=COMPLETE
GCA_003402175.1	SAMN08963295	PRJNA451179	klebsiella	258	5670164	40	Illumina MiSeq	3.12.8	aac(6')-Ib=COMPLETE,aadA1=COMPLETE,aph(3'')-Ib=COMPLETE,aph(6)-Id=COMPLETE,blaKPC-3=COMPLETE,blaOXA-9=COMPLETE,blaSHV-11=COMPLETE,blaTEM-1=COMPLETE,catA1=COMPLETE,dfrA14=COMPLETE,emrD=COMPLETE,fosA=COMPLETE,gyrA_S83I=POINT,mph(A)=COMPLETE,ompK36_T136TDT=POINT,oqxA=COMPLETE,oqxB=COMPLETE,parC_S80I=POINT,pmrB_R256G=POINT,rpsJ_V57L=POINT,sul2=COMPLETE
GCA_003402495.1	SAMD00066597	PRJDB5295	klebsiella	258	5855782	1	Illumina MiSeq and Oxford nanpore technology	3.12.8	aac(3)-IId=COMPLETE,aadA2=COMPLETE,aph(3'')-Ib=COMPLETE,aph(3')-Ia=COMPLETE,aph(6)-Id=COMPLETE,blaCTX-M-14=COMPLETE,blaKPC-2=COMPLETE,blaSHV-11=COMPLETE,blaTEM-1=COMPLETE,catA1=COMPLETE,dfrA12=COMPLETE,emrD=COMPLETE,erm(42)=MISTRANSLATION,floR2=COMPLETE,fosA=COMPLETE,gyrA_S83I=POINT,mph(A)=COMPLETE,ompK36_D135DGD=POINT,oqxA=COMPLETE,oqxB=COMPLETE,parC_S80I=POINT,pmrB_R256G=POINT,rmtB1=COMPLETE,sat2=COMPLETE,sul1=COMPLETE,sul2=COMPLETE,tet(G)=COMPLETE
GCA_003402995.1	SAMN09809694	PRJNA485559	klebsiella	11	5879323	1	Complete Genomics	3.12.8	aadA2=COMPLETE,blaCTX-M-65=COMPLETE,blaKPC-2=COMPLETE,blaLAP-2=COMPLETE,blaSHV-11=COMPLETE,blaSHV-12=COMPLETE,blaTEM-1=COMPLETE,catA2=COMPLETE,dfrA14=COMPLETE,emrD=COMPLETE,fosA=COMPLETE,gyrA_D87G=POINT,gyrA_S83I=POINT,ompK36_D135DGD=POINT,parC_S80I=POINT,pmrB_R256G=POINT,qnrS1=COMPLETE,rmtB1=COMPLETE,sul1=PARTIAL,sul2=COMPLETE,tet(A)=COMPLETE
GCA_003403175.1	SAMN09784090	PRJNA485133	klebsiella	405	5645611	58	Illumina NextSeq	3.12.8	aac(6')-Ib-cr5=COMPLETE,aph(3'')-Ib=COMPLETE,aph(6)-Id=COMPLETE,blaCTX-M-15=COMPLETE,blaOXA-1=COMPLETE,blaSHV-76=COMPLETE,blaTEM-1=COMPLETE,catB3=PARTIAL_END_OF_CONTIG,dfrA14=COMPLETE,emrD=COMPLETE,fosA7=MISTRANSLATION,fosA=COMPLETE,oqxA=COMPLETE,oqxB14=COMPLETE,qnrB1=COMPLETE,sul2=COMPLETE,tet(A)=COMPLETE
GCA_003403185.1	SAMN09784091	PRJNA485133	klebsiella	3795	5788245	97	Illumina NextSeq	4.0.3	aac(3)-IIe=COMPLETE,aac(6')-Ib=PARTIAL,aadA2=COMPLETE,blaKPC-2=COMPLETE,blaOXA-2=COMPLETE,blaSHV-11=COMPLETE,blaTEM=PARTIAL_END_OF_CONTIG,dfrA12=COMPLETE,emrD=COMPLETE,fosA=COMPLETE,gyrA_S83I=POINT,oqxA=COMPLETE,oqxB=COMPLETE,parC_S80I=POINT,pmrB_R256G=POINT,sul1=COMPLETE
GCA_003403215.1	SAMN09784088	PRJNA485133	klebsiella	258	5729044	65	Illumina NextSeq	3.12.8	aac(3)-IVa=COMPLETE,aac(6')-Ib=COMPLETE,aadA1=PARTIAL_END_OF_CONTIG,aadA2=COMPLETE,aph(3')-Ia=COMPLETE,aph(4)-Ia=COMPLETE,blaKPC-2=COMPLETE,blaOXA=MISTRANSLATION,blaSHV-11=COMPLETE,blaTEM=PARTIAL_END_OF_CONTIG,catA1=COMPLETE,cmlA1=COMPLETE,dfrA12=COMPLETE,emrD=COMPLETE,fosA=COMPLETE,gyrA_S83I=POINT,mph(A)=COMPLETE,oqxA=COMPLETE,oqxB=COMPLETE,parC_S80I=POINT,pmrB_R256G=POINT,sul1=COMPLETE,sul3=COMPLETE
GCA_003403255.1	SAMN09781677	PRJNA485048	klebsiella	3181	5232010	28	Illumina MiSeq	3.12.8	emrD=COMPLETE,fosA=COMPLETE,oqxA=COMPLETE,oqxB25=COMPLETE
GCA_003403275.1	SAMN09781316	PRJNA485046	klebsiella	17	5199422	16	Illumina MiSeq	3.12.8	blaSHV-11=COMPLETE,emrD=COMPLETE,fosA=COMPLETE,oqxA=COMPLETE,oqxB32=COMPLETE
GCA_003408615.1	SAMN04448505	PRJNA302185	klebsiella	422	6074707	3	PacBio RSII	3.12.8	aac(6')-Il=COMPLETE,aadA1=COMPLETE,ant(2'')-Ia=COMPLETE,blaSHV-1=COMPLETE,blaSHV_C-112A=POINT,blaTEM-1=COMPLETE,blaVIM-1=COMPLETE,dfrA1=COMPLETE,emrD=COMPLETE,fosA=COMPLETE,mph(A)=COMPLETE,oqxA=COMPLETE,oqxB32=COMPLETE,qnrA1=COMPLETE,sul1=COMPLETE,sul1=MISTRANSLATION,tet(D)=COMPLETE
GCA_003419985.1	SAMN09831779	PRJNA485953	klebsiella	15	5535203	21	Illumina HiSeq	4.0.3	aac(3)-IId=COMPLETE,blaKPC-2=COMPLETE,blaSHV-28=COMPLETE,emrD=COMPLETE,fosA=COMPLETE,gyrA_D87A=POINT,gyrA_S83F=POINT,oqxA=COMPLETE,oqxB=COMPLETE,parC_S80I=POINT,ramR_A19V=POINT
GCA_900511275.1	SAMEA3498967	PRJEB10018	klebsiella	11	5600214	33	na	3.12.8	aac(3)-IIe=COMPLETE,aac(6')-Ib-cr5=COMPLETE,aadA2=COMPLETE,blaCTX-M-15=COMPLETE,blaDHA-1=COMPLETE,blaOXA-1=COMPLETE,blaSHV-11=COMPLETE,catA1=COMPLETE,catB3=PARTIAL_END_OF_CONTIG,dfrA12=COMPLETE,dfrA14=COMPLETE,emrD=COMPLETE,fosA=COMPLETE,gyrA_S83I=POINT,oqxA=COMPLETE,oqxB=COMPLETE,parC_S80I=POINT,pmrB_R256G=POINT,qnrB4=COMPLETE,sul1=COMPLETE
GCA_900510815.1	SAMEA3498968	PRJEB10018	klebsiella	251	5397318	12	na	3.12.8	blaSHV-1=COMPLETE,emrD=COMPLETE,fosA=COMPLETE,oqxA=COMPLETE,oqxB=COMPLETE
GCA_900510795.1	SAMEA3498969	PRJEB10018	klebsiella	11	5459163	24	na	3.12.8	blaCTX-M-15=COMPLETE,blaSHV-11=COMPLETE,catA1=COMPLETE,emrD=COMPLETE,ere(B)=COMPLETE,fosA=COMPLETE,gyrA_D87A=POINT,gyrA_S83F=POINT,oqxA=COMPLETE,oqxB=COMPLETE,parC_S80I=POINT,pmrB_R256G=POINT,sul2=COMPLETE,tet(D)=COMPLETE
GCA_900510845.1	SAMEA3498970	PRJEB10018	klebsiella	11	5596069	31	na	4.0.3	aac(3)-IIe=COMPLETE,aac(6')-Ib-cr5=COMPLETE,aadA2=COMPLETE,blaCTX-M-15=COMPLETE,blaDHA-1=COMPLETE,blaOXA-1=COMPLETE,blaSHV-11=COMPLETE,catA1=COMPLETE,catB3=PARTIAL,dfrA12=COMPLETE,emrD=COMPLETE,fosA=COMPLETE,gyrA_S83I=POINT,oqxA=COMPLETE,oqxB=COMPLETE,parC_S80I=POINT,pmrB_R256G=POINT,qnrB4=COMPLETE,sul1=COMPLETE
GCA_900510835.1	SAMEA3498972	PRJEB10018	klebsiella	15	5508746	27	na	3.12.8	aac(3)-IIe=COMPLETE,aac(6')-Ib-cr=PARTIAL_END_OF_CONTIG,aadA1=COMPLETE,blaCTX-M-15=COMPLETE,blaOXA-1=COMPLETE,blaOXA-9=COMPLETE,blaSHV-28=COMPLETE,dfrA14=COMPLETE,emrD=COMPLETE,fosA=COMPLETE,gyrA_D87A=POINT,gyrA_S83F=POINT,ompK35_W230STOP=POINT,oqxA=COMPLETE,oqxB=COMPLETE,parC_S80I=POINT,ramR_A19V=POINT,tet(A)=COMPLETE
GCA_900510855.1	SAMEA3498973	PRJEB10018	klebsiella	35	5542760	21	na	3.12.8	blaSHV-33=COMPLETE,dfrA50=COMPLETE,emrD=COMPLETE,fosA=COMPLETE,oqxA3=COMPLETE,oqxB19=COMPLETE
GCA_900510865.1	SAMEA3498974	PRJEB10018	klebsiella	461	5898933	47	na	3.12.8	aph(3'')-Ib=COMPLETE,aph(6)-Id=COMPLETE,blaSHV-1=COMPLETE,emrD=COMPLETE,fosA=COMPLETE
GCA_900510875.1	SAMEA3498975	PRJEB10018	klebsiella	340	5419420	29	na	3.12.8	aac(3)-IId=COMPLETE,aac(6')-Ib-cr5=COMPLETE,aadA2=COMPLETE,aph(3'')-Ib=COMPLETE,aph(3')-Ia=COMPLETE,aph(6)-Id=COMPLETE,blaCTX-M-15=COMPLETE,blaOXA-1=COMPLETE,blaSHV-11=COMPLETE,blaTEM-1=COMPLETE,catB3=PARTIAL,dfrA12=COMPLETE,dfrA14=COMPLETE,emrD=COMPLETE,fosA=COMPLETE,gyrA_S83I=POINT,mph(A)=COMPLETE,oqxA=COMPLETE,oqxB=COMPLETE,parC_S80I=POINT,pmrB_R256G=POINT,sul1=COMPLETE,sul2=COMPLETE,tet(D)=COMPLETE
GCA_900510885.1	SAMEA3498977	PRJEB10018	klebsiella	323	5580562	14	na	4.0.3	aac(3)-IIe=COMPLETE,aac(6')-Ib-cr5=COMPLETE,blaCTX-M-15=COMPLETE,blaOXA-1=COMPLETE,blaSHV-1=COMPLETE,blaTEM=PARTIAL,catB3=PARTIAL_END_OF_CONTIG,dfrA14=COMPLETE,emrD=COMPLETE,fosA7=MISTRANSLATION,fosA=COMPLETE,oqxA=COMPLETE,oqxB19=COMPLETE,qnrB1=COMPLETE
GCA_900510935.1	SAMEA3498992	PRJEB10018	klebsiella	11	5523341	32	na	3.12.8	aac(3)-IIe=COMPLETE,aac(6')-Ib=COMPLETE,aadA1=COMPLETE,aadA2=COMPLETE,blaCTX-M-15=COMPLETE,blaDHA-1=COMPLETE,blaOXA-1=COMPLETE,blaOXA-9=COMPLETE,blaSHV-11=COMPLETE,blaTEM-1=COMPLETE,catA1=COMPLETE,catB3=PARTIAL_END_OF_CONTIG,dfrA12=COMPLETE,dfrA14=COMPLETE,emrD=COMPLETE,fosA=COMPLETE,gyrA_S83I=POINT,oqxA=COMPLETE,oqxB=COMPLETE,parC_S80I=POINT,pmrB_R256G=POINT,qnrB4=COMPLETE,sul1=COMPLETE
GCA_900510925.1	SAMEA3498993	PRJEB10018	klebsiella	3675	5556028	12	na	3.12.8	blaSHV-1=COMPLETE,emrD=COMPLETE,fosA=COMPLETE,oqxA=COMPLETE,oqxB14=COMPLETE
GCA_900510905.1	SAMEA3498994	PRJEB10018	klebsiella	11	5511712	26	na	3.12.8	aac(6')-Ib-cr5=COMPLETE,aph(3'')-Ib=COMPLETE,aph(6)-Id=COMPLETE,blaCTX-M-15=COMPLETE,blaOXA-1=COMPLETE,blaSHV-11=COMPLETE,blaTEM-1=COMPLETE,catB3=PARTIAL_END_OF_CONTIG,emrD=COMPLETE,fosA=COMPLETE,gyrA_D87A=POINT,gyrA_S83F=POINT,oqxA=COMPLETE,oqxB=COMPLETE,parC_S80I=POINT,pmrB_R256G=POINT,sul2=COMPLETE,tet(D)=COMPLETE
GCA_900510895.1	SAMEA3498996	PRJEB10018	klebsiella	11	5501477	18	na	3.12.8	aac(3)-IIe=COMPLETE,aac(6')-Ib-cr5=COMPLETE,aadA2=COMPLETE,aph(3'')-Ib=COMPLETE,aph(6)-Id=COMPLETE,blaCTX-M-15=COMPLETE,blaOXA-1=COMPLETE,blaSHV-11=COMPLETE,blaTEM-1=COMPLETE,catA1=COMPLETE,catB3=PARTIAL_END_OF_CONTIG,dfrA12=COMPLETE,emrD=COMPLETE,fosA=COMPLETE,gyrA_D87A=POINT,gyrA_S83F=POINT,oqxA=COMPLETE,oqxB=COMPLETE,parC_S80I=POINT,pmrB_R256G=POINT,sul1=COMPLETE
GCA_900511305.1	SAMEA3498997	PRJEB10018	klebsiella	309	5414553	20	na	4.0.3	aac(6')-Ib=COMPLETE,aadA11=PARTIAL,aadA1=COMPLETE,blaOXA-1=COMPLETE,blaOXA=MISTRANSLATION,blaSHV-1=COMPLETE,blaSHV_C-112A=POINT,blaTEM-1=COMPLETE,catB3=PARTIAL,emrD=COMPLETE,fosA=COMPLETE,oqxA=COMPLETE,oqxB=COMPLETE,pmrB_R256G=POINT
GCA_900511315.1	SAMEA3498998	PRJEB10018	klebsiella	323	5714738	25	na	4.0.3	aac(6')-Ib-cr5=COMPLETE,aph(3'')-Ib=COMPLETE,aph(6)-Id=COMPLETE,blaCTX-M-15=COMPLETE,blaOXA-1=COMPLETE,blaSHV-1=COMPLETE,blaTEM-1=COMPLETE,catB3=PARTIAL,dfrA14=COMPLETE,emrD=COMPLETE,fosA7=MISTRANSLATION,fosA=COMPLETE,qnrB1=COMPLETE,sul2=COMPLETE,tet(A)=COMPLETE
GCA_900510915.1	SAMEA3498999	PRJEB10018	klebsiella	323	5809179	25	na	3.12.8	aac(3)-IIe=COMPLETE,aac(6')-Ib-cr5=COMPLETE,aph(3'')-Ib=COMPLETE,aph(6)-Id=COMPLETE,blaCTX-M-15=COMPLETE,blaOXA-1=COMPLETE,blaSHV-1=COMPLETE,blaTEM-1=COMPLETE,catB3=PARTIAL_END_OF_CONTIG,dfrA14=COMPLETE,emrD=COMPLETE,fosA7=MISTRANSLATION,fosA=COMPLETE,qnrB1=COMPLETE,sul2=COMPLETE,tet(A)=COMPLETE
GCA_900510955.1	SAMEA3499000	PRJEB10018	klebsiella	340	5317397	29	na	3.12.8	aac(3)-IId=COMPLETE,aac(6')-Ib-cr5=COMPLETE,aadA2=COMPLETE,aph(3'')-Ib=COMPLETE,aph(6)-Id=COMPLETE,blaCTX-M-15=COMPLETE,blaOXA-1=COMPLETE,blaSHV-11=COMPLETE,blaTEM-1=COMPLETE,catB3=PARTIAL_END_OF_CONTIG,emrD=COMPLETE,fosA=COMPLETE,gyrA_S83I=POINT,oqxA=COMPLETE,oqxB=COMPLETE,parC_S80I=POINT,pmrB_R256G=POINT,sul1=COMPLETE,sul2=COMPLETE,tet(D)=COMPLETE
GCA_900511105.1	SAMEA3499003	PRJEB10018	klebsiella	11	5610555	24	na	3.12.8	aac(6')-Ib=COMPLETE,arr-2=COMPLETE,blaNDM-1=COMPLETE,blaSHV-11=COMPLETE,ble=COMPLETE,catB=COMPLETE,emrD=COMPLETE,fosA=COMPLETE,gyrA_S83I=POINT,mph(A)=COMPLETE,oqxA=COMPLETE,oqxB=COMPLETE,parC_S80I=POINT,pmrB_R256G=POINT,qnrS2=COMPLETE,rmtF1=COMPLETE
GCA_900510965.1	SAMEA3499004	PRJEB10018	klebsiella	340	5326374	30	na	4.0.3	aac(3)-IId=COMPLETE,aac(6')-Ib-cr5=COMPLETE,aadA2=COMPLETE,aph(3'')-Ib=COMPLETE,aph(6)-Id=COMPLETE,blaCTX-M-15=COMPLETE,blaOXA-1=COMPLETE,blaSHV-11=COMPLETE,blaTEM-1=COMPLETE,catB3=PARTIAL_END_OF_CONTIG,emrD=COMPLETE,fosA=COMPLETE,gyrA_S83I=POINT,oqxA=COMPLETE,oqxB=COMPLETE,parC_S80I=POINT,pmrB_R256G=POINT,sul1=COMPLETE,sul2=COMPLETE,tet(D)=COMPLETE
GCA_900510975.1	SAMEA3499007	PRJEB10018	klebsiella	340	5448502	32	na	4.0.3	aac(3)-IId=COMPLETE,aac(6')-Ib-cr5=COMPLETE,aadA2=COMPLETE,aph(3'')-Ib=COMPLETE,aph(6)-Id=COMPLETE,blaCTX-M-15=COMPLETE,blaOXA-1=COMPLETE,blaSHV-11=COMPLETE,blaTEM-1=COMPLETE,catB3=PARTIAL,dfrA12=COMPLETE,dfrA14=COMPLETE,emrD=COMPLETE,fosA=COMPLETE,gyrA_S83I=POINT,oqxA=COMPLETE,oqxB=COMPLETE,parC_S80I=POINT,pmrB_R256G=POINT,sul1=COMPLETE,sul2=COMPLETE,tet(D)=COMPLETE
GCA_900510985.1	SAMEA3499008	PRJEB10018	klebsiella	1333	5449490	12	na	3.12.8	blaSHV-11=COMPLETE,emrD=COMPLETE,fosA7=PARTIAL,fosA=COMPLETE,oqxA=COMPLETE,oqxB25=COMPLETE
GCA_900511005.1	SAMEA3499009	PRJEB10018	klebsiella	11	5553918	23	na	3.12.8	aac(3)-IIe=COMPLETE,aac(6')-Ib-cr5=COMPLETE,blaCTX-M-15=COMPLETE,blaOXA=PARTIAL,blaSHV-11=COMPLETE,blaTEM-1=COMPLETE,catB3=PARTIAL_END_OF_CONTIG,emrD=COMPLETE,fosA=COMPLETE,gyrA_D87A=POINT,gyrA_S83F=POINT,oqxA=COMPLETE,oqxB=COMPLETE,parC_S80I=POINT,pmrB_R256G=POINT,tet(D)=COMPLETE
GCA_900511015.1	SAMEA3499010	PRJEB10018	klebsiella	11	5478195	20	na	3.12.8	aac(3)-IIe=COMPLETE,aac(6')-Ib-cr5=COMPLETE,aadA2=COMPLETE,aph(3'')-Ib=COMPLETE,aph(6)-Id=COMPLETE,blaCTX-M-15=COMPLETE,blaOXA-1=COMPLETE,blaSHV-11=COMPLETE,catA1=COMPLETE,catB3=PARTIAL_END_OF_CONTIG,dfrA12=COMPLETE,emrD=COMPLETE,fosA=COMPLETE,gyrA_D87A=POINT,gyrA_S83F=POINT,oqxA=COMPLETE,oqxB=COMPLETE,parC_S80I=POINT,pmrB_R256G=POINT,sul1=COMPLETE
GCA_900510995.1	SAMEA3499011	PRJEB10018	klebsiella	35	5524590	18	na	4.0.3	aac(3)-IIe=COMPLETE,aac(6')-Ib-cr5=COMPLETE,arr-3=COMPLETE,blaDHA-1=COMPLETE,blaOXA-1=COMPLETE,blaSHV-33=COMPLETE,blaTEM-1=COMPLETE,catA1=COMPLETE,catB3=COMPLETE,emrD=COMPLETE,fosA=COMPLETE,oqxA3=COMPLETE,oqxB=COMPLETE,qnrB4=COMPLETE,sul1=COMPLETE,sul2=COMPLETE
GCA_900511045.1	SAMEA3499013	PRJEB10018	klebsiella	45	5582466	20	na	4.0.3	aac(6')-Ib-cr5=COMPLETE,aph(3'')-Ib=COMPLETE,aph(6)-Id=COMPLETE,blaCTX-M-71=COMPLETE,blaOXA-1=COMPLETE,blaSHV-1=COMPLETE,blaTEM-1=COMPLETE,catB3=PARTIAL_END_OF_CONTIG,dfrA14=COMPLETE,emrD=COMPLETE,fosA=COMPLETE,oqxA11=COMPLETE,oqxB=COMPLETE,pmrB_R256G=POINT,qnrB1=COMPLETE,sul2=COMPLETE,tet(A)=COMPLETE
GCA_900511035.1	SAMEA3499014	PRJEB10018	klebsiella	35	5515281	17	na	3.12.8	aac(3)-IIe=COMPLETE,aac(6')-Ib-cr5=COMPLETE,arr-3=COMPLETE,blaDHA-1=COMPLETE,blaOXA-1=COMPLETE,blaSHV-33=COMPLETE,blaTEM-1=COMPLETE,catA1=COMPLETE,catB3=COMPLETE,emrD=COMPLETE,fosA=COMPLETE,oqxA3=COMPLETE,oqxB=COMPLETE,qnrB4=COMPLETE,sul1=COMPLETE,sul2=COMPLETE
GCA_900511085.1	SAMEA3499017	PRJEB10018	klebsiella	525	5692385	17	na	3.12.8	aac(6')-Ib-cr5=COMPLETE,aac(6')-Im=COMPLETE,aph(2'')-IIa=COMPLETE,aph(3'')-Ib=COMPLETE,aph(3')-Ia=PARTIAL_END_OF_CONTIG,aph(6)-Id=COMPLETE,arr-3=COMPLETE,blaDHA-1=COMPLETE,blaOXA-1=COMPLETE,blaSHV-11=COMPLETE,catA1=COMPLETE,catB3=COMPLETE,dfrA50=COMPLETE,emrD=COMPLETE,fosA=COMPLETE,gyrA_S83I=POINT,mph(A)=COMPLETE,oqxA=COMPLETE,oqxB=COMPLETE,qnrB4=COMPLETE,sul1=COMPLETE,sul2=COMPLETE,tet(D)=COMPLETE
GCA_900511325.1	SAMEA3499018	PRJEB10018	klebsiella	461	5816578	25	na	3.12.8	blaOXA-48=COMPLETE,blaSHV-1=COMPLETE,emrD=COMPLETE,fosA=COMPLETE,oqxA10=COMPLETE,oqxB25=COMPLETE
GCA_900511065.1	SAMEA3499020	PRJEB10018	klebsiella	323	5682714	19	na	4.0.3	aac(3)-IIe=COMPLETE,aac(6')-Ib-cr5=COMPLETE,aph(3'')-Ib=COMPLETE,aph(6)-Id=COMPLETE,blaCTX-M-15=COMPLETE,blaOXA-1=COMPLETE,blaSHV-1=COMPLETE,blaTEM-1=COMPLETE,catB3=PARTIAL_END_OF_CONTIG,emrD=COMPLETE,fosA7=MISTRANSLATION,fosA=COMPLETE,qnrB1=COMPLETE,sul2=COMPLETE,tet(A)=COMPLETE
GCA_900511115.1	SAMEA3499021	PRJEB10018	klebsiella	11	5574095	21	na	4.0.3	aac(6')-Ib-cr5=COMPLETE,aac(6')-Im=COMPLETE,aph(2'')-IIa=COMPLETE,arr-3=COMPLETE,blaDHA-1=COMPLETE,blaOXA-1=COMPLETE,blaSHV-11=COMPLETE,catA1=COMPLETE,catB3=COMPLETE,emrD=COMPLETE,fosA=COMPLETE,gyrA_S83I=POINT,oqxA=COMPLETE,oqxB=COMPLETE,parC_S80I=POINT,pmrB_R256G=POINT,qnrB4=COMPLETE,sul1=COMPLETE,sul2=COMPLETE
GCA_900511285.1	SAMEA3499024	PRJEB10018	klebsiella	405	5646727	13	na	3.12.8	aac(3)-IIe=COMPLETE,aac(6')-Ib-cr5=COMPLETE,aph(3'')-Ib=COMPLETE,aph(6)-Id=COMPLETE,blaCTX-M-15=COMPLETE,blaOXA-1=COMPLETE,blaSHV-76=COMPLETE,blaTEM-1=COMPLETE,catB3=PARTIAL_END_OF_CONTIG,dfrA14=COMPLETE,emrD=COMPLETE,fosA7=MISTRANSLATION,fosA=COMPLETE,oqxA=COMPLETE,oqxB14=COMPLETE,qnrB1=COMPLETE,sul2=COMPLETE,tet(A)=COMPLETE
GCA_900511295.1	SAMEA3499025	PRJEB10018	klebsiella	405	5647080	14	na	3.12.8	aac(3)-IIe=COMPLETE,aac(6')-Ib-cr5=COMPLETE,aph(3'')-Ib=COMPLETE,aph(6)-Id=COMPLETE,blaCTX-M-15=COMPLETE,blaOXA-1=COMPLETE,blaSHV-76=COMPLETE,blaTEM-1=COMPLETE,catB3=PARTIAL_END_OF_CONTIG,dfrA14=COMPLETE,emrD=COMPLETE,fosA7=MISTRANSLATION,fosA=COMPLETE,oqxA=COMPLETE,oqxB14=COMPLETE,qnrB1=COMPLETE,sul2=COMPLETE,tet(A)=COMPLETE
GCA_900511075.1	SAMEA3499026	PRJEB10018	klebsiella	405	5641416	16	na	3.12.8	aac(3)-IIe=COMPLETE,aac(6')-Ib-cr5=COMPLETE,aph(3'')-Ib=COMPLETE,aph(6)-Id=COMPLETE,blaCTX-M-15=COMPLETE,blaOXA-1=COMPLETE,blaSHV-76=COMPLETE,blaTEM-1=COMPLETE,catB3=PARTIAL_END_OF_CONTIG,dfrA14=COMPLETE,emrD=COMPLETE,fosA7=MISTRANSLATION,fosA=COMPLETE,oqxA=COMPLETE,oqxB14=COMPLETE,qnrB1=COMPLETE,sul2=COMPLETE
GCA_900511055.1	SAMEA3499027	PRJEB10018	klebsiella	17	5514514	26	na	3.12.8	aac(3)-IIe=COMPLETE,aac(6')-Ib-cr5=COMPLETE,aph(3'')-Ib=COMPLETE,aph(6)-Id=COMPLETE,blaCTX-M-15=COMPLETE,blaOXA-1=COMPLETE,blaSHV-11=COMPLETE,blaTEM-1=COMPLETE,catB3=PARTIAL,dfrA14=COMPLETE,emrD=COMPLETE,fosA=COMPLETE,oqxA=COMPLETE,oqxB25=COMPLETE,qnrB1=COMPLETE,sul2=COMPLETE,tet(A)=COMPLETE,tet(D)=COMPLETE
GCA_900511095.1	SAMEA3499028	PRJEB10018	klebsiella	11	5456464	18	na	4.0.3	aac(6')-Ib-cr5=COMPLETE,arr-3=COMPLETE,blaDHA-1=COMPLETE,blaOXA-1=COMPLETE,blaSHV-11=COMPLETE,catA1=COMPLETE,catB3=COMPLETE,emrD=COMPLETE,fosA=COMPLETE,gyrA_S83I=POINT,mph(A)=COMPLETE,oqxA=COMPLETE,oqxB=COMPLETE,parC_S80I=POINT,pmrB_R256G=POINT,qnrB4=COMPLETE,sul1=COMPLETE
GCA_900511125.1	SAMEA3499031	PRJEB10018	klebsiella	11	5504919	17	na	3.12.8	aac(6')-Ib-cr5=COMPLETE,aph(3')-Ia=COMPLETE,arr-3=COMPLETE,blaDHA-1=COMPLETE,blaOXA=COMPLETE,blaSHV-11=COMPLETE,catA1=COMPLETE,catB3=COMPLETE,emrD=COMPLETE,fosA=COMPLETE,gyrA_S83I=POINT,mph(A)=COMPLETE,oqxA=COMPLETE,oqxB=COMPLETE,parC_S80I=POINT,pmrB_R256G=POINT,qnrB4=COMPLETE,sul1=COMPLETE
GCA_900511155.1	SAMEA3499036	PRJEB10018	klebsiella	340	5253372	26	na	3.12.8	aac(3)-IId=COMPLETE,aac(6')-Ib-cr5=COMPLETE,aadA2=COMPLETE,aph(3'')-Ib=COMPLETE,aph(6)-Id=COMPLETE,blaCTX-M-15=COMPLETE,blaOXA-1=COMPLETE,blaSHV-11=COMPLETE,blaTEM-1=COMPLETE,catB3=PARTIAL,dfrA14=COMPLETE,emrD=COMPLETE,fosA=COMPLETE,gyrA_S83I=POINT,oqxA=COMPLETE,oqxB=COMPLETE,parC_S80I=POINT,pmrB_R256G=POINT,sul1=COMPLETE,sul2=COMPLETE,tet(D)=COMPLETE
GCA_900511145.1	SAMEA3499873	PRJEB10018	klebsiella	661	5687576	23	na	3.12.8	blaSHV-27=COMPLETE,emrD=COMPLETE,fosA=COMPLETE,oqxA=COMPLETE,oqxB25=COMPLETE
GCA_900509885.1	SAMEA3499874	PRJEB10018	klebsiella	11	5568411	22	na	3.12.8	aac(6')-Ib-cr5=COMPLETE,aadA16=COMPLETE,aph(3')-Ia=COMPLETE,arr-3=COMPLETE,blaCTX-M-15=COMPLETE,blaDHA-1=COMPLETE,blaOXA-1=COMPLETE,blaSHV-11=COMPLETE,catA1=COMPLETE,catB3=COMPLETE,dfrA27=COMPLETE,emrD=COMPLETE,fosA=COMPLETE,gyrA_S83I=POINT,mph(A)=COMPLETE,oqxA=COMPLETE,oqxB=COMPLETE,parC_S80I=POINT,pmrB_R256G=POINT,qnrB4=COMPLETE,sul1=COMPLETE,tet(A)=COMPLETE
GCA_900509185.1	SAMEA3499875	PRJEB10018	klebsiella	3863	5449834	10	na	3.12.8	acrR_V165I=POINT,acrR_Y114F=POINT,blaOKP-B-8=COMPLETE,emrD=COMPLETE,fosA=COMPLETE,oqxA=COMPLETE,oqxB=COMPLETE,oqxR_D95E=POINT
GCA_900509975.1	SAMEA3499876	PRJEB10018	klebsiella	11	5538183	14	na	3.12.8	aph(3')-Ia=COMPLETE,blaDHA-1=COMPLETE,blaSHV-11=COMPLETE,catA1=COMPLETE,emrD=COMPLETE,fosA=COMPLETE,gyrA_S83I=POINT,oqxA=COMPLETE,oqxB=COMPLETE,parC_S80I=POINT,pmrB_R256G=POINT,qnrB4=COMPLETE,sul1=COMPLETE
GCA_900509425.1	SAMEA3499877	PRJEB10018	klebsiella	1148	5888323	26	na	3.12.8	blaLEN-2=COMPLETE,dfrA50=COMPLETE,emrD=COMPLETE,fosA=COMPLETE,oqxA=COMPLETE,oqxB=COMPLETE,oqxR_D95E=POINT,oqxR_V113I=POINT
GCA_900510165.1	SAMEA3499878	PRJEB10018	klebsiella	11	5570459	22	na	3.12.8	aac(6')-Ib-cr5=COMPLETE,aadA16=COMPLETE,aph(3')-Ia=COMPLETE,arr-3=COMPLETE,blaCTX-M-15=COMPLETE,blaDHA-1=COMPLETE,blaOXA-1=COMPLETE,blaSHV-11=COMPLETE,catA1=COMPLETE,catB3=COMPLETE,dfrA27=COMPLETE,emrD=COMPLETE,fosA=COMPLETE,gyrA_S83I=POINT,mph(A)=COMPLETE,oqxA=COMPLETE,oqxB=COMPLETE,parC_S80I=POINT,pmrB_R256G=POINT,qnrB4=COMPLETE,sul1=COMPLETE,tet(A)=COMPLETE
GCA_900511165.1	SAMEA3499881	PRJEB10018	klebsiella	2428	5290550	15	na	3.12.8	blaSHV-41=COMPLETE,emrD=COMPLETE,fosA10=COMPLETE,oqxA=COMPLETE,oqxB=COMPLETE
GCA_900510465.1	SAMEA3499882	PRJEB10018	klebsiella	1243	5520844	21	na	4.0.3	blaSHV-1=COMPLETE,emrD=COMPLETE,fosA=COMPLETE,oqxA=COMPLETE,oqxB27=COMPLETE
GCA_900511175.1	SAMEA3499883	PRJEB10018	klebsiella	11	5609924	28	na	3.12.8	aac(3)-IIe=COMPLETE,aac(6')-Ib-cr5=COMPLETE,aadA2=COMPLETE,aph(3')-Ia=COMPLETE,blaCTX-M-15=COMPLETE,blaOXA-1=COMPLETE,blaOXA-48=COMPLETE,blaSHV-11=COMPLETE,catB3=PARTIAL_END_OF_CONTIG,dfrA12=COMPLETE,dfrA14=COMPLETE,emrD=COMPLETE,fosA=COMPLETE,gyrA_S83I=POINT,mph(A)=COMPLETE,oqxA=COMPLETE,oqxB=COMPLETE,parC_S80I=POINT,pmrB_R256G=POINT,sul1=COMPLETE
GCA_900510515.1	SAMEA3499884	PRJEB10018	klebsiella	512	5729222	31	na	3.12.8	aac(6')-Ib=COMPLETE,aadA2=COMPLETE,aph(3')-Ia=COMPLETE,blaKPC-3=COMPLETE,blaOXA=MISTRANSLATION,blaSHV-11=COMPLETE,blaTEM-1=COMPLETE,catA1=COMPLETE,dfrA12=COMPLETE,emrD=COMPLETE,fosA=COMPLETE,gyrA_S83I=POINT,mph(A)=COMPLETE,ompK36_D135DGD=POINT,oqxA=COMPLETE,oqxB=COMPLETE,parC_S80I=POINT,pmrB_R256G=POINT,sul1=COMPLETE
GCA_900511215.1	SAMEA3499885	PRJEB10018	klebsiella	6	5322946	20	na	3.12.8	blaSHV-1=COMPLETE,emrD=COMPLETE,fosA=COMPLETE,oqxA10=COMPLETE,oqxB19=COMPLETE
GCA_900510555.1	SAMEA3499886	PRJEB10018	klebsiella	512	5626209	29	na	3.12.8	aac(6')-Ib=COMPLETE,aadA2=COMPLETE,aph(3')-Ia=COMPLETE,blaKPC-3=COMPLETE,blaOXA=MISTRANSLATION,blaSHV-11=COMPLETE,blaTEM-1=COMPLETE,catA1=COMPLETE,dfrA12=COMPLETE,emrD=COMPLETE,fosA=COMPLETE,gyrA_S83I=POINT,mph(A)=COMPLETE,ompK36_D135DGD=POINT,oqxA=COMPLETE,oqxB=COMPLETE,parC_S80I=POINT,pmrB_R256G=POINT,sul1=COMPLETE
GCA_900509875.1	SAMEA3499888	PRJEB10018	klebsiella	294	5214926	10	na	4.0.3	blaSHV-1=COMPLETE,emrD=COMPLETE,fosA=COMPLETE,oqxA=COMPLETE,oqxB=COMPLETE
GCA_900511185.1	SAMEA3499889	PRJEB10018	klebsiella	512	5628305	29	na	3.12.8	aac(6')-Ib=COMPLETE,aadA2=COMPLETE,aph(3')-Ia=COMPLETE,blaKPC-3=COMPLETE,blaOXA=MISTRANSLATION,blaSHV-11=COMPLETE,blaTEM-1=COMPLETE,catA1=COMPLETE,dfrA12=COMPLETE,emrD=COMPLETE,fosA=COMPLETE,gyrA_S83I=POINT,mph(A)=COMPLETE,ompK36_D135DGD=POINT,oqxA=COMPLETE,oqxB=COMPLETE,parC_S80I=POINT,pmrB_R256G=POINT,sul1=COMPLETE
GCA_900511195.1	SAMEA3499890	PRJEB10018	klebsiella	512	5630290	29	na	3.12.8	aac(6')-Ib=COMPLETE,aadA2=COMPLETE,aph(3')-Ia=COMPLETE,blaKPC-3=COMPLETE,blaOXA=MISTRANSLATION,blaSHV-11=COMPLETE,blaTEM-1=COMPLETE,catA1=COMPLETE,dfrA12=COMPLETE,emrD=COMPLETE,fosA=COMPLETE,gyrA_S83I=POINT,mph(A)=COMPLETE,ompK36_D135DGD=POINT,oqxA=COMPLETE,oqxB=COMPLETE,parC_S80I=POINT,pmrB_R256G=POINT,sul1=COMPLETE
GCA_900511225.1	SAMEA3499891	PRJEB10018	klebsiella	17	5103838	10	na	3.12.8	blaSHV-11=COMPLETE,emrD=COMPLETE,fosA7=PARTIAL,fosA=COMPLETE,oqxA10=COMPLETE,oqxB19=COMPLETE
GCA_900509925.1	SAMEA3499892	PRJEB10018	klebsiella	12	5490954	27	na	3.12.8	blaSHV-11=COMPLETE,emrD=COMPLETE,fosA=COMPLETE,oqxA=COMPLETE,oqxB=COMPLETE,pmrB_R256G=POINT
GCA_900509905.1	SAMEA3499893	PRJEB10018	klebsiella	323	5610031	15	na	4.0.3	blaSHV-1=COMPLETE,dfrA50=COMPLETE,emrD=COMPLETE,fosA7=MISTRANSLATION,fosA=COMPLETE,oqxA=COMPLETE,oqxB19=COMPLETE
GCA_900509895.1	SAMEA3499894	PRJEB10018	klebsiella	258	5458586	22	na	3.12.8	aph(3')-Ia=COMPLETE,blaKPC-2=COMPLETE,blaSHV-11=COMPLETE,emrD=COMPLETE,fosA=COMPLETE,gyrA_S83I=POINT,oqxA=COMPLETE,oqxB=COMPLETE,parC_S80I=POINT,pmrB_R256G=POINT
GCA_900509915.1	SAMEA3499895	PRJEB10018	klebsiella	11	5642069	28	na	3.12.8	aac(3)-IIe=COMPLETE,aac(6')-Ib=COMPLETE,aadA2=COMPLETE,aph(3')-Ia=COMPLETE,arr-2=COMPLETE,blaCTX-M-15=COMPLETE,blaNDM-1=COMPLETE,blaOXA-1=COMPLETE,blaSHV-11=COMPLETE,ble=COMPLETE,catB3=PARTIAL_END_OF_CONTIG,catB=COMPLETE,dfrA12=COMPLETE,emrD=COMPLETE,fosA=COMPLETE,gyrA_S83I=POINT,mph(A)=COMPLETE,ompK36_W125STOP=POINT,oqxA=COMPLETE,oqxB=COMPLETE,parC_S80I=POINT,pmrB_R256G=POINT,rmtF1=COMPLETE,sul1=COMPLETE
GCA_900509935.1	SAMEA3499896	PRJEB10018	klebsiella	37	5230349	14	na	3.12.8	blaSHV-11=COMPLETE,emrD=COMPLETE,fosA=COMPLETE,oqxA=COMPLETE,oqxB=COMPLETE,pmrB_R256G=POINT
GCA_900511235.1	SAMEA3499898	PRJEB10018	klebsiella	3634	5374994	14	na	4.0.3	blaSHV=COMPLETE,emrD=COMPLETE,fosA7=PARTIAL,fosA=COMPLETE,oqxA=COMPLETE,oqxB14=COMPLETE
GCA_900509945.1	SAMEA3499899	PRJEB10018	klebsiella	258	5548825	29	na	3.12.8	aac(6')-Ib=COMPLETE,aadA2=COMPLETE,aph(3')-Ia=COMPLETE,blaKPC-3=COMPLETE,blaSHV-11=COMPLETE,catA1=COMPLETE,dfrA12=COMPLETE,emrD=COMPLETE,fosA=COMPLETE,gyrA_S83I=POINT,mph(A)=COMPLETE,ompK36_D135DGD=POINT,oqxA=COMPLETE,oqxB=COMPLETE,parC_S80I=POINT,pmrB_R256G=POINT,sul1=COMPLETE
GCA_900511245.1	SAMEA3499900	PRJEB10018	klebsiella	23	5541747	18	na	3.12.8	blaSHV-11=COMPLETE,emrD=COMPLETE,fosA=COMPLETE,oqxA=COMPLETE,oqxB19=COMPLETE
GCA_900511255.1	SAMEA3499901	PRJEB10018	klebsiella	15	5658861	27	na	3.12.8	aac(6')-Ib-cr5=COMPLETE,blaCTX-M-55=COMPLETE,blaNDM-1=COMPLETE,blaOXA-1=COMPLETE,blaSHV-28=COMPLETE,ble=COMPLETE,catB3=PARTIAL_END_OF_CONTIG,emrD=COMPLETE,fosA=COMPLETE,gyrA_D87A=POINT,gyrA_S83F=POINT,oqxA=COMPLETE,oqxB=COMPLETE,parC_S80I=POINT,rmtC=COMPLETE,sul1=COMPLETE,tet(A)=COMPLETE
GCA_900511335.1	SAMEA3499902	PRJEB10018	klebsiella	3635	5478305	55	na	3.12.8	aac(3)-VIa=COMPLETE,aadA1=COMPLETE,blaSHV-164=COMPLETE,emrD=COMPLETE,fosA=COMPLETE,oqxA=COMPLETE,oqxB25=COMPLETE,sul1=COMPLETE,tet(A)=COMPLETE
GCA_900511405.1	SAMEA3499903	PRJEB10018	klebsiella	101	5579840	24	na	4.0.3	aac(3)-IIe=COMPLETE,aac(6')-Ib=COMPLETE,aadA1=COMPLETE,aph(3'')-Ib=PARTIAL,aph(3')-Ia=COMPLETE,aph(6)-Id=COMPLETE,blaCTX-M-15=COMPLETE,blaOXA-48=COMPLETE,blaOXA-9=COMPLETE,blaSHV-1=COMPLETE,blaTEM-1=COMPLETE,dfrA14=COMPLETE,emrD=COMPLETE,fosA=COMPLETE,gyrA_D87N=POINT,gyrA_S83Y=POINT,oqxA=COMPLETE,oqxB20=COMPLETE,parC_S80I=POINT,sul2=COMPLETE
GCA_900509995.1	SAMEA3499904	PRJEB10018	klebsiella	11	5428758	15	na	3.12.8	aac(6')-Ib-cr5=COMPLETE,arr-3=COMPLETE,blaDHA-1=COMPLETE,blaOXA=COMPLETE,blaSHV-11=COMPLETE,catB3=COMPLETE,emrD=COMPLETE,fosA=COMPLETE,gyrA_S83I=POINT,mph(A)=COMPLETE,oqxA=COMPLETE,oqxB=COMPLETE,parC_S80I=POINT,pmrB_R256G=POINT,qnrB4=COMPLETE,sul1=COMPLETE,tet(A)=COMPLETE
GCA_900511555.1	SAMEA3499906	PRJEB10018	klebsiella	11	5663811	24	na	3.12.8	aac(6')-Ib-cr5=COMPLETE,aadA2=COMPLETE,arr-3=COMPLETE,blaCTX-M-15=COMPLETE,blaOXA-1=COMPLETE,blaSHV-11=COMPLETE,blaTEM-1=COMPLETE,catA1=COMPLETE,catB3=COMPLETE,dfrA12=COMPLETE,emrD=COMPLETE,fosA=COMPLETE,gyrA_S83I=POINT,oqxA=COMPLETE,oqxB=COMPLETE,parC_S80I=POINT,pmrB_R256G=POINT,sul1=COMPLETE
GCA_900509985.1	SAMEA3499907	PRJEB10018	klebsiella	17	5249755	17	na	3.12.8	blaSHV-11=COMPLETE,emrD=COMPLETE,fosA=COMPLETE,oqxA=COMPLETE,oqxB25=COMPLETE
GCA_900511625.1	SAMEA3499908	PRJEB10018	klebsiella	17	5456592	20	na	3.12.8	blaSHV-1=COMPLETE,blaSHV_C-112A=POINT,emrD=COMPLETE,fosA=COMPLETE,oqxA=COMPLETE,oqxB25=COMPLETE
GCA_900509955.1	SAMEA3499909	PRJEB10018	klebsiella	11	5519703	22	na	4.0.3	aac(3)-IIe=COMPLETE,aac(6')-Ib-cr5=COMPLETE,aadA2=COMPLETE,arr-3=COMPLETE,blaCTX-M-15=COMPLETE,blaOXA-1=COMPLETE,blaSHV-11=COMPLETE,blaTEM-1=COMPLETE,catB3=PARTIAL_END_OF_CONTIG,emrD=COMPLETE,fosA=COMPLETE,gyrA_S83I=POINT,ompK36_D135DD=POINT,parC_S80I=POINT,pmrB_R256G=POINT,sul1=COMPLETE
GCA_900511705.1	SAMEA3499910	PRJEB10018	klebsiella	11	5607105	18	na	3.12.8	aac(6')-Ib-cr5=COMPLETE,aadA2=COMPLETE,aph(3')-Ia=COMPLETE,arr-3=COMPLETE,blaDHA-1=COMPLETE,blaOXA-1=COMPLETE,blaSHV-11=COMPLETE,catA1=COMPLETE,catB3=COMPLETE,dfrA12=COMPLETE,emrD=COMPLETE,fosA=COMPLETE,gyrA_S83I=POINT,mph(A)=COMPLETE,oqxA=COMPLETE,oqxB=COMPLETE,parC_S80I=POINT,pmrB_R256G=POINT,qnrB4=COMPLETE,sul1=COMPLETE
GCA_900511755.1	SAMEA3499911	PRJEB10018	klebsiella	23	5524816	18	na	3.12.8	blaSHV-11=COMPLETE,dfrA50=COMPLETE,emrD=COMPLETE,fosA=COMPLETE,oqxA=COMPLETE,oqxB19=COMPLETE
GCA_900511785.1	SAMEA3499912	PRJEB10018	klebsiella	395	5455065	26	na	3.12.8	aac(6')-Ib-cr5=COMPLETE,blaCTX-M-15=COMPLETE,blaOXA-1=COMPLETE,blaSHV-11=COMPLETE,blaTEM-1=COMPLETE,catB3=PARTIAL,dfrA1=COMPLETE,emrD=COMPLETE,fosA=COMPLETE,gyrA_S83I=POINT,oqxA=COMPLETE,oqxB=COMPLETE,parC_S80I=POINT,pmrB_R256G=POINT,qnrS1=COMPLETE,sul1=COMPLETE,tet(A)=COMPLETE
GCA_900511835.1	SAMEA3499913	PRJEB10018	klebsiella	395	5645284	26	na	3.12.8	aac(3)-IIe=COMPLETE,aac(6')-Ib-cr5=COMPLETE,aadA2=COMPLETE,aph(3'')-Ib=COMPLETE,aph(6)-Id=COMPLETE,blaCTX-M-15=COMPLETE,blaOXA-1=COMPLETE,blaSHV-11=COMPLETE,blaTEM-1=COMPLETE,catA1=COMPLETE,catB3=PARTIAL_END_OF_CONTIG,dfrA12=COMPLETE,dfrA1=COMPLETE,emrD=COMPLETE,fosA=COMPLETE,gyrA_S83I=POINT,mph(A)=COMPLETE,oqxA=COMPLETE,oqxB=COMPLETE,parC_S80I=POINT,pmrB_R256G=POINT,qnrS1=COMPLETE,sul1=COMPLETE,tet(A)=COMPLETE
GCA_900510005.1	SAMEA3499916	PRJEB10018	klebsiella	104	5397152	15	na	4.0.3	blaSHV-71=COMPLETE,emrD=COMPLETE,fosA=COMPLETE,oqxA=COMPLETE,oqxB=COMPLETE,pmrB_R256G=POINT
GCA_900509965.1	SAMEA3499917	PRJEB10018	klebsiella	395	5455702	26	na	4.0.3	aac(6')-Ib-cr5=COMPLETE,blaCTX-M-15=COMPLETE,blaOXA-1=COMPLETE,blaSHV-11=COMPLETE,blaTEM-1=COMPLETE,catB3=PARTIAL,dfrA1=COMPLETE,emrD=COMPLETE,fosA=COMPLETE,gyrA_S83I=POINT,oqxA=COMPLETE,oqxB=COMPLETE,parC_S80I=POINT,pmrB_R256G=POINT,qnrS1=COMPLETE,sul1=COMPLETE,tet(A)=COMPLETE
GCA_900510015.1	SAMEA3499918	PRJEB10018	klebsiella	17	5469256	20	na	3.12.8	blaSHV-1=COMPLETE,blaSHV_C-112A=POINT,emrD=COMPLETE,fosA=COMPLETE,oqxA=COMPLETE,oqxB25=COMPLETE
GCA_900510025.1	SAMEA3499919	PRJEB10018	klebsiella	995	5497350	9	na	3.12.8	aac(6')-Ib-cr5=COMPLETE,aph(3'')-Ib=COMPLETE,aph(6)-Id=COMPLETE,blaCTX-M-15=COMPLETE,blaOXA=COMPLETE,blaSHV=PARTIAL,blaTEM-1=COMPLETE,catB3=PARTIAL_END_OF_CONTIG,dfrA14=COMPLETE,emrD=COMPLETE,fosA=COMPLETE,oqxA=COMPLETE,oqxB25=COMPLETE,qnrB1=COMPLETE,sul2=COMPLETE,tet(A)=COMPLETE
GCA_900509415.1	SAMEA3499920	PRJEB10018	klebsiella	3927	5613957	16	na	3.12.8	blaLEN-16=COMPLETE,emrD=COMPLETE,fosA=COMPLETE,oqxA=COMPLETE,oqxB=COMPLETE,oqxR_D95E=POINT,oqxR_V113I=POINT
GCA_900510045.1	SAMEA3499922	PRJEB10018	klebsiella	17	5391189	17	na	4.0.3	blaSHV-1=COMPLETE,blaSHV_C-112A=POINT,emrD=COMPLETE,fosA=COMPLETE,oqxA=COMPLETE,oqxB25=COMPLETE
GCA_900511345.1	SAMEA3499925	PRJEB10018	klebsiella	11	5572098	22	na	3.12.8	aac(6')-Ib-cr5=COMPLETE,aadA2=COMPLETE,aph(3')-Ia=COMPLETE,arr-3=COMPLETE,blaDHA-1=COMPLETE,blaOXA-1=COMPLETE,blaSHV-11=COMPLETE,catA1=COMPLETE,catB3=COMPLETE,dfrA12=COMPLETE,emrD=COMPLETE,fosA=COMPLETE,gyrA_S83I=POINT,mph(A)=COMPLETE,oqxA=COMPLETE,oqxB=COMPLETE,parC_S80I=POINT,pmrB_R256G=POINT,qnrB4=COMPLETE,sul1=COMPLETE
GCA_900510035.1	SAMEA3499926	PRJEB10018	klebsiella	113	5333910	15	na	3.12.8	blaSHV-1=COMPLETE,emrD=COMPLETE,fosA=COMPLETE,oqxA=MISTRANSLATION,oqxB19=COMPLETE
GCA_900511355.1	SAMEA3499928	PRJEB10018	klebsiella	152	5464883	21	na	3.12.8	aac(3)-IIe=COMPLETE,aac(6')-Ib-cr5=COMPLETE,aadA16=COMPLETE,aph(3'')-Ib=COMPLETE,aph(6)-Id=COMPLETE,arr-3=COMPLETE,blaCTX-M-15=COMPLETE,blaOXA-1=COMPLETE,blaSHV-1=COMPLETE,blaTEM-1=COMPLETE,catA1=COMPLETE,catB3=PARTIAL_END_OF_CONTIG,dfrA27=COMPLETE,emrD=COMPLETE,fosA=COMPLETE,gyrA_D87A=POINT,gyrA_S83F=POINT,mph(A)=COMPLETE,ompK36_Q66STOP=POINT,oqxA=COMPLETE,oqxB=COMPLETE,parC_S80I=POINT,qnrB6=COMPLETE,sul1=COMPLETE,sul2=COMPLETE,tet(D)=COMPLETE
GCA_900510055.1	SAMEA3499929	PRJEB10018	klebsiella	11	5577851	38	na	4.0.3	aac(3)-IIe=COMPLETE,aac(6')-Ib=PARTIAL,aadA1=COMPLETE,aadA2=COMPLETE,blaCTX-M-15=COMPLETE,blaOXA-1=COMPLETE,blaOXA-9=COMPLETE,blaSHV-11=COMPLETE,blaTEM-1=COMPLETE,catA1=COMPLETE,catB3=PARTIAL_END_OF_CONTIG,dfrA12=COMPLETE,dfrA14=COMPLETE,emrD=COMPLETE,fosA=COMPLETE,gyrA_S83I=POINT,oqxA=COMPLETE,oqxB=COMPLETE,parC_S80I=POINT,pmrB_R256G=POINT,sul1=COMPLETE
GCA_900510085.1	SAMEA3499930	PRJEB10018	klebsiella	37	5861952	30	na	3.12.8	aac(3)-IIg=COMPLETE,aac(6')-IIc=COMPLETE,aac(6')-Ib3=COMPLETE,aadA2=COMPLETE,aph(3'')-Ib=COMPLETE,aph(3')-Ia=COMPLETE,aph(6)-Id=COMPLETE,arr=COMPLETE,blaCTX-M-15=COMPLETE,blaDHA-1=COMPLETE,blaOXA-1=COMPLETE,blaSHV-11=COMPLETE,blaTEM-1=COMPLETE,catA2=COMPLETE,catB3=PARTIAL_END_OF_CONTIG,dfrA12=COMPLETE,dfrA19=COMPLETE,emrD=COMPLETE,ere(A)=PARTIAL,fosA=COMPLETE,gyrA_S83I=POINT,mcr-9.1=COMPLETE,mph(A)=COMPLETE,oqxA=COMPLETE,oqxB=COMPLETE,parC_S80I=POINT,pmrB_R256G=POINT,qnrB4=COMPLETE,sul1=COMPLETE,tet(D)=COMPLETE
GCA_900511485.1	SAMEA3499931	PRJEB10018	klebsiella	15	5723396	32	na	3.12.8	aac(3)-IId=COMPLETE,aac(3)-IIe=PARTIAL_END_OF_CONTIG,aac(6')-Ib-cr5=COMPLETE,aac(6')-Ib=PARTIAL_END_OF_CONTIG,aadA1=COMPLETE,aadA2=COMPLETE,aph(3'')-Ib=COMPLETE,aph(6)-Id=COMPLETE,armA=COMPLETE,blaCTX-M-15=COMPLETE,blaOXA-1=COMPLETE,blaOXA-9=COMPLETE,blaSHV-28=COMPLETE,blaTEM-1=COMPLETE,catA2=COMPLETE,catB3=PARTIAL,dfrA12=COMPLETE,dfrA14=COMPLETE,emrD=COMPLETE,fosA=COMPLETE,gyrA_D87A=POINT,gyrA_S83F=POINT,mph(E)=MISTRANSLATION,msr(E)=COMPLETE,parC_S80I=POINT,ramR_A19V=POINT,sul1=COMPLETE,sul2=COMPLETE
GCA_900511515.1	SAMEA3499933	PRJEB10018	klebsiella	15	5732243	31	na	3.12.8	aac(3)-IId=COMPLETE,aac(3)-IIe=PARTIAL_END_OF_CONTIG,aac(6')-Ib=COMPLETE,aadA1=COMPLETE,aadA2=COMPLETE,aph(3'')-Ib=COMPLETE,aph(6)-Id=COMPLETE,armA=COMPLETE,blaCTX-M-15=COMPLETE,blaOXA-1=COMPLETE,blaOXA-9=COMPLETE,blaSHV-28=COMPLETE,blaTEM-1=COMPLETE,catA2=COMPLETE,catB3=PARTIAL,dfrA12=COMPLETE,dfrA14=COMPLETE,emrD=COMPLETE,fosA=COMPLETE,gyrA_D87A=POINT,gyrA_S83F=POINT,mph(E)=MISTRANSLATION,msr(E)=COMPLETE,parC_S80I=POINT,ramR_A19V=POINT,sul1=COMPLETE,sul2=COMPLETE
GCA_900510075.1	SAMEA3499935	PRJEB10018	klebsiella	25	5498115	17	na	3.12.8	aph(3'')-Ib=COMPLETE,aph(3')-Ia=COMPLETE,aph(6)-Id=COMPLETE,blaSHV-11=COMPLETE,blaTEM-1=COMPLETE,dfrA14=COMPLETE,emrD=COMPLETE,fosA=COMPLETE,oqxA=COMPLETE,oqxB19=COMPLETE,sul1=COMPLETE,sul2=COMPLETE,tet(D)=COMPLETE
GCA_900511365.1	SAMEA3499936	PRJEB10018	klebsiella	147	5499346	13	na	3.12.8	aac(3)-IIe=COMPLETE,aac(6')-Ib-cr5=COMPLETE,aph(3'')-Ib=COMPLETE,aph(6)-Id=COMPLETE,blaCTX-M-15=COMPLETE,blaOXA-1=COMPLETE,blaSHV-11=COMPLETE,blaTEM-1=COMPLETE,catA1=COMPLETE,catB3=PARTIAL_END_OF_CONTIG,dfrA1=COMPLETE,emrD=COMPLETE,fosA=COMPLETE,gyrA_S83I=POINT,oqxA=COMPLETE,oqxB=COMPLETE,parC_S80I=POINT,pmrB_R256G=POINT,qnrS1=COMPLETE,sul1=COMPLETE,tet(A)=COMPLETE
GCA_900510275.1	SAMEA3499937	PRJEB10018	klebsiella	11	5567552	30	na	4.0.3	aac(3)-IIe=COMPLETE,aac(6')-Ib-cr5=COMPLETE,aadA2=COMPLETE,blaCTX-M-15=COMPLETE,blaOXA-1=COMPLETE,blaSHV-11=COMPLETE,catA1=COMPLETE,catB3=PARTIAL,dfrA12=COMPLETE,dfrA14=COMPLETE,emrD=COMPLETE,fosA=COMPLETE,gyrA_S83I=POINT,oqxA=COMPLETE,oqxB=COMPLETE,parC_S80I=POINT,pmrB_R256G=POINT,sul1=COMPLETE
GCA_900510065.1	SAMEA3499938	PRJEB10018	klebsiella	11	5530377	39	na	3.12.8	aac(3)-IIe=COMPLETE,aac(6')-Ib=COMPLETE,aadA1=COMPLETE,aadA2=COMPLETE,blaCTX-M-15=COMPLETE,blaOXA-1=COMPLETE,blaOXA-9=COMPLETE,blaSHV-11=COMPLETE,blaTEM-1=COMPLETE,catA1=COMPLETE,catB3=PARTIAL_END_OF_CONTIG,dfrA12=COMPLETE,dfrA14=COMPLETE,emrD=COMPLETE,fosA=COMPLETE,gyrA_S83I=POINT,oqxA=COMPLETE,oqxB=COMPLETE,parC_S80I=POINT,pmrB_R256G=POINT,sul1=COMPLETE
GCA_900510265.1	SAMEA3499939	PRJEB10018	klebsiella	3666	5667980	23	na	3.12.8	aac(6')-Ib=PARTIAL_END_OF_CONTIG,aph(3'')-Ib=COMPLETE,aph(6)-Id=COMPLETE,blaNDM-1=COMPLETE,blaSHV-11=COMPLETE,blaTEM-1=COMPLETE,ble=COMPLETE,dfrA14=COMPLETE,emrD=COMPLETE,fosA=COMPLETE,gyrA_D87A=POINT,gyrA_S83F=POINT,mph(A)=COMPLETE,oqxA=COMPLETE,oqxB=COMPLETE,parC_S80I=POINT,pmrB_R256G=POINT,sul2=COMPLETE,tet(A)=COMPLETE
GCA_900510095.1	SAMEA3499940	PRJEB10018	klebsiella	11	5590108	47	na	3.12.8	aac(3)-IIe=COMPLETE,aac(6')-Ib-cr5=COMPLETE,aadA1=COMPLETE,aadA2=COMPLETE,blaCTX-M-15=COMPLETE,blaDHA-1=COMPLETE,blaOXA-1=COMPLETE,blaOXA-9=COMPLETE,blaSHV-11=COMPLETE,blaTEM-1=COMPLETE,catA1=COMPLETE,catB3=PARTIAL_END_OF_CONTIG,dfrA12=COMPLETE,dfrA14=COMPLETE,emrD=COMPLETE,fosA=COMPLETE,gyrA_S83I=POINT,oqxA=COMPLETE,oqxB=COMPLETE,parC_S80I=POINT,pmrB_R256G=POINT,qnrB4=COMPLETE,sul1=COMPLETE
GCA_900511495.1	SAMEA3499943	PRJEB10018	klebsiella	11	5671474	22	na	3.12.8	aac(6')-Ib=COMPLETE,aph(3'')-Ib=COMPLETE,aph(6)-Id=COMPLETE,blaNDM-1=COMPLETE,blaSHV-11=COMPLETE,blaTEM-1=COMPLETE,ble=COMPLETE,dfrA14=COMPLETE,emrD=COMPLETE,fosA=COMPLETE,gyrA_D87A=POINT,gyrA_S83F=POINT,mph(A)=COMPLETE,ompK36_D135DGD=POINT,oqxA=COMPLETE,oqxB=COMPLETE,parC_S80I=POINT,pmrB_R256G=POINT,sul2=COMPLETE,tet(A)=COMPLETE
GCA_900510105.1	SAMEA3499944	PRJEB10018	klebsiella	11	5559170	40	na	4.0.3	aac(3)-IIe=COMPLETE,aac(6')-Ib-cr5=COMPLETE,aadA2=COMPLETE,blaCTX-M-15=COMPLETE,blaDHA-1=COMPLETE,blaOXA-1=COMPLETE,blaSHV-11=COMPLETE,catA1=COMPLETE,catB3=PARTIAL_END_OF_CONTIG,dfrA12=COMPLETE,dfrA14=COMPLETE,emrD=COMPLETE,fosA=COMPLETE,gyrA_S83I=POINT,oqxA=COMPLETE,oqxB=COMPLETE,parC_S80I=POINT,pmrB_R256G=POINT,qnrB4=COMPLETE,sul1=COMPLETE
GCA_900511525.1	SAMEA3499945	PRJEB10018	klebsiella	16	5497563	19	na	3.12.8	aac(6')-Ib-cr5=COMPLETE,aph(3')-Ia=COMPLETE,blaCTX-M-15=COMPLETE,blaOXA-1=COMPLETE,blaSHV-1=COMPLETE,catB3=PARTIAL_END_OF_CONTIG,emrD=COMPLETE,fosA=COMPLETE,gyrA_D87N=POINT,gyrA_S83F=POINT,mph(A)=COMPLETE,oqxA=COMPLETE,oqxB32=COMPLETE,parC_E84K=POINT,tet(A)=COMPLETE
GCA_900510255.1	SAMEA3499947	PRJEB10018	klebsiella	11	5661765	32	na	3.12.8	aac(3)-IId=COMPLETE,aac(3)-IIe=PARTIAL_END_OF_CONTIG,aac(6')-Ib=COMPLETE,aadA1=COMPLETE,aadA2=COMPLETE,armA=COMPLETE,blaCTX-M-15=COMPLETE,blaDHA-1=COMPLETE,blaOXA-1=COMPLETE,blaOXA-9=COMPLETE,blaSHV-11=COMPLETE,blaTEM-1=COMPLETE,catA1=COMPLETE,catB3=PARTIAL_END_OF_CONTIG,dfrA12=COMPLETE,emrD=COMPLETE,fosA=COMPLETE,gyrA_S83I=POINT,mph(E)=COMPLETE,msr(E)=COMPLETE,oqxA=COMPLETE,oqxB=COMPLETE,parC_S80I=POINT,pmrB_R256G=POINT,qnrB4=COMPLETE,sul1=COMPLETE
GCA_900511375.1	SAMEA3499948	PRJEB10018	klebsiella	11	5450978	31	na	3.12.8	aac(3)-IIe=COMPLETE,aac(6')-Ib=COMPLETE,aadA1=COMPLETE,aadA2=COMPLETE,blaCTX-M-15=COMPLETE,blaDHA-1=COMPLETE,blaOXA-1=COMPLETE,blaOXA-9=COMPLETE,blaSHV-11=COMPLETE,blaTEM-1=COMPLETE,catA1=COMPLETE,catB3=PARTIAL_END_OF_CONTIG,dfrA12=COMPLETE,dfrA14=COMPLETE,emrD=COMPLETE,fosA=COMPLETE,gyrA_S83I=POINT,oqxA=COMPLETE,oqxB=COMPLETE,parC_S80I=POINT,pmrB_R256G=POINT,qnrB4=COMPLETE,sul1=COMPLETE
GCA_900511535.1	SAMEA3499949	PRJEB10018	klebsiella	152	5486834	20	na	3.12.8	aac(6')-Ib-cr5=COMPLETE,aadA16=COMPLETE,aadA1=COMPLETE,aph(3'')-Ib=COMPLETE,aph(6)-Id=COMPLETE,arr-3=COMPLETE,blaCTX-M-15=COMPLETE,blaOXA-1=COMPLETE,blaSHV-1=COMPLETE,blaTEM-1=COMPLETE,catA1=COMPLETE,catB3=PARTIAL_END_OF_CONTIG,dfrA1=COMPLETE,dfrA27=COMPLETE,emrD=COMPLETE,fosA=COMPLETE,gyrA_D87A=POINT,gyrA_S83F=POINT,oqxA=COMPLETE,oqxB=COMPLETE,parC_S80I=POINT,qnrB6=COMPLETE,sul1=COMPLETE,sul2=COMPLETE
GCA_900510155.1	SAMEA3499950	PRJEB10018	klebsiella	1801	5607654	11	na	4.0.3	blaSHV-11=COMPLETE,emrD=COMPLETE,fosA7=PARTIAL,fosA=COMPLETE,oqxA=COMPLETE,oqxB=COMPLETE
GCA_900510325.1	SAMEA3499951	PRJEB10018	klebsiella	11	5669112	32	na	3.12.8	aac(3)-IId=COMPLETE,aac(3)-IIe=PARTIAL_END_OF_CONTIG,aac(6')-Ib=COMPLETE,aadA1=COMPLETE,aadA2=COMPLETE,armA=COMPLETE,blaCTX-M-3=COMPLETE,blaDHA-1=COMPLETE,blaOXA-1=COMPLETE,blaOXA-9=COMPLETE,blaSHV-11=COMPLETE,blaTEM-1=COMPLETE,catA1=COMPLETE,catB3=PARTIAL,dfrA12=COMPLETE,emrD=COMPLETE,fosA=COMPLETE,gyrA_S83I=POINT,mph(E)=COMPLETE,msr(E)=COMPLETE,oqxA=COMPLETE,oqxB=COMPLETE,parC_S80I=POINT,pmrB_R256G=POINT,qnrB4=COMPLETE,sul1=COMPLETE
GCA_900510125.1	SAMEA3499954	PRJEB10018	klebsiella	42	5590268	15	na	3.12.8	blaSHV-1=COMPLETE,emrD=COMPLETE,fosA=COMPLETE,oqxA=COMPLETE,oqxB5=COMPLETE
GCA_900510385.1	SAMEA3499955	PRJEB10018	klebsiella	11	5366243	36	na	3.12.8	aac(3)-IIe=COMPLETE,aac(6')-Ib=COMPLETE,aadA1=COMPLETE,blaCTX-M-15=COMPLETE,blaOXA-1=COMPLETE,blaOXA-9=COMPLETE,blaSHV-11=COMPLETE,blaTEM-1=COMPLETE,catB3=PARTIAL_END_OF_CONTIG,dfrA14=COMPLETE,emrD=COMPLETE,fosA=COMPLETE,gyrA_S83I=POINT,oqxA=COMPLETE,oqxB=COMPLETE,parC_S80I=POINT,pmrB_R256G=POINT
GCA_900511395.1	SAMEA3499956	PRJEB10018	klebsiella	11	5593059	39	na	4.0.3	aac(3)-IIe=COMPLETE,aadA2=COMPLETE,blaCTX-M-15=COMPLETE,blaDHA-1=COMPLETE,blaSHV-11=COMPLETE,blaTEM-1=COMPLETE,catA1=COMPLETE,dfrA12=COMPLETE,dfrA14=COMPLETE,emrD=COMPLETE,fosA=COMPLETE,gyrA_S83I=POINT,oqxA=COMPLETE,oqxB=COMPLETE,parC_S80I=POINT,pmrB_R256G=POINT,qnrB4=COMPLETE,sul1=COMPLETE
GCA_900510315.1	SAMEA3499957	PRJEB10018	klebsiella	3132	5423972	28	na	3.12.8	blaSHV-1=COMPLETE,emrD=COMPLETE,fosA=COMPLETE,oqxA=COMPLETE,oqxB20=COMPLETE
GCA_900510115.1	SAMEA3499958	PRJEB10018	klebsiella	2447	5391661	14	na	3.12.8	blaSHV-1=COMPLETE,emrD=COMPLETE,fosA=COMPLETE,oqxA=COMPLETE,oqxB19=COMPLETE
GCA_900511505.1	SAMEA3499959	PRJEB10018	klebsiella	147	5500561	12	na	3.12.8	aac(3)-IIe=COMPLETE,aac(6')-Ib-cr5=COMPLETE,aph(3'')-Ib=COMPLETE,aph(6)-Id=COMPLETE,blaCTX-M-15=COMPLETE,blaOXA-1=COMPLETE,blaSHV-11=COMPLETE,blaTEM-1=COMPLETE,catA1=COMPLETE,catB3=PARTIAL_END_OF_CONTIG,dfrA1=COMPLETE,emrD=COMPLETE,fosA=COMPLETE,gyrA_S83I=POINT,oqxA=COMPLETE,oqxB=COMPLETE,parC_S80I=POINT,pmrB_R256G=POINT,qnrS1=COMPLETE,sul1=COMPLETE,tet(A)=COMPLETE
GCA_900510135.1	SAMEA3499960	PRJEB10018	klebsiella	258	5646168	31	na	3.12.8	aac(6')-Ib=COMPLETE,aadA1=COMPLETE,aph(3'')-Ib=COMPLETE,aph(6)-Id=COMPLETE,blaKPC-3=COMPLETE,blaOXA-9=COMPLETE,blaSHV-11=COMPLETE,blaTEM=PARTIAL_END_OF_CONTIG,dfrA14=COMPLETE,emrD=COMPLETE,fosA=COMPLETE,gyrA_S83I=POINT,oqxA=COMPLETE,oqxB=COMPLETE,parC_S80I=POINT,pmrB_R256G=POINT,sul2=COMPLETE
GCA_900510335.1	SAMEA3499961	PRJEB10018	klebsiella	11	5425218	44	na	4.0.3	aadA2=COMPLETE,blaCTX-M-15=COMPLETE,blaDHA-1=COMPLETE,blaSHV-11=COMPLETE,catA1=COMPLETE,dfrA12=COMPLETE,emrD=COMPLETE,fosA=COMPLETE,gyrA_S83I=POINT,oqxA=COMPLETE,oqxB=COMPLETE,parC_S80I=POINT,pmrB_R256G=POINT,qnrB4=COMPLETE,sul1=COMPLETE
GCA_900510365.1	SAMEA3499963	PRJEB10018	klebsiella	35	5573085	16	na	3.12.8	aph(3'')-Ib=COMPLETE,aph(6)-Id=COMPLETE,blaLAP-2=COMPLETE,blaSHV-33=COMPLETE,blaTEM-1=COMPLETE,catA1=COMPLETE,emrD=COMPLETE,fosA=COMPLETE,gyrA_S83I=POINT,oqxA3=COMPLETE,oqxB19=COMPLETE,parC_S80I=POINT,qnrS1=COMPLETE,sul2=COMPLETE,tet(A)=COMPLETE
GCA_900510145.1	SAMEA3499964	PRJEB10018	klebsiella	11	5505133	30	na	3.12.8	aac(3)-IIe=COMPLETE,aac(6')-Ib=COMPLETE,aadA1=COMPLETE,aadA2=COMPLETE,blaCTX-M-15=COMPLETE,blaDHA-1=COMPLETE,blaOXA-1=COMPLETE,blaOXA-9=COMPLETE,blaSHV-11=COMPLETE,blaTEM-1=COMPLETE,catA1=COMPLETE,catB3=PARTIAL,dfrA12=COMPLETE,emrD=COMPLETE,fosA=COMPLETE,gyrA_S83I=POINT,oqxA=COMPLETE,oqxB=COMPLETE,parC_S80I=POINT,pmrB_R256G=POINT,qnrB4=COMPLETE,sul1=COMPLETE
GCA_900510345.1	SAMEA3499967	PRJEB10018	klebsiella	11	5573822	37	na	3.12.8	aac(3)-IIe=COMPLETE,aac(6')-Ib-cr5=COMPLETE,aadA2=COMPLETE,blaCTX-M-15=COMPLETE,blaDHA-1=COMPLETE,blaOXA-1=COMPLETE,blaSHV-11=COMPLETE,catA1=COMPLETE,catB3=PARTIAL,dfrA12=COMPLETE,emrD=COMPLETE,fosA=COMPLETE,gyrA_S83I=POINT,oqxA=COMPLETE,oqxB=COMPLETE,parC_S80I=POINT,pmrB_R256G=POINT,qnrB4=COMPLETE,sul1=COMPLETE
GCA_900510175.1	SAMEA3499968	PRJEB10018	klebsiella	11	5562546	35	na	3.12.8	aac(3)-IIe=COMPLETE,aac(6')-Ib=COMPLETE,aadA1=COMPLETE,aadA2=COMPLETE,blaCTX-M-15=COMPLETE,blaDHA-1=COMPLETE,blaOXA-1=COMPLETE,blaOXA-9=COMPLETE,blaSHV-11=COMPLETE,blaTEM-1=COMPLETE,catA1=COMPLETE,catB3=PARTIAL_END_OF_CONTIG,dfrA12=COMPLETE,dfrA14=COMPLETE,emrD=COMPLETE,fosA=COMPLETE,gyrA_S83I=POINT,oqxA=COMPLETE,oqxB=COMPLETE,parC_S80I=POINT,pmrB_R256G=POINT,qnrB4=COMPLETE,sul1=COMPLETE
GCA_900511545.1	SAMEA3499969	PRJEB10018	klebsiella	101	5301349	15	na	3.12.8	blaSHV-1=COMPLETE,emrD=COMPLETE,fosA=COMPLETE,gyrA_D87N=POINT,gyrA_S83Y=POINT,ompK36_D135DGD=POINT,oqxA=COMPLETE,oqxB20=COMPLETE,parC_S80I=POINT
GCA_900510185.1	SAMEA3499970	PRJEB10018	klebsiella	11	5554239	31	na	3.12.8	aac(3)-IIe=COMPLETE,aac(6')-Ib-cr5=COMPLETE,aadA2=COMPLETE,blaCTX-M-15=COMPLETE,blaDHA-1=COMPLETE,blaOXA-1=COMPLETE,blaSHV-11=COMPLETE,catA1=COMPLETE,catB3=PARTIAL_END_OF_CONTIG,dfrA12=COMPLETE,dfrA14=COMPLETE,emrD=COMPLETE,fosA=COMPLETE,gyrA_S83I=POINT,oqxA=COMPLETE,oqxB=COMPLETE,parC_S80I=POINT,pmrB_R256G=POINT,qnrB4=COMPLETE,sul1=COMPLETE
GCA_900510375.1	SAMEA3499971	PRJEB10018	klebsiella	15	5539739	23	na	3.12.8	aph(3'')-Ib=COMPLETE,aph(6)-Id=COMPLETE,blaCTX-M-15=COMPLETE,blaSHV-28=COMPLETE,blaTEM-1=COMPLETE,emrD=COMPLETE,fosA=COMPLETE,gyrA_D87A=POINT,gyrA_S83F=POINT,oqxA=COMPLETE,oqxB=COMPLETE,parC_S80I=POINT,ramR_A19V=POINT,sul2=COMPLETE,tet(A)=COMPLETE
GCA_900510215.1	SAMEA3499972	PRJEB10018	klebsiella	11	5568533	30	na	3.12.8	aac(3)-IIe=COMPLETE,aac(6')-Ib-cr5=COMPLETE,aadA2=COMPLETE,blaCTX-M-15=COMPLETE,blaOXA-1=COMPLETE,blaSHV-11=COMPLETE,catA1=COMPLETE,catB3=PARTIAL,dfrA12=COMPLETE,dfrA14=COMPLETE,emrD=COMPLETE,fosA=COMPLETE,gyrA_S83I=POINT,oqxA=COMPLETE,oqxB=COMPLETE,parC_S80I=POINT,pmrB_R256G=POINT,sul1=COMPLETE
GCA_900511565.1	SAMEA3499973	PRJEB10018	klebsiella	101	5710070	23	na	3.12.8	aac(3)-IIe=COMPLETE,aac(6')-Ib-cr5=COMPLETE,blaCTX-M-15=COMPLETE,blaOXA-1=COMPLETE,blaOXA-48=COMPLETE,blaSHV-1=COMPLETE,blaTEM-1=COMPLETE,catB3=PARTIAL,dfrA14=COMPLETE,emrD=COMPLETE,fosA=COMPLETE,gyrA_D87N=POINT,gyrA_S83Y=POINT,ompK36_D135DGD=POINT,oqxA=COMPLETE,oqxB20=COMPLETE,parC_S80I=POINT,tet(D)=COMPLETE
GCA_900509395.1	SAMEA3499974	PRJEB10018	klebsiella	1915	5693703	18	na	3.12.8	blaLEN=COMPLETE,emrD=COMPLETE,fosA=COMPLETE,oqxA=COMPLETE,oqxB7=COMPLETE,oqxR_D95E=POINT,oqxR_V113I=POINT
GCA_900510355.1	SAMEA3499975	PRJEB10018	klebsiella	307	5571813	23	na	3.12.8	aac(3)-IIe=COMPLETE,aac(6')-Ib-cr5=COMPLETE,aph(3'')-Ib=COMPLETE,aph(6)-Id=COMPLETE,blaCTX-M-15=COMPLETE,blaOXA-1=COMPLETE,blaSHV-28=COMPLETE,blaTEM-1=COMPLETE,catB3=PARTIAL_END_OF_CONTIG,dfrA14=COMPLETE,emrD=COMPLETE,fosA=COMPLETE,gyrA_S83I=POINT,oqxA=COMPLETE,oqxB19=COMPLETE,parC_S80I=POINT,qnrB1=COMPLETE,sul2=COMPLETE,tet(A)=COMPLETE
GCA_900511435.1	SAMEA3499976	PRJEB10018	klebsiella	280	5325541	11	na	3.12.8	aac(6')-Ib-cr5=COMPLETE,blaCTX-M-15=COMPLETE,blaOXA-1=COMPLETE,blaSHV-27=COMPLETE,catB3=PARTIAL_END_OF_CONTIG,dfrA14=COMPLETE,emrD=COMPLETE,fosA=COMPLETE,oqxA=COMPLETE,oqxB19=COMPLETE,qnrB1=COMPLETE,tet(A)=COMPLETE
GCA_900511585.1	SAMEA3499977	PRJEB10018	klebsiella	258	5449640	26	na	3.12.8	aph(3')-Ia=COMPLETE,blaKPC-2=COMPLETE,blaOXA=MISTRANSLATION,blaTEM-1=COMPLETE,emrD=COMPLETE,fosA=COMPLETE,gyrA_S83I=POINT,oqxA=COMPLETE,oqxB=COMPLETE,parC_S80I=POINT,pmrB_R256G=POINT
GCA_900510225.1	SAMEA3499978	PRJEB10018	klebsiella	11	5574868	30	na	3.12.8	aac(3)-IId=COMPLETE,aac(3)-IIe=PARTIAL_END_OF_CONTIG,aac(6')-Ib=COMPLETE,aadA1=COMPLETE,aadA2=COMPLETE,blaCTX-M-15=COMPLETE,blaDHA-1=COMPLETE,blaOXA-1=COMPLETE,blaOXA-9=COMPLETE,blaSHV-11=COMPLETE,blaTEM-1=COMPLETE,catA1=COMPLETE,catB3=PARTIAL,dfrA12=COMPLETE,emrD=COMPLETE,fosA=COMPLETE,gyrA_S83I=POINT,oqxA=COMPLETE,oqxB=COMPLETE,parC_S80I=POINT,pmrB_R256G=POINT,qnrB4=COMPLETE,sul1=COMPLETE
GCA_900511635.1	SAMEA3499979	PRJEB10018	klebsiella	45	5382356	20	na	3.12.8	blaOXA-48=COMPLETE,blaSHV-1=COMPLETE,emrD=COMPLETE,fosA=COMPLETE,oqxA11=COMPLETE,oqxB19=COMPLETE,pmrB_R256G=POINT
GCA_900511385.1	SAMEA3499980	PRJEB10018	klebsiella	152	5517173	25	na	3.12.8	aac(3)-IIe=COMPLETE,aac(6')-Ib-cr5=COMPLETE,aadA16=COMPLETE,aph(3'')-Ib=COMPLETE,aph(3')-Ia=COMPLETE,aph(6)-Id=COMPLETE,arr-3=COMPLETE,blaCTX-M-15=COMPLETE,blaOXA-1=COMPLETE,blaSHV-1=COMPLETE,blaTEM-1=COMPLETE,catB3=PARTIAL_END_OF_CONTIG,dfrA27=COMPLETE,emrD=COMPLETE,fosA=COMPLETE,gyrA_D87A=POINT,gyrA_S83F=POINT,mph(A)=COMPLETE,oqxA=COMPLETE,oqxB=COMPLETE,parC_S80I=POINT,sul1=COMPLETE,sul2=COMPLETE
GCA_900510235.1	SAMEA3499981	PRJEB10018	klebsiella	11	5655107	31	na	3.12.8	aac(3)-IId=COMPLETE,aac(3)-IIe=PARTIAL_END_OF_CONTIG,aac(6')-Ib=COMPLETE,aadA1=COMPLETE,aadA2=COMPLETE,blaCTX-M-15=COMPLETE,blaDHA-1=COMPLETE,blaOXA-1=COMPLETE,blaOXA-9=COMPLETE,blaSHV-11=COMPLETE,blaTEM-1=COMPLETE,catA1=COMPLETE,catB3=PARTIAL_END_OF_CONTIG,dfrA12=COMPLETE,emrD=COMPLETE,fosA=COMPLETE,gyrA_S83I=POINT,oqxA=COMPLETE,oqxB=COMPLETE,parC_S80I=POINT,pmrB_R256G=POINT,qnrB4=COMPLETE,sul1=COMPLETE
GCA_900510415.1	SAMEA3499982	PRJEB10018	klebsiella	11	5452600	22	na	3.12.8	aac(6')-Ib-cr5=COMPLETE,aadA2=COMPLETE,aph(3')-Ia=COMPLETE,arr-3=COMPLETE,blaDHA-1=COMPLETE,blaOXA-1=COMPLETE,blaSHV-11=COMPLETE,catA1=COMPLETE,catB3=COMPLETE,dfrA12=COMPLETE,emrD=COMPLETE,fosA=COMPLETE,gyrA_S83I=POINT,mph(A)=COMPLETE,oqxA=COMPLETE,oqxB=COMPLETE,parC_S80I=POINT,pmrB_R256G=POINT,sul1=COMPLETE
GCA_900511455.1	SAMEA3499983	PRJEB10018	klebsiella	3665	5190980	14	na	3.12.8	blaSHV-1=COMPLETE,emrD=COMPLETE,fosA=COMPLETE,oqxA=COMPLETE,oqxB=COMPLETE
GCA_900511445.1	SAMEA3499985	PRJEB10018	klebsiella	392	5514379	22	na	3.12.8	aac(6')-Ib-cr5=COMPLETE,aph(3'')-Ib=COMPLETE,aph(6)-Id=COMPLETE,blaCTX-M-15=COMPLETE,blaOXA-1=COMPLETE,blaSHV-11=COMPLETE,blaTEM-1=COMPLETE,catB3=PARTIAL_END_OF_CONTIG,dfrA14=COMPLETE,emrD=COMPLETE,fosA=COMPLETE,gyrA_S83I=POINT,oqxA=COMPLETE,oqxB=COMPLETE,parC_S80I=POINT,pmrB_R256G=POINT,qnrB1=COMPLETE,sul2=COMPLETE,tet(A)=COMPLETE
GCA_900511425.1	SAMEA3499987	PRJEB10018	klebsiella	152	5636968	27	na	3.12.8	aac(3)-IIe=COMPLETE,aac(6')-Ib-cr5=COMPLETE,aadA16=COMPLETE,aadA1=COMPLETE,aph(3'')-Ib=COMPLETE,aph(6)-Id=COMPLETE,arr-3=COMPLETE,blaCTX-M-15=COMPLETE,blaOXA-1=COMPLETE,blaSHV-1=COMPLETE,blaSHV_C-112A=POINT,blaTEM-1=COMPLETE,catA1=COMPLETE,catB3=PARTIAL_END_OF_CONTIG,dfrA1=COMPLETE,dfrA27=COMPLETE,emrD=COMPLETE,fosA=COMPLETE,gyrA_D87A=POINT,gyrA_S83F=POINT,ompK36_Q70STOP=POINT,oqxA=COMPLETE,oqxB=COMPLETE,parC_S80I=POINT,sul1=COMPLETE,sul2=COMPLETE,tet(D)=COMPLETE
GCA_900510195.1	SAMEA3499988	PRJEB10018	klebsiella	11	5474088	38	na	3.12.8	aac(3)-IIe=COMPLETE,aac(6')-Ib=COMPLETE,aadA2=COMPLETE,blaCTX-M-15=COMPLETE,blaDHA-1=COMPLETE,blaOXA=COMPLETE,blaOXA=PARTIAL_END_OF_CONTIG,blaSHV-11=COMPLETE,catA1=COMPLETE,dfrA12=COMPLETE,emrD=COMPLETE,fosA=COMPLETE,gyrA_S83I=POINT,oqxA=COMPLETE,oqxB=COMPLETE,parC_S80I=POINT,pmrB_R256G=POINT,qnrB4=COMPLETE,sul1=COMPLETE
GCA_900510405.1	SAMEA3499989	PRJEB10018	klebsiella	3648	5563918	18	na	3.12.8	blaOXA-48=COMPLETE,blaSHV-11=COMPLETE,emrD=COMPLETE,fosA=COMPLETE,oqxA=COMPLETE,oqxB=COMPLETE,pmrB_R256G=POINT,tet(A)=COMPLETE
GCA_900510205.1	SAMEA3499990	PRJEB10018	klebsiella	15	5384598	23	na	3.12.8	aac(6')-Ib=COMPLETE,aadA1=COMPLETE,aph(3'')-Ib=COMPLETE,aph(6)-Id=COMPLETE,blaCTX-M-15=COMPLETE,blaOXA-1=COMPLETE,blaOXA-9=COMPLETE,blaSHV-28=COMPLETE,blaTEM-1=COMPLETE,catA2=COMPLETE,catB3=PARTIAL,dfrA14=COMPLETE,emrD=COMPLETE,fosA=COMPLETE,gyrA_D87A=POINT,gyrA_S83F=POINT,parC_S80I=POINT,qnrB1=COMPLETE,ramR_A19V=POINT,sul2=COMPLETE
GCA_900510245.1	SAMEA3499991	PRJEB10018	klebsiella	113	5441315	17	na	3.12.8	blaSHV-1=COMPLETE,emrD=COMPLETE,fosA=COMPLETE,oqxA=COMPLETE,oqxB19=COMPLETE
GCA_900511575.1	SAMEA3499992	PRJEB10018	klebsiella	16	5403672	14	na	3.12.8	aac(6')-Ib-cr5=COMPLETE,aadA2=COMPLETE,aph(3')-Ia=COMPLETE,blaCTX-M-15=COMPLETE,blaOXA-1=COMPLETE,blaSHV-1=COMPLETE,catB3=PARTIAL_END_OF_CONTIG,dfrA12=COMPLETE,emrD=COMPLETE,fosA=COMPLETE,gyrA_D87N=POINT,gyrA_S83F=POINT,mph(A)=COMPLETE,oqxA=COMPLETE,oqxB32=COMPLETE,parC_E84K=POINT,sul1=COMPLETE
GCA_900510285.1	SAMEA3499993	PRJEB10018	klebsiella	11	5548304	31	na	3.12.8	aac(3)-IIe=COMPLETE,aac(6')-Ib-cr5=COMPLETE,aadA2=COMPLETE,blaCTX-M-15=COMPLETE,blaDHA-1=COMPLETE,blaOXA-1=COMPLETE,blaSHV-11=COMPLETE,catA1=COMPLETE,catB3=PARTIAL_END_OF_CONTIG,dfrA12=COMPLETE,dfrA14=COMPLETE,emrD=COMPLETE,fosA=COMPLETE,gyrA_S83I=POINT,oqxA=COMPLETE,oqxB=COMPLETE,parC_S80I=POINT,pmrB_R256G=POINT,qnrB4=COMPLETE,sul1=COMPLETE
GCA_900510305.1	SAMEA3499994	PRJEB10018	klebsiella	11	5571836	32	na	3.12.8	aac(3)-IIe=COMPLETE,aac(6')-Ib-cr5=COMPLETE,aadA2=COMPLETE,blaCTX-M-15=COMPLETE,blaDHA-1=COMPLETE,blaOXA-1=COMPLETE,blaSHV-11=COMPLETE,catA1=COMPLETE,catB3=PARTIAL_END_OF_CONTIG,dfrA12=COMPLETE,dfrA14=COMPLETE,emrD=COMPLETE,fosA=COMPLETE,gyrA_S83I=POINT,oqxA=COMPLETE,oqxB=COMPLETE,parC_S80I=POINT,pmrB_R256G=POINT,qnrB4=COMPLETE,sul1=COMPLETE
GCA_900510395.1	SAMEA3499995	PRJEB10018	klebsiella	3649	5501236	17	na	3.12.8	blaSHV-1=COMPLETE,emrD=COMPLETE,fosA=COMPLETE,oqxA=COMPLETE,oqxB=COMPLETE,pmrB_R256G=POINT
GCA_900511465.1	SAMEA3499996	PRJEB10018	klebsiella	11	5526929	32	na	3.12.8	aac(6')-Ib-cr5=COMPLETE,aadA2=COMPLETE,blaDHA-1=COMPLETE,blaOXA-1=COMPLETE,blaSHV-11=COMPLETE,catA1=COMPLETE,catB3=PARTIAL_END_OF_CONTIG,dfrA12=COMPLETE,emrD=COMPLETE,fosA=COMPLETE,gyrA_S83I=POINT,oqxA=COMPLETE,oqxB=COMPLETE,parC_S80I=POINT,pmrB_R256G=POINT,qnrB4=COMPLETE,sul1=COMPLETE
GCA_900510295.1	SAMEA3499997	PRJEB10018	klebsiella	258	5694083	29	na	3.12.8	aac(6')-Ib'=COMPLETE,aadA1=COMPLETE,aph(3'')-Ib=COMPLETE,aph(6)-Id=COMPLETE,blaKPC-3=COMPLETE,blaOXA-9=COMPLETE,blaSHV-11=COMPLETE,blaTEM-1=COMPLETE,dfrA14=COMPLETE,emrD=COMPLETE,fosA=COMPLETE,gyrA_S83I=POINT,oqxA=COMPLETE,oqxB=COMPLETE,parC_S80I=POINT,pmrB_R256G=POINT,sul2=COMPLETE
GCA_900510425.1	SAMEA3499998	PRJEB10018	klebsiella	307	5592187	27	na	3.12.8	aac(3)-IIe=COMPLETE,aac(6')-Ib-cr5=COMPLETE,aph(3'')-Ib=COMPLETE,aph(6)-Id=COMPLETE,blaCTX-M-15=COMPLETE,blaOXA-1=COMPLETE,blaOXA-48=COMPLETE,blaSHV-28=COMPLETE,blaTEM-1=COMPLETE,catB3=PARTIAL_END_OF_CONTIG,dfrA14=COMPLETE,emrD=COMPLETE,fosA=COMPLETE,gyrA_S83I=POINT,oqxA=COMPLETE,oqxB19=COMPLETE,parC_S80I=POINT,qnrB1=COMPLETE,sul2=COMPLETE,tet(A)=COMPLETE
GCA_900511475.1	SAMEA3499999	PRJEB10018	klebsiella	11	5517142	32	na	3.12.8	aadA2=COMPLETE,blaDHA-1=COMPLETE,blaSHV-11=COMPLETE,catA1=COMPLETE,dfrA12=COMPLETE,emrD=COMPLETE,fosA=COMPLETE,gyrA_S83I=POINT,oqxA=COMPLETE,oqxB=COMPLETE,parC_S80I=POINT,pmrB_R256G=POINT,qnrB4=COMPLETE,sul1=COMPLETE
GCA_900510435.1	SAMEA3500001	PRJEB10018	klebsiella	147	5402545	11	na	4.0.3	aac(3)-IIe=COMPLETE,aadA2=COMPLETE,blaCTX-M-15=COMPLETE,blaSHV-11=COMPLETE,dfrA50=COMPLETE,emrD=COMPLETE,fosA=COMPLETE,gyrA_S83I=POINT,oqxA=COMPLETE,oqxB=COMPLETE,parC_S80I=POINT,pmrB_R256G=POINT,qnrA1=COMPLETE,sul1=COMPLETE
GCA_900511595.1	SAMEA3500002	PRJEB10018	klebsiella	902	5438152	13	na	3.12.8	aac(6')-Ib-cr5=COMPLETE,aph(3'')-Ib=COMPLETE,aph(6)-Id=COMPLETE,blaOXA-1=COMPLETE,blaSHV-38=COMPLETE,blaTEM-1=COMPLETE,catB3=PARTIAL_END_OF_CONTIG,dfrA14=COMPLETE,emrD=COMPLETE,fosA=COMPLETE,oqxA=COMPLETE,oqxB=COMPLETE,pmrB_R256G=POINT,qnrB1=COMPLETE,sul2=COMPLETE
GCA_900511605.1	SAMEA3500003	PRJEB10018	klebsiella	661	5342610	15	na	3.12.8	blaSHV-27=COMPLETE,emrD=COMPLETE,fosA=COMPLETE,oqxA=COMPLETE,oqxB25=COMPLETE
GCA_900510445.1	SAMEA3500004	PRJEB10018	klebsiella	3147	5425011	16	na	3.12.8	blaSHV-1=COMPLETE,emrD=COMPLETE,fosA7=MISTRANSLATION,fosA=COMPLETE,oqxA=COMPLETE,oqxB=COMPLETE
GCA_900510475.1	SAMEA3500005	PRJEB10018	klebsiella	37	5409426	20	na	3.12.8	aph(3'')-Ib=COMPLETE,aph(6)-Id=COMPLETE,blaSHV=PARTIAL_END_OF_CONTIG,blaSHV_C-112A=POINT,catA1=COMPLETE,dfrA22=COMPLETE,emrD=COMPLETE,fosA=COMPLETE,ompK36_Q313STOP=POINT,oqxA=COMPLETE,oqxB=COMPLETE,pmrB_R256G=POINT,sul1=COMPLETE,tet(D)=COMPLETE
GCA_900509205.1	SAMEA3500006	PRJEB10018	klebsiella	138	5345977	19	na	3.12.8	aadA1=COMPLETE,acrR_V165I=POINT,acrR_Y114F=POINT,aph(3'')-Ib=COMPLETE,aph(6)-Id=COMPLETE,blaOKP-B-41=COMPLETE,dfrA15=COMPLETE,emrD=COMPLETE,fosA=COMPLETE,oqxA=COMPLETE,oqxB=COMPLETE,oqxR_D95E=POINT,sul1=COMPLETE,sul2=COMPLETE,tet(A)=COMPLETE
GCA_900511615.1	SAMEA3500007	PRJEB10018	klebsiella	34	5529288	27	na	4.0.3	blaDHA-1=COMPLETE,blaSHV-26=COMPLETE,emrD=COMPLETE,fosA=COMPLETE,oqxA10=COMPLETE,oqxB=COMPLETE,qnrB4=COMPLETE,sul1=COMPLETE
GCA_900511655.1	SAMEA3500013	PRJEB10018	klebsiella	405	5860276	16	na	3.12.8	aac(3)-IIe=COMPLETE,aac(6')-Ib-cr5=COMPLETE,aph(3'')-Ib=COMPLETE,aph(6)-Id=COMPLETE,blaCTX-M-15=COMPLETE,blaOXA-1=COMPLETE,blaOXA-48=COMPLETE,blaSHV-76=COMPLETE,blaTEM-1=COMPLETE,catB3=PARTIAL_END_OF_CONTIG,dfrA14=COMPLETE,dfrA50=COMPLETE,emrD=COMPLETE,fosA7=MISTRANSLATION,fosA=COMPLETE,oqxA=COMPLETE,oqxB14=COMPLETE,qnrB1=COMPLETE,sul2=COMPLETE,tet(A)=COMPLETE
GCA_900510455.1	SAMEA3500014	PRJEB10018	klebsiella	791	5203227	11	na	3.12.8	blaSHV-1=COMPLETE,emrD=COMPLETE,fosA=COMPLETE,oqxA=COMPLETE,oqxB5=COMPLETE,ramR_T162I=POINT
GCA_900511645.1	SAMEA3500015	PRJEB10018	klebsiella	307	5444798	17	na	3.12.8	aac(6')-Ib-cr5=COMPLETE,aph(3'')-Ib=COMPLETE,aph(6)-Id=COMPLETE,arr-3=COMPLETE,blaCTX-M-15=COMPLETE,blaOXA=COMPLETE,blaSHV-28=COMPLETE,blaTEM-1=COMPLETE,catB3=PARTIAL_END_OF_CONTIG,dfrA14=COMPLETE,emrD=COMPLETE,fosA=COMPLETE,fosA=PARTIAL_END_OF_CONTIG,gyrA_S83I=POINT,oqxA=COMPLETE,oqxB19=COMPLETE,parC_S80I=POINT,sul1=COMPLETE,sul2=COMPLETE,tet(A)=COMPLETE
GCA_900510505.1	SAMEA3500020	PRJEB10018	klebsiella	307	5607933	22	na	4.0.3	aac(3)-IIe=COMPLETE,aac(6')-Ib-cr5=COMPLETE,aph(3'')-Ib=COMPLETE,aph(6)-Id=COMPLETE,blaCTX-M-15=COMPLETE,blaOXA-1=COMPLETE,blaSHV-28=COMPLETE,blaTEM-1=COMPLETE,catB3=PARTIAL,dfrA14=COMPLETE,emrD=COMPLETE,fosA=COMPLETE,gyrA_S83I=POINT,oqxA=COMPLETE,oqxB19=COMPLETE,parC_S80I=POINT,qnrB1=COMPLETE,qnrS1=COMPLETE,sul2=COMPLETE,tet(A)=COMPLETE
GCA_900511695.1	SAMEA3500021	PRJEB10018	klebsiella	218	6044406	33	na	4.0.3	aac(3)-IIe=COMPLETE,aac(6')-Ib-cr5=COMPLETE,aadA1=COMPLETE,blaCTX-M-15=COMPLETE,blaOXA-1=COMPLETE,blaOXA-48=COMPLETE,blaSHV-1=COMPLETE,blaTEM-1=COMPLETE,catB3=PARTIAL_END_OF_CONTIG,dfrA1=COMPLETE,dfrA50=COMPLETE,emrD=COMPLETE,fosA=COMPLETE,gyrA_D87G=POINT,oqxA=COMPLETE,oqxB25=COMPLETE,sat2=COMPLETE,sul1=COMPLETE,tet(A)=COMPLETE
GCA_900510495.1	SAMEA3500023	PRJEB10018	klebsiella	405	5589574	30	na	3.12.8	blaSHV=COMPLETE,emrD=COMPLETE,fosA7=MISTRANSLATION,fosA=COMPLETE,oqxA=COMPLETE,oqxB14=COMPLETE
GCA_900511685.1	SAMEA3500024	PRJEB10018	klebsiella	405	5589448	27	na	3.12.8	blaSHV-76=COMPLETE,emrD=COMPLETE,fosA7=MISTRANSLATION,fosA=COMPLETE,oqxA=COMPLETE,oqxB14=COMPLETE
GCA_900502915.1	SAMEA3500025	PRJEB10018	klebsiella	307	5597983	25	na	4.0.3	aac(3)-IIe=COMPLETE,aac(6')-Ib-cr5=COMPLETE,aph(3'')-Ib=COMPLETE,aph(6)-Id=COMPLETE,blaCTX-M-15=COMPLETE,blaOXA-1=COMPLETE,blaOXA-48=COMPLETE,blaSHV-28=COMPLETE,blaTEM-1=COMPLETE,catB3=PARTIAL_END_OF_CONTIG,dfrA14=COMPLETE,emrD=COMPLETE,fosA=COMPLETE,gyrA_S83I=POINT,oqxA=COMPLETE,oqxB19=COMPLETE,parC_S80I=POINT,qnrB1=COMPLETE,sul2=COMPLETE,tet(A)=COMPLETE
GCA_900510485.1	SAMEA3500026	PRJEB10018	klebsiella	307	5602628	23	na	4.0.3	aac(3)-IIe=COMPLETE,aac(6')-Ib-cr5=COMPLETE,aph(3'')-Ib=COMPLETE,aph(6)-Id=COMPLETE,blaCTX-M-15=COMPLETE,blaOXA-1=COMPLETE,blaOXA-48=COMPLETE,blaSHV-28=COMPLETE,blaTEM-1=COMPLETE,catB3=PARTIAL_END_OF_CONTIG,dfrA14=COMPLETE,emrD=COMPLETE,fosA=COMPLETE,gyrA_S83I=POINT,oqxA=COMPLETE,oqxB19=COMPLETE,parC_S80I=POINT,qnrB1=COMPLETE,sul2=COMPLETE,tet(A)=COMPLETE
GCA_900510525.1	SAMEA3500027	PRJEB10018	klebsiella	395	5383859	23	na	3.12.8	aadA2=COMPLETE,blaSHV-11=COMPLETE,dfrA1=COMPLETE,emrD=COMPLETE,fosA=COMPLETE,gyrA_S83I=POINT,mph(A)=COMPLETE,oqxA=COMPLETE,oqxB=COMPLETE,parC_S80I=POINT,pmrB_R256G=POINT,sul1=COMPLETE,tet(A)=COMPLETE
GCA_900510545.1	SAMEA3500028	PRJEB10018	klebsiella	307	5539887	23	na	3.12.8	aac(3)-IIe=COMPLETE,aac(6')-Ib-cr5=COMPLETE,aph(3'')-Ib=COMPLETE,aph(6)-Id=COMPLETE,blaCTX-M-15=COMPLETE,blaOXA-1=COMPLETE,blaOXA-48=COMPLETE,blaSHV-28=COMPLETE,blaTEM-1=COMPLETE,catB3=PARTIAL_END_OF_CONTIG,dfrA14=COMPLETE,emrD=COMPLETE,fosA=COMPLETE,gyrA_S83I=POINT,oqxA=COMPLETE,oqxB19=COMPLETE,parC_S80I=POINT,qnrB1=COMPLETE,sul2=COMPLETE,tet(A)=COMPLETE
GCA_900510535.1	SAMEA3500029	PRJEB10018	klebsiella	307	5541263	21	na	3.12.8	aac(3)-IIe=COMPLETE,aac(6')-Ib-cr5=COMPLETE,aph(3'')-Ib=COMPLETE,aph(6)-Id=COMPLETE,blaCTX-M-15=COMPLETE,blaOXA-1=COMPLETE,blaOXA-48=COMPLETE,blaSHV-28=COMPLETE,blaTEM-1=COMPLETE,catB3=PARTIAL_END_OF_CONTIG,dfrA14=COMPLETE,emrD=COMPLETE,fosA=COMPLETE,gyrA_S83I=POINT,oqxA=COMPLETE,oqxB19=COMPLETE,parC_S80I=POINT,qnrB1=COMPLETE,sul2=COMPLETE,tet(A)=COMPLETE
GCA_900511675.1	SAMEA3500030	PRJEB10018	klebsiella	902	5383481	13	na	4.0.3	aph(3'')-Ib=COMPLETE,aph(6)-Id=COMPLETE,blaCTX-M-15=COMPLETE,blaSHV-38=COMPLETE,blaTEM-1=COMPLETE,dfrA14=COMPLETE,emrD=COMPLETE,fosA=COMPLETE,oqxA=COMPLETE,oqxB=COMPLETE,pmrB_R256G=POINT,sul2=COMPLETE
GCA_900511665.1	SAMEA3500032	PRJEB10018	klebsiella	405	5789296	18	na	4.0.3	blaSHV-76=COMPLETE,dfrA14=COMPLETE,dfrA50=COMPLETE,emrD=COMPLETE,fosA7=MISTRANSLATION,fosA=COMPLETE,oqxA=COMPLETE,oqxB14=COMPLETE
GCA_900511715.1	SAMEA3500035	PRJEB10018	klebsiella	14	5424770	10	na	3.12.8	aac(6')-Ib-cr5=COMPLETE,blaCTX-M-15=COMPLETE,blaOXA-1=COMPLETE,blaSHV-28=COMPLETE,catB3=PARTIAL_END_OF_CONTIG,dfrA14=COMPLETE,emrD=COMPLETE,fosA=COMPLETE,oqxA=COMPLETE,oqxB=COMPLETE,qnrB1=COMPLETE
GCA_900510585.1	SAMEA3500036	PRJEB10018	klebsiella	37	5237042	13	na	3.12.8	blaSHV-11=COMPLETE,emrD=COMPLETE,fosA=COMPLETE,oqxA=COMPLETE,oqxB=COMPLETE,pmrB_R256G=POINT
GCA_900510575.1	SAMEA3500037	PRJEB10018	klebsiella	45	5433161	22	na	3.12.8	blaSHV-1=COMPLETE,blaSHV_C-112A=POINT,emrD=COMPLETE,fosA=COMPLETE,oqxA11=COMPLETE,oqxB19=COMPLETE,pmrB_R256G=POINT,tet(D)=COMPLETE
GCA_900511725.1	SAMEA3500039	PRJEB10018	klebsiella	307	5574356	20	na	3.12.8	aac(3)-IIe=COMPLETE,aph(3'')-Ib=COMPLETE,aph(6)-Id=COMPLETE,blaCTX-M-15=COMPLETE,blaDHA-1=COMPLETE,blaSHV-28=COMPLETE,blaTEM-1=COMPLETE,dfrA14=COMPLETE,emrD=COMPLETE,fosA=COMPLETE,gyrA_S83I=POINT,oqxA=COMPLETE,oqxB19=COMPLETE,parC_S80I=POINT,qnrB4=COMPLETE,sul1=COMPLETE,sul2=COMPLETE
GCA_900511795.1	SAMEA3500041	PRJEB10018	klebsiella	1709	5765552	29	na	3.12.8	ant(2'')-Ia=COMPLETE,aph(3'')-Ib=COMPLETE,aph(6)-Id=COMPLETE,blaCMY-4=COMPLETE,blaOXA-204=COMPLETE,blaSHV-1=COMPLETE,cmlA5=COMPLETE,dfrA50=COMPLETE,emrD=COMPLETE,fosA=COMPLETE,oqxA=COMPLETE,oqxB19=COMPLETE,sul2=COMPLETE,tet(A)=COMPLETE
GCA_900511745.1	SAMEA3500042	PRJEB10018	klebsiella	392	5440465	26	na	3.12.8	aac(3)-IIe=COMPLETE,aac(6')-Ib-cr5=COMPLETE,aph(3'')-Ib=COMPLETE,aph(6)-Id=COMPLETE,blaCTX-M-15=COMPLETE,blaOXA-1=COMPLETE,blaSHV-11=COMPLETE,blaTEM-1=COMPLETE,catB3=PARTIAL_END_OF_CONTIG,dfrA14=COMPLETE,emrD=COMPLETE,fosA=COMPLETE,gyrA_S83I=POINT,oqxA=COMPLETE,oqxB=COMPLETE,parC_S80I=POINT,pmrB_R256G=POINT,qnrB1=COMPLETE,sul2=COMPLETE,tet(A)=COMPLETE
GCA_900511765.1	SAMEA3500047	PRJEB10018	klebsiella	11	5545773	20	na	3.12.8	aac(6')-Ib-cr5=COMPLETE,aph(3')-Ia=COMPLETE,arr-3=COMPLETE,blaCTX-M-3=COMPLETE,blaDHA-1=COMPLETE,blaOXA=COMPLETE,blaSHV-11=COMPLETE,blaTEM-1=COMPLETE,catB3=COMPLETE,emrD=COMPLETE,fosA=COMPLETE,gyrA_S83I=POINT,oqxA=COMPLETE,oqxB=COMPLETE,parC_S80I=POINT,pmrB_R256G=POINT,qnrB4=COMPLETE,sul1=COMPLETE,sul1=PARTIAL
GCA_900510825.1	SAMEA3500051	PRJEB10018	klebsiella	134	5377748	14	na	3.12.8	blaSHV-60=COMPLETE,dfrA50=COMPLETE,emrD=COMPLETE,fosA=COMPLETE,oqxA=COMPLETE,oqxB19=COMPLETE
GCA_900510945.1	SAMEA3500052	PRJEB10018	klebsiella	14	5463449	12	na	4.0.3	aac(6')-Ib-cr5=COMPLETE,blaCTX-M-15=COMPLETE,blaOXA-1=COMPLETE,blaSHV-28=COMPLETE,catB3=PARTIAL_END_OF_CONTIG,dfrA14=COMPLETE,emrD=COMPLETE,fosA=COMPLETE,ompK36_W125STOP=POINT,oqxA=COMPLETE,oqxB=COMPLETE,qnrB1=COMPLETE
GCA_900511735.1	SAMEA3500053	PRJEB10018	klebsiella	14	5426745	12	na	3.12.8	aac(6')-Ib-cr5=COMPLETE,blaCTX-M-15=COMPLETE,blaOXA-1=COMPLETE,blaSHV-28=COMPLETE,catB3=PARTIAL_END_OF_CONTIG,dfrA14=COMPLETE,emrD=COMPLETE,fosA=COMPLETE,oqxA=COMPLETE,oqxB=COMPLETE,qnrB1=COMPLETE
GCA_900511775.1	SAMEA3500056	PRJEB10018	klebsiella	307	5534051	22	na	3.12.8	aac(3)-IIe=COMPLETE,aac(6')-Ib-cr5=COMPLETE,aph(3'')-Ib=COMPLETE,aph(6)-Id=COMPLETE,blaCTX-M-15=COMPLETE,blaOXA-1=COMPLETE,blaOXA-48=COMPLETE,blaSHV-28=COMPLETE,blaTEM-1=COMPLETE,catB3=PARTIAL_END_OF_CONTIG,dfrA14=COMPLETE,emrD=COMPLETE,fosA=COMPLETE,gyrA_S83I=POINT,oqxA=COMPLETE,oqxB19=COMPLETE,parC_S80I=POINT,qnrB1=COMPLETE,sul2=COMPLETE,tet(A)=COMPLETE
GCA_900511025.1	SAMEA3500057	PRJEB10018	klebsiella	11	5611306	21	na	3.12.8	aac(6')-Ib-cr5=COMPLETE,aph(3'')-Ib=COMPLETE,aph(3')-Ia=COMPLETE,aph(6)-Id=COMPLETE,arr-3=COMPLETE,blaCTX-M-3=COMPLETE,blaDHA-1=COMPLETE,blaOXA=COMPLETE,blaSHV-11=COMPLETE,blaTEM-1=COMPLETE,catB3=COMPLETE,emrD=COMPLETE,fosA=COMPLETE,gyrA_S83I=POINT,oqxA=COMPLETE,oqxB=COMPLETE,parC_S80I=POINT,pmrB_R256G=POINT,qnrB4=COMPLETE,sul1=COMPLETE
GCA_900511135.1	SAMEA3500058	PRJEB10018	klebsiella	147	5364462	16	na	3.12.8	aac(3)-IId=COMPLETE,aac(6')-Ib-cr5=COMPLETE,aadA1=COMPLETE,aph(3'')-Ib=COMPLETE,aph(6)-Id=COMPLETE,blaCTX-M-15=COMPLETE,blaOXA-1=COMPLETE,blaSHV-11=COMPLETE,blaTEM-1=COMPLETE,catB3=PARTIAL,dfrA15=COMPLETE,emrD=COMPLETE,fosA=COMPLETE,gyrA_S83I=POINT,oqxA=COMPLETE,oqxB=COMPLETE,parC_S80I=POINT,pmrB_R256G=POINT,qnrS1=COMPLETE,sul1=COMPLETE,sul2=COMPLETE,tet(D)=COMPLETE
GCA_900511205.1	SAMEA3500059	PRJEB10018	klebsiella	37	5683847	28	na	4.0.3	blaSHV-11=COMPLETE,emrD=COMPLETE,fosA=COMPLETE,oqxA=COMPLETE,oqxB=COMPLETE,pmrB_R256G=POINT
GCA_900511805.1	SAMEA3500062	PRJEB10018	klebsiella	37	5291344	14	na	3.12.8	blaSHV-11=COMPLETE,dfrA50=COMPLETE,emrD=COMPLETE,fosA=COMPLETE,oqxA=COMPLETE,oqxB=COMPLETE,pmrB_R256G=POINT
GCA_900509385.1	SAMEA3500064	PRJEB10018	klebsiella	3526	5407698	11	na	3.12.8	blaLEN-17=COMPLETE,emrD=COMPLETE,fosA=COMPLETE,oqxA=COMPLETE,oqxB15=COMPLETE,oqxR_D95E=POINT,oqxR_V113I=POINT
GCA_900510565.1	SAMEA3500069	PRJEB10018	klebsiella	11	5540335	34	na	3.12.8	aac(3)-IIe=COMPLETE,aac(6')-Ib=COMPLETE,aadA1=COMPLETE,aadA2=COMPLETE,blaCTX-M-15=COMPLETE,blaOXA-1=COMPLETE,blaOXA-9=COMPLETE,blaSHV-11=COMPLETE,blaTEM-1=COMPLETE,catB3=PARTIAL,crrB_P151L=POINT,dfrA12=COMPLETE,emrD=COMPLETE,fosA=COMPLETE,gyrA_S83I=POINT,oqxA=COMPLETE,oqxB=COMPLETE,parC_S80I=POINT,pmrB_R256G=POINT,sul1=COMPLETE
GCA_900510595.1	SAMEA3500070	PRJEB10018	klebsiella	11	5580027	34	na	4.0.3	aac(3)-IIe=COMPLETE,aac(6')-Ib-cr5=COMPLETE,aadA2=COMPLETE,blaCTX-M-15=COMPLETE,blaOXA-1=COMPLETE,blaSHV-11=COMPLETE,catA1=COMPLETE,catB3=PARTIAL,dfrA12=COMPLETE,emrD=COMPLETE,fosA=COMPLETE,gyrA_S83I=POINT,oqxA=COMPLETE,oqxB=COMPLETE,parC_S80I=POINT,pmrB_R256G=POINT,sul1=COMPLETE
GCA_900510605.1	SAMEA3500071	PRJEB10018	klebsiella	11	5517647	25	na	3.12.8	aac(6')-Ib-cr5=COMPLETE,blaOXA-1=COMPLETE,blaSHV-11=COMPLETE,catA1=COMPLETE,catB3=PARTIAL_END_OF_CONTIG,emrD=COMPLETE,ere(B)=COMPLETE,fosA=COMPLETE,gyrA_D87A=POINT,gyrA_S83F=POINT,oqxA=COMPLETE,oqxB=COMPLETE,parC_S80I=POINT,pmrB_R256G=POINT,sul2=COMPLETE,tet(D)=COMPLETE
GCA_900510615.1	SAMEA3500072	PRJEB10018	klebsiella	11	5621755	30	na	3.12.8	aac(3)-IIe=COMPLETE,aac(6')-Ib-cr5=COMPLETE,aac(6')-Ib=PARTIAL_END_OF_CONTIG,aadA1=COMPLETE,aadA2=COMPLETE,blaCTX-M-15=COMPLETE,blaDHA-1=COMPLETE,blaOXA-1=COMPLETE,blaOXA-9=COMPLETE,blaSHV-11=COMPLETE,blaTEM-1=COMPLETE,catA1=COMPLETE,catB3=PARTIAL,dfrA12=COMPLETE,dfrA14=COMPLETE,emrD=COMPLETE,fosA=COMPLETE,gyrA_S83I=POINT,oqxA=COMPLETE,oqxB=COMPLETE,parC_S80I=POINT,pmrB_R256G=POINT,qnrB4=COMPLETE,sul1=COMPLETE
GCA_900510635.1	SAMEA3500073	PRJEB10018	klebsiella	15	5472055	21	na	3.12.8	aac(3)-IIe=COMPLETE,aac(6')-Ib-cr5=COMPLETE,aph(3'')-Ib=COMPLETE,aph(6)-Id=COMPLETE,blaCTX-M-15=COMPLETE,blaOXA-1=COMPLETE,blaSHV-28=COMPLETE,blaTEM-1=COMPLETE,catB3=PARTIAL,dfrA14=COMPLETE,dfrA50=COMPLETE,emrD=COMPLETE,fosA=COMPLETE,gyrA_D87A=POINT,gyrA_S83F=POINT,oqxA=COMPLETE,oqxB=COMPLETE,parC_S80I=POINT,ramR_A19V=POINT,sul2=COMPLETE
GCA_900510625.1	SAMEA3500074	PRJEB10018	klebsiella	11	5616898	27	na	3.12.8	aac(6')-Ib=COMPLETE,aac(6')-Ib=PARTIAL_END_OF_CONTIG,aadA1=COMPLETE,aadA2=COMPLETE,blaCTX-M-15=COMPLETE,blaDHA-1=COMPLETE,blaOXA-1=COMPLETE,blaOXA-9=COMPLETE,blaSHV-11=COMPLETE,blaTEM-1=COMPLETE,catA1=COMPLETE,catB3=PARTIAL,dfrA12=COMPLETE,dfrA14=COMPLETE,emrD=COMPLETE,fosA=COMPLETE,gyrA_S83I=POINT,oqxA=COMPLETE,oqxB=COMPLETE,parC_S80I=POINT,pmrB_R256G=POINT,qnrB4=COMPLETE,sul1=COMPLETE
GCA_900510645.1	SAMEA3500075	PRJEB10018	klebsiella	15	5505854	26	na	4.0.3	aac(3)-IIe=COMPLETE,aac(6')-Ib=COMPLETE,aadA1=COMPLETE,blaCTX-M-15=COMPLETE,blaOXA-1=COMPLETE,blaOXA-9=COMPLETE,blaSHV-28=COMPLETE,catB3=PARTIAL,dfrA14=COMPLETE,emrD=COMPLETE,fosA=COMPLETE,gyrA_D87A=POINT,gyrA_S83F=POINT,ompK35_W230STOP=POINT,oqxA=COMPLETE,oqxB=COMPLETE,parC_S80I=POINT,ramR_A19V=POINT,tet(A)=COMPLETE
GCA_900510675.1	SAMEA3500077	PRJEB10018	klebsiella	11	5560208	30	na	3.12.8	aac(3)-IIe=COMPLETE,aac(6')-Ib=COMPLETE,aac(6')-Ib=PARTIAL_END_OF_CONTIG,aadA1=COMPLETE,blaCTX-M-15=COMPLETE,blaOXA-1=COMPLETE,blaOXA-9=COMPLETE,blaSHV-11=COMPLETE,blaTEM-1=COMPLETE,catB3=PARTIAL_END_OF_CONTIG,emrD=COMPLETE,fosA=COMPLETE,gyrA_S83I=POINT,oqxA=COMPLETE,oqxB=COMPLETE,parC_S80I=POINT,pmrB_R256G=POINT
GCA_900510695.1	SAMEA3500078	PRJEB10018	klebsiella	11	5552188	28	na	3.12.8	aadA2=COMPLETE,blaDHA-1=COMPLETE,blaSHV-11=COMPLETE,catA1=COMPLETE,dfrA12=COMPLETE,emrD=COMPLETE,fosA=COMPLETE,gyrA_S83I=POINT,oqxA=COMPLETE,oqxB=COMPLETE,parC_S80I=POINT,pmrB_R256G=POINT,qnrB4=COMPLETE,sul1=COMPLETE
GCA_900510655.1	SAMEA3500079	PRJEB10018	klebsiella	11	5487834	17	na	3.12.8	aac(6')-Ib-cr5=COMPLETE,aadA2=COMPLETE,blaOXA-1=COMPLETE,blaSHV-11=COMPLETE,catA1=COMPLETE,catB3=PARTIAL,dfrA12=COMPLETE,emrD=COMPLETE,fosA=COMPLETE,gyrA_D87A=POINT,gyrA_S83F=POINT,oqxA=COMPLETE,oqxB=COMPLETE,parC_S80I=POINT,pmrB_R256G=POINT,sul1=COMPLETE
GCA_900502925.1	SAMEA3500081	PRJEB10018	klebsiella	11	5623900	25	na	3.12.8	aac(3)-IIe=COMPLETE,aac(6')-Ib=COMPLETE,aadA1=COMPLETE,aadA2=COMPLETE,blaCTX-M-15=COMPLETE,blaDHA-1=COMPLETE,blaOXA-1=COMPLETE,blaOXA-9=COMPLETE,blaSHV-11=COMPLETE,blaTEM-1=COMPLETE,blaZ=PARTIAL_END_OF_CONTIG,catA1=COMPLETE,catB3=PARTIAL,dfrA12=COMPLETE,dfrA14=COMPLETE,emrD=COMPLETE,fosA=COMPLETE,gyrA_S83I=POINT,oqxA=COMPLETE,oqxB=COMPLETE,parC_S80I=POINT,pmrB_R256G=POINT,qnrB4=COMPLETE,sul1=COMPLETE
GCA_900510685.1	SAMEA3500082	PRJEB10018	klebsiella	20	5719836	20	na	4.0.3	aph(3'')-Ib=COMPLETE,aph(6)-Id=COMPLETE,blaSHV-187=COMPLETE,emrD=COMPLETE,fosA10=COMPLETE,oqxA=COMPLETE,oqxB32=COMPLETE
GCA_900510665.1	SAMEA3500083	PRJEB10018	klebsiella	3674	5517061	19	na	3.12.8	blaSHV-1=COMPLETE,emrD=COMPLETE,fosA=COMPLETE,oqxA=COMPLETE,oqxB=COMPLETE
GCA_900510715.1	SAMEA3500084	PRJEB10018	klebsiella	11	5615400	32	na	3.12.8	aac(3)-IIe=COMPLETE,aac(6')-Ib=COMPLETE,aadA1=COMPLETE,aadA2=COMPLETE,blaCTX-M-15=COMPLETE,blaDHA-1=COMPLETE,blaOXA-1=COMPLETE,blaOXA-9=COMPLETE,blaSHV-11=COMPLETE,blaTEM-1=COMPLETE,catA1=COMPLETE,catB3=PARTIAL,dfrA12=COMPLETE,emrD=COMPLETE,fosA=COMPLETE,gyrA_S83I=POINT,oqxA=COMPLETE,oqxB=COMPLETE,parC_S80I=POINT,pmrB_R256G=POINT,qnrB4=COMPLETE,sul1=COMPLETE
GCA_900510705.1	SAMEA3500085	PRJEB10018	klebsiella	258	5681455	33	na	3.12.8	aac(6')-Ib=COMPLETE,aadA2=COMPLETE,aph(3')-Ia=COMPLETE,blaKPC-2=COMPLETE,blaOXA=MISTRANSLATION,blaSHV=PARTIAL_END_OF_CONTIG,blaTEM-1=COMPLETE,catA1=COMPLETE,dfrA12=COMPLETE,emrD=COMPLETE,fosA=COMPLETE,gyrA_S83I=POINT,mph(A)=COMPLETE,ompK36_D135DGD=POINT,oqxA=COMPLETE,oqxB=COMPLETE,parC_S80I=POINT,pmrB_R256G=POINT,sul1=COMPLETE
GCA_900510785.1	SAMEA3500088	PRJEB10018	klebsiella	20	5675734	25	na	4.0.3	blaSHV-187=COMPLETE,emrD=COMPLETE,fosA10=COMPLETE
GCA_900510755.1	SAMEA3500090	PRJEB10018	klebsiella	11	5253214	27	na	4.0.3	blaSHV-11=COMPLETE,emrD=COMPLETE,fosA=COMPLETE,gyrA_S83I=POINT,oqxA=COMPLETE,oqxB=COMPLETE,parC_S80I=POINT,pmrB_R256G=POINT
GCA_900510725.1	SAMEA3500091	PRJEB10018	klebsiella	234	5242153	17	na	3.12.8	blaSHV-27=COMPLETE,emrD=COMPLETE,fosA=COMPLETE,oqxA=COMPLETE,oqxB=COMPLETE
GCA_900510765.1	SAMEA3500092	PRJEB10018	klebsiella	11	5475842	22	na	3.12.8	aac(6')-Ib-cr5=COMPLETE,aph(3'')-Ib=COMPLETE,aph(6)-Id=COMPLETE,blaCTX-M-15=COMPLETE,blaOXA-1=COMPLETE,blaSHV-11=COMPLETE,blaTEM-1=COMPLETE,catB3=PARTIAL_END_OF_CONTIG,emrD=COMPLETE,fosA=COMPLETE,gyrA_D87A=POINT,gyrA_S83F=POINT,oqxA=COMPLETE,oqxB=COMPLETE,oqxR_Q11L=POINT,parC_S80I=POINT,pmrB_R256G=POINT,sul2=COMPLETE,tet(D)=COMPLETE
GCA_900510775.1	SAMEA3500093	PRJEB10018	klebsiella	11	5532219	26	na	3.12.8	aac(3)-IIe=COMPLETE,aac(6')-Ib-cr5=COMPLETE,aph(3'')-Ib=COMPLETE,aph(6)-Id=COMPLETE,blaCTX-M-15=COMPLETE,blaOXA-1=COMPLETE,blaSHV-11=COMPLETE,blaTEM-1=COMPLETE,catA1=COMPLETE,catB3=PARTIAL_END_OF_CONTIG,emrD=COMPLETE,ere(B)=COMPLETE,fosA=COMPLETE,gyrA_D87A=POINT,gyrA_S83F=POINT,oqxA=COMPLETE,oqxB=COMPLETE,parC_S80I=POINT,pmrB_R256G=POINT,sul2=COMPLETE,tet(D)=COMPLETE
GCA_900510735.1	SAMEA3500095	PRJEB10018	klebsiella	11	5625666	31	na	3.12.8	aac(3)-IIe=COMPLETE,aac(6')-Ib=COMPLETE,aadA1=COMPLETE,aadA2=COMPLETE,blaCTX-M-15=COMPLETE,blaDHA-1=COMPLETE,blaOXA-1=COMPLETE,blaOXA-9=COMPLETE,blaSHV-11=COMPLETE,blaTEM-1=COMPLETE,catA1=COMPLETE,catB3=PARTIAL,dfrA12=COMPLETE,dfrA14=COMPLETE,emrD=COMPLETE,fosA=COMPLETE,gyrA_S83I=POINT,oqxA=COMPLETE,oqxB=COMPLETE,parC_S80I=POINT,pmrB_R256G=POINT,qnrB4=COMPLETE,sul1=COMPLETE
GCA_900510745.1	SAMEA3500097	PRJEB10018	klebsiella	280	5613035	18	na	4.0.3	blaSHV-27=COMPLETE,emrD=COMPLETE,fosA=MISTRANSLATION,oqxA=COMPLETE,oqxB19=COMPLETE
GCA_900510805.1	SAMEA3500098	PRJEB10018	klebsiella	11	5608613	32	na	3.12.8	aac(3)-IIe=COMPLETE,aac(6')-Ib=COMPLETE,aadA1=COMPLETE,aadA2=COMPLETE,blaCTX-M-15=COMPLETE,blaDHA-1=COMPLETE,blaOXA-1=COMPLETE,blaOXA-9=COMPLETE,blaSHV-11=COMPLETE,blaTEM-1=COMPLETE,catA1=COMPLETE,catB3=PARTIAL,dfrA12=COMPLETE,dfrA14=COMPLETE,emrD=COMPLETE,fosA=COMPLETE,gyrA_S83I=POINT,oqxA=COMPLETE,oqxB=COMPLETE,parC_S80I=POINT,pmrB_R256G=POINT,qnrB4=COMPLETE,sul1=COMPLETE
GCA_900512305.1	SAMEA3512030	PRJEB10018	klebsiella	14	5469628	12	na	3.12.8	aph(3'')-Ib=COMPLETE,aph(6)-Id=COMPLETE,blaCTX-M-15=COMPLETE,blaSHV-28=COMPLETE,blaTEM-1=COMPLETE,dfrA14=COMPLETE,emrD=COMPLETE,fosA=COMPLETE,gyrA_D87G=POINT,oqxA=COMPLETE,oqxB=COMPLETE,qnrB1=COMPLETE,sul2=COMPLETE,tet(A)=COMPLETE
GCA_900512385.1	SAMEA3512031	PRJEB10018	klebsiella	628	5439310	17	na	3.12.8	aac(6')-Ib-cr5=COMPLETE,aph(3'')-Ib=COMPLETE,aph(6)-Id=COMPLETE,blaCTX-M-15=COMPLETE,blaOXA-1=COMPLETE,blaSHV-1=COMPLETE,blaTEM-1=COMPLETE,catB3=PARTIAL_END_OF_CONTIG,dfrA14=COMPLETE,emrD=COMPLETE,fosA7=PARTIAL,fosA=COMPLETE,ompK35_E132K=POINT,oqxA=COMPLETE,oqxB=COMPLETE,qnrB1=COMPLETE,sul2=COMPLETE,tet(A)=COMPLETE
GCA_900512495.1	SAMEA3512032	PRJEB10018	klebsiella	14	5520616	21	na	3.12.8	aac(3)-IIe=COMPLETE,aac(6')-Ib-cr5=COMPLETE,aph(3'')-Ib=COMPLETE,aph(3')-Ia=COMPLETE,aph(6)-Id=COMPLETE,blaCTX-M-15=COMPLETE,blaOXA-1=COMPLETE,blaOXA-48=COMPLETE,blaSHV-28=COMPLETE,blaTEM-1=COMPLETE,catB3=PARTIAL_END_OF_CONTIG,dfrA14=COMPLETE,emrD=COMPLETE,fosA=COMPLETE,mph(A)=COMPLETE,oqxA=COMPLETE,oqxB=COMPLETE,qnrB1=COMPLETE,sul2=COMPLETE
GCA_900512605.1	SAMEA3512035	PRJEB10018	klebsiella	14	5598921	23	na	4.0.3	aph(3'')-Ib=COMPLETE,aph(6)-Id=COMPLETE,blaCTX-M-15=COMPLETE,blaSHV-28=COMPLETE,dfrA14=COMPLETE,emrD=COMPLETE,fosA=COMPLETE,gyrA_S83Y=POINT,oqxA=COMPLETE,oqxB=COMPLETE,sul2=COMPLETE,tet(D)=COMPLETE
GCA_900512705.1	SAMEA3512036	PRJEB10018	klebsiella	867	5243796	15	na	4.0.3	blaSHV-144=COMPLETE,emrD=COMPLETE,fosA=COMPLETE,oqxA=COMPLETE,oqxB19=COMPLETE
GCA_900512775.1	SAMEA3512037	PRJEB10018	klebsiella	101	5780919	28	na	3.12.8	aac(3)-IIe=COMPLETE,aac(6')-Ib-cr5=COMPLETE,aac(6')-Ib-cr=PARTIAL_END_OF_CONTIG,aadA1=COMPLETE,blaCTX-M-15=COMPLETE,blaOXA-1=COMPLETE,blaOXA-48=COMPLETE,blaOXA-9=COMPLETE,blaSHV-1=COMPLETE,blaTEM-1=COMPLETE,catB3=PARTIAL,dfrA14=COMPLETE,emrD=COMPLETE,fosA=COMPLETE,gyrA_D87N=POINT,gyrA_S83Y=POINT,mgrB_Q30STOP=POINT,ompK36_D135DGD=POINT,oqxA=COMPLETE,oqxB20=COMPLETE,parC_S80I=POINT,tet(D)=COMPLETE
GCA_900511875.1	SAMEA3512038	PRJEB10018	klebsiella	3640	5511545	21	na	3.12.8	blaSHV-40=COMPLETE,emrD=COMPLETE,fosA10=COMPLETE,oqxA=COMPLETE,oqxB32=COMPLETE
GCA_900511815.1	SAMEA3512039	PRJEB10018	klebsiella	307	5643246	19	na	4.0.3	aac(3)-IIe=COMPLETE,aph(3'')-Ib=COMPLETE,aph(6)-Id=COMPLETE,blaCTX-M-15=COMPLETE,blaOXA-48=COMPLETE,blaSHV-28=COMPLETE,blaTEM-1=COMPLETE,dfrA14=COMPLETE,emrD=COMPLETE,fosA=COMPLETE,gyrA_S83I=POINT,oqxA=COMPLETE,oqxB19=COMPLETE,parC_S80I=POINT,qnrB1=COMPLETE,sul2=COMPLETE
GCA_900511915.1	SAMEA3512040	PRJEB10018	klebsiella	17	5628437	24	na	4.0.3	ant(2'')-Ia=COMPLETE,aph(3'')-Ib=COMPLETE,aph(3')-VIb=COMPLETE,aph(6)-Id=COMPLETE,blaCTX-M-14=COMPLETE,blaOXA-48=COMPLETE,blaSHV=PARTIAL_END_OF_CONTIG,emrD=COMPLETE,fosA=COMPLETE,gyrA_S83Y=POINT,oqxA=COMPLETE,oqxB25=COMPLETE,sul1=COMPLETE
GCA_900512115.1	SAMEA3512042	PRJEB10018	klebsiella	299	5194144	38	na	4.0.3	blaSHV-1=COMPLETE,emrD=COMPLETE,fosA=COMPLETE,ompK35_E132K=POINT
GCA_900512165.1	SAMEA3512043	PRJEB10018	klebsiella	258	5574775	24	na	3.12.8	aac(6')-Ib=COMPLETE,aadA2=COMPLETE,aph(3')-Ia=COMPLETE,blaKPC-2=COMPLETE,blaSHV-11=COMPLETE,catA1=COMPLETE,dfrA12=COMPLETE,emrD=COMPLETE,fosA=COMPLETE,gyrA_S83I=POINT,mph(A)=COMPLETE,oqxA=COMPLETE,oqxB=COMPLETE,parC_S80I=POINT,pmrB_R256G=POINT,sul1=COMPLETE
GCA_900512255.1	SAMEA3512044	PRJEB10018	klebsiella	15	5596430	22	na	3.12.8	aac(3)-IIe=COMPLETE,aac(6')-Ib-cr5=COMPLETE,aph(3'')-Ib=COMPLETE,aph(6)-Id=COMPLETE,blaCTX-M-15=COMPLETE,blaOXA-1=COMPLETE,blaOXA-48=COMPLETE,blaSHV-28=COMPLETE,blaTEM-1=COMPLETE,catB3=PARTIAL,dfrA14=COMPLETE,emrD=COMPLETE,fosA=COMPLETE,gyrA_D87A=POINT,gyrA_S83F=POINT,oqxA=COMPLETE,oqxB=COMPLETE,parC_S80I=POINT,ramR_A19V=POINT,sul2=COMPLETE
GCA_900509465.1	SAMEA3512045	PRJEB10018	klebsiella	347	5685956	12	na	3.12.8	blaLEN-19=COMPLETE,emrD=COMPLETE,fosA=COMPLETE,oqxA=COMPLETE,oqxB9=COMPLETE,oqxR_D95E=POINT,oqxR_V113I=POINT
GCA_900512285.1	SAMEA3512046	PRJEB10018	klebsiella	11	5462918	24	na	4.0.3	aac(6')-Ib=COMPLETE,aadA2=COMPLETE,aph(3')-Ia=COMPLETE,blaCTX-M-15=COMPLETE,blaNDM-1=COMPLETE,blaSHV-11=COMPLETE,ble=COMPLETE,catB=COMPLETE,dfrA12=COMPLETE,emrD=COMPLETE,fosA=COMPLETE,gyrA_S83I=POINT,mph(A)=COMPLETE,oqxA=COMPLETE,oqxB=COMPLETE,parC_S80I=POINT,pmrB_R256G=POINT,qnrB1=COMPLETE,rmtF1=COMPLETE,sul1=COMPLETE
GCA_900512275.1	SAMEA3512047	PRJEB10018	klebsiella	15	5520407	26	na	4.0.3	aac(6')-Ib-cr5=COMPLETE,aph(3'')-Ib=COMPLETE,aph(3')-Ia=COMPLETE,aph(6)-Id=COMPLETE,blaCTX-M-15=COMPLETE,blaOXA-1=COMPLETE,blaSHV-28=COMPLETE,blaTEM-1=COMPLETE,catB3=PARTIAL_END_OF_CONTIG,emrD=COMPLETE,fosA=COMPLETE,gyrA_D87A=POINT,gyrA_S83F=POINT,mph(A)=COMPLETE,oqxA=COMPLETE,oqxB=COMPLETE,parC_S80I=POINT,ramR_A19V=POINT,sul2=COMPLETE,tet(A)=COMPLETE
GCA_900512325.1	SAMEA3512048	PRJEB10018	klebsiella	6	5239669	19	na	3.12.8	blaSHV-1=COMPLETE,emrD=COMPLETE,fosA=COMPLETE,oqxA10=COMPLETE,oqxB19=COMPLETE
GCA_900512335.1	SAMEA3512049	PRJEB10018	klebsiella	392	5608539	23	na	3.12.8	aac(3)-IIe=COMPLETE,aac(6')-Ib-cr5=COMPLETE,aph(3'')-Ib=COMPLETE,aph(6)-Id=COMPLETE,blaCTX-M-15=COMPLETE,blaOXA-1=COMPLETE,blaOXA-48=COMPLETE,blaSHV-11=COMPLETE,blaTEM-1=COMPLETE,catB3=PARTIAL_END_OF_CONTIG,dfrA14=COMPLETE,emrD=COMPLETE,fosA=COMPLETE,gyrA_S83I=POINT,oqxA=COMPLETE,oqxB=COMPLETE,parC_S80I=POINT,pmrB_R256G=POINT,sul2=COMPLETE
GCA_900512315.1	SAMEA3512050	PRJEB10018	klebsiella	14	5690993	25	na	4.0.3	aph(3'')-Ib=COMPLETE,aph(6)-Id=COMPLETE,blaCTX-M-15=COMPLETE,blaSHV-28=COMPLETE,dfrA14=COMPLETE,emrD=COMPLETE,fosA=COMPLETE,gyrA_S83Y=POINT,oqxA=COMPLETE,oqxB=COMPLETE,qnrB1=COMPLETE,sul2=COMPLETE,tet(D)=COMPLETE
GCA_900512345.2	SAMEA3512051	PRJEB10018	klebsiella	147	5769969	1	na	3.11.26	blaKPC-2=COMPLETE,blaSHV-11=COMPLETE,emrD=COMPLETE,fosA=COMPLETE,gyrA_D87N=POINT,gyrA_S83I=POINT,ompK36_D135DGD=POINT,oqxA=COMPLETE,oqxB=COMPLETE,parC_S80I=POINT,pmrB_R256G=POINT
GCA_900512355.1	SAMEA3512053	PRJEB10018	klebsiella	111	6088522	32	na	3.12.8	aac(3)-IIe=COMPLETE,aac(6')-Ib-cr5=COMPLETE,blaCMY-4=COMPLETE,blaCTX-M-15=COMPLETE,blaOXA-1=COMPLETE,blaSHV-11=COMPLETE,catB3=PARTIAL,dfrA30=COMPLETE,dfrA50=COMPLETE,emrD=COMPLETE,fosA=COMPLETE,oqxA=COMPLETE,oqxB19=COMPLETE,qnrB1=COMPLETE,tet(B)=COMPLETE
GCA_900512425.1	SAMEA3512054	PRJEB10018	klebsiella	6	5418329	20	na	4.0.3	blaSHV-1=COMPLETE,emrD=COMPLETE,fosA=COMPLETE,oqxA10=COMPLETE,oqxB19=COMPLETE
GCA_900512375.1	SAMEA3512055	PRJEB10018	klebsiella	258	5800959	34	na	4.0.3	aac(6')-Ib=COMPLETE,aadA2=COMPLETE,aph(3'')-Ib=COMPLETE,aph(3')-Ia=COMPLETE,blaKPC-2=COMPLETE,blaOXA=MISTRANSLATION,blaSHV-12=COMPLETE,blaTEM-1=COMPLETE,catA1=COMPLETE,dfrA12=COMPLETE,dfrA14=COMPLETE,emrD=COMPLETE,fosA=COMPLETE,gyrA_S83I=POINT,mph(A)=COMPLETE,ompK36_D135DGD=POINT,oqxA=COMPLETE,oqxB=COMPLETE,parC_S80I=POINT,pmrB_R256G=POINT,qnrS1=COMPLETE,sul1=COMPLETE,sul2=COMPLETE
GCA_900512395.1	SAMEA3512056	PRJEB10018	klebsiella	20	5691236	14	na	4.0.3	blaSHV-187=COMPLETE,emrD=MISTRANSLATION,fosA10=COMPLETE,oqxA=COMPLETE,oqxB32=COMPLETE
GCA_900512415.1	SAMEA3512059	PRJEB10018	klebsiella	45	5554611	21	na	4.0.3	aac(6')-Ib=COMPLETE,aadA1=COMPLETE,aph(3'')-Ib=COMPLETE,aph(6)-Id=COMPLETE,blaCTX-M-15=COMPLETE,blaCTX-M=PARTIAL,blaOXA-1=COMPLETE,blaOXA-48=COMPLETE,blaOXA-9=COMPLETE,blaSHV-1=COMPLETE,blaTEM-1=COMPLETE,catB3=PARTIAL_END_OF_CONTIG,dfrA14=COMPLETE,emrD=COMPLETE,fosA=COMPLETE,oqxA11=COMPLETE,oqxB19=COMPLETE,pmrB_R256G=POINT,qnrS1=COMPLETE,tet(A)=COMPLETE
GCA_900512365.1	SAMEA3512061	PRJEB10018	klebsiella	405	5699999	15	na	3.12.8	aac(3)-IIe=COMPLETE,aac(6')-Ib-cr5=COMPLETE,aph(3'')-Ib=COMPLETE,aph(6)-Id=COMPLETE,blaCTX-M-15=COMPLETE,blaOXA-1=COMPLETE,blaSHV-76=COMPLETE,blaTEM-1=COMPLETE,catB3=PARTIAL,dfrA14=COMPLETE,emrD=COMPLETE,fosA7=MISTRANSLATION,fosA=COMPLETE,ompK36_W125STOP=POINT,oqxA=COMPLETE,oqxB14=COMPLETE,qnrB1=COMPLETE,sul2=COMPLETE,tet(A)=COMPLETE
GCA_003427175.1	SAMD00131358	PRJDB7154	klebsiella	134	5691254	95	illumina MiSeq	3.12.8	aac(6')-IIc=COMPLETE,aph(3')-I=HMM,blaIMP-1=COMPLETE,blaSHV-60=COMPLETE,emrD=COMPLETE,fosA=COMPLETE,oqxA=COMPLETE,oqxB19=COMPLETE,qnrB6=COMPLETE,sul1=COMPLETE,tet(B)=COMPLETE
GCA_900512405.1	SAMEA3512062	PRJEB10018	klebsiella	1804	5173955	19	na	4.0.3	blaCTX-M-15=COMPLETE,blaSHV=COMPLETE,emrD=COMPLETE,fosA=COMPLETE,oqxA=COMPLETE,oqxB=COMPLETE,qnrS1=COMPLETE
GCA_003427195.1	SAMD00131360	PRJDB7154	klebsiella	252	5846415	189	illumina MiSeq	3.12.8	aac(6')-IIc=COMPLETE,acrR_M109I=POINT,aph(3')-I=HMM,blaIMP-1=COMPLETE,blaSHV-1=COMPLETE,emrD=COMPLETE,fosA7=PARTIAL,fosA=COMPLETE,oqxA=COMPLETE,oqxB19=COMPLETE,qnrB6=COMPLETE,sul1=COMPLETE,tet(B)=COMPLETE
GCA_900512455.1	SAMEA3512063	PRJEB10018	klebsiella	11	5505792	19	na	4.0.3	aac(6')-Ib-cr5=COMPLETE,aadA2=COMPLETE,aph(3')-Ia=COMPLETE,arr-3=COMPLETE,blaDHA-1=COMPLETE,blaOXA-1=COMPLETE,blaSHV-11=COMPLETE,catA1=COMPLETE,catB3=COMPLETE,dfrA12=COMPLETE,emrD=COMPLETE,fosA=COMPLETE,gyrA_S83I=POINT,mph(A)=COMPLETE,oqxA=COMPLETE,oqxB=COMPLETE,parC_S80I=POINT,pmrB_R256G=POINT,qnrB4=COMPLETE,sul1=COMPLETE
GCA_900512445.1	SAMEA3512065	PRJEB10018	klebsiella	147	5442176	13	na	3.12.8	aph(3'')-Ib=COMPLETE,aph(6)-Id=COMPLETE,blaCTX-M-15=COMPLETE,blaSHV-11=COMPLETE,blaTEM-1=COMPLETE,catA1=PARTIAL,dfrA1=COMPLETE,emrD=COMPLETE,fosA=COMPLETE,gyrA_S83I=POINT,oqxA=COMPLETE,oqxB=COMPLETE,parC_S80I=POINT,pmrB_R256G=POINT,qnrS1=COMPLETE,sul1=COMPLETE,tet(A)=COMPLETE
GCA_900512435.1	SAMEA3512066	PRJEB10018	klebsiella	17	5284673	13	na	3.12.8	blaSHV-11=COMPLETE,emrD=COMPLETE,fosA=COMPLETE,oqxA10=COMPLETE,oqxB19=COMPLETE
GCA_900509445.1	SAMEA3512067	PRJEB10018	klebsiella	347	5648257	13	na	3.12.8	aph(3'')-Ib=COMPLETE,aph(6)-Id=COMPLETE,blaLEN-9=COMPLETE,blaTEM-1=COMPLETE,dfrA5=COMPLETE,emrD=COMPLETE,fosA=COMPLETE,oqxA=COMPLETE,oqxB=COMPLETE,oqxR_D95E=POINT,oqxR_V113I=POINT,sul2=COMPLETE
GCA_900512465.1	SAMEA3512068	PRJEB10018	klebsiella	29	5382110	13	na	4.0.3	blaSHV-187=COMPLETE,emrD=COMPLETE,fosA=COMPLETE,oqxA=COMPLETE,oqxB25=COMPLETE
GCA_900512485.1	SAMEA3512070	PRJEB10018	klebsiella	377	5650344	32	na	3.12.8	aac(3)-IIe=COMPLETE,aac(6')-Ib-cr5=COMPLETE,aadA1=COMPLETE,blaCTX-M-15=COMPLETE,blaOXA-1=COMPLETE,blaOXA-48=COMPLETE,blaSHV-110=COMPLETE,blaTEM-1=COMPLETE,catB3=PARTIAL_END_OF_CONTIG,dfrA15=COMPLETE,emrD=COMPLETE,fosA=COMPLETE,gyrA_D87A=POINT,gyrA_S83Y=POINT,oqxA=COMPLETE,oqxB19=COMPLETE,parC_S80I=POINT,sul1=COMPLETE
GCA_900509245.1	SAMEA3512071	PRJEB10018	klebsiella	1473	5326265	9	na	3.12.8	acrR_V165I=POINT,acrR_Y114F=POINT,blaOKP-B-23=COMPLETE,emrD=COMPLETE,fosA=COMPLETE,oqxA=COMPLETE,oqxB=COMPLETE,oqxR_D95E=POINT
GCA_900512505.1	SAMEA3512072	PRJEB10018	klebsiella	1333	5221800	12	na	3.12.8	blaSHV-11=COMPLETE,emrD=COMPLETE,fosA7=PARTIAL,fosA=COMPLETE,oqxA=COMPLETE,oqxB19=COMPLETE
GCA_900512475.1	SAMEA3512073	PRJEB10018	klebsiella	3641	5172491	11	na	3.12.8	blaSHV-1=COMPLETE,emrD=COMPLETE,fosA=COMPLETE,oqxA=COMPLETE,oqxB14=COMPLETE
GCA_900512525.1	SAMEA3512074	PRJEB10018	klebsiella	14	5480188	25	na	4.0.3	blaCTX-M-15=COMPLETE,blaSHV-28=COMPLETE,dfrA14=COMPLETE,emrD=COMPLETE,fosA=COMPLETE,gyrA_S83Y=POINT,qnrB1=COMPLETE,tet(D)=COMPLETE
GCA_900512515.1	SAMEA3512077	PRJEB10018	klebsiella	301	5302046	15	na	4.0.3	blaOXA=PARTIAL_END_OF_CONTIG,blaSHV-27=COMPLETE,blaTEM=PARTIAL_END_OF_CONTIG,emrD=COMPLETE,fosA=COMPLETE,oqxA=COMPLETE,oqxB25=COMPLETE
GCA_900512535.1	SAMEA3512078	PRJEB10018	klebsiella	258	5682239	30	na	3.12.8	aac(6')-Ib=COMPLETE,aadA2=COMPLETE,aph(3')-Ia=COMPLETE,blaKPC-2=COMPLETE,blaOXA=MISTRANSLATION,blaSHV-11=COMPLETE,blaTEM-1=COMPLETE,catA1=COMPLETE,dfrA12=COMPLETE,emrD=COMPLETE,fosA=COMPLETE,gyrA_S83I=POINT,mph(A)=COMPLETE,oqxA=COMPLETE,oqxB=COMPLETE,parC_S80I=POINT,pmrB_R256G=POINT,sul1=COMPLETE
GCA_900509455.1	SAMEA3512079	PRJEB10018	klebsiella	1456	5751959	20	na	3.12.8	blaLEN=COMPLETE,emrD=COMPLETE,fosA7=COMPLETE,fosA=COMPLETE,oqxA=COMPLETE,oqxB9=COMPLETE,oqxR_D95E=POINT,oqxR_V113I=POINT
GCA_900512575.1	SAMEA3512080	PRJEB10018	klebsiella	3642	5515585	21	na	3.12.8	aac(3)-IId=COMPLETE,aac(6')-Ib-cr5=COMPLETE,aadA16=COMPLETE,aph(3'')-Ib=COMPLETE,aph(3')-Ia=COMPLETE,aph(6)-Id=COMPLETE,arr-3=COMPLETE,blaCTX-M-3=COMPLETE,blaSHV-11=COMPLETE,blaTEM-1=COMPLETE,dfrA27=COMPLETE,emrD=COMPLETE,floR=COMPLETE,fosA=COMPLETE,mph(A)=COMPLETE,oqxA=COMPLETE,oqxB=COMPLETE,qnrB91=COMPLETE,qnrS1=COMPLETE,sul1=COMPLETE,sul2=COMPLETE,tet(A)=COMPLETE
GCA_900512545.1	SAMEA3512081	PRJEB10018	klebsiella	25	5454602	17	na	4.0.3	aph(3'')-Ib=COMPLETE,aph(3')-Ia=COMPLETE,aph(6)-Id=COMPLETE,blaSHV-11=COMPLETE,blaTEM-1=COMPLETE,dfrA14=COMPLETE,emrD=COMPLETE,fosA=COMPLETE,oqxA=COMPLETE,oqxB19=COMPLETE,sul1=COMPLETE,sul2=COMPLETE,tet(D)=COMPLETE
GCA_900512555.1	SAMEA3512082	PRJEB10018	klebsiella	25	5563374	30	na	4.0.3	aadA1=COMPLETE,blaSHV-1=COMPLETE,blaSHV_C-112A=POINT,emrD=COMPLETE,fosA=COMPLETE,oqxA=COMPLETE,oqxB19=COMPLETE,sul1=COMPLETE
GCA_900509475.1	SAMEA3512083	PRJEB10018	klebsiella	2462	5507188	11	na	3.12.8	blaLEN-16=COMPLETE,emrD=COMPLETE,fosA=COMPLETE,oqxA=COMPLETE,oqxB=COMPLETE,oqxR_D95E=POINT,oqxR_V113I=POINT
GCA_900512565.1	SAMEA3512084	PRJEB10018	klebsiella	17	5492869	10	na	3.12.8	aph(3'')-Ib=COMPLETE,aph(6)-Id=COMPLETE,blaDHA-1=COMPLETE,blaSHV-11=COMPLETE,blaTEM-1=COMPLETE,dfrA14=COMPLETE,emrD=COMPLETE,erm(52)=COMPLETE,fosA=COMPLETE,mph(A)=COMPLETE,oqxA=COMPLETE,oqxB25=COMPLETE,qnrB4=COMPLETE,sul1=COMPLETE,sul2=COMPLETE
GCA_900512615.1	SAMEA3512086	PRJEB10018	klebsiella	11	5642647	23	na	3.12.8	aac(3)-IId=COMPLETE,aac(6')-Ib3=COMPLETE,aac(6')-Ib=COMPLETE,blaCMY-6=COMPLETE,blaDHA=PARTIAL,blaSHV-11=COMPLETE,emrD=COMPLETE,fosA=COMPLETE,gyrA_D87A=POINT,gyrA_S83F=POINT,mph(A)=COMPLETE,oqxA=COMPLETE,oqxB=COMPLETE,parC_S80I=POINT,pmrB_R256G=POINT,qnrB9=COMPLETE,rmtC=COMPLETE,sul1=COMPLETE,tet(A)=COMPLETE
GCA_900509485.1	SAMEA3512087	PRJEB10018	klebsiella	2994	5473936	14	na	3.12.8	blaLEN-27=COMPLETE,emrD=COMPLETE,fosA=COMPLETE,oqxA=COMPLETE,oqxB=COMPLETE,oqxR_D95E=POINT,oqxR_V113I=POINT
GCA_900512585.1	SAMEA3512094	PRJEB10018	klebsiella	11	5636338	20	na	4.0.3	aac(3)-IVa=COMPLETE,aadA16=COMPLETE,aadA1=COMPLETE,aadA2=COMPLETE,aph(3'')-Ib=COMPLETE,aph(4)-Ia=COMPLETE,aph(6)-Id=COMPLETE,arr-3=COMPLETE,blaCTX-M-15=COMPLETE,blaOXA-48=COMPLETE,blaSHV-11=COMPLETE,blaTEM=PARTIAL_END_OF_CONTIG,bleO=COMPLETE,catA2=COMPLETE,cmlA1=COMPLETE,dfrA27=COMPLETE,emrD=COMPLETE,fosA=COMPLETE,gyrA_S83I=POINT,oqxA=COMPLETE,oqxB=COMPLETE,parC_S80I=POINT,pmrB_R256G=POINT,qnrS1=COMPLETE,sul1=COMPLETE,sul3=COMPLETE
GCA_900512595.1	SAMEA3512096	PRJEB10018	klebsiella	11	5630723	18	na	3.12.8	aac(3)-IVa=COMPLETE,aadA16=COMPLETE,aadA1=COMPLETE,aadA2=COMPLETE,aph(3'')-Ib=COMPLETE,aph(4)-Ia=COMPLETE,aph(6)-Id=COMPLETE,arr-3=COMPLETE,blaCTX-M-15=COMPLETE,blaOXA-48=COMPLETE,blaSHV-11=COMPLETE,blaTEM=PARTIAL_END_OF_CONTIG,bleO=COMPLETE,catA2=COMPLETE,cmlA1=COMPLETE,dfrA27=COMPLETE,emrD=COMPLETE,fosA=COMPLETE,gyrA_S83I=POINT,oqxA=COMPLETE,oqxB=COMPLETE,parC_S80I=POINT,pmrB_R256G=POINT,qnrS1=COMPLETE,sul1=COMPLETE,sul3=COMPLETE
GCA_900512625.1	SAMEA3512100	PRJEB10018	klebsiella	36	5498764	13	na	4.0.3	aac(3)-IId=COMPLETE,aac(6')-Ib=COMPLETE,blaCTX-M-14=COMPLETE,blaKPC-2=COMPLETE,blaLAP-2=COMPLETE,blaSHV-11=COMPLETE,dfrA1=COMPLETE,emrD=COMPLETE,fosA5=COMPLETE,oqxA=COMPLETE,oqxB=COMPLETE,qnrS1=COMPLETE,sul1=COMPLETE,tet(A)=COMPLETE
GCA_900509495.1	SAMEA3512101	PRJEB10018	klebsiella	1848	5899303	24	na	3.12.8	aac(6')-Ib-cr5=COMPLETE,aadA1=COMPLETE,blaKPC-2=COMPLETE,blaLEN-17=COMPLETE,emrD=COMPLETE,fosA=COMPLETE,oqxA=COMPLETE,oqxB=COMPLETE,oqxR_D95E=POINT,oqxR_V113I=POINT,sul1=COMPLETE
GCA_900512645.1	SAMEA3512102	PRJEB10018	klebsiella	258	5602567	26	na	4.0.3	aac(6')-Ib=COMPLETE,aadA2=COMPLETE,aph(3')-Ia=COMPLETE,blaKPC-2=COMPLETE,blaOXA=MISTRANSLATION,blaSHV=PARTIAL_END_OF_CONTIG,blaTEM-1=COMPLETE,catA1=COMPLETE,dfrA12=COMPLETE,emrD=COMPLETE,fosA=COMPLETE,gyrA_S83I=POINT,mph(A)=COMPLETE,oqxA=COMPLETE,oqxB=COMPLETE,parC_S80I=POINT,pmrB_R256G=POINT,sul1=COMPLETE
GCA_900512635.1	SAMEA3512103	PRJEB10018	klebsiella	530	5616746	12	na	3.12.8	aph(3'')-Ib=COMPLETE,aph(6)-Id=COMPLETE,blaCTX-M-15=COMPLETE,blaOXA-48=COMPLETE,blaSHV-1=COMPLETE,blaTEM-1=COMPLETE,dfrA14=COMPLETE,emrD=COMPLETE,fosA=COMPLETE,mph(A)=COMPLETE,oqxA=COMPLETE,oqxB=COMPLETE,sul2=COMPLETE
GCA_900512655.1	SAMEA3512104	PRJEB10018	klebsiella	36	5498743	14	na	3.12.8	aac(3)-IId=COMPLETE,aac(6')-Ib=COMPLETE,blaCTX-M-14=COMPLETE,blaKPC-2=COMPLETE,blaLAP-2=COMPLETE,blaSHV-11=COMPLETE,dfrA1=COMPLETE,emrD=COMPLETE,fosA5=COMPLETE,oqxA=COMPLETE,oqxB=COMPLETE,qnrS1=COMPLETE,sul1=COMPLETE,tet(A)=COMPLETE
GCA_900512665.1	SAMEA3512106	PRJEB10018	klebsiella	1307	5847912	25	na	4.0.3	aac(3)-IIe=COMPLETE,aph(3')-Ia=COMPLETE,armA=COMPLETE,blaCTX-M-14=COMPLETE,blaOXA-48=COMPLETE,blaSHV-11=COMPLETE,blaTEM=PARTIAL,dfrA5=COMPLETE,emrD=COMPLETE,fosA=COMPLETE,mph(A)=COMPLETE,mph(E)=COMPLETE,msr(E)=COMPLETE,oqxA=COMPLETE,oqxB19=COMPLETE,sul1=COMPLETE,sul2=COMPLETE
GCA_900512675.1	SAMEA3512107	PRJEB10018	klebsiella	37	5255710	14	na	4.0.3	blaSHV-11=COMPLETE,emrD=COMPLETE,fosA=COMPLETE,oqxA=COMPLETE,oqxB=COMPLETE,pmrB_R256G=POINT,ramR_A19V=POINT
GCA_900512685.1	SAMEA3512108	PRJEB10018	klebsiella	1486	5266110	39	na	3.12.8	blaSHV-1=COMPLETE,emrD=COMPLETE,fosA=COMPLETE,oqxA=COMPLETE,oqxB=COMPLETE
GCA_900512695.1	SAMEA3512109	PRJEB10018	klebsiella	3643	5510292	18	na	3.12.8	blaSHV-11=COMPLETE,emrD=COMPLETE,fosA7=PARTIAL,fosA=COMPLETE,oqxA=COMPLETE,oqxB25=COMPLETE
GCA_900512735.2	SAMEA3512110	PRJEB10018	klebsiella	542	5448093	18	na	3.12.8	blaSHV-11=COMPLETE,emrD=COMPLETE,fosA=COMPLETE,oqxA=COMPLETE,oqxB=COMPLETE
GCA_900512725.2	SAMEA3512111	PRJEB10018	klebsiella	831	5512925	11	na	3.12.8	aac(3)-IId=COMPLETE,blaSHV-11=COMPLETE,blaTEM-1=COMPLETE,dfrA5=COMPLETE,emrD=COMPLETE,fosA=COMPLETE,oqxA=COMPLETE,oqxB25=COMPLETE,pmrB_R256G=POINT,sul1=COMPLETE,sul2=COMPLETE,tet(D)=COMPLETE
GCA_900512755.2	SAMEA3512112	PRJEB10018	klebsiella	37	5260946	14	na	4.0.3	blaSHV-11=COMPLETE,emrD=COMPLETE,fosA=COMPLETE,oqxA=COMPLETE,oqxB=COMPLETE,pmrB_R256G=POINT
GCA_900512715.2	SAMEA3512114	PRJEB10018	klebsiella	15	5500007	24	na	3.12.8	aac(3)-IId=COMPLETE,aph(3'')-Ib=COMPLETE,aph(3')-Ia=COMPLETE,aph(6)-Id=COMPLETE,blaCTX-M-15=COMPLETE,blaSHV-28=COMPLETE,blaTEM-1=COMPLETE,emrD=COMPLETE,fosA=COMPLETE,gyrA_D87A=POINT,gyrA_S83F=POINT,oqxA=COMPLETE,oqxB=COMPLETE,parC_S80I=POINT,ramR_A19V=POINT,sul2=COMPLETE
GCA_900512745.2	SAMEA3512116	PRJEB10018	klebsiella	48	5403477	16	na	3.12.8	aadA1=COMPLETE,blaCTX-M-15=COMPLETE,blaSHV-11=COMPLETE,catA1=COMPLETE,dfrA1=COMPLETE,emrD=COMPLETE,fosA=COMPLETE,oqxA=COMPLETE,oqxB5=COMPLETE,sul1=COMPLETE
GCA_900512765.2	SAMEA3512119	PRJEB10018	klebsiella	35	5647764	18	na	3.12.8	aadA1=COMPLETE,blaCTX-M-15=COMPLETE,blaSHV=PARTIAL_END_OF_CONTIG,blaTEM-169=COMPLETE,catA1=COMPLETE,dfrA1=COMPLETE,emrD=COMPLETE,fosA=COMPLETE,oqxA=COMPLETE,oqxB=COMPLETE,pmrB_L17Q=POINT,sul1=COMPLETE,tet(A)=COMPLETE
GCA_900512825.2	SAMEA3512121	PRJEB10018	klebsiella	107	5389424	12	na	3.12.8	blaSHV-1=COMPLETE,emrD=COMPLETE,fosA=COMPLETE,oqxA10=COMPLETE,oqxB5=COMPLETE
GCA_900512795.2	SAMEA3512122	PRJEB10018	klebsiella	101	5748670	21	na	4.0.3	aac(3)-IIe=COMPLETE,aac(6')-Ib=COMPLETE,aadA1=COMPLETE,aph(3'')-Ib=COMPLETE,aph(3')-VI=COMPLETE,aph(6)-Id=COMPLETE,arr-2=COMPLETE,blaCTX-M-15=COMPLETE,blaNDM-1=COMPLETE,blaOXA-1=COMPLETE,blaOXA=MISTRANSLATION,blaSHV-1=COMPLETE,blaTEM-1=COMPLETE,ble=COMPLETE,catA1=COMPLETE,catB3=PARTIAL_END_OF_CONTIG,dfrA5=COMPLETE,emrD=COMPLETE,ere(A)=COMPLETE,ere(B)=COMPLETE,fosA=COMPLETE,gyrA_D87G=POINT,gyrA_S83Y=POINT,oqxA=COMPLETE,oqxB20=COMPLETE,parC_S80I=POINT,qnrS1=COMPLETE,sul1=COMPLETE,sul2=COMPLETE,tet(A)=COMPLETE
GCA_900512995.1	SAMEA3515071	PRJEB10018	klebsiella	45	5343771	18	na	4.0.3	blaSHV-1=COMPLETE,dfrA50=COMPLETE,emrD=COMPLETE,fosA=COMPLETE,oqxA11=COMPLETE,oqxB19=COMPLETE,pmrB_R256G=POINT
GCA_900513025.1	SAMEA3515073	PRJEB10018	klebsiella	221	5340255	12	na	4.0.3	blaSHV-11=COMPLETE,emrD=COMPLETE,fosA=COMPLETE,gyrA_S83Y=POINT,oqxA=COMPLETE,oqxB25=COMPLETE
GCA_900513015.1	SAMEA3515074	PRJEB10018	klebsiella	101	5617093	20	na	4.0.3	armA=COMPLETE,blaKPC-3=COMPLETE,blaOXA=MISTRANSLATION,blaSHV-1=COMPLETE,blaTEM-1=COMPLETE,catA1=COMPLETE,dfrA5=COMPLETE,emrD=COMPLETE,fosA=COMPLETE,gyrA_D87N=POINT,gyrA_S83Y=POINT,mph(E)=COMPLETE,msr(E)=COMPLETE,oqxA=COMPLETE,oqxB20=COMPLETE,parC_S80I=POINT,sul1=COMPLETE
GCA_900513155.1	SAMEA3515075	PRJEB10018	klebsiella	104	5452516	12	na	3.12.8	blaSHV-71=COMPLETE,emrD=COMPLETE,fosA=COMPLETE,oqxA=COMPLETE,oqxB=COMPLETE,pmrB_R256G=POINT
GCA_900513035.1	SAMEA3515076	PRJEB10018	klebsiella	512	5705226	30	na	3.12.8	aac(6')-Ib=COMPLETE,aadA2=COMPLETE,aph(3')-Ia=COMPLETE,blaKPC-3=COMPLETE,blaOXA=MISTRANSLATION,blaSHV-11=COMPLETE,blaTEM-1=COMPLETE,catA1=COMPLETE,dfrA12=COMPLETE,emrD=COMPLETE,fosA=COMPLETE,gyrA_S83I=POINT,mph(A)=COMPLETE,ompK36_D135DGD=POINT,oqxA=COMPLETE,oqxB=COMPLETE,parC_S80I=POINT,pmrB_R256G=POINT,sul1=COMPLETE
GCA_900513055.1	SAMEA3515077	PRJEB10018	klebsiella	39	5512070	20	na	4.0.3	blaSHV-11=COMPLETE,dfrA7=COMPLETE,emrD=COMPLETE,fosA=COMPLETE,oqxA=COMPLETE,oqxB32=COMPLETE,sul1=COMPLETE,tet(A)=COMPLETE
GCA_900513045.1	SAMEA3515078	PRJEB10018	klebsiella	15	5566857	24	na	4.0.3	armA=COMPLETE,blaKPC-3=COMPLETE,blaOXA=MISTRANSLATION,blaSHV-28=COMPLETE,blaTEM-1=COMPLETE,catA1=COMPLETE,dfrA14=COMPLETE,dfrA5=COMPLETE,emrD=COMPLETE,fosA=COMPLETE,gyrA_D87A=POINT,gyrA_S83F=POINT,mph(E)=COMPLETE,msr(E)=COMPLETE,oqxA=COMPLETE,oqxB=COMPLETE,parC_S80I=POINT,ramR_A19V=POINT,sul1=COMPLETE
GCA_900513075.1	SAMEA3515079	PRJEB10018	klebsiella	3656	5356888	11	na	4.0.3	blaSHV-1=COMPLETE,emrD=COMPLETE,fosA=COMPLETE,oqxA=COMPLETE,oqxB32=COMPLETE,ramR_T162I=POINT
GCA_900513065.1	SAMEA3515080	PRJEB10018	klebsiella	512	5720212	30	na	3.12.8	aac(6')-Ib=COMPLETE,aadA2=COMPLETE,aph(3')-Ia=COMPLETE,blaKPC-3=COMPLETE,blaOXA=MISTRANSLATION,blaSHV-11=COMPLETE,blaTEM-1=COMPLETE,catA1=COMPLETE,dfrA12=COMPLETE,emrD=COMPLETE,fosA=COMPLETE,gyrA_S83I=POINT,mph(A)=COMPLETE,ompK36_D135DGD=POINT,oqxA=COMPLETE,oqxB=COMPLETE,parC_S80I=POINT,pmrB_R256G=POINT,sul1=COMPLETE
GCA_900513085.1	SAMEA3515081	PRJEB10018	klebsiella	512	5723026	28	na	3.12.8	aac(6')-Ib=COMPLETE,aadA2=COMPLETE,aph(3')-Ia=COMPLETE,blaKPC-3=COMPLETE,blaOXA=MISTRANSLATION,blaSHV-11=COMPLETE,blaTEM-1=COMPLETE,catA1=COMPLETE,dfrA12=COMPLETE,emrD=COMPLETE,fosA=COMPLETE,gyrA_S83I=POINT,mph(A)=COMPLETE,ompK36_D135DGD=POINT,oqxA=COMPLETE,oqxB=COMPLETE,parC_S80I=POINT,pmrB_R256G=POINT,sul1=COMPLETE
GCA_900513115.1	SAMEA3515082	PRJEB10018	klebsiella	20	5338481	10	na	3.12.8	blaSHV-1=COMPLETE,emrD=COMPLETE,fosA10=COMPLETE,oqxA=COMPLETE,oqxB32=COMPLETE
GCA_900513105.1	SAMEA3515083	PRJEB10018	klebsiella	15	5559976	22	na	4.0.3	armA=COMPLETE,blaKPC-3=COMPLETE,blaOXA=MISTRANSLATION,blaSHV-28=COMPLETE,blaTEM-1=COMPLETE,catA1=COMPLETE,dfrA14=COMPLETE,dfrA5=COMPLETE,emrD=COMPLETE,fosA=COMPLETE,gyrA_D87A=POINT,gyrA_S83F=POINT,mph(E)=COMPLETE,msr(E)=COMPLETE,oqxA=COMPLETE,oqxB=COMPLETE,parC_S80I=POINT,ramR_A19V=POINT,sul1=COMPLETE
GCA_900513095.1	SAMEA3515085	PRJEB10018	klebsiella	512	5677433	29	na	4.0.3	aac(6')-Ib=COMPLETE,aadA2=COMPLETE,aph(3')-Ia=COMPLETE,blaKPC-3=COMPLETE,blaOXA=MISTRANSLATION,blaSHV-11=COMPLETE,blaTEM-1=COMPLETE,catA1=COMPLETE,dfrA12=COMPLETE,emrD=COMPLETE,fosA=COMPLETE,gyrA_S83I=POINT,mph(A)=COMPLETE,ompK36_D135DGD=POINT,oqxA=COMPLETE,oqxB=COMPLETE,parC_S80I=POINT,pmrB_R256G=POINT,sul1=COMPLETE
GCA_900513135.1	SAMEA3515087	PRJEB10018	klebsiella	512	5556393	26	na	3.12.8	aac(6')-Ib=COMPLETE,aadA2=COMPLETE,blaKPC-3=COMPLETE,blaOXA=MISTRANSLATION,blaTEM-1=COMPLETE,emrD=COMPLETE,fosA=COMPLETE,gyrA_S83I=POINT,ompK36_D135DGD=POINT,oqxA=COMPLETE,oqxB=COMPLETE,parC_S80I=POINT,pmrB_R256G=POINT,sul1=COMPLETE
GCA_900513145.1	SAMEA3515088	PRJEB10018	klebsiella	107	5244222	15	na	3.12.8	blaKPC=COMPLETE,blaSHV-1=COMPLETE,emrD=COMPLETE,fosA=COMPLETE,oqxA10=COMPLETE,oqxB=COMPLETE
GCA_900513125.1	SAMEA3515089	PRJEB10018	klebsiella	1418	5605258	19	na	3.12.8	blaKPC=PARTIAL_END_OF_CONTIG,blaSHV=COMPLETE,emrD=COMPLETE,fosA=COMPLETE,oqxA11=COMPLETE,oqxB19=COMPLETE,pmrB_R256G=POINT
GCA_900513195.1	SAMEA3515090	PRJEB10018	klebsiella	11	5672226	21	na	4.0.3	aac(6')-Ib=COMPLETE,aph(3'')-Ib=COMPLETE,aph(6)-Id=COMPLETE,blaCTX-M-15=COMPLETE,blaNDM-1=COMPLETE,blaOXA-1=COMPLETE,blaSHV-11=COMPLETE,ble=COMPLETE,catA2=COMPLETE,catB3=PARTIAL_END_OF_CONTIG,dfrA14=COMPLETE,emrD=COMPLETE,fosA=COMPLETE,gyrA_D87A=POINT,gyrA_S83F=POINT,mph(A)=COMPLETE,oqxA=COMPLETE,oqxB=COMPLETE,parC_S80I=POINT,pmrB_R256G=POINT,qnrB9=COMPLETE,sul2=COMPLETE,tet(A)=COMPLETE
GCA_900513185.1	SAMEA3515091	PRJEB10018	klebsiella	2791	5550581	38	na	4.0.3	blaSHV-11=COMPLETE,emrD=COMPLETE,fosA=COMPLETE,oqxA=COMPLETE,oqxB=COMPLETE
GCA_900513165.1	SAMEA3515092	PRJEB10018	klebsiella	512	5650345	31	na	3.12.8	aac(6')-Ib=COMPLETE,aadA2=COMPLETE,aph(3')-Ia=COMPLETE,blaKPC-3=COMPLETE,blaOXA=MISTRANSLATION,blaSHV-11=COMPLETE,blaTEM-1=COMPLETE,catA1=COMPLETE,dfrA12=COMPLETE,emrD=COMPLETE,fosA=COMPLETE,gyrA_S83I=POINT,mph(A)=COMPLETE,ompK36_D135DGD=POINT,oqxA=COMPLETE,oqxB=COMPLETE,parC_S80I=POINT,pmrB_R256G=POINT,sul1=COMPLETE
GCA_900513215.1	SAMEA3515094	PRJEB10018	klebsiella	147	5788437	19	na	3.12.8	aac(6')-Ib4=COMPLETE,aadA1=COMPLETE,aph(3')-XV=COMPLETE,blaSHV-12=COMPLETE,blaVIM-1=COMPLETE,catB2=COMPLETE,dfrA14=COMPLETE,dfrA50=COMPLETE,emrD=COMPLETE,fosA=COMPLETE,gyrA_S83I=POINT,mph(A)=COMPLETE,oqxA=COMPLETE,oqxB=COMPLETE,parC_S80I=POINT,pmrB_R256G=POINT,sul1=COMPLETE
GCA_900513225.1	SAMEA3515095	PRJEB10018	klebsiella	307	5501732	20	na	3.12.8	aac(3)-IIe=COMPLETE,aac(6')-Ib-cr5=COMPLETE,aph(3'')-Ib=COMPLETE,aph(6)-Id=COMPLETE,blaCTX-M-15=COMPLETE,blaOXA-1=COMPLETE,blaSHV-28=COMPLETE,blaTEM-1=COMPLETE,catB3=PARTIAL_END_OF_CONTIG,dfrA14=COMPLETE,emrD=COMPLETE,fosA=COMPLETE,gyrA_S83I=POINT,oqxA=COMPLETE,oqxB19=COMPLETE,parC_S80I=POINT,qnrB1=COMPLETE,sul2=COMPLETE
GCA_900513205.1	SAMEA3515096	PRJEB10018	klebsiella	258	5681294	32	na	4.0.3	aadA2=COMPLETE,aph(3')-Ia=COMPLETE,blaKPC-3=COMPLETE,blaOXA=MISTRANSLATION,blaSHV-11=COMPLETE,blaTEM-1=COMPLETE,catA1=COMPLETE,dfrA12=COMPLETE,emrD=COMPLETE,fosA=COMPLETE,gyrA_S83I=POINT,mph(A)=COMPLETE,oqxA=COMPLETE,oqxB=COMPLETE,parC_S80I=POINT,pmrB_R256G=POINT,sul1=COMPLETE
GCA_900513235.1	SAMEA3515097	PRJEB10018	klebsiella	36	5356849	10	na	4.0.3	blaSHV-11=COMPLETE,emrD=COMPLETE,fosA5=COMPLETE,oqxA=COMPLETE,oqxB5=COMPLETE,tet(A)=COMPLETE
GCA_900513265.1	SAMEA3515098	PRJEB10018	klebsiella	512	5625173	29	na	3.12.8	aac(6')-Ib=COMPLETE,aadA2=COMPLETE,aph(3')-Ia=COMPLETE,blaKPC-3=COMPLETE,blaOXA=MISTRANSLATION,blaSHV-11=COMPLETE,blaTEM-1=COMPLETE,catA1=COMPLETE,dfrA12=COMPLETE,emrD=COMPLETE,fosA=COMPLETE,gyrA_S83I=POINT,mph(A)=COMPLETE,ompK36_D135DGD=POINT,oqxA=COMPLETE,oqxB=COMPLETE,parC_S80I=POINT,pmrB_R256G=POINT,sul1=COMPLETE
GCA_900513255.1	SAMEA3515099	PRJEB10018	klebsiella	307	5603483	20	na	3.12.8	aac(3)-IIe=COMPLETE,aac(6')-Ib-cr5=COMPLETE,aph(3'')-Ib=COMPLETE,aph(6)-Id=COMPLETE,blaCTX-M-15=COMPLETE,blaKPC-3=COMPLETE,blaOXA-1=COMPLETE,blaOXA=MISTRANSLATION,blaSHV-28=COMPLETE,blaTEM-1=COMPLETE,catB3=PARTIAL_END_OF_CONTIG,dfrA14=COMPLETE,emrD=COMPLETE,fosA=COMPLETE,gyrA_S83I=POINT,oqxA=COMPLETE,oqxB19=COMPLETE,parC_S80I=POINT,qnrB1=COMPLETE,sul2=COMPLETE
GCA_900513245.1	SAMEA3515100	PRJEB10018	klebsiella	258	5841437	33	na	3.12.8	aac(6')-Ib=COMPLETE,aadA1=COMPLETE,aadA2=COMPLETE,aph(3'')-Ib=COMPLETE,aph(3')-Ia=COMPLETE,aph(3')-VIb=COMPLETE,aph(6)-Id=COMPLETE,arr-2=COMPLETE,blaCMY-16=COMPLETE,blaKPC-3=COMPLETE,blaOXA-10=COMPLETE,blaOXA=MISTRANSLATION,blaSHV-11=COMPLETE,blaTEM=COMPLETE,catA1=COMPLETE,cmlA5=COMPLETE,crrB_Q10L=POINT,dfrA12=COMPLETE,dfrA14=COMPLETE,emrD=COMPLETE,floR=COMPLETE,fosA=COMPLETE,gyrA_S83I=POINT,mph(A)=COMPLETE,ompK36_T136TDT=POINT,oqxA=COMPLETE,oqxB=COMPLETE,parC_S80I=POINT,pmrB_R256G=POINT,qnrA6=COMPLETE,sul1=COMPLETE,sul2=COMPLETE,tet(A)=COMPLETE
GCA_900513305.1	SAMEA3515101	PRJEB10018	klebsiella	15	5872571	28	na	4.0.3	aac(3)-IId=COMPLETE,aac(6')-Ib-cr5=COMPLETE,aadA1=COMPLETE,aph(3'')-Ib=COMPLETE,aph(6)-Id=COMPLETE,arr-2=COMPLETE,blaCMY-16=COMPLETE,blaCTX-M-15=COMPLETE,blaOXA-10=COMPLETE,blaOXA-1=COMPLETE,blaSHV-28=COMPLETE,blaTEM-1=COMPLETE,catB3=PARTIAL_END_OF_CONTIG,cmlA5=COMPLETE,dfrA14=COMPLETE,dfrA50=COMPLETE,emrD=COMPLETE,floR=COMPLETE,fosA=COMPLETE,gyrA_D87A=POINT,gyrA_S83F=POINT,oqxA=COMPLETE,oqxB=COMPLETE,parC_S80I=POINT,ramR_A19V=POINT,sul1=COMPLETE,sul2=COMPLETE,tet(A)=COMPLETE
GCA_900513325.1	SAMEA3515102	PRJEB10018	klebsiella	512	5627575	27	na	4.0.3	aac(6')-Ib=COMPLETE,aadA2=COMPLETE,aph(3')-Ia=COMPLETE,blaKPC-3=COMPLETE,blaOXA=MISTRANSLATION,blaSHV-11=COMPLETE,blaTEM-1=COMPLETE,catA1=COMPLETE,dfrA12=COMPLETE,emrD=COMPLETE,fosA=COMPLETE,gyrA_S83I=POINT,mph(A)=COMPLETE,ompK36_D135DGD=POINT,oqxA=COMPLETE,oqxB=COMPLETE,parC_S80I=POINT,pmrB_R256G=POINT,sul1=COMPLETE
GCA_900513335.1	SAMEA3515103	PRJEB10018	klebsiella	512	5624314	29	na	3.12.8	aac(6')-Ib=COMPLETE,aadA2=COMPLETE,aph(3')-Ia=COMPLETE,blaKPC-3=COMPLETE,blaOXA=MISTRANSLATION,blaSHV-11=COMPLETE,blaTEM-1=COMPLETE,catA1=COMPLETE,dfrA12=COMPLETE,emrD=COMPLETE,fosA=COMPLETE,gyrA_S83I=POINT,mph(A)=COMPLETE,ompK36_D135DGD=POINT,oqxA=COMPLETE,oqxB=COMPLETE,parC_S80I=POINT,pmrB_R256G=POINT,sul1=COMPLETE
GCA_900513285.1	SAMEA3515105	PRJEB10018	klebsiella	307	5459803	19	na	3.12.8	aac(3)-IIe=COMPLETE,aac(6')-Ib-cr5=COMPLETE,aph(3'')-Ib=COMPLETE,aph(6)-Id=COMPLETE,blaCTX-M-15=COMPLETE,blaOXA-1=COMPLETE,blaSHV-28=COMPLETE,blaTEM-1=COMPLETE,catB3=PARTIAL_END_OF_CONTIG,dfrA14=COMPLETE,emrD=COMPLETE,fosA=COMPLETE,gyrA_S83I=POINT,oqxA=COMPLETE,oqxB19=COMPLETE,parC_S80I=POINT,qnrB1=COMPLETE,sul2=COMPLETE
GCA_900513295.1	SAMEA3515107	PRJEB10018	klebsiella	512	5576430	27	na	3.12.8	aadA2=COMPLETE,aph(3')-Ia=COMPLETE,blaKPC-3=COMPLETE,blaOXA=MISTRANSLATION,blaSHV-11=COMPLETE,blaTEM-1=COMPLETE,catA1=COMPLETE,dfrA12=COMPLETE,emrD=COMPLETE,fosA=COMPLETE,gyrA_S83I=POINT,mph(A)=COMPLETE,ompK36_D135DGD=POINT,oqxA=COMPLETE,oqxB=COMPLETE,parC_S80I=POINT,pmrB_R256G=POINT,sul1=COMPLETE
GCA_900513315.1	SAMEA3515109	PRJEB10018	klebsiella	512	5685350	30	na	4.0.3	aac(6')-Ib=COMPLETE,aadA2=COMPLETE,aph(3')-Ia=COMPLETE,blaKPC-3=COMPLETE,blaOXA=MISTRANSLATION,blaSHV-11=COMPLETE,blaTEM-1=COMPLETE,catA1=COMPLETE,dfrA12=COMPLETE,emrD=COMPLETE,fosA=COMPLETE,gyrA_S83I=POINT,mph(A)=COMPLETE,ompK36_D135DGD=POINT,oqxA=COMPLETE,oqxB=COMPLETE,parC_S80I=POINT,pmrB_R256G=POINT,sul1=COMPLETE
GCA_900513275.1	SAMEA3515110	PRJEB10018	klebsiella	416	5543403	28	na	4.0.3	aac(6')-Ib=COMPLETE,blaSHV-14=COMPLETE,emrD=COMPLETE,fosA=COMPLETE,oqxA=COMPLETE,oqxB=COMPLETE
GCA_900513345.1	SAMEA3515111	PRJEB10018	klebsiella	512	5691994	32	na	3.12.8	aac(6')-Ib=COMPLETE,aadA2=COMPLETE,aph(3')-Ia=COMPLETE,blaKPC-3=COMPLETE,blaOXA=MISTRANSLATION,blaSHV-11=COMPLETE,blaTEM-1=COMPLETE,catA1=COMPLETE,dfrA12=COMPLETE,emrD=COMPLETE,fosA=COMPLETE,gyrA_S83I=POINT,mph(A)=COMPLETE,ompK36_D135DGD=POINT,oqxA=COMPLETE,oqxB=COMPLETE,parC_S80I=POINT,pmrB_R256G=POINT,sul1=COMPLETE
GCA_900513405.1	SAMEA3515112	PRJEB10018	klebsiella	512	5553563	27	na	3.12.8	aac(6')-Ib=COMPLETE,aadA2=COMPLETE,blaSHV-11=COMPLETE,catA1=PARTIAL_END_OF_CONTIG,dfrA12=COMPLETE,emrD=COMPLETE,fosA=COMPLETE,gyrA_S83I=POINT,ompK36_D135DGD=POINT,oqxA=COMPLETE,oqxB=COMPLETE,parC_S80I=POINT,pmrB_R256G=POINT,sul1=PARTIAL
GCA_900513365.1	SAMEA3515113	PRJEB10018	klebsiella	512	5748029	33	na	3.12.8	aac(6')-Ib=COMPLETE,aadA2=COMPLETE,aph(3')-Ia=COMPLETE,blaKPC-3=COMPLETE,blaOXA=MISTRANSLATION,blaSHV-11=COMPLETE,blaTEM-1=COMPLETE,catA1=COMPLETE,dfrA12=COMPLETE,emrD=COMPLETE,fosA=COMPLETE,gyrA_S83I=POINT,mph(A)=COMPLETE,ompK36_D135DGD=POINT,oqxA=COMPLETE,oqxB=COMPLETE,parC_S80I=POINT,pmrB_R256G=POINT,sul1=COMPLETE
GCA_900513355.1	SAMEA3515114	PRJEB10018	klebsiella	512	5749185	29	na	4.0.3	aac(6')-Ib=COMPLETE,aadA2=COMPLETE,aph(3')-Ia=COMPLETE,blaKPC-3=COMPLETE,blaOXA=MISTRANSLATION,blaSHV-11=COMPLETE,blaTEM-1=COMPLETE,catA1=COMPLETE,dfrA12=COMPLETE,emrD=COMPLETE,fosA=COMPLETE,gyrA_S83I=POINT,mph(A)=COMPLETE,ompK36_D135DGD=POINT,oqxA=COMPLETE,oqxB=COMPLETE,parC_S80I=POINT,pmrB_R256G=POINT,sul1=COMPLETE
GCA_900513385.1	SAMEA3515115	PRJEB10018	klebsiella	512	5687197	31	na	4.0.3	aac(6')-Ib=COMPLETE,aadA2=COMPLETE,aph(3')-Ia=COMPLETE,blaKPC-3=COMPLETE,blaOXA=MISTRANSLATION,blaSHV-11=COMPLETE,blaTEM-1=COMPLETE,catA1=COMPLETE,dfrA12=COMPLETE,emrD=COMPLETE,fosA=COMPLETE,gyrA_S83I=POINT,mph(A)=COMPLETE,ompK36_D135DGD=POINT,oqxA=COMPLETE,oqxB=COMPLETE,parC_S80I=POINT,pmrB_R256G=POINT,sul1=COMPLETE
GCA_900513375.1	SAMEA3515117	PRJEB10018	klebsiella	512	5685908	30	na	4.0.3	aac(6')-Ib=COMPLETE,aadA2=COMPLETE,aph(3')-Ia=COMPLETE,blaKPC-3=COMPLETE,blaOXA=MISTRANSLATION,blaSHV-11=COMPLETE,blaTEM-1=COMPLETE,catA1=COMPLETE,dfrA12=COMPLETE,emrD=COMPLETE,fosA=COMPLETE,gyrA_S83I=POINT,mph(A)=COMPLETE,ompK36_D135DGD=POINT,oqxA=COMPLETE,oqxB=COMPLETE,parC_S80I=POINT,pmrB_R256G=POINT,sul1=COMPLETE
GCA_900514205.1	SAMEA3515118	PRJEB10018	klebsiella	15	5485268	19	na	3.12.8	blaSHV=COMPLETE,emrD=COMPLETE,fosA=COMPLETE,oqxA=COMPLETE,oqxB=COMPLETE,ramR_A19V=POINT
GCA_900514765.1	SAMEA3515119	PRJEB10018	klebsiella	512	5729805	28	na	3.12.8	aac(6')-Ib=COMPLETE,aadA2=COMPLETE,aph(3')-Ia=COMPLETE,blaCTX-M-1=COMPLETE,blaKPC-3=COMPLETE,blaOXA=MISTRANSLATION,blaSHV-11=COMPLETE,blaTEM-1=COMPLETE,catA1=COMPLETE,dfrA12=COMPLETE,emrD=COMPLETE,fosA=COMPLETE,gyrA_S83I=POINT,mph(A)=COMPLETE,ompK36_D135DGD=POINT,oqxA=COMPLETE,oqxB=COMPLETE,parC_S80I=POINT,pmrB_R256G=POINT,qnrB19=COMPLETE,sul1=COMPLETE
GCA_900509575.1	SAMEA3515120	PRJEB10018	klebsiella	2078	5956331	18	na	3.12.8	blaLEN-16=COMPLETE,blaTEM-1=COMPLETE,emrD=COMPLETE,fosA=COMPLETE,oqxA=COMPLETE,oqxB9=COMPLETE,oqxR_D95E=POINT,oqxR_V113I=POINT
GCA_900514925.1	SAMEA3515121	PRJEB10018	klebsiella	512	5703339	30	na	4.0.3	aac(6')-Ib=COMPLETE,aadA2=COMPLETE,aph(3')-Ia=COMPLETE,blaKPC-3=COMPLETE,blaOXA=MISTRANSLATION,blaSHV-11=COMPLETE,blaTEM-1=COMPLETE,catA1=COMPLETE,dfrA12=COMPLETE,emrD=COMPLETE,fosA=COMPLETE,gyrA_S83I=POINT,mph(A)=COMPLETE,oqxA=COMPLETE,oqxB=COMPLETE,parC_S80I=POINT,pmrB_R256G=POINT,qnrB19=COMPLETE,sul1=COMPLETE
GCA_900515055.1	SAMEA3515122	PRJEB10018	klebsiella	14	5600418	15	na	4.0.3	aac(6')-Ib=COMPLETE,blaCTX-M-36=COMPLETE,blaSHV-28=COMPLETE,emrD=COMPLETE,fosA=COMPLETE,oqxA=COMPLETE,oqxB=COMPLETE,qnrB19=COMPLETE
GCA_900515275.1	SAMEA3515128	PRJEB10018	klebsiella	20	5809532	16	na	4.0.3	aac(6')-Ib=COMPLETE,blaSHV-187=COMPLETE,emrD=COMPLETE,fosA10=COMPLETE
GCA_900515345.1	SAMEA3515129	PRJEB10018	klebsiella	512	5847910	32	na	3.12.8	aadA2=COMPLETE,aph(3')-Ia=COMPLETE,blaKPC-3=COMPLETE,blaSHV-11=COMPLETE,blaTEM=PARTIAL_END_OF_CONTIG,catA1=COMPLETE,dfrA12=COMPLETE,dfrA14=PARTIAL_END_OF_CONTIG,emrD=COMPLETE,fosA=COMPLETE,gyrA_S83I=POINT,mph(A)=COMPLETE,ompK36_D135DGD=POINT,oqxA=COMPLETE,oqxB=COMPLETE,parC_S80I=POINT,pmrB_R256G=POINT,sul1=COMPLETE
GCA_900514195.1	SAMEA3515130	PRJEB10018	klebsiella	20	5844089	22	na	4.0.3	blaSHV-187=COMPLETE,emrD=COMPLETE,fosA10=COMPLETE,oqxA=COMPLETE,oqxB32=COMPLETE
GCA_900514275.1	SAMEA3515131	PRJEB10018	klebsiella	512	5672755	27	na	4.0.3	aac(6')-Ib=COMPLETE,aadA2=COMPLETE,aph(3')-Ia=COMPLETE,blaKPC-3=COMPLETE,blaSHV-11=COMPLETE,catA1=COMPLETE,dfrA12=COMPLETE,emrD=COMPLETE,fosA=COMPLETE,gyrA_S83I=POINT,mph(A)=COMPLETE,ompK36_D135DGD=POINT,oqxA=COMPLETE,oqxB=COMPLETE,parC_S80I=POINT,pmrB_R256G=POINT,sul1=COMPLETE
GCA_900514395.1	SAMEA3515132	PRJEB10018	klebsiella	37	5404307	19	na	4.0.3	blaSHV-11=COMPLETE,emrD=COMPLETE,fosA=COMPLETE,oqxA=COMPLETE,oqxB=COMPLETE,pmrB_R256G=POINT,ramR_A19V=POINT
GCA_900514465.1	SAMEA3515133	PRJEB10018	klebsiella	512	5685225	25	na	3.12.8	aac(6')-Ib=COMPLETE,aadA2=COMPLETE,aph(3')-Ia=COMPLETE,blaKPC-3=COMPLETE,blaOXA=MISTRANSLATION,blaSHV-11=COMPLETE,blaTEM-1=COMPLETE,catA1=COMPLETE,dfrA12=COMPLETE,emrD=COMPLETE,fosA=COMPLETE,gyrA_S83I=POINT,mph(A)=COMPLETE,ompK36_D135DGD=POINT,oqxA=COMPLETE,oqxB=COMPLETE,parC_S80I=POINT,pmrB_R256G=POINT,sul1=COMPLETE
GCA_900514635.1	SAMEA3515135	PRJEB10018	klebsiella	512	5704423	28	na	3.12.8	aac(6')-Ib=COMPLETE,aadA2=COMPLETE,aph(3')-Ia=COMPLETE,blaKPC-3=COMPLETE,blaOXA=MISTRANSLATION,blaSHV-11=COMPLETE,blaTEM-1=COMPLETE,catA1=COMPLETE,dfrA12=COMPLETE,emrD=COMPLETE,fosA=COMPLETE,gyrA_S83I=POINT,mph(A)=COMPLETE,ompK36_D135DGD=POINT,oqxA=COMPLETE,oqxB=COMPLETE,parC_S80I=POINT,pmrB_R256G=POINT,sul1=COMPLETE
GCA_900514725.1	SAMEA3515136	PRJEB10018	klebsiella	15	5782019	30	na	4.0.3	aac(6')-Ib=COMPLETE,aph(3'')-Ib=COMPLETE,aph(6)-Id=COMPLETE,blaKPC=PARTIAL_END_OF_CONTIG,blaSHV-28=COMPLETE,blaTEM-1=COMPLETE,dfrA12=PARTIAL_END_OF_CONTIG,dfrA14=COMPLETE,emrD=COMPLETE,fosA=COMPLETE,gyrA_D87A=POINT,gyrA_S83F=POINT,oqxA=COMPLETE,oqxB=COMPLETE,parC_S80I=POINT,ramR_A19V=POINT,sul1=COMPLETE,sul2=COMPLETE
GCA_900514745.1	SAMEA3515137	PRJEB10018	klebsiella	512	5728093	32	na	4.0.3	aac(6')-Ib=COMPLETE,aadA2=COMPLETE,aph(3')-Ia=COMPLETE,blaKPC-3=COMPLETE,blaOXA=MISTRANSLATION,blaSHV-11=COMPLETE,blaTEM-1=COMPLETE,catA1=COMPLETE,dfrA12=COMPLETE,emrD=COMPLETE,fosA=COMPLETE,gyrA_S83I=POINT,mph(A)=COMPLETE,ompK36_D135DGD=POINT,oqxA=COMPLETE,oqxB=COMPLETE,parC_S80I=POINT,pmrB_R256G=POINT,sul1=COMPLETE
GCA_900514755.1	SAMEA3515139	PRJEB10018	klebsiella	512	5669899	29	na	4.0.3	aac(6')-Ib=COMPLETE,aadA2=COMPLETE,blaKPC-3=COMPLETE,blaOXA=MISTRANSLATION,blaSHV-11=COMPLETE,blaTEM-1=COMPLETE,emrD=COMPLETE,fosA=COMPLETE,gyrA_S83I=POINT,ompK36_D135DGD=POINT,oqxA=COMPLETE,oqxB=COMPLETE,parC_S80I=POINT,pmrB_R256G=POINT,sul1=COMPLETE
GCA_900509265.1	SAMEA3515140	PRJEB10018	klebsiella	713	5570715	15	na	3.12.8	aac(6')-Ib=COMPLETE,acrR_V165I=POINT,acrR_Y114F=POINT,blaOKP-A-10=COMPLETE,emrD=COMPLETE,fosA=COMPLETE,oqxA=COMPLETE,oqxB=COMPLETE
GCA_900514805.1	SAMEA3515141	PRJEB10018	klebsiella	512	5670551	26	na	3.12.8	aac(6')-Ib'=COMPLETE,aadA2=COMPLETE,aph(3')-Ia=COMPLETE,blaKPC-3=COMPLETE,blaOXA=MISTRANSLATION,blaSHV-11=COMPLETE,blaTEM-1=COMPLETE,catA1=COMPLETE,dfrA12=COMPLETE,emrD=COMPLETE,fosA=COMPLETE,gyrA_S83I=POINT,mph(A)=COMPLETE,ompK36_D135DGD=POINT,oqxA=COMPLETE,oqxB=COMPLETE,parC_S80I=POINT,pmrB_R256G=POINT,sul1=COMPLETE
GCA_900514785.1	SAMEA3515142	PRJEB10018	klebsiella	307	5474697	20	na	4.0.3	aac(3)-IIe=COMPLETE,aac(6')-Ib-cr5=COMPLETE,aph(3'')-Ib=COMPLETE,aph(6)-Id=COMPLETE,blaCTX-M-15=COMPLETE,blaOXA-1=COMPLETE,blaSHV-28=COMPLETE,blaTEM-1=COMPLETE,catB3=PARTIAL_END_OF_CONTIG,dfrA14=COMPLETE,emrD=COMPLETE,fosA=COMPLETE,gyrA_S83I=POINT,oqxA=COMPLETE,oqxB19=COMPLETE,parC_S80I=POINT,qnrB1=COMPLETE,sul2=COMPLETE
GCA_900514795.1	SAMEA3515143	PRJEB10018	klebsiella	512	5657622	30	na	4.0.3	aac(6')-Ib=COMPLETE,aadA2=COMPLETE,blaKPC-3=COMPLETE,blaOXA=MISTRANSLATION,blaSHV-11=COMPLETE,blaTEM-1=COMPLETE,catA1=COMPLETE,dfrA12=COMPLETE,emrD=COMPLETE,fosA=COMPLETE,gyrA_S83I=POINT,mph(A)=COMPLETE,ompK36_D135DGD=POINT,oqxA=COMPLETE,oqxB=COMPLETE,parC_S80I=POINT,pmrB_R256G=POINT,sul1=COMPLETE
GCA_900514775.1	SAMEA3515145	PRJEB10018	klebsiella	512	5679809	31	na	4.0.3	aac(6')-Ib=COMPLETE,aadA2=COMPLETE,aph(3')-Ia=COMPLETE,blaKPC-3=COMPLETE,blaOXA=MISTRANSLATION,blaSHV-11=COMPLETE,blaTEM-1=COMPLETE,catA1=COMPLETE,dfrA12=COMPLETE,emrD=COMPLETE,fosA=COMPLETE,gyrA_S83I=POINT,mph(A)=COMPLETE,ompK36_D135DGD=POINT,oqxA=COMPLETE,oqxB=COMPLETE,parC_S80I=POINT,pmrB_R256G=POINT,pmrB_T157P=POINT,qnrB19=COMPLETE,sul1=COMPLETE
GCA_900514835.1	SAMEA3515146	PRJEB10018	klebsiella	661	5369104	16	na	3.12.8	blaSHV-27=COMPLETE,dfrA50=COMPLETE,emrD=COMPLETE,fosA=COMPLETE,oqxA=COMPLETE,oqxB25=COMPLETE
GCA_900514855.1	SAMEA3515147	PRJEB10018	klebsiella	512	5707743	30	na	3.12.8	aac(6')-Ib=COMPLETE,aadA2=COMPLETE,aph(3')-Ia=COMPLETE,blaKPC-3=COMPLETE,blaOXA=MISTRANSLATION,blaSHV-11=COMPLETE,blaTEM-1=COMPLETE,catA1=COMPLETE,dfrA12=COMPLETE,emrD=COMPLETE,fosA=COMPLETE,gyrA_S83I=POINT,mph(A)=COMPLETE,ompK36_D135DGD=POINT,oqxA=COMPLETE,oqxB=COMPLETE,parC_S80I=POINT,pmrB_R256G=POINT,rpsJ_V57L=POINT,sul1=COMPLETE
GCA_900514845.1	SAMEA3515148	PRJEB10018	klebsiella	3657	5434374	16	na	4.0.3	blaSHV-11=COMPLETE,emrD=COMPLETE,fosA=COMPLETE,oqxA=COMPLETE,oqxB19=COMPLETE,pmrB_R256G=POINT,qnrB=PARTIAL_END_OF_CONTIG
GCA_900514825.1	SAMEA3515149	PRJEB10018	klebsiella	512	5699859	30	na	4.0.3	aac(6')-Ib=COMPLETE,aadA2=COMPLETE,aph(3')-Ia=COMPLETE,blaKPC-3=COMPLETE,blaOXA=MISTRANSLATION,blaSHV-11=COMPLETE,blaTEM-1=COMPLETE,catA1=COMPLETE,dfrA12=COMPLETE,emrD=COMPLETE,fosA=COMPLETE,gyrA_S83I=POINT,mph(A)=COMPLETE,ompK36_D135DGD=POINT,oqxA=COMPLETE,oqxB=COMPLETE,parC_S80I=POINT,pmrB_R256G=POINT,sul1=COMPLETE
GCA_900514815.1	SAMEA3515150	PRJEB10018	klebsiella	20	5460671	26	na	4.0.3	aac(6')-Ib=COMPLETE,aadA4=COMPLETE,blaSHV-187=COMPLETE,dfrA12=PARTIAL_END_OF_CONTIG,emrD=COMPLETE,fosA10=COMPLETE,sul1=COMPLETE
GCA_900514865.1	SAMEA3515151	PRJEB10018	klebsiella	512	5700199	30	na	3.12.8	aac(6')-Ib=COMPLETE,aadA2=COMPLETE,aph(3')-Ia=COMPLETE,blaKPC-3=COMPLETE,blaOXA=MISTRANSLATION,blaSHV-11=COMPLETE,blaTEM-1=COMPLETE,catA1=COMPLETE,dfrA12=COMPLETE,emrD=COMPLETE,fosA=COMPLETE,gyrA_S83I=POINT,mph(A)=COMPLETE,ompK36_D135DGD=POINT,oqxA=COMPLETE,oqxB=COMPLETE,parC_S80I=POINT,pmrB_R256G=POINT,sul1=COMPLETE
GCA_900514875.1	SAMEA3515153	PRJEB10018	klebsiella	512	5469481	25	na	4.0.3	aac(6')-Ib=COMPLETE,aadA2=COMPLETE,blaKPC-3=COMPLETE,blaOXA=MISTRANSLATION,blaSHV-11=COMPLETE,blaTEM-1=COMPLETE,emrD=COMPLETE,fosA=COMPLETE,gyrA_S83I=POINT,ompK36_D135DGD=POINT,oqxA=COMPLETE,oqxB=COMPLETE,parC_S80I=POINT,pmrB_R256G=POINT,rpsJ_V57L=POINT,sul1=COMPLETE
GCA_900514885.1	SAMEA3515155	PRJEB10018	klebsiella	512	5547519	26	na	4.0.3	aac(6')-Ib=COMPLETE,aadA2=COMPLETE,blaKPC-3=COMPLETE,blaSHV-11=COMPLETE,emrD=COMPLETE,fosA=COMPLETE,gyrA_S83I=POINT,ompK36_D135DGD=POINT,oqxA=COMPLETE,oqxB=COMPLETE,parC_S80I=POINT,pmrB_R256G=POINT,sul1=COMPLETE
GCA_900514915.1	SAMEA3515156	PRJEB10018	klebsiella	11	5628228	25	na	3.12.8	aac(3)-IIe=COMPLETE,aac(6')-Ib-cr5=COMPLETE,aadA2=COMPLETE,arr-3=COMPLETE,blaCTX-M-15=COMPLETE,blaDHA-1=COMPLETE,blaKPC-3=COMPLETE,blaOXA-1=COMPLETE,blaOXA=MISTRANSLATION,blaSHV-11=COMPLETE,catA1=COMPLETE,catB3=COMPLETE,dfrA12=COMPLETE,emrD=COMPLETE,floR=COMPLETE,fosA=COMPLETE,gyrA_S83I=POINT,mph(A)=COMPLETE,oqxA=COMPLETE,oqxB=COMPLETE,parC_S80I=POINT,pmrB_R256G=POINT,qnrB4=COMPLETE,sul1=COMPLETE,tet(B)=COMPLETE
GCA_900514995.1	SAMEA3515157	PRJEB10018	klebsiella	258	5610153	26	na	3.12.8	aadA2=COMPLETE,aph(3')-Ia=COMPLETE,blaKPC-2=COMPLETE,blaOXA=MISTRANSLATION,blaSHV-11=COMPLETE,blaTEM-1=COMPLETE,catA1=COMPLETE,dfrA12=COMPLETE,emrD=COMPLETE,fosA=COMPLETE,gyrA_S83I=POINT,mph(A)=COMPLETE,oqxA=COMPLETE,oqxB=COMPLETE,parC_S80I=POINT,pmrB_R256G=POINT,sul1=COMPLETE
GCA_900514905.1	SAMEA3515158	PRJEB10018	klebsiella	1017	5326647	12	na	4.0.3	blaSHV-11=COMPLETE,dfrA50=COMPLETE,emrD=COMPLETE,fosA7=MISTRANSLATION,fosA=COMPLETE,oqxA=COMPLETE,oqxB=COMPLETE
GCA_900514895.1	SAMEA3515159	PRJEB10018	klebsiella	512	5699068	30	na	4.0.3	aac(6')-Ib=COMPLETE,aadA2=COMPLETE,aph(3')-Ia=COMPLETE,blaKPC-3=COMPLETE,blaOXA=MISTRANSLATION,blaSHV-11=COMPLETE,blaTEM-1=COMPLETE,catA1=COMPLETE,dfrA12=COMPLETE,emrD=COMPLETE,fosA=COMPLETE,gyrA_S83I=POINT,mph(A)=COMPLETE,ompK36_D135DGD=POINT,oqxA=COMPLETE,oqxB=COMPLETE,parC_S80I=POINT,pmrB_R256G=POINT,sul1=COMPLETE
GCA_900514945.1	SAMEA3515160	PRJEB10018	klebsiella	1017	5321173	13	na	3.12.8	blaSHV-11=COMPLETE,dfrA50=COMPLETE,emrD=COMPLETE,fosA7=MISTRANSLATION,fosA=COMPLETE,oqxA=COMPLETE,oqxB=COMPLETE
GCA_900514935.1	SAMEA3515161	PRJEB10018	klebsiella	512	5716041	30	na	3.12.8	aac(6')-Ib=COMPLETE,aadA2=COMPLETE,aph(3')-Ia=COMPLETE,blaKPC-3=COMPLETE,blaOXA=MISTRANSLATION,blaSHV-11=COMPLETE,blaTEM-1=COMPLETE,catA1=COMPLETE,dfrA12=COMPLETE,emrD=COMPLETE,fosA=COMPLETE,gyrA_S83I=POINT,mph(A)=COMPLETE,ompK36_D135DGD=POINT,oqxA=COMPLETE,oqxB=COMPLETE,parC_S80I=POINT,pmrB_R256G=POINT,sul1=COMPLETE
GCA_900514985.1	SAMEA3515162	PRJEB10018	klebsiella	985	5422802	12	na	3.12.8	blaSHV-187=COMPLETE,emrD=COMPLETE,fosA=COMPLETE,oqxA=COMPLETE,oqxB25=COMPLETE
GCA_900514975.1	SAMEA3515163	PRJEB10018	klebsiella	512	5707799	28	na	4.0.3	aac(6')-Ib=COMPLETE,aadA2=COMPLETE,blaKPC-3=COMPLETE,blaOXA=MISTRANSLATION,blaSHV-11=COMPLETE,blaTEM-1=COMPLETE,catA1=COMPLETE,dfrA12=COMPLETE,emrD=COMPLETE,fosA=COMPLETE,gyrA_S83I=POINT,mph(A)=COMPLETE,ompK36_D135DGD=POINT,oqxA=COMPLETE,oqxB=COMPLETE,parC_S80I=POINT,pmrB_R256G=POINT,sul1=COMPLETE
GCA_900514955.1	SAMEA3515164	PRJEB10018	klebsiella	2777	5364769	16	na	4.0.3	blaSHV-1=COMPLETE,emrD=COMPLETE,fosA=COMPLETE,oqxA10=COMPLETE,oqxB5=COMPLETE
GCA_900514965.1	SAMEA3515165	PRJEB10018	klebsiella	258	5600158	26	na	3.12.8	blaKPC-2=COMPLETE,blaOXA=MISTRANSLATION,blaSHV=PARTIAL_END_OF_CONTIG,blaTEM-1=COMPLETE,emrD=COMPLETE,fosA=COMPLETE,gyrA_S83I=POINT,oqxA=COMPLETE,oqxB=COMPLETE,parC_S80I=POINT,pmrB_R256G=POINT
GCA_900515015.1	SAMEA3515167	PRJEB10018	klebsiella	258	5606344	30	na	3.12.8	aac(6')-Ib=COMPLETE,aadA2=COMPLETE,blaKPC-2=COMPLETE,blaOXA=MISTRANSLATION,blaSHV=PARTIAL_END_OF_CONTIG,blaTEM=COMPLETE,catA1=COMPLETE,dfrA12=COMPLETE,emrD=COMPLETE,fosA=COMPLETE,gyrA_S83I=POINT,mph(A)=COMPLETE,oqxA=COMPLETE,oqxB=COMPLETE,parC_S80I=POINT,pmrB_R256G=POINT,sul1=COMPLETE
GCA_900515005.1	SAMEA3515168	PRJEB10018	klebsiella	45	5428240	28	na	3.12.8	blaSHV-1=COMPLETE,emrD=COMPLETE,fosA=COMPLETE,oqxA11=COMPLETE,oqxB19=COMPLETE,pmrB_R256G=POINT,tet(D)=COMPLETE
GCA_900515025.1	SAMEA3515169	PRJEB10018	klebsiella	512	5499650	29	na	4.0.3	aac(6')-Ib=COMPLETE,aadA2=COMPLETE,blaKPC-3=COMPLETE,blaOXA=MISTRANSLATION,blaSHV-11=COMPLETE,blaTEM-1=COMPLETE,emrD=COMPLETE,fosA=COMPLETE,gyrA_S83I=POINT,ompK36_D135DGD=POINT,oqxA=COMPLETE,oqxB=COMPLETE,parC_S80I=POINT,pmrB_R256G=POINT,sul1=COMPLETE
GCA_900515065.1	SAMEA3515170	PRJEB10018	klebsiella	1626	5461208	12	na	4.0.3	aac(3)-IIe=COMPLETE,aac(6')-Ib-cr5=COMPLETE,aph(3'')-Ib=COMPLETE,aph(6)-Id=COMPLETE,blaCTX-M-15=COMPLETE,blaOXA-1=COMPLETE,blaSHV-52=COMPLETE,blaTEM-1=COMPLETE,catB3=PARTIAL_END_OF_CONTIG,dfrA14=COMPLETE,emrD=COMPLETE,fosA=COMPLETE,oqxA=COMPLETE,oqxB19=COMPLETE,qnrB1=COMPLETE,sul2=COMPLETE,tet(A)=COMPLETE
GCA_900515045.1	SAMEA3515171	PRJEB10018	klebsiella	258	5511644	27	na	3.12.8	aac(6')-Ib=COMPLETE,blaKPC-2=COMPLETE,blaOXA=MISTRANSLATION,blaSHV=PARTIAL_END_OF_CONTIG,blaTEM-1=COMPLETE,emrD=COMPLETE,fosA=COMPLETE,gyrA_S83I=POINT,oqxA=COMPLETE,oqxB=COMPLETE,parC_S80I=POINT,pmrB_R256G=POINT
GCA_900515075.1	SAMEA3515172	PRJEB10018	klebsiella	133	5546666	27	na	3.12.8	blaSHV-75=COMPLETE,emrD=COMPLETE,fosA=COMPLETE,oqxA=COMPLETE,oqxB14=COMPLETE
GCA_900515035.1	SAMEA3515173	PRJEB10018	klebsiella	258	5627222	28	na	3.12.8	aac(6')-Ib=COMPLETE,aadA2=COMPLETE,blaKPC-2=COMPLETE,blaOXA=MISTRANSLATION,blaSHV=PARTIAL_END_OF_CONTIG,blaTEM=COMPLETE,catA1=COMPLETE,dfrA12=COMPLETE,emrD=COMPLETE,fosA=COMPLETE,gyrA_S83I=POINT,mph(A)=COMPLETE,oqxA=COMPLETE,oqxB=COMPLETE,parC_S80I=POINT,pmrB_R256G=POINT,sul1=COMPLETE
GCA_900515105.1	SAMEA3515174	PRJEB10018	klebsiella	268	5467666	19	na	4.0.3	blaSHV-11=COMPLETE,emrD=COMPLETE,fosA5=COMPLETE,oqxA=COMPLETE,oqxB5=COMPLETE
GCA_900515085.1	SAMEA3515176	PRJEB10018	klebsiella	1626	5462426	12	na	4.0.3	aac(3)-IIe=COMPLETE,aac(6')-Ib-cr5=COMPLETE,aph(3'')-Ib=COMPLETE,aph(6)-Id=COMPLETE,blaCTX-M-15=COMPLETE,blaOXA-1=COMPLETE,blaSHV-52=COMPLETE,blaTEM-1=COMPLETE,catB3=PARTIAL_END_OF_CONTIG,dfrA14=COMPLETE,emrD=COMPLETE,fosA=COMPLETE,oqxA=COMPLETE,oqxB19=COMPLETE,qnrB1=COMPLETE,sul2=COMPLETE,tet(A)=COMPLETE
GCA_900515095.1	SAMEA3515177	PRJEB10018	klebsiella	258	5533554	26	na	3.12.8	aac(6')-Ib=COMPLETE,blaKPC-2=COMPLETE,blaOXA=MISTRANSLATION,blaSHV=PARTIAL_END_OF_CONTIG,blaTEM-1=COMPLETE,emrD=COMPLETE,fosA=COMPLETE,gyrA_S83I=POINT,oqxA=COMPLETE,oqxB=COMPLETE,parC_S80I=POINT,pmrB_R256G=POINT
GCA_900515115.1	SAMEA3515178	PRJEB10018	klebsiella	23	5603340	16	na	3.12.8	blaSHV-11=COMPLETE,emrD=COMPLETE,fosA=COMPLETE,oqxA=COMPLETE,oqxB19=COMPLETE
GCA_900515175.1	SAMEA3515180	PRJEB10018	klebsiella	17	5553180	10	na	3.12.8	aph(3'')-Ib=COMPLETE,aph(6)-Id=COMPLETE,blaDHA-1=COMPLETE,blaSHV-11=COMPLETE,blaTEM-1=COMPLETE,dfrA14=COMPLETE,emrD=COMPLETE,fosA=COMPLETE,mph(A)=COMPLETE,oqxA=COMPLETE,oqxB25=COMPLETE,qnrB4=COMPLETE,sul1=COMPLETE,sul2=COMPLETE,tet(A)=COMPLETE
GCA_900515185.1	SAMEA3515181	PRJEB10018	klebsiella	512	5662281	28	na	4.0.3	aac(6')-Ib=COMPLETE,aadA2=COMPLETE,aph(3')-Ia=COMPLETE,blaKPC-3=COMPLETE,blaOXA=MISTRANSLATION,blaSHV-11=COMPLETE,blaTEM-1=COMPLETE,catA1=COMPLETE,dfrA12=COMPLETE,emrD=COMPLETE,fosA=COMPLETE,gyrA_S83I=POINT,mph(A)=COMPLETE,ompK36_D135DGD=POINT,oqxA=COMPLETE,oqxB=COMPLETE,parC_S80I=POINT,pmrB_R256G=POINT,sul1=COMPLETE
GCA_900515165.1	SAMEA3515182	PRJEB10018	klebsiella	1013	5427787	13	na	4.0.3	blaSHV-11=COMPLETE,emrD=COMPLETE,fosA=COMPLETE,gyrA_D87G=POINT,oqxA=COMPLETE,oqxB=COMPLETE,ramR_A19V=POINT
GCA_900515135.1	SAMEA3515184	PRJEB10018	klebsiella	11	5628748	19	na	3.12.8	aac(6')-Ib-cr5=COMPLETE,aadA2=COMPLETE,aph(3')-Ia=COMPLETE,arr-3=COMPLETE,blaCTX-M-15=COMPLETE,blaDHA-1=COMPLETE,blaOXA-1=COMPLETE,blaSHV-11=COMPLETE,blaTEM-1=COMPLETE,catB3=COMPLETE,emrD=COMPLETE,fosA=COMPLETE,gyrA_S83I=POINT,mph(A)=COMPLETE,oqxA=COMPLETE,oqxB=COMPLETE,parC_S80I=POINT,pmrB_R256G=POINT,qnrB4=COMPLETE,sul1=COMPLETE
GCA_900509275.1	SAMEA3515186	PRJEB10018	klebsiella	3867	5262156	10	na	3.12.8	acrR_V165I=POINT,acrR_Y114F=POINT,blaOKP-A=COMPLETE,emrD=COMPLETE,fosA=COMPLETE,oqxA=COMPLETE,oqxB=COMPLETE
GCA_900509535.1	SAMEA3515188	PRJEB10018	klebsiella	3931	5589532	16	na	3.12.8	blaLEN=COMPLETE,emrD=COMPLETE,fosA=COMPLETE,oqxA=COMPLETE,oqxB9=COMPLETE,oqxR_D95E=POINT,oqxR_V113I=POINT
GCA_900515155.1	SAMEA3515189	PRJEB10018	klebsiella	512	5695024	35	na	3.12.8	aac(6')-Ib=COMPLETE,aadA2=COMPLETE,aph(3')-Ia=COMPLETE,blaKPC-3=COMPLETE,blaOXA=MISTRANSLATION,blaSHV-11=COMPLETE,blaTEM-1=COMPLETE,catA1=COMPLETE,dfrA12=COMPLETE,emrD=COMPLETE,fosA=COMPLETE,gyrA_S83I=POINT,mph(A)=COMPLETE,ompK36_D135DGD=POINT,oqxA=COMPLETE,oqxB=COMPLETE,parC_S80I=POINT,pmrB_R256G=POINT,sul1=COMPLETE
GCA_900515125.1	SAMEA3515190	PRJEB10018	klebsiella	307	5580339	23	na	4.0.3	aac(3)-IIe=COMPLETE,aac(6')-Ib-cr5=COMPLETE,blaOXA-1=COMPLETE,blaSHV-28=COMPLETE,catB3=PARTIAL_END_OF_CONTIG,dfrA14=COMPLETE,emrD=COMPLETE,fosA=COMPLETE,gyrA_S83I=POINT,oqxA=COMPLETE,oqxB19=COMPLETE,parC_S80I=POINT,qnrB1=COMPLETE
GCA_900515145.1	SAMEA3515191	PRJEB10018	klebsiella	258	5673607	31	na	3.12.8	aac(6')-Ib=COMPLETE,aadA2=COMPLETE,aph(3')-Ia=COMPLETE,blaKPC-3=COMPLETE,blaOXA=MISTRANSLATION,blaSHV-11=COMPLETE,blaTEM-1=COMPLETE,catA1=COMPLETE,dfrA12=COMPLETE,emrD=COMPLETE,fosA=COMPLETE,gyrA_S83I=POINT,mph(A)=COMPLETE,oqxA=COMPLETE,oqxB=COMPLETE,parC_S80I=POINT,pmrB_R256G=POINT,sul1=COMPLETE
GCA_900515205.1	SAMEA3515192	PRJEB10018	klebsiella	380	5475431	12	na	3.12.8	blaSHV-207=COMPLETE,emrD=COMPLETE,fosA=COMPLETE,oqxA=COMPLETE,oqxB=COMPLETE
GCA_900515195.1	SAMEA3515194	PRJEB10018	klebsiella	449	5470411	19	na	4.0.3	blaSHV-33=COMPLETE,emrD=COMPLETE,fosA=COMPLETE,oqxA3=COMPLETE,oqxB19=COMPLETE
GCA_900515225.1	SAMEA3515195	PRJEB10018	klebsiella	258	5673155	31	na	4.0.3	aac(6')-Ib=COMPLETE,aadA2=COMPLETE,aph(3')-Ia=COMPLETE,blaKPC-3=COMPLETE,blaOXA=MISTRANSLATION,blaSHV-11=COMPLETE,blaTEM-1=COMPLETE,catA1=COMPLETE,dfrA12=COMPLETE,emrD=COMPLETE,fosA=COMPLETE,gyrA_S83I=POINT,mph(A)=COMPLETE,oqxA=COMPLETE,oqxB=COMPLETE,parC_S80I=POINT,pmrB_R256G=POINT,sul1=COMPLETE
GCA_900515355.1	SAMEA3515196	PRJEB10018	klebsiella	35	5407467	15	na	4.0.3	blaSHV-33=COMPLETE,emrD=COMPLETE,fosA=COMPLETE,oqxA3=COMPLETE,oqxB19=COMPLETE
GCA_900515215.1	SAMEA3515197	PRJEB10018	klebsiella	258	5672256	31	na	3.12.8	aac(6')-Ib=COMPLETE,aadA2=COMPLETE,aph(3')-Ia=COMPLETE,blaKPC-3=COMPLETE,blaOXA=MISTRANSLATION,blaSHV-11=COMPLETE,blaTEM-1=COMPLETE,catA1=COMPLETE,dfrA12=COMPLETE,emrD=COMPLETE,fosA=COMPLETE,gyrA_S83I=POINT,mph(A)=COMPLETE,oqxA=COMPLETE,oqxB=COMPLETE,parC_S80I=POINT,pmrB_R256G=POINT,sul1=COMPLETE
GCA_900515235.1	SAMEA3515198	PRJEB10018	klebsiella	902	5511745	12	na	3.12.8	aac(3)-IIe=COMPLETE,aac(6')-Ib-cr=PARTIAL,aph(3'')-Ib=COMPLETE,aph(6)-Id=COMPLETE,blaCTX-M-15=COMPLETE,blaOXA-1=COMPLETE,blaSHV-38=COMPLETE,blaTEM-1=COMPLETE,catB3=PARTIAL_END_OF_CONTIG,dfrA14=COMPLETE,emrD=COMPLETE,fosA=COMPLETE,oqxA=COMPLETE,oqxB=COMPLETE,pmrB_R256G=POINT,qnrB1=COMPLETE,sul2=COMPLETE,tet(A)=COMPLETE
GCA_900515265.1	SAMEA3515201	PRJEB10018	klebsiella	512	5532202	30	na	3.12.8	aac(6')-Ib=COMPLETE,aadA2=COMPLETE,blaKPC-3=COMPLETE,blaOXA=MISTRANSLATION,blaSHV-11=COMPLETE,blaTEM-1=COMPLETE,emrD=COMPLETE,fosA=COMPLETE,gyrA_S83I=POINT,ompK36_D135DGD=POINT,oqxA=COMPLETE,oqxB=COMPLETE,parC_S80I=POINT,pmrB_R256G=POINT,sul1=COMPLETE
GCA_900515255.1	SAMEA3515203	PRJEB10018	klebsiella	512	5705375	32	na	4.0.3	aac(6')-Ib=COMPLETE,aadA2=COMPLETE,blaKPC-3=COMPLETE,blaSHV-11=COMPLETE,catA1=COMPLETE,dfrA12=COMPLETE,emrD=COMPLETE,fosA=COMPLETE,gyrA_S83I=POINT,mph(A)=COMPLETE,ompK36_D135DGD=POINT,oqxA=COMPLETE,oqxB=COMPLETE,parC_S80I=POINT,pmrB_R256G=POINT,sul1=COMPLETE
GCA_900515245.1	SAMEA3515204	PRJEB10018	klebsiella	463	5685109	24	na	4.0.3	blaSHV=COMPLETE,emrD=COMPLETE,fosA=COMPLETE,oqxA=COMPLETE,oqxB=COMPLETE
GCA_900515285.1	SAMEA3515206	PRJEB10018	klebsiella	278	5344103	16	na	3.12.8	blaSHV-27=COMPLETE,emrD=COMPLETE,fosA=COMPLETE,oqxA=COMPLETE,oqxB=COMPLETE
GCA_900515315.1	SAMEA3515207	PRJEB10018	klebsiella	512	5674860	30	na	3.12.8	aac(6')-Ib=COMPLETE,aadA2=COMPLETE,aph(3')-Ia=COMPLETE,blaKPC-3=COMPLETE,blaOXA=MISTRANSLATION,blaSHV-11=COMPLETE,blaTEM-1=COMPLETE,catA1=COMPLETE,dfrA12=COMPLETE,emrD=COMPLETE,fosA=COMPLETE,gyrA_S83I=POINT,mph(A)=COMPLETE,ompK36_D135DGD=POINT,oqxA=COMPLETE,oqxB=COMPLETE,parC_S80I=POINT,pmrB_R256G=POINT,sul1=COMPLETE
GCA_900515305.1	SAMEA3515209	PRJEB10018	klebsiella	512	5720332	29	na	4.0.3	aac(6')-Ib=COMPLETE,aadA2=COMPLETE,blaKPC-3=COMPLETE,blaSHV-11=COMPLETE,catA1=COMPLETE,dfrA12=COMPLETE,emrD=COMPLETE,fosA=COMPLETE,gyrA_S83I=POINT,mph(A)=COMPLETE,ompK36_D135DGD=POINT,oqxA=COMPLETE,oqxB=COMPLETE,parC_S80I=POINT,pmrB_R256G=POINT,sul1=COMPLETE
GCA_900515325.1	SAMEA3515211	PRJEB10018	klebsiella	512	5830784	32	na	3.12.8	aac(6')-Ib=COMPLETE,aadA2=COMPLETE,aph(3')-Ia=COMPLETE,blaKPC-3=COMPLETE,blaOXA=MISTRANSLATION,blaSHV-11=COMPLETE,blaTEM-1=COMPLETE,catA1=COMPLETE,dfrA12=COMPLETE,emrD=COMPLETE,fosA=COMPLETE,gyrA_S83I=POINT,mph(A)=COMPLETE,ompK36_D135DGD=POINT,oqxA=COMPLETE,oqxB=COMPLETE,parC_S80I=POINT,pmrB_R256G=POINT,sul1=COMPLETE
GCA_900515295.1	SAMEA3515213	PRJEB10018	klebsiella	512	5720223	30	na	4.0.3	aac(6')-Ib=COMPLETE,aadA2=COMPLETE,aph(3')-Ia=COMPLETE,blaKPC-3=COMPLETE,blaOXA=MISTRANSLATION,blaSHV-11=COMPLETE,blaTEM-1=COMPLETE,catA1=COMPLETE,dfrA12=COMPLETE,emrD=COMPLETE,fosA=COMPLETE,gyrA_S83I=POINT,mph(A)=COMPLETE,ompK36_D135DGD=POINT,oqxA=COMPLETE,oqxB=COMPLETE,parC_S80I=POINT,pmrB_R256G=POINT,sul1=COMPLETE
GCA_900515335.1	SAMEA3515214	PRJEB10018	klebsiella	405	5577451	20	na	3.12.8	blaSHV-76=COMPLETE,emrD=COMPLETE,fosA=COMPLETE,oqxA=COMPLETE,oqxB14=COMPLETE
GCA_900515395.1	SAMEA3515217	PRJEB10018	klebsiella	512	5675945	28	na	3.12.8	aac(6')-Ib=COMPLETE,aadA2=COMPLETE,aph(3')-Ia=COMPLETE,blaKPC-3=COMPLETE,blaOXA=MISTRANSLATION,blaSHV-11=COMPLETE,blaTEM-1=COMPLETE,catA1=COMPLETE,dfrA12=COMPLETE,emrD=COMPLETE,fosA=COMPLETE,gyrA_S83I=POINT,mph(A)=COMPLETE,ompK36_D135DGD=POINT,oqxA=COMPLETE,oqxB=COMPLETE,parC_S80I=POINT,pmrB_R256G=POINT,sul1=COMPLETE
GCA_900515365.1	SAMEA3515219	PRJEB10018	klebsiella	512	5777178	34	na	4.0.3	aac(6')-Ib=COMPLETE,aadA2=COMPLETE,aph(3')-Ia=COMPLETE,blaKPC-3=COMPLETE,blaOXA=MISTRANSLATION,blaSHV-11=COMPLETE,blaTEM-1=COMPLETE,catA1=COMPLETE,dfrA12=COMPLETE,emrD=COMPLETE,fosA=COMPLETE,gyrA_S83I=POINT,mph(A)=COMPLETE,ompK36_D135DGD=POINT,oqxA=COMPLETE,oqxB=COMPLETE,parC_S80I=POINT,pmrB_R256G=POINT,sul1=COMPLETE
GCA_900509525.1	SAMEA3515220	PRJEB10018	klebsiella	3932	5507227	10	na	3.12.8	blaLEN=COMPLETE,emrD=COMPLETE,fosA=COMPLETE,oqxA=COMPLETE,oqxB9=COMPLETE,oqxR_D95E=POINT,oqxR_V113I=POINT
GCA_900515375.1	SAMEA3515221	PRJEB10018	klebsiella	25	5485035	27	na	4.0.3	blaSHV-1=COMPLETE,emrD=COMPLETE,fosA=COMPLETE,oqxA=COMPLETE,oqxB19=COMPLETE,tet(D)=COMPLETE
GCA_900515385.1	SAMEA3515222	PRJEB10018	klebsiella	512	5690867	29	na	3.12.8	aac(6')-Ib=COMPLETE,aadA2=COMPLETE,blaKPC-3=COMPLETE,blaOXA=MISTRANSLATION,blaSHV-11=COMPLETE,blaTEM-1=COMPLETE,catA1=COMPLETE,dfrA12=COMPLETE,emrD=COMPLETE,fosA=COMPLETE,gyrA_S83I=POINT,mph(A)=COMPLETE,ompK36_D135DGD=POINT,oqxA=COMPLETE,oqxB=COMPLETE,parC_S80I=POINT,pmrB_R256G=POINT,rpsJ_V57L=POINT,sul1=COMPLETE
GCA_900514225.1	SAMEA3515224	PRJEB10018	klebsiella	512	5633645	28	na	4.0.3	aac(6')-Ib=COMPLETE,aadA2=COMPLETE,aph(3')-Ia=COMPLETE,blaKPC-3=COMPLETE,blaOXA=MISTRANSLATION,blaSHV-11=COMPLETE,blaTEM-1=COMPLETE,catA1=COMPLETE,dfrA12=COMPLETE,emrD=COMPLETE,fosA=COMPLETE,gyrA_S83I=POINT,mph(A)=COMPLETE,ompK36_D135DGD=POINT,oqxA=COMPLETE,oqxB=COMPLETE,parC_S80I=POINT,pmrB_R256G=POINT,sul1=COMPLETE
GCA_900514235.1	SAMEA3515225	PRJEB10018	klebsiella	111	5645564	15	na	3.12.8	blaSHV-11=COMPLETE,dfrA50=COMPLETE,emrD=COMPLETE,fosA=COMPLETE,oqxA=COMPLETE,oqxB19=COMPLETE
GCA_900514245.1	SAMEA3515226	PRJEB10018	klebsiella	15	5664013	29	na	4.0.3	aac(3)-IIe=COMPLETE,aac(6')-Ib=COMPLETE,aph(3'')-Ib=COMPLETE,aph(6)-Id=COMPLETE,blaCTX-M-15=COMPLETE,blaOXA-1=COMPLETE,blaSHV-28=COMPLETE,blaTEM-1=COMPLETE,catB3=PARTIAL_END_OF_CONTIG,dfrA14=COMPLETE,emrD=COMPLETE,fosA=COMPLETE,gyrA_D87A=POINT,gyrA_S83F=POINT,oqxA=COMPLETE,oqxB=COMPLETE,parC_S80I=POINT,qnrB1=COMPLETE,ramR_A19V=POINT,sul2=COMPLETE,tet(A)=COMPLETE
GCA_900514305.1	SAMEA3515227	PRJEB10018	klebsiella	512	6005791	41	na	4.0.3	aac(6')-Ib=COMPLETE,aadA2=COMPLETE,aph(3')-Ia=COMPLETE,blaKPC-3=COMPLETE,blaOXA=MISTRANSLATION,blaSHV-11=COMPLETE,blaTEM-1=COMPLETE,catA1=COMPLETE,dfrA12=COMPLETE,emrD=COMPLETE,fosA=COMPLETE,gyrA_S83I=POINT,mph(A)=COMPLETE,ompK36_D135DGD=POINT,oqxA=COMPLETE,oqxB=COMPLETE,parC_S80I=POINT,pmrB_R256G=POINT,sul1=COMPLETE
GCA_900514295.1	SAMEA3515228	PRJEB10018	klebsiella	628	5473787	16	na	4.0.3	blaSHV-1=COMPLETE,emrD=COMPLETE,fosA7=PARTIAL,fosA=COMPLETE,ompK35_E132K=POINT,oqxA=COMPLETE,oqxB=COMPLETE
GCA_900514255.1	SAMEA3515229	PRJEB10018	klebsiella	101	5594244	17	na	4.0.3	blaKPC-2=COMPLETE,blaOXA=MISTRANSLATION,blaSHV-1=COMPLETE,blaTEM-1=COMPLETE,emrD=COMPLETE,fosA=COMPLETE,gyrA_D87N=POINT,gyrA_S83Y=POINT,ompK36_T136TDT=POINT,oqxA=COMPLETE,oqxB20=COMPLETE,parC_S80I=POINT
GCA_900514265.1	SAMEA3515230	PRJEB10018	klebsiella	15	5702797	28	na	3.12.8	aac(3)-IIe=COMPLETE,aac(6')-Ib-cr5=COMPLETE,aph(3'')-Ib=COMPLETE,aph(6)-Id=COMPLETE,blaCTX-M-15=COMPLETE,blaOXA-1=COMPLETE,blaSHV-28=COMPLETE,blaTEM-1=COMPLETE,catB3=PARTIAL_END_OF_CONTIG,dfrA14=COMPLETE,emrD=COMPLETE,fosA=COMPLETE,gyrA_D87A=POINT,gyrA_S83F=POINT,oqxA=COMPLETE,oqxB=COMPLETE,parC_S80I=POINT,qnrB1=COMPLETE,ramR_A19V=POINT,sul2=COMPLETE,tet(A)=COMPLETE
GCA_900514285.1	SAMEA3515233	PRJEB10018	klebsiella	512	5735258	32	na	3.12.8	aac(6')-Ib=COMPLETE,aadA2=COMPLETE,aph(3')-Ia=COMPLETE,blaKPC-3=COMPLETE,blaOXA=MISTRANSLATION,blaSHV-11=COMPLETE,blaTEM-1=COMPLETE,catA1=COMPLETE,dfrA12=COMPLETE,emrD=COMPLETE,fosA=COMPLETE,gyrA_S83I=POINT,mph(A)=COMPLETE,ompK36_D135DGD=POINT,oqxA=COMPLETE,oqxB=COMPLETE,parC_S80I=POINT,pmrB_R256G=POINT,sul1=COMPLETE
GCA_900514325.1	SAMEA3515234	PRJEB10018	klebsiella	45	5434282	18	na	3.12.8	blaSHV-1=COMPLETE,emrD=COMPLETE,fosA=COMPLETE,oqxA11=COMPLETE,oqxB19=COMPLETE,pmrB_R256G=POINT,tet(D)=COMPLETE
GCA_900514315.1	SAMEA3515235	PRJEB10018	klebsiella	15	5640383	22	na	3.12.8	aph(3'')-Ib=COMPLETE,aph(6)-Id=COMPLETE,blaSHV-28=COMPLETE,blaTEM-1=COMPLETE,catA2=COMPLETE,dfrA14=COMPLETE,emrD=COMPLETE,fosA=COMPLETE,gyrA_D87A=POINT,gyrA_S83F=POINT,oqxA=COMPLETE,oqxB=COMPLETE,parC_S80I=POINT,sul2=COMPLETE,tet(D)=COMPLETE
GCA_900514345.1	SAMEA3515236	PRJEB10018	klebsiella	101	5727690	17	na	4.0.3	armA=COMPLETE,blaKPC-2=COMPLETE,blaOXA=MISTRANSLATION,blaSHV-1=COMPLETE,blaTEM-1=COMPLETE,emrD=COMPLETE,fosA=COMPLETE,gyrA_D87N=POINT,gyrA_S83Y=POINT,mph(E)=COMPLETE,msr(E)=COMPLETE,ompK36_T136TDT=POINT,oqxA=COMPLETE,oqxB20=COMPLETE,parC_S80I=POINT
GCA_900514355.1	SAMEA3515238	PRJEB10018	klebsiella	101	5701219	18	na	3.12.8	aac(6')-Ib=PARTIAL_END_OF_CONTIG,armA=COMPLETE,blaKPC-2=COMPLETE,blaOXA=MISTRANSLATION,blaSHV-1=COMPLETE,blaTEM-1=COMPLETE,emrD=COMPLETE,fosA=COMPLETE,gyrA_D87N=POINT,gyrA_S83Y=POINT,mph(E)=COMPLETE,msr(E)=COMPLETE,ompK36_T136TDT=POINT,oqxA=COMPLETE,oqxB20=COMPLETE,parC_S80I=POINT
GCA_900514335.1	SAMEA3515239	PRJEB10018	klebsiella	3658	5413032	18	na	4.0.3	aadA2=COMPLETE,blaSHV-11=COMPLETE,dfrA12=COMPLETE,emrD=COMPLETE,fosA=COMPLETE,mph(A)=COMPLETE,oqxA=COMPLETE,oqxB=COMPLETE,sul1=COMPLETE,tet(A)=COMPLETE
GCA_900514375.1	SAMEA3515241	PRJEB10018	klebsiella	180	5516060	21	na	3.12.8	blaSHV-28=COMPLETE,emrD=COMPLETE,fosA7=PARTIAL,fosA=COMPLETE,oqxA=COMPLETE,oqxB=COMPLETE
GCA_900514365.1	SAMEA3515242	PRJEB10018	klebsiella	512	5782017	33	na	3.12.8	aac(6')-Ib=COMPLETE,aadA2=COMPLETE,aph(3')-Ia=COMPLETE,blaKPC-3=COMPLETE,blaOXA=MISTRANSLATION,blaSHV-11=COMPLETE,blaTEM-1=COMPLETE,catA1=COMPLETE,dfrA12=COMPLETE,emrD=COMPLETE,fosA=COMPLETE,gyrA_S83I=POINT,mgrB_G37S=POINT,mph(A)=COMPLETE,ompK36_D135DGD=POINT,oqxA=COMPLETE,oqxB=COMPLETE,parC_S80I=POINT,pmrB_R256G=POINT,sul1=COMPLETE
GCA_900514385.1	SAMEA3515243	PRJEB10018	klebsiella	14	5622584	18	na	4.0.3	aph(3'')-Ib=COMPLETE,aph(6)-Id=COMPLETE,blaSHV-28=COMPLETE,emrD=COMPLETE,fosA=COMPLETE,mph(A)=COMPLETE,oqxA=COMPLETE,oqxB=COMPLETE,sul1=COMPLETE
GCA_900514475.1	SAMEA3515244	PRJEB10018	klebsiella	512	5684744	30	na	3.12.8	aac(3)-IIe=COMPLETE,aac(6')-Ib=COMPLETE,aadA2=COMPLETE,aph(3')-Ia=COMPLETE,blaKPC-3=COMPLETE,blaOXA=MISTRANSLATION,blaSHV-11=COMPLETE,blaTEM-1=COMPLETE,catA1=COMPLETE,dfrA12=COMPLETE,emrD=COMPLETE,fosA=COMPLETE,gyrA_S83I=POINT,mph(A)=COMPLETE,ompK36_D135DGD=POINT,oqxA=COMPLETE,oqxB=COMPLETE,parC_S80I=POINT,pmrB_R256G=POINT,sul1=COMPLETE
GCA_900514415.1	SAMEA3515245	PRJEB10018	klebsiella	3659	5893157	25	na	4.0.3	aac(6')-Ib=PARTIAL_END_OF_CONTIG,blaSHV-108=COMPLETE,dfrA50=COMPLETE,emrD=COMPLETE,fosA=COMPLETE,oqxA=COMPLETE,oqxB=COMPLETE,qnrS2=COMPLETE
GCA_900514425.1	SAMEA3515247	PRJEB10018	klebsiella	432	5236186	11	na	4.0.3	blaSHV-27=COMPLETE,emrD=COMPLETE,fosA=COMPLETE,oqxA10=COMPLETE,oqxB=COMPLETE
GCA_900514405.1	SAMEA3515249	PRJEB10018	klebsiella	45	5580894	14	na	3.12.8	aac(6')-Ib=COMPLETE,aph(3'')-Ib=COMPLETE,aph(6)-Id=COMPLETE,blaLAP-2=COMPLETE,blaSHV-1=COMPLETE,dfrA50=COMPLETE,emrD=COMPLETE,fosA=COMPLETE,oqxA11=COMPLETE,oqxB=COMPLETE,pmrB_R256G=POINT,qnrS1=COMPLETE,sul2=COMPLETE,tet(A)=COMPLETE
GCA_900514435.1	SAMEA3515250	PRJEB10018	klebsiella	512	5533951	29	na	3.12.8	aac(6')-Ib=COMPLETE,aadA2=COMPLETE,aph(3')-Ia=COMPLETE,blaKPC-3=COMPLETE,blaSHV-11=COMPLETE,catA1=COMPLETE,dfrA12=COMPLETE,emrD=COMPLETE,fosA=COMPLETE,gyrA_S83I=POINT,mph(A)=COMPLETE,ompK36_D135DGD=POINT,oqxA=COMPLETE,oqxB=COMPLETE,parC_S80I=POINT,pmrB_R256G=POINT,sul1=COMPLETE
GCA_900514705.1	SAMEA3515251	PRJEB10018	klebsiella	881	5628966	23	na	4.0.3	aadA1=COMPLETE,blaSHV-27=COMPLETE,blaTEM=COMPLETE,dfrA1=COMPLETE,emrD=COMPLETE,fosA=COMPLETE,lnu(G)=COMPLETE,oqxA=COMPLETE,oqxB=COMPLETE,qnrS1=COMPLETE,sul1=COMPLETE,tet(A)=COMPLETE
GCA_900514445.1	SAMEA3515252	PRJEB10018	klebsiella	512	5753878	31	na	4.0.3	aac(3)-IIe=COMPLETE,aac(6')-Ib=COMPLETE,aadA2=COMPLETE,aph(3')-Ia=COMPLETE,blaKPC-3=COMPLETE,blaOXA-1=COMPLETE,blaOXA=MISTRANSLATION,blaSHV-11=COMPLETE,blaTEM-1=COMPLETE,catA1=COMPLETE,catB3=PARTIAL_END_OF_CONTIG,dfrA12=COMPLETE,emrD=COMPLETE,fosA=COMPLETE,gyrA_S83I=POINT,mph(A)=COMPLETE,ompK36_D135DGD=POINT,oqxA=COMPLETE,oqxB=COMPLETE,parC_S80I=POINT,pmrB_R256G=POINT,sul1=COMPLETE
GCA_900514455.1	SAMEA3515253	PRJEB10018	klebsiella	461	5878763	38	na	4.0.3	blaSHV-1=COMPLETE,dfrA50=COMPLETE,emrD=COMPLETE,fosA=COMPLETE
GCA_900514485.1	SAMEA3515254	PRJEB10018	klebsiella	512	5714326	31	na	3.12.8	aac(6')-Ib=COMPLETE,aadA2=COMPLETE,aph(3')-Ia=COMPLETE,blaKPC-3=COMPLETE,blaOXA=MISTRANSLATION,blaSHV-11=COMPLETE,blaTEM-1=COMPLETE,catA1=COMPLETE,dfrA12=COMPLETE,emrD=COMPLETE,fosA=COMPLETE,gyrA_S83I=POINT,mph(A)=COMPLETE,ompK36_D135DGD=POINT,oqxA=COMPLETE,oqxB=COMPLETE,parC_S80I=POINT,pmrB_R256G=POINT,sul1=COMPLETE
GCA_900514495.1	SAMEA3515256	PRJEB10018	klebsiella	512	5686476	33	na	3.12.8	aac(6')-Ib=COMPLETE,aadA2=COMPLETE,aph(3')-Ia=COMPLETE,blaKPC-3=COMPLETE,blaOXA=MISTRANSLATION,blaSHV-11=COMPLETE,blaTEM-1=COMPLETE,catA1=COMPLETE,dfrA12=COMPLETE,emrD=COMPLETE,fosA=COMPLETE,gyrA_S83I=POINT,mph(A)=COMPLETE,ompK36_D135DGD=POINT,oqxA=COMPLETE,oqxB=COMPLETE,parC_S80I=POINT,pmrB_R256G=POINT,sul1=COMPLETE
GCA_900511855.2	SAMEA3538423	PRJEB10018	klebsiella	39	5484769	20	na	3.12.8	blaSHV-11=COMPLETE,emrD=COMPLETE,fosA=COMPLETE,oqxA=COMPLETE,oqxB32=COMPLETE,qnrS1=COMPLETE
GCA_900511885.2	SAMEA3538424	PRJEB10018	klebsiella	307	5474004	20	na	3.12.8	aac(3)-IIe=COMPLETE,aac(6')-Ib-cr5=COMPLETE,aph(3'')-Ib=COMPLETE,aph(6)-Id=COMPLETE,blaCTX-M-15=COMPLETE,blaOXA-1=COMPLETE,blaSHV-28=COMPLETE,blaTEM-1=COMPLETE,catB3=PARTIAL_END_OF_CONTIG,dfrA14=COMPLETE,emrD=COMPLETE,fosA=COMPLETE,gyrA_S83I=POINT,oqxA=COMPLETE,oqxB19=COMPLETE,parC_S80I=POINT,qnrB1=COMPLETE,sul2=PARTIAL_END_OF_CONTIG,tet(A)=COMPLETE
GCA_900511825.2	SAMEA3538428	PRJEB10018	klebsiella	37	5499568	16	na	3.12.8	blaOXA-48=COMPLETE,blaSHV-11=COMPLETE,emrD=COMPLETE,fosA=COMPLETE,oqxA=COMPLETE,oqxB=COMPLETE,pmrB_R256G=POINT,ramR_A19V=POINT
GCA_900511865.2	SAMEA3538429	PRJEB10018	klebsiella	11	5492573	24	na	4.0.3	aac(6')-Ib-cr=PARTIAL_END_OF_CONTIG,blaOXA-1=COMPLETE,blaOXA-48=COMPLETE,blaSHV-11=COMPLETE,catB3=PARTIAL_END_OF_CONTIG,dfrA14=COMPLETE,emrD=COMPLETE,fosA=COMPLETE,gyrA_S83I=POINT,oqxA=COMPLETE,oqxB=COMPLETE,parC_S80I=POINT,pmrB_R256G=POINT
GCA_900511845.2	SAMEA3538430	PRJEB10018	klebsiella	307	5899038	24	na	3.12.8	aac(3)-IIe=COMPLETE,aac(6')-Ib-cr5=COMPLETE,aph(3'')-Ib=COMPLETE,aph(6)-Id=COMPLETE,blaCTX-M-15=COMPLETE,blaOXA-1=COMPLETE,blaOXA-48=COMPLETE,blaSHV-28=COMPLETE,blaTEM-206=COMPLETE,catB3=PARTIAL_END_OF_CONTIG,dfrA14=COMPLETE,emrD=COMPLETE,fosA=COMPLETE,gyrA_S83I=POINT,oqxA=COMPLETE,oqxB=MISTRANSLATION,parC_S80I=POINT,qnrB1=COMPLETE,sul2=COMPLETE,tet(A)=COMPLETE
GCA_900511945.2	SAMEA3538433	PRJEB10018	klebsiella	307	5510545	18	na	3.12.8	aac(3)-IIe=COMPLETE,aac(6')-Ib-cr5=COMPLETE,aph(3'')-Ib=COMPLETE,aph(6)-Id=COMPLETE,blaCTX-M-15=COMPLETE,blaOXA-1=COMPLETE,blaSHV-28=COMPLETE,blaTEM-206=COMPLETE,catB3=PARTIAL_END_OF_CONTIG,dfrA14=COMPLETE,emrD=COMPLETE,fosA=COMPLETE,gyrA_S83I=POINT,oqxA=COMPLETE,oqxB19=COMPLETE,parC_S80I=POINT,qnrB1=COMPLETE,sul2=COMPLETE,tet(A)=COMPLETE
GCA_900511925.2	SAMEA3538435	PRJEB10018	klebsiella	1082	5438102	25	na	3.12.8	blaSHV-28=COMPLETE,catA1=COMPLETE,emrD=COMPLETE,fosA=COMPLETE,oqxA=COMPLETE,oqxB19=COMPLETE,tet(D)=COMPLETE
GCA_900511905.2	SAMEA3538436	PRJEB10018	klebsiella	11	5513421	28	na	4.0.3	aac(6')-Ib-cr5=COMPLETE,aadA2=COMPLETE,aph(3')-Ia=COMPLETE,blaCTX-M-15=COMPLETE,blaOXA-1=COMPLETE,blaOXA-48=COMPLETE,blaSHV-11=COMPLETE,catB3=PARTIAL_END_OF_CONTIG,dfrA12=COMPLETE,dfrA14=COMPLETE,emrD=COMPLETE,fosA=COMPLETE,gyrA_S83I=POINT,mph(A)=COMPLETE,oqxA=COMPLETE,oqxB=COMPLETE,parC_S80I=POINT,pmrB_R256G=POINT,sul1=PARTIAL_END_OF_CONTIG
GCA_900511935.2	SAMEA3538437	PRJEB10018	klebsiella	36	5277609	14	na	3.12.8	blaSHV-11=COMPLETE,emrD=COMPLETE,fosA5=COMPLETE,oqxA=COMPLETE,oqxB5=COMPLETE
GCA_900511965.2	SAMEA3538438	PRJEB10018	klebsiella	11	5506675	24	na	3.12.8	aac(3)-IIe=COMPLETE,aac(6')-Ib-cr5=COMPLETE,aadA2=COMPLETE,aph(3')-Ia=COMPLETE,blaOXA-1=COMPLETE,blaOXA-48=COMPLETE,blaSHV-11=COMPLETE,catB3=PARTIAL_END_OF_CONTIG,dfrA12=COMPLETE,dfrA14=COMPLETE,emrD=COMPLETE,fosA=COMPLETE,gyrA_S83I=POINT,mph(A)=COMPLETE,oqxA=COMPLETE,oqxB=COMPLETE,parC_S80I=POINT,pmrB_R256G=POINT,sul1=PARTIAL_END_OF_CONTIG
GCA_900511955.2	SAMEA3538439	PRJEB10018	klebsiella	15	5153848	30	na	3.12.8	blaSHV-28=COMPLETE,emrD=COMPLETE,fosA=COMPLETE,gyrA_D87A=POINT,gyrA_S83F=POINT,oqxA=COMPLETE,oqxB=COMPLETE,parC_S80I=POINT
GCA_900511995.2	SAMEA3538441	PRJEB10018	klebsiella	200	5101601	13	na	3.12.8	blaSHV-1=COMPLETE,emrD=COMPLETE,fosA10=COMPLETE,oqxA=COMPLETE,oqxB=COMPLETE
GCA_900511975.2	SAMEA3538442	PRJEB10018	klebsiella	307	5765177	23	na	4.0.3	aac(3)-IIe=COMPLETE,aac(6')-Ib-cr5=COMPLETE,aph(3'')-Ib=COMPLETE,aph(6)-Id=COMPLETE,blaCTX-M-15=COMPLETE,blaOXA-1=COMPLETE,blaSHV-28=COMPLETE,blaTEM-206=COMPLETE,catB3=PARTIAL_END_OF_CONTIG,dfrA14=COMPLETE,emrD=COMPLETE,fosA=COMPLETE,gyrA_S83I=POINT,oqxA=COMPLETE,oqxB19=COMPLETE,parC_S80I=POINT,qnrB1=COMPLETE,sul2=COMPLETE,tet(A)=COMPLETE
GCA_900512005.2	SAMEA3538443	PRJEB10018	klebsiella	11	5519647	25	na	3.12.8	aac(3)-IIe=COMPLETE,aac(6')-Ib-cr5=COMPLETE,aph(3')-Ia=COMPLETE,blaOXA-1=COMPLETE,blaOXA-48=COMPLETE,blaSHV-11=COMPLETE,catB3=PARTIAL_END_OF_CONTIG,dfrA14=COMPLETE,emrD=COMPLETE,fosA=COMPLETE,gyrA_S83I=POINT,oqxA=COMPLETE,oqxB=COMPLETE,parC_S80I=POINT,pmrB_R256G=POINT
GCA_900512015.2	SAMEA3538444	PRJEB10018	klebsiella	11	5538154	28	na	3.12.8	aac(3)-IIe=COMPLETE,aac(6')-Ib-cr5=COMPLETE,aadA2=COMPLETE,aph(3')-Ia=COMPLETE,blaCTX-M-15=COMPLETE,blaOXA-1=COMPLETE,blaOXA-48=COMPLETE,blaSHV-11=COMPLETE,catB3=PARTIAL_END_OF_CONTIG,dfrA12=COMPLETE,dfrA14=COMPLETE,emrD=COMPLETE,fosA=COMPLETE,gyrA_S83I=POINT,mph(A)=COMPLETE,oqxA=COMPLETE,oqxB=COMPLETE,parC_S80I=POINT,pmrB_R256G=POINT,sul1=COMPLETE
GCA_900512045.2	SAMEA3538446	PRJEB10018	klebsiella	292	5329996	13	na	3.12.8	blaSHV-11=COMPLETE,emrD=COMPLETE,fosA=COMPLETE,oqxA=COMPLETE,oqxB19=COMPLETE
GCA_900512055.2	SAMEA3538447	PRJEB10018	klebsiella	307	5586657	20	na	3.12.8	blaCTX-M-15=COMPLETE,blaSHV-28=COMPLETE,emrD=COMPLETE,fosA=COMPLETE,gyrA_S83I=POINT,oqxA=COMPLETE,oqxB19=COMPLETE,parC_S80I=POINT
GCA_900512035.2	SAMEA3538450	PRJEB10018	klebsiella	1626	5457290	11	na	4.0.3	aac(3)-IIe=COMPLETE,aac(6')-Ib-cr5=COMPLETE,aph(3'')-Ib=COMPLETE,aph(6)-Id=COMPLETE,blaCTX-M-15=COMPLETE,blaOXA-1=COMPLETE,blaSHV-52=COMPLETE,blaTEM-1=COMPLETE,catB3=PARTIAL_END_OF_CONTIG,dfrA14=COMPLETE,emrD=COMPLETE,fosA=COMPLETE,oqxA=COMPLETE,oqxB19=COMPLETE,qnrB1=COMPLETE,sul2=COMPLETE,tet(A)=COMPLETE
GCA_900512075.2	SAMEA3538451	PRJEB10018	klebsiella	1626	5453951	13	na	4.0.3	aac(3)-IIe=COMPLETE,aac(6')-Ib-cr5=COMPLETE,aph(3'')-Ib=COMPLETE,aph(6)-Id=COMPLETE,blaCTX-M-15=COMPLETE,blaOXA-1=COMPLETE,blaSHV-52=COMPLETE,blaTEM-1=COMPLETE,catB3=PARTIAL_END_OF_CONTIG,dfrA14=COMPLETE,emrD=COMPLETE,fosA=COMPLETE,oqxA=COMPLETE,oqxB19=COMPLETE,qnrB1=COMPLETE,sul2=COMPLETE,tet(A)=COMPLETE
GCA_900512065.2	SAMEA3538453	PRJEB10018	klebsiella	405	5639503	18	na	3.12.8	aac(3)-IIe=COMPLETE,aac(6')-Ib-cr5=COMPLETE,aph(3'')-Ib=COMPLETE,aph(6)-Id=COMPLETE,blaCTX-M-15=COMPLETE,blaOXA-1=COMPLETE,blaSHV-76=COMPLETE,blaTEM-1=COMPLETE,catB3=PARTIAL_END_OF_CONTIG,dfrA14=COMPLETE,emrD=COMPLETE,fosA7=MISTRANSLATION,fosA=COMPLETE,oqxA=COMPLETE,oqxB14=COMPLETE,qnrB1=COMPLETE,sul2=COMPLETE,tet(A)=COMPLETE
GCA_900512025.2	SAMEA3538454	PRJEB10018	klebsiella	437	5405299	23	na	3.12.8	aac(3)-IId=COMPLETE,aph(3')-Ia=COMPLETE,blaCTX-M-15=COMPLETE,blaTEM-1=COMPLETE,catA1=COMPLETE,emrD=COMPLETE,fosA=COMPLETE,gyrA_S83I=POINT,mph(A)=COMPLETE,oqxA=COMPLETE,oqxB=COMPLETE,parC_S80I=POINT,pmrB_R256G=POINT,sul1=COMPLETE,tet(D)=COMPLETE
GCA_900512085.2	SAMEA3538457	PRJEB10018	klebsiella	873	5613414	21	na	3.12.8	blaSHV-27=COMPLETE,emrD=COMPLETE,fosA=COMPLETE,oqxA=COMPLETE,oqxB19=COMPLETE
GCA_900512145.2	SAMEA3538458	PRJEB10018	klebsiella	1269	5514897	26	na	4.0.3	blaSHV=COMPLETE,emrD=COMPLETE,fosA=COMPLETE,oqxA=COMPLETE,oqxB=COMPLETE
GCA_900512125.2	SAMEA3538462	PRJEB10018	klebsiella	512	5708494	30	na	4.0.3	aac(6')-Ib=COMPLETE,aadA2=COMPLETE,aph(3')-Ia=COMPLETE,blaKPC-3=COMPLETE,blaOXA=MISTRANSLATION,blaSHV-11=COMPLETE,blaTEM-1=COMPLETE,catA1=COMPLETE,dfrA12=COMPLETE,emrD=COMPLETE,fosA=COMPLETE,gyrA_S83I=POINT,mph(A)=COMPLETE,ompK36_D135DGD=POINT,oqxA=COMPLETE,oqxB=COMPLETE,parC_S80I=POINT,pmrB_R256G=POINT,sul1=COMPLETE
GCA_900512095.2	SAMEA3538463	PRJEB10018	klebsiella	2703	5515836	22	na	3.12.8	blaSHV-1=COMPLETE,emrD=COMPLETE,fosA7=MISTRANSLATION,fosA=COMPLETE,ompK35_E132K=POINT,oqxA=COMPLETE,oqxB=COMPLETE
GCA_900512155.2	SAMEA3538464	PRJEB10018	klebsiella	147	5625850	18	na	3.12.8	aac(3)-IIe=COMPLETE,aac(6')-Ib-cr5=COMPLETE,blaCTX-M-15=COMPLETE,blaOXA-1=COMPLETE,blaSHV-11=COMPLETE,blaTEM-1=COMPLETE,catA1=COMPLETE,catB3=PARTIAL_END_OF_CONTIG,dfrA14=COMPLETE,emrD=COMPLETE,fosA=COMPLETE,gyrA_S83I=POINT,oqxA=COMPLETE,oqxB=COMPLETE,parC_S80I=POINT,pmrB_R256G=POINT,qnrB1=COMPLETE,tet(A)=COMPLETE
GCA_900512135.2	SAMEA3538465	PRJEB10018	klebsiella	3653	5083471	9	na	3.12.8	blaSHV-1=COMPLETE,emrD=COMPLETE,fosA=COMPLETE,oqxA=COMPLETE,oqxB=COMPLETE
GCA_900512105.2	SAMEA3538467	PRJEB10018	klebsiella	512	5543908	27	na	4.0.3	aac(6')-Ib=COMPLETE,aadA2=COMPLETE,blaKPC-3=COMPLETE,blaSHV-11=COMPLETE,emrD=COMPLETE,fosA=COMPLETE,gyrA_S83I=POINT,ompK36_D135DGD=POINT,oqxA=COMPLETE,oqxB=COMPLETE,parC_S80I=POINT,pmrB_R256G=POINT,sul1=COMPLETE
GCA_900512185.2	SAMEA3538471	PRJEB10018	klebsiella	512	5598986	27	na	4.0.3	aac(6')-Ib=COMPLETE,aadA2=COMPLETE,aph(3')-Ia=COMPLETE,blaKPC-3=COMPLETE,blaSHV-11=COMPLETE,catA1=COMPLETE,dfrA12=COMPLETE,emrD=COMPLETE,fosA=COMPLETE,gyrA_S83I=POINT,mph(A)=COMPLETE,ompK36_D135DGD=POINT,oqxA=COMPLETE,oqxB=COMPLETE,parC_S80I=POINT,pmrB_R256G=POINT,sul1=COMPLETE
GCA_900509215.2	SAMEA3538472	PRJEB10018	klebsiella	3865	5262847	15	na	3.12.8	acrR_V165I=POINT,acrR_Y114F=POINT,blaOKP-A=COMPLETE,emrD=COMPLETE,fosA=COMPLETE,oqxA=COMPLETE,oqxB=COMPLETE
GCA_900512205.2	SAMEA3538473	PRJEB10018	klebsiella	168	5412872	12	na	3.12.8	blaSHV-11=COMPLETE,emrD=COMPLETE,fosA=COMPLETE,oqxA=COMPLETE,oqxB25=COMPLETE
GCA_900512195.2	SAMEA3538474	PRJEB10018	klebsiella	133	5458661	20	na	3.12.8	blaSHV-75=COMPLETE,emrD=COMPLETE,fosA=COMPLETE,oqxA=COMPLETE,oqxB14=COMPLETE
GCA_900512225.2	SAMEA3538475	PRJEB10018	klebsiella	3654	5281515	15	na	4.0.3	blaSHV-11=COMPLETE,emrD=COMPLETE,fosA=COMPLETE,oqxA=COMPLETE,oqxB25=COMPLETE
GCA_900512215.2	SAMEA3538476	PRJEB10018	klebsiella	512	5603247	30	na	3.12.8	aac(6')-Ib=COMPLETE,aadA2=COMPLETE,aph(3')-Ia=COMPLETE,blaKPC-3=COMPLETE,blaSHV-11=COMPLETE,catA1=COMPLETE,dfrA12=COMPLETE,emrD=COMPLETE,fosA=COMPLETE,gyrA_S83I=POINT,mph(A)=COMPLETE,ompK36_D135DGD=POINT,oqxA=COMPLETE,oqxB=COMPLETE,parC_S80I=POINT,pmrB_R256G=POINT,sul1=COMPLETE
GCA_900512265.2	SAMEA3538477	PRJEB10018	klebsiella	290	5459284	18	na	3.12.8	blaSHV-1=COMPLETE,dfrA50=COMPLETE,emrD=COMPLETE,fosA=COMPLETE,oqxA=COMPLETE,oqxB19=COMPLETE
GCA_900512235.2	SAMEA3538478	PRJEB10018	klebsiella	512	5603363	28	na	3.12.8	aac(6')-Ib=COMPLETE,aadA2=COMPLETE,aph(3')-Ia=COMPLETE,blaKPC-3=COMPLETE,blaSHV-11=COMPLETE,catA1=COMPLETE,dfrA12=COMPLETE,emrD=COMPLETE,fosA=COMPLETE,gyrA_S83I=POINT,mph(A)=COMPLETE,ompK36_D135DGD=POINT,oqxA=COMPLETE,oqxB=COMPLETE,parC_S80I=POINT,pmrB_R256G=POINT,sul1=COMPLETE
GCA_900512245.2	SAMEA3538479	PRJEB10018	klebsiella	512	5677906	27	na	3.12.8	aac(6')-Ib=COMPLETE,aadA2=COMPLETE,aph(3')-Ia=COMPLETE,blaKPC-3=COMPLETE,blaOXA=MISTRANSLATION,blaSHV-11=COMPLETE,blaTEM-1=COMPLETE,catA1=COMPLETE,dfrA12=COMPLETE,emrD=COMPLETE,fosA=COMPLETE,gyrA_S83I=POINT,mph(A)=COMPLETE,ompK36_D135DGD=POINT,oqxA=COMPLETE,oqxB=COMPLETE,parC_S80I=POINT,pmrB_R256G=POINT,sul1=COMPLETE
GCA_900512295.2	SAMEA3538480	PRJEB10018	klebsiella	3653	5082269	7	na	4.0.3	blaSHV-1=COMPLETE,emrD=COMPLETE,fosA=COMPLETE,oqxA=COMPLETE,oqxB=COMPLETE
GCA_900509225.1	SAMEA3538481	PRJEB10018	klebsiella	1681	5410126	14	na	3.12.8	acrR_V165I=POINT,acrR_Y114F=POINT,blaOKP-A=COMPLETE,emrD=COMPLETE,fosA=COMPLETE,oqxA=COMPLETE,oqxB=COMPLETE
GCA_900512815.1	SAMEA3538482	PRJEB10018	klebsiella	512	5856598	30	na	3.12.8	aac(6')-Ib=COMPLETE,aadA2=COMPLETE,aph(3')-Ia=COMPLETE,blaKPC-3=COMPLETE,blaOXA-1=COMPLETE,blaOXA=MISTRANSLATION,blaSHV=PARTIAL_END_OF_CONTIG,blaTEM-1=COMPLETE,catA1=COMPLETE,catB3=PARTIAL_END_OF_CONTIG,dfrA12=COMPLETE,emrD=COMPLETE,fosA=COMPLETE,gyrA_S83I=POINT,mph(A)=COMPLETE,ompK36_D135DGD=POINT,oqxA=COMPLETE,oqxB=COMPLETE,parC_S80I=POINT,pmrB_R256G=POINT,sul1=COMPLETE,tet(A)=COMPLETE
GCA_900513415.1	SAMEA3538483	PRJEB10018	klebsiella	4064	5514479	19	na	4.0.3	blaSHV-11=COMPLETE,emrD=COMPLETE,fosA=COMPLETE,oqxA11=COMPLETE,oqxB19=COMPLETE,pmrB_R256G=POINT
GCA_900513545.1	SAMEA3538484	PRJEB10018	klebsiella	307	5424515	21	na	4.0.3	aac(3)-IIe=COMPLETE,aac(6')-Ib-cr5=COMPLETE,aph(3'')-Ib=COMPLETE,aph(6)-Id=COMPLETE,blaCTX-M-15=COMPLETE,blaOXA-1=COMPLETE,blaSHV-28=COMPLETE,blaTEM-1=COMPLETE,catB3=PARTIAL_END_OF_CONTIG,dfrA14=COMPLETE,emrD=COMPLETE,fosA=COMPLETE,gyrA_S83I=POINT,oqxA=COMPLETE,oqxB19=COMPLETE,parC_S80I=POINT,qnrB1=COMPLETE,sul2=COMPLETE,tet(A)=COMPLETE
GCA_900513715.1	SAMEA3538486	PRJEB10018	klebsiella	348	5352042	17	na	4.0.3	aac(3)-IIe=COMPLETE,aac(6')-Ib-cr5=COMPLETE,aph(3'')-Ib=COMPLETE,aph(6)-Id=COMPLETE,blaCTX-M-15=COMPLETE,blaOXA-1=COMPLETE,blaSHV-11=COMPLETE,blaTEM-1=COMPLETE,catB3=PARTIAL_END_OF_CONTIG,dfrA14=COMPLETE,emrD=COMPLETE,fosA=COMPLETE,oqxA=COMPLETE,oqxB25=COMPLETE,pmrB_R256G=POINT,qnrB1=COMPLETE,sul2=COMPLETE,tet(A)=COMPLETE
GCA_900513815.1	SAMEA3538487	PRJEB10018	klebsiella	512	5710438	31	na	3.12.8	aac(6')-Ib=COMPLETE,aadA2=COMPLETE,aph(3')-Ia=COMPLETE,blaKPC-3=COMPLETE,blaOXA=MISTRANSLATION,blaSHV-11=COMPLETE,blaTEM=COMPLETE,catA1=COMPLETE,dfrA12=COMPLETE,emrD=COMPLETE,fosA=COMPLETE,gyrA_S83I=POINT,mph(A)=COMPLETE,ompK36_D135DGD=POINT,oqxA=COMPLETE,oqxB=COMPLETE,parC_S80I=POINT,pmrB_R256G=POINT,sul1=COMPLETE
GCA_900514085.1	SAMEA3538490	PRJEB10018	klebsiella	512	5655304	29	na	3.12.8	aac(6')-Ib=COMPLETE,aadA2=COMPLETE,aph(3')-Ia=COMPLETE,blaKPC-3=COMPLETE,blaOXA=MISTRANSLATION,blaSHV-11=COMPLETE,blaTEM-1=COMPLETE,catA1=COMPLETE,dfrA12=COMPLETE,emrD=COMPLETE,fosA=COMPLETE,gyrA_S83I=POINT,mph(A)=COMPLETE,ompK36_D135DGD=POINT,oqxA=COMPLETE,oqxB=COMPLETE,parC_S80I=POINT,pmrB_R256G=POINT,sul1=COMPLETE
GCA_900512785.1	SAMEA3538491	PRJEB10018	klebsiella	512	5655313	31	na	4.0.3	aac(6')-Ib=COMPLETE,aadA2=COMPLETE,aph(3')-Ia=COMPLETE,blaKPC-3=COMPLETE,blaOXA=MISTRANSLATION,blaSHV-11=COMPLETE,blaTEM-1=COMPLETE,catA1=COMPLETE,dfrA12=COMPLETE,emrD=COMPLETE,fosA=COMPLETE,gyrA_S83I=POINT,mph(A)=COMPLETE,ompK36_D135DGD=POINT,oqxA=COMPLETE,oqxB=COMPLETE,parC_S80I=POINT,pmrB_R256G=POINT,sul1=COMPLETE
GCA_900512955.1	SAMEA3538492	PRJEB10018	klebsiella	1536	5605333	32	na	4.0.3	blaSHV=COMPLETE,emrD=COMPLETE,fosA=COMPLETE,oqxA=COMPLETE,oqxB=COMPLETE
GCA_900513005.1	SAMEA3538493	PRJEB10018	klebsiella	337	5314862	20	na	4.0.3	blaSHV-11=COMPLETE,emrD=COMPLETE,fosA=COMPLETE,ompK35_E132K=POINT,oqxA=COMPLETE,oqxB20=COMPLETE,ramR_A19V=POINT
GCA_900513175.1	SAMEA3538495	PRJEB10018	klebsiella	4063	5391844	17	na	3.12.8	blaSHV=COMPLETE,emrD=COMPLETE,fosA=COMPLETE,oqxA=COMPLETE,oqxB=COMPLETE
GCA_900513395.1	SAMEA3538497	PRJEB10018	klebsiella	512	5620772	30	na	3.12.8	aac(6')-Ib=COMPLETE,aadA2=COMPLETE,aph(3')-Ia=COMPLETE,blaKPC-3=COMPLETE,blaSHV-11=COMPLETE,catA1=COMPLETE,dfrA12=COMPLETE,emrD=COMPLETE,fosA=COMPLETE,gyrA_S83I=POINT,mph(A)=COMPLETE,ompK36_D135DGD=POINT,oqxA=COMPLETE,oqxB=COMPLETE,parC_S80I=POINT,pmrB_R256G=POINT,sul1=COMPLETE
GCA_900513435.1	SAMEA3538498	PRJEB10018	klebsiella	512	5607879	31	na	4.0.3	aac(6')-Ib=COMPLETE,aadA2=COMPLETE,blaKPC-3=COMPLETE,blaSHV-11=COMPLETE,catA1=COMPLETE,emrD=COMPLETE,fosA=COMPLETE,gyrA_S83I=POINT,ompK36_D135DGD=POINT,oqxA=COMPLETE,oqxB=COMPLETE,parC_S80I=POINT,pmrB_R256G=POINT,sul1=COMPLETE
GCA_900513425.1	SAMEA3538500	PRJEB10018	klebsiella	258	5674888	26	na	4.0.3	aac(6')-Ib=COMPLETE,aadA2=COMPLETE,aph(3')-Ia=COMPLETE,blaKPC-3=COMPLETE,blaOXA=MISTRANSLATION,blaSHV-11=COMPLETE,blaTEM-1=COMPLETE,catA1=COMPLETE,dfrA12=COMPLETE,emrD=COMPLETE,fosA=COMPLETE,gyrA_S83I=POINT,mph(A)=COMPLETE,ompK36_D135DGD=POINT,oqxA=COMPLETE,oqxB=COMPLETE,parC_S80I=POINT,pmrB_R256G=POINT,pmrB_T157P=POINT,sul1=COMPLETE
GCA_900513455.1	SAMEA3538501	PRJEB10018	klebsiella	39	5543662	22	na	4.0.3	aac(3)-IIe=COMPLETE,aac(6')-Ib-cr5=COMPLETE,aph(3'')-Ib=COMPLETE,aph(6)-Id=COMPLETE,blaCTX-M-15=COMPLETE,blaOXA-1=COMPLETE,blaSHV-11=COMPLETE,blaTEM-1=COMPLETE,catB3=PARTIAL_END_OF_CONTIG,dfrA14=COMPLETE,emrD=COMPLETE,fosA=COMPLETE,oqxA=COMPLETE,oqxB32=COMPLETE,qnrB1=COMPLETE,sul2=COMPLETE,tet(A)=COMPLETE
GCA_900513475.1	SAMEA3538502	PRJEB10018	klebsiella	292	5727260	26	na	3.12.8	aph(3'')-Ib=COMPLETE,aph(6)-Id=COMPLETE,blaKPC-3=COMPLETE,blaSHV-1=COMPLETE,dfrA30=COMPLETE,dfrA50=COMPLETE,emrD=COMPLETE,fosA=COMPLETE,oqxA=COMPLETE,oqxB=COMPLETE,tet(B)=COMPLETE
GCA_900513465.1	SAMEA3538503	PRJEB10018	klebsiella	307	5645443	18	na	3.12.8	aac(3)-IIe=COMPLETE,aac(6')-Ib-cr5=COMPLETE,aph(3'')-Ib=COMPLETE,aph(6)-Id=COMPLETE,blaCTX-M-15=COMPLETE,blaOXA-1=COMPLETE,blaSHV-28=COMPLETE,blaTEM=COMPLETE,catA1=COMPLETE,catB3=PARTIAL_END_OF_CONTIG,dfrA14=COMPLETE,emrD=COMPLETE,fosA=COMPLETE,gyrA_S83I=POINT,oqxA=COMPLETE,oqxB19=COMPLETE,parC_S80I=POINT,sul2=COMPLETE
GCA_900513445.1	SAMEA3538504	PRJEB10018	klebsiella	512	5711342	29	na	4.0.3	aac(6')-Ib=COMPLETE,aadA2=COMPLETE,aph(3')-Ia=COMPLETE,blaKPC-3=COMPLETE,blaOXA=MISTRANSLATION,blaSHV-11=COMPLETE,blaTEM=COMPLETE,catA1=COMPLETE,dfrA12=COMPLETE,emrD=COMPLETE,fosA=COMPLETE,gyrA_S83I=POINT,mph(A)=COMPLETE,ompK36_D135DGD=POINT,oqxA=COMPLETE,oqxB=COMPLETE,parC_S80I=POINT,pmrB_R256G=POINT,sul1=COMPLETE
GCA_900513495.1	SAMEA3538505	PRJEB10018	klebsiella	45	5526083	21	na	4.0.3	aac(3)-IIe=COMPLETE,aac(6')-Ib-cr5=COMPLETE,aph(3'')-Ib=COMPLETE,aph(6)-Id=COMPLETE,blaCTX-M-15=COMPLETE,blaOXA-1=COMPLETE,blaSHV-1=COMPLETE,blaTEM-1=COMPLETE,catB3=PARTIAL,dfrA14=COMPLETE,emrD=COMPLETE,fosA=COMPLETE,oqxA11=COMPLETE,oqxB19=COMPLETE,pmrB_R256G=POINT,qnrB1=COMPLETE,sul2=COMPLETE,tet(A)=COMPLETE
GCA_900513505.1	SAMEA3538506	PRJEB10018	klebsiella	37	5577952	19	na	4.0.3	aac(3)-IIe=COMPLETE,aac(6')-Ib-cr5=COMPLETE,aph(3'')-Ib=COMPLETE,aph(6)-Id=COMPLETE,blaCTX-M-15=COMPLETE,blaOXA-1=COMPLETE,blaSHV-11=COMPLETE,blaTEM-1=COMPLETE,catB3=PARTIAL_END_OF_CONTIG,dfrA14=COMPLETE,emrD=COMPLETE,fosA7=MISTRANSLATION,fosA=COMPLETE,gyrA_S83F=POINT,oqxA=COMPLETE,oqxB=COMPLETE,pmrB_R256G=POINT,qnrB1=COMPLETE,sul2=COMPLETE
GCA_900513485.1	SAMEA3538507	PRJEB10018	klebsiella	383	5498214	23	na	3.12.8	aac(6')-Ib-cr5=COMPLETE,aadA2=COMPLETE,blaCTX-M-15=COMPLETE,blaOXA-1=COMPLETE,blaSHV-1=COMPLETE,catA1=COMPLETE,catB3=PARTIAL_END_OF_CONTIG,dfrA12=COMPLETE,emrD=COMPLETE,fosA=COMPLETE,gyrA_D87N=POINT,gyrA_S83F=POINT,mph(A)=COMPLETE,oqxA=COMPLETE,oqxB5=COMPLETE,parC_S80I=POINT,sul1=COMPLETE,tet(A)=COMPLETE
GCA_900513535.1	SAMEA3538511	PRJEB10018	klebsiella	147	5458422	13	na	3.12.8	aac(6')-Ib=COMPLETE,aadA1=COMPLETE,aadA2=COMPLETE,aph(3'')-Ib=COMPLETE,aph(3')-Ia=COMPLETE,aph(6)-Id=COMPLETE,blaCTX-M-15=COMPLETE,blaOXA=MISTRANSLATION,blaSHV-11=COMPLETE,blaTEM-1=COMPLETE,catA2=COMPLETE,dfrA12=COMPLETE,emrD=COMPLETE,fosA=COMPLETE,gyrA_S83I=POINT,mph(A)=COMPLETE,oqxA=COMPLETE,oqxB=COMPLETE,parC_S80I=POINT,pmrB_R256G=POINT,sul1=COMPLETE
GCA_900513555.1	SAMEA3538512	PRJEB10018	klebsiella	1412	5373695	13	na	4.0.3	aadA2=COMPLETE,aph(3'')-Ib=COMPLETE,aph(3')-Ia=COMPLETE,aph(6)-Id=COMPLETE,blaCTX-M-15=COMPLETE,blaSHV-1=COMPLETE,dfrA12=COMPLETE,dfrA50=COMPLETE,emrD=COMPLETE,fosA=COMPLETE,mph(A)=COMPLETE,oqxA=COMPLETE,oqxB19=COMPLETE,qnrS1=COMPLETE,sul1=COMPLETE,sul2=COMPLETE
GCA_900513525.1	SAMEA3538513	PRJEB10018	klebsiella	234	5530064	18	na	4.0.3	blaOXA-48=COMPLETE,blaSHV-27=COMPLETE,emrD=COMPLETE,fosA=COMPLETE,oqxA=COMPLETE,oqxB=COMPLETE
GCA_900513515.1	SAMEA3538514	PRJEB10018	klebsiella	394	5473280	11	na	3.12.8	aac(3)-IId=COMPLETE,aadA5=PARTIAL,aph(3'')-Ib=COMPLETE,aph(6)-Id=COMPLETE,blaCTX-M-15=COMPLETE,blaSHV-11=COMPLETE,blaTEM-1=COMPLETE,dfrA14=COMPLETE,dfrA17=COMPLETE,emrD=COMPLETE,fosA=COMPLETE,mph(A)=COMPLETE,oqxA=COMPLETE,oqxB25=COMPLETE,sul2=COMPLETE,tet(A)=COMPLETE
GCA_900513585.1	SAMEA3538515	PRJEB10018	klebsiella	512	5617328	33	na	3.12.8	aac(6')-Ib=COMPLETE,aadA2=COMPLETE,aph(3')-Ia=COMPLETE,blaKPC-3=COMPLETE,blaSHV-11=COMPLETE,catA1=COMPLETE,dfrA12=COMPLETE,emrD=COMPLETE,fosA=COMPLETE,gyrA_S83I=POINT,mph(A)=COMPLETE,ompK36_D135DGD=POINT,oqxA=COMPLETE,oqxB=COMPLETE,parC_S80I=POINT,pmrB_R256G=POINT,sul1=COMPLETE
GCA_900513575.1	SAMEA3538516	PRJEB10018	klebsiella	512	5607282	29	na	4.0.3	aac(6')-Ib=COMPLETE,aadA2=COMPLETE,blaKPC-3=COMPLETE,blaSHV-11=COMPLETE,catA1=COMPLETE,emrD=COMPLETE,fosA=COMPLETE,gyrA_S83I=POINT,ompK36_D135DGD=POINT,oqxA=COMPLETE,oqxB=COMPLETE,parC_S80I=POINT,pmrB_R256G=POINT,sul1=COMPLETE
GCA_900513565.1	SAMEA3538517	PRJEB10018	klebsiella	512	5787053	33	na	4.0.3	aac(6')-Ib=COMPLETE,aadA2=COMPLETE,aph(3')-Ia=COMPLETE,blaKPC-3=COMPLETE,blaOXA=MISTRANSLATION,blaSHV-11=COMPLETE,blaTEM-1=COMPLETE,catA1=COMPLETE,dfrA12=COMPLETE,emrD=COMPLETE,fosA=COMPLETE,gyrA_S83I=POINT,mph(A)=COMPLETE,ompK36_D135DGD=POINT,oqxA=COMPLETE,oqxB=COMPLETE,parC_S80I=POINT,pmrB_R256G=POINT,sul1=COMPLETE
GCA_900513595.1	SAMEA3538518	PRJEB10018	klebsiella	13	5716627	15	na	3.12.8	aac(3)-IIe=COMPLETE,aac(6')-Ib-cr5=COMPLETE,aadA5=COMPLETE,aph(3')-Ia=COMPLETE,blaCTX-M-15=COMPLETE,blaOXA-1=COMPLETE,blaSHV-1=COMPLETE,blaTEM=PARTIAL,catA2=COMPLETE,catB3=PARTIAL_END_OF_CONTIG,dfrA17=COMPLETE,emrD=COMPLETE,fosA=COMPLETE,mph(A)=COMPLETE,oqxA=COMPLETE,oqxB=COMPLETE,sul1=COMPLETE,tet(A)=COMPLETE
GCA_900513615.1	SAMEA3538519	PRJEB10018	klebsiella	512	5611966	28	na	3.12.8	aac(6')-Ib=COMPLETE,aadA2=COMPLETE,blaKPC-3=COMPLETE,blaSHV-11=COMPLETE,catA1=COMPLETE,dfrA12=COMPLETE,emrD=COMPLETE,fosA=COMPLETE,gyrA_S83I=POINT,ompK36_D135DGD=POINT,oqxA=COMPLETE,oqxB=COMPLETE,parC_S80I=POINT,pmrB_R256G=POINT,sul1=COMPLETE
GCA_900513605.1	SAMEA3538520	PRJEB10018	klebsiella	512	5721844	33	na	3.12.8	aac(6')-Ib=COMPLETE,aadA2=COMPLETE,aph(3')-Ia=COMPLETE,blaKPC-3=COMPLETE,blaOXA=MISTRANSLATION,blaSHV-11=COMPLETE,blaTEM-1=COMPLETE,catA1=COMPLETE,dfrA12=COMPLETE,emrD=COMPLETE,fosA=COMPLETE,gyrA_S83I=POINT,mph(A)=COMPLETE,ompK36_D135DGD=POINT,oqxA=COMPLETE,oqxB=COMPLETE,parC_S80I=POINT,pmrB_R256G=POINT,sul1=COMPLETE
GCA_900513625.1	SAMEA3538522	PRJEB10018	klebsiella	17	5388661	13	na	4.0.3	blaSHV-1=COMPLETE,emrD=COMPLETE,fosA=COMPLETE,oqxA=COMPLETE,oqxB32=COMPLETE
GCA_900513635.1	SAMEA3538523	PRJEB10018	klebsiella	336	5421387	13	na	4.0.3	aac(3)-IIe=COMPLETE,aac(6')-Ib-cr5=COMPLETE,blaCTX-M-15=COMPLETE,blaOXA-1=COMPLETE,blaSHV-11=COMPLETE,catB3=PARTIAL_END_OF_CONTIG,dfrA14=COMPLETE,emrD=COMPLETE,fosA=COMPLETE,oqxA=COMPLETE,oqxB25=COMPLETE,qnrB1=COMPLETE,tet(A)=COMPLETE
GCA_900513645.1	SAMEA3538524	PRJEB10018	klebsiella	35	5494777	18	na	3.12.8	aph(3'')-Ib=COMPLETE,aph(6)-Id=COMPLETE,blaCTX-M-15=COMPLETE,blaSHV-33=COMPLETE,blaTEM-1=COMPLETE,blaTEM-30=COMPLETE,emrD=COMPLETE,fosA=COMPLETE,oqxA4=COMPLETE,oqxB19=COMPLETE,qnrS1=COMPLETE,tet(B)=COMPLETE
GCA_900513655.1	SAMEA3538525	PRJEB10018	klebsiella	4	5491048	14	na	3.12.8	aph(3'')-Ib=COMPLETE,aph(3')-Ia=COMPLETE,aph(6)-Id=COMPLETE,blaSHV-11=COMPLETE,blaTEM-1=COMPLETE,dfrA14=COMPLETE,emrD=COMPLETE,fosA=COMPLETE,mph(A)=COMPLETE,oqxA=COMPLETE,oqxB27=COMPLETE,ramR_A19V=POINT,sul2=COMPLETE,tet(A)=COMPLETE
GCA_900513685.1	SAMEA3538527	PRJEB10018	klebsiella	512	5660294	27	na	3.12.8	aac(6')-Ib=COMPLETE,aadA2=COMPLETE,aph(3')-Ia=COMPLETE,blaKPC-3=COMPLETE,blaSHV-11=COMPLETE,catA1=COMPLETE,dfrA12=COMPLETE,emrD=COMPLETE,fosA=COMPLETE,gyrA_S83I=POINT,mph(A)=COMPLETE,ompK36_D135DGD=POINT,oqxA=COMPLETE,oqxB=COMPLETE,parC_S80I=POINT,pmrB_R256G=POINT,sul1=COMPLETE
GCA_900509515.1	SAMEA3538528	PRJEB10018	klebsiella	3326	6091135	20	na	3.12.8	aph(3'')-Ib=COMPLETE,aph(6)-Id=COMPLETE,blaLEN-17=COMPLETE,emrD=COMPLETE,fosA=COMPLETE,oqxA=COMPLETE,oqxB=COMPLETE,oqxR_D95E=POINT,oqxR_V113I=POINT
GCA_900513665.1	SAMEA3538529	PRJEB10018	klebsiella	111	5587455	19	na	3.12.8	aac(3)-IIe=COMPLETE,aac(6')-Ib-cr5=COMPLETE,aph(3'')-Ib=COMPLETE,aph(6)-Id=COMPLETE,blaCTX-M-15=COMPLETE,blaOXA-1=COMPLETE,blaSHV-11=COMPLETE,catB3=PARTIAL,dfrA14=COMPLETE,emrD=COMPLETE,fosA=COMPLETE,oqxA=COMPLETE,oqxB19=COMPLETE,qnrB1=COMPLETE,sul2=COMPLETE,tet(A)=COMPLETE
GCA_900513675.1	SAMEA3538530	PRJEB10018	klebsiella	395	5558041	25	na	3.12.8	aac(6')-Ib=COMPLETE,arr-2=COMPLETE,blaCTX-M-15=COMPLETE,blaNDM=PARTIAL_END_OF_CONTIG,blaOXA-1=COMPLETE,blaSHV-11=COMPLETE,blaTEM-1=COMPLETE,ble=COMPLETE,catA1=COMPLETE,catB3=PARTIAL,catB=COMPLETE,dfrA1=COMPLETE,emrD=COMPLETE,fosA=COMPLETE,gyrA_S83I=POINT,oqxA=COMPLETE,oqxB=COMPLETE,parC_S80I=POINT,pmrB_R256G=POINT,qnrB1=COMPLETE,qnrS1=COMPLETE,rmtF1=COMPLETE,sul1=COMPLETE,tet(A)=COMPLETE
GCA_900513705.2	SAMEA3538532	PRJEB10018	klebsiella	38	5659229	1	na	3.11.26	aac(6')-Ib=COMPLETE,aadA1=COMPLETE,aph(3')-VI=COMPLETE,blaCTX-M-15=COMPLETE,blaNDM-1=COMPLETE,blaOXA=MISTRANSLATION,blaSHV-11=COMPLETE,blaTEM-1=COMPLETE,ble=COMPLETE,emrD=COMPLETE,fosA=COMPLETE,gyrA_D87A=POINT,gyrA_S83F=POINT,oqxA=COMPLETE,oqxB=COMPLETE,parC_S80I=POINT,qnrS1=COMPLETE
GCA_900513695.1	SAMEA3538533	PRJEB10018	klebsiella	512	5619646	31	na	3.12.8	aac(6')-Ib=COMPLETE,aadA2=COMPLETE,aph(3')-Ia=COMPLETE,blaKPC-3=COMPLETE,blaSHV-11=COMPLETE,catA1=COMPLETE,dfrA12=COMPLETE,emrD=COMPLETE,fosA=COMPLETE,gyrA_S83I=POINT,mph(A)=COMPLETE,ompK36_D135DGD=POINT,oqxA=COMPLETE,oqxB=COMPLETE,parC_S80I=POINT,pmrB_R256G=POINT,sul1=COMPLETE
GCA_900513725.1	SAMEA3538534	PRJEB10018	klebsiella	512	5601619	24	na	3.12.8	aac(6')-Ib=COMPLETE,aadA2=COMPLETE,aph(3')-Ia=COMPLETE,blaKPC-3=COMPLETE,blaSHV-11=COMPLETE,catA1=COMPLETE,dfrA12=COMPLETE,emrD=COMPLETE,fosA=COMPLETE,gyrA_S83I=POINT,mph(A)=COMPLETE,ompK36_D135DGD=POINT,oqxA=COMPLETE,oqxB=COMPLETE,parC_S80I=POINT,pmrB_R256G=POINT,sul1=COMPLETE
GCA_900513735.1	SAMEA3538535	PRJEB10018	klebsiella	512	5555345	23	na	3.12.8	aac(6')-Ib=COMPLETE,aadA2=COMPLETE,aph(3')-Ia=COMPLETE,blaKPC-3=COMPLETE,blaSHV-11=COMPLETE,catA1=COMPLETE,dfrA12=COMPLETE,emrD=COMPLETE,fosA=COMPLETE,gyrA_S83I=POINT,mph(A)=COMPLETE,ompK36_D135DGD=POINT,oqxA=COMPLETE,oqxB=COMPLETE,parC_S80I=POINT,pmrB_R256G=POINT,sul1=COMPLETE
GCA_900513755.1	SAMEA3538536	PRJEB10018	klebsiella	512	5690168	26	na	3.12.8	aac(6')-Ib=COMPLETE,aadA2=COMPLETE,aph(3')-Ia=COMPLETE,blaKPC-3=COMPLETE,blaSHV-11=COMPLETE,catA1=COMPLETE,dfrA12=COMPLETE,emrD=COMPLETE,fosA=COMPLETE,gyrA_S83I=POINT,mph(A)=COMPLETE,ompK36_D135DGD=POINT,oqxA=COMPLETE,oqxB=COMPLETE,parC_S80I=POINT,pmrB_R256G=POINT,sul1=COMPLETE
GCA_900513775.1	SAMEA3538537	PRJEB10018	klebsiella	512	5660764	27	na	3.12.8	aac(6')-Ib=COMPLETE,aadA2=COMPLETE,aph(3')-Ia=COMPLETE,blaKPC-3=COMPLETE,blaOXA=MISTRANSLATION,blaSHV-11=COMPLETE,blaTEM=COMPLETE,catA1=COMPLETE,dfrA12=COMPLETE,emrD=COMPLETE,fosA=COMPLETE,gyrA_S83I=POINT,mph(A)=COMPLETE,ompK36_D135DGD=POINT,oqxA=COMPLETE,oqxB=COMPLETE,parC_S80I=POINT,pmrB_R256G=POINT,sul1=COMPLETE
GCA_900513745.1	SAMEA3538538	PRJEB10018	klebsiella	111	5619305	26	na	3.12.8	aac(3)-IIe=COMPLETE,aac(6')-Ib-cr5=COMPLETE,aph(3'')-Ib=COMPLETE,aph(6)-Id=COMPLETE,blaCTX-M-15=COMPLETE,blaOXA-1=COMPLETE,blaSHV-11=COMPLETE,catB3=PARTIAL_END_OF_CONTIG,dfrA14=COMPLETE,emrD=COMPLETE,fosA=COMPLETE,oqxA=COMPLETE,oqxB19=COMPLETE,qnrB1=COMPLETE,sul2=COMPLETE,tet(A)=COMPLETE
GCA_900513765.1	SAMEA3538539	PRJEB10018	klebsiella	13	5432016	13	na	3.12.8	blaSHV-1=COMPLETE,emrD=COMPLETE,fosA=COMPLETE,oqxA=COMPLETE,oqxB25=COMPLETE,tet(D)=COMPLETE
GCA_900513785.1	SAMEA3538540	PRJEB10018	klebsiella	512	5626212	27	na	3.12.8	aac(6')-Ib=COMPLETE,aadA2=COMPLETE,blaKPC-3=COMPLETE,blaSHV-11=COMPLETE,catA1=COMPLETE,dfrA12=COMPLETE,emrD=COMPLETE,fosA=COMPLETE,gyrA_S83I=POINT,mph(A)=COMPLETE,ompK36_D135DGD=POINT,oqxA=COMPLETE,oqxB=COMPLETE,parC_S80I=POINT,pmrB_R256G=POINT,sul1=COMPLETE
GCA_900513805.1	SAMEA3538541	PRJEB10018	klebsiella	101	5850139	38	na	3.12.8	aac(3)-IIe=COMPLETE,aac(6')-Ib=COMPLETE,aadA1=COMPLETE,aadA2=COMPLETE,aph(3')-Ia=COMPLETE,blaCTX-M-15=COMPLETE,blaOXA-9=COMPLETE,blaSHV-1=COMPLETE,blaTEM-1=COMPLETE,catA2=COMPLETE,dfrA12=COMPLETE,dfrA14=COMPLETE,emrD=COMPLETE,fosA=COMPLETE,gyrA_D87N=POINT,gyrA_S83Y=POINT,mph(A)=COMPLETE,oqxA=COMPLETE,oqxB20=COMPLETE,parC_S80I=POINT,sul1=COMPLETE,tet(D)=COMPLETE
GCA_900513795.1	SAMEA3538542	PRJEB10018	klebsiella	392	5437315	21	na	3.12.8	blaSHV-11=COMPLETE,dfrA14=COMPLETE,emrD=COMPLETE,fosA=COMPLETE,gyrA_S83I=POINT,oqxA=COMPLETE,oqxB=COMPLETE,parC_S80I=POINT,pmrB_R256G=POINT,qnrB1=COMPLETE
GCA_900513865.1	SAMEA3538543	PRJEB10018	klebsiella	512	5652188	24	na	3.12.8	aadA2=COMPLETE,aph(3')-Ia=COMPLETE,blaKPC-3=COMPLETE,blaOXA=MISTRANSLATION,blaSHV-11=COMPLETE,blaTEM-1=COMPLETE,catA1=COMPLETE,dfrA12=COMPLETE,emrD=COMPLETE,fosA=COMPLETE,gyrA_S83I=POINT,mph(A)=COMPLETE,ompK36_D135DGD=POINT,oqxA=COMPLETE,oqxB=COMPLETE,parC_S80I=POINT,pmrB_R256G=POINT,sul1=COMPLETE
GCA_900513835.1	SAMEA3538544	PRJEB10018	klebsiella	15	5620101	22	na	3.12.8	aac(6')-Ib-cr5=COMPLETE,aadA2=COMPLETE,blaCTX-M-15=COMPLETE,blaOXA-1=COMPLETE,blaSHV-28=COMPLETE,blaTEM-1=COMPLETE,catB3=PARTIAL_END_OF_CONTIG,dfrA12=COMPLETE,emrD=COMPLETE,fosA=COMPLETE,gyrA_D87A=POINT,gyrA_S83F=POINT,mph(A)=COMPLETE,oqxA=COMPLETE,oqxB=COMPLETE,parC_S80I=POINT,ramR_A19V=POINT,sul1=COMPLETE
GCA_900513845.1	SAMEA3538545	PRJEB10018	klebsiella	307	5398592	20	na	3.12.8	aac(3)-IIe=COMPLETE,aac(6')-Ib-cr5=COMPLETE,blaCTX-M-15=COMPLETE,blaOXA-1=COMPLETE,blaSHV-28=COMPLETE,catB3=PARTIAL_END_OF_CONTIG,dfrA14=COMPLETE,emrD=COMPLETE,fosA=COMPLETE,gyrA_S83I=POINT,oqxA=COMPLETE,oqxB19=COMPLETE,parC_S80I=POINT
GCA_900513825.1	SAMEA3538546	PRJEB10018	klebsiella	274	5837008	17	na	3.12.8	aac(3)-IIg=COMPLETE,aac(6')-IIc=COMPLETE,aac(6')-Ib3=COMPLETE,aadA1=COMPLETE,aadA2=COMPLETE,aph(3'')-Ib=COMPLETE,aph(3')-Ia=COMPLETE,aph(3')-VI=COMPLETE,aph(6)-Id=COMPLETE,arr-2=COMPLETE,arr=COMPLETE,blaCMY-16=COMPLETE,blaNDM-1=COMPLETE,blaOXA-10=COMPLETE,blaSHV-11=COMPLETE,blaTEM-1=COMPLETE,catA1=COMPLETE,catA2=COMPLETE,cmlA5=COMPLETE,dfrA14=COMPLETE,dfrA19=COMPLETE,emrD=COMPLETE,ere(A)=PARTIAL,floR=COMPLETE,fosA=COMPLETE,gyrA_S83Y=POINT,mcr-9.1=COMPLETE,oqxA=COMPLETE,oqxB=COMPLETE,qnrA6=COMPLETE,sul1=PARTIAL_END_OF_CONTIG,sul2=COMPLETE,tet(A)=COMPLETE,tet(D)=COMPLETE
GCA_900513855.1	SAMEA3538547	PRJEB10018	klebsiella	274	5833351	18	na	3.12.8	aac(3)-IIg=COMPLETE,aac(6')-IIc=COMPLETE,aac(6')-Ib3=COMPLETE,aadA1=COMPLETE,aadA2=COMPLETE,aph(3'')-Ib=COMPLETE,aph(3')-Ia=PARTIAL_END_OF_CONTIG,aph(3')-VI=COMPLETE,aph(6)-Id=COMPLETE,arr-2=COMPLETE,arr=COMPLETE,blaCMY-16=COMPLETE,blaNDM-1=COMPLETE,blaOXA-10=COMPLETE,blaSHV-11=COMPLETE,blaTEM-1=COMPLETE,catA1=COMPLETE,catA2=COMPLETE,cmlA5=COMPLETE,dfrA14=COMPLETE,dfrA19=COMPLETE,emrD=COMPLETE,ere(A)=PARTIAL,floR=COMPLETE,fosA=COMPLETE,gyrA_S83Y=POINT,mcr-9.1=COMPLETE,oqxA=COMPLETE,oqxB=COMPLETE,qnrA6=COMPLETE,sul1=PARTIAL_END_OF_CONTIG,sul2=COMPLETE,tet(A)=COMPLETE,tet(D)=COMPLETE
GCA_900513875.1	SAMEA3538548	PRJEB10018	klebsiella	29	5811908	22	na	3.12.8	aac(6')-Ib4=COMPLETE,aadA1=COMPLETE,aph(3')-Ia=COMPLETE,arr-2=COMPLETE,blaCMY-16=COMPLETE,blaOXA-10=COMPLETE,blaSHV-187=COMPLETE,cmlA5=COMPLETE,dfrA14=COMPLETE,dfrA50=COMPLETE,emrD=COMPLETE,fosA=COMPLETE,gyrA_S83I=POINT,oqxA=COMPLETE,oqxB25=COMPLETE,qnrA6=COMPLETE,sul1=COMPLETE
GCA_900513905.1	SAMEA3538549	PRJEB10018	klebsiella	15	5766412	28	na	3.12.8	aac(3)-IId=COMPLETE,aac(3)-IIg=COMPLETE,aac(6')-IIc=COMPLETE,aac(6')-Ib=COMPLETE,aadA1=COMPLETE,aadA2=COMPLETE,aph(3'')-Ib=COMPLETE,aph(6)-Id=COMPLETE,armA=COMPLETE,arr=COMPLETE,blaCTX-M-15=COMPLETE,blaOXA-1=COMPLETE,blaOXA-9=COMPLETE,blaTEM-1=COMPLETE,catB3=PARTIAL,dfrA12=COMPLETE,dfrA14=COMPLETE,dfrA19=COMPLETE,emrD=COMPLETE,ere(A)=PARTIAL,fosA=COMPLETE,gyrA_D87A=POINT,gyrA_S83F=POINT,mcr-9.1=COMPLETE,mph(E)=COMPLETE,msr(E)=COMPLETE,oqxA=COMPLETE,oqxB=COMPLETE,parC_S80I=POINT,qnrB1=COMPLETE,ramR_A19V=POINT,sul1=COMPLETE,sul2=COMPLETE
GCA_900513885.1	SAMEA3538550	PRJEB10018	klebsiella	274	5836940	18	na	3.12.8	aac(3)-IIg=COMPLETE,aac(6')-IIc=COMPLETE,aac(6')-Ib3=COMPLETE,aadA1=COMPLETE,aadA2=COMPLETE,aph(3'')-Ib=COMPLETE,aph(3')-Ia=COMPLETE,aph(3')-VI=COMPLETE,aph(6)-Id=COMPLETE,arr-2=COMPLETE,arr=COMPLETE,blaCMY-16=COMPLETE,blaNDM-1=COMPLETE,blaOXA-10=COMPLETE,blaSHV-11=COMPLETE,blaTEM-1=COMPLETE,catA1=COMPLETE,catA2=COMPLETE,cmlA5=COMPLETE,dfrA14=COMPLETE,dfrA19=COMPLETE,emrD=COMPLETE,ere(A)=PARTIAL,floR=COMPLETE,fosA=COMPLETE,gyrA_S83Y=POINT,mcr-9.1=COMPLETE,oqxA=COMPLETE,oqxB=COMPLETE,qnrA6=COMPLETE,sul1=PARTIAL,sul1=PARTIAL_END_OF_CONTIG,sul2=COMPLETE,tet(A)=COMPLETE,tet(D)=COMPLETE
GCA_900513895.1	SAMEA3538551	PRJEB10018	klebsiella	29	5841237	18	na	3.12.8	aac(3)-IId=COMPLETE,aac(6')-Ib=COMPLETE,aadA1=COMPLETE,aph(3'')-Ib=COMPLETE,aph(3')-Ia=COMPLETE,aph(6)-Id=COMPLETE,arr-2=COMPLETE,blaCMY-16=COMPLETE,blaCTX-M-15=COMPLETE,blaOXA-10=COMPLETE,blaOXA-1=COMPLETE,blaSHV-187=COMPLETE,blaTEM-1=COMPLETE,catB3=PARTIAL_END_OF_CONTIG,cmlA5=COMPLETE,dfrA14=COMPLETE,dfrA50=PARTIAL,emrD=COMPLETE,floR=COMPLETE,fosA=COMPLETE,gyrA_S83I=POINT,qnrA6=COMPLETE,sul1=COMPLETE,sul2=COMPLETE,tet(A)=COMPLETE
GCA_900513935.1	SAMEA3538552	PRJEB10018	klebsiella	274	5840247	18	na	3.12.8	aac(3)-IIg=COMPLETE,aac(6')-IIc=COMPLETE,aac(6')-Ib3=COMPLETE,aadA1=COMPLETE,aadA2=COMPLETE,aph(3'')-Ib=COMPLETE,aph(3')-Ia=PARTIAL_END_OF_CONTIG,aph(3')-VI=COMPLETE,aph(6)-Id=COMPLETE,arr-2=COMPLETE,arr=COMPLETE,blaCMY-16=COMPLETE,blaNDM-1=COMPLETE,blaOXA-10=COMPLETE,blaSHV-12=COMPLETE,blaTEM-1=COMPLETE,catA1=COMPLETE,catA2=COMPLETE,cmlA5=COMPLETE,dfrA14=COMPLETE,dfrA19=COMPLETE,emrD=COMPLETE,ere(A)=PARTIAL,floR=COMPLETE,fosA=COMPLETE,gyrA_S83Y=POINT,mcr-9.1=COMPLETE,oqxA=COMPLETE,oqxB=COMPLETE,qnrA6=COMPLETE,sul1=PARTIAL,sul1=PARTIAL_END_OF_CONTIG,sul2=COMPLETE,tet(A)=COMPLETE,tet(D)=COMPLETE
GCA_900513925.1	SAMEA3538553	PRJEB10018	klebsiella	274	5837503	18	na	3.12.8	aac(3)-IIg=COMPLETE,aac(6')-IIc=COMPLETE,aac(6')-Ib3=COMPLETE,aadA1=COMPLETE,aadA2=COMPLETE,aph(3'')-Ib=COMPLETE,aph(3')-Ia=COMPLETE,aph(3')-VI=COMPLETE,aph(6)-Id=COMPLETE,arr-2=COMPLETE,arr=COMPLETE,blaCMY-16=COMPLETE,blaNDM-1=COMPLETE,blaOXA-10=COMPLETE,blaSHV-11=COMPLETE,blaTEM-1=COMPLETE,catA1=COMPLETE,catA2=COMPLETE,cmlA5=COMPLETE,dfrA14=COMPLETE,dfrA19=COMPLETE,emrD=COMPLETE,ere(A)=PARTIAL,floR=COMPLETE,fosA=COMPLETE,gyrA_S83Y=POINT,mcr-9.1=COMPLETE,oqxA=COMPLETE,oqxB=COMPLETE,qnrA6=COMPLETE,sul1=PARTIAL,sul1=PARTIAL_END_OF_CONTIG,sul2=COMPLETE,tet(A)=COMPLETE,tet(D)=COMPLETE
GCA_900513915.1	SAMEA3538554	PRJEB10018	klebsiella	101	5563960	17	na	3.12.8	aac(3)-IId=COMPLETE,aac(6')-Ib-cr5=COMPLETE,aph(3'')-Ib=COMPLETE,aph(6)-Id=COMPLETE,blaCTX-M-15=COMPLETE,blaOXA-1=COMPLETE,blaSHV-1=COMPLETE,catB3=PARTIAL_END_OF_CONTIG,dfrA14=COMPLETE,emrD=COMPLETE,fosA=COMPLETE,gyrA_D87G=POINT,gyrA_S83Y=POINT,oqxA=COMPLETE,oqxB20=COMPLETE,parC_S80I=POINT,sul2=COMPLETE
GCA_900513975.1	SAMEA3538555	PRJEB10018	klebsiella	274	5834959	17	na	3.12.8	aac(3)-IIg=COMPLETE,aac(6')-IIc=COMPLETE,aac(6')-Ib3=COMPLETE,aadA1=COMPLETE,aadA2=COMPLETE,aph(3'')-Ib=COMPLETE,aph(3')-Ia=PARTIAL_END_OF_CONTIG,aph(3')-VI=COMPLETE,aph(6)-Id=COMPLETE,arr-2=COMPLETE,arr=COMPLETE,blaCMY-16=COMPLETE,blaNDM-1=COMPLETE,blaOXA-10=COMPLETE,blaSHV-1=COMPLETE,blaTEM-1=COMPLETE,catA1=COMPLETE,catA2=COMPLETE,cmlA5=COMPLETE,dfrA14=COMPLETE,dfrA19=COMPLETE,emrD=COMPLETE,ere(A)=PARTIAL,floR=COMPLETE,fosA=COMPLETE,gyrA_S83Y=POINT,mcr-9.1=COMPLETE,oqxA=COMPLETE,oqxB=COMPLETE,qnrA6=COMPLETE,sul1=COMPLETE,sul1=PARTIAL,sul2=COMPLETE,tet(A)=COMPLETE,tet(D)=COMPLETE
GCA_900513955.1	SAMEA3538556	PRJEB10018	klebsiella	15	5767741	28	na	3.12.8	aac(3)-IId=COMPLETE,aac(3)-IIg=COMPLETE,aac(6')-IIc=COMPLETE,aac(6')-Ib3=COMPLETE,aadA1=COMPLETE,aadA2=COMPLETE,aph(3'')-Ib=COMPLETE,aph(6)-Id=COMPLETE,armA=COMPLETE,arr=COMPLETE,blaCTX-M-15=COMPLETE,blaOXA-1=COMPLETE,blaOXA-9=COMPLETE,blaTEM-1=COMPLETE,catB3=PARTIAL,dfrA12=COMPLETE,dfrA14=COMPLETE,dfrA19=COMPLETE,emrD=COMPLETE,ere(A)=PARTIAL,fosA=COMPLETE,gyrA_D87A=POINT,gyrA_S83F=POINT,mcr-9.1=COMPLETE,mph(E)=COMPLETE,msr(E)=COMPLETE,oqxA=COMPLETE,oqxB=COMPLETE,parC_S80I=POINT,qnrB1=COMPLETE,ramR_A19V=POINT,sul1=COMPLETE,sul2=COMPLETE
GCA_900513985.1	SAMEA3538557	PRJEB10018	klebsiella	15	5766491	30	na	3.12.8	aac(3)-IId=COMPLETE,aac(3)-IIg=COMPLETE,aac(6')-IIc=COMPLETE,aac(6')-Ib=COMPLETE,aadA1=COMPLETE,aadA2=COMPLETE,aph(3'')-Ib=COMPLETE,aph(6)-Id=COMPLETE,armA=COMPLETE,arr=COMPLETE,blaCTX-M-15=COMPLETE,blaOXA-1=COMPLETE,blaOXA-9=COMPLETE,blaTEM=COMPLETE,catB3=PARTIAL,dfrA12=COMPLETE,dfrA14=COMPLETE,dfrA19=COMPLETE,emrD=COMPLETE,ere(A)=PARTIAL,fosA=COMPLETE,gyrA_D87A=POINT,gyrA_S83F=POINT,mcr-9.1=COMPLETE,mph(E)=COMPLETE,msr(E)=COMPLETE,oqxA=COMPLETE,oqxB=COMPLETE,parC_S80I=POINT,qnrB1=COMPLETE,ramR_A19V=POINT,sul1=COMPLETE,sul2=COMPLETE
GCA_900513945.1	SAMEA3538558	PRJEB10018	klebsiella	274	5839139	17	na	3.12.8	aac(3)-IIg=COMPLETE,aac(6')-IIc=COMPLETE,aac(6')-Ib3=COMPLETE,aadA1=COMPLETE,aadA2=COMPLETE,aph(3'')-Ib=COMPLETE,aph(3')-Ia=COMPLETE,aph(3')-VI=COMPLETE,aph(6)-Id=COMPLETE,arr-2=COMPLETE,arr=COMPLETE,blaCMY-16=COMPLETE,blaNDM-1=COMPLETE,blaOXA-10=COMPLETE,blaSHV-12=COMPLETE,blaTEM-1=COMPLETE,catA1=COMPLETE,catA2=COMPLETE,cmlA5=COMPLETE,dfrA14=COMPLETE,dfrA19=COMPLETE,emrD=COMPLETE,ere(A)=PARTIAL,floR=COMPLETE,fosA=COMPLETE,gyrA_S83Y=POINT,mcr-9.1=COMPLETE,oqxA=COMPLETE,oqxB=COMPLETE,qnrA6=COMPLETE,sul1=COMPLETE,sul2=COMPLETE,tet(A)=COMPLETE,tet(D)=COMPLETE
GCA_900513965.1	SAMEA3538559	PRJEB10018	klebsiella	274	5777759	19	na	4.0.3	aac(3)-IIg=COMPLETE,aac(6')-IIc=COMPLETE,aadA1=COMPLETE,aph(3'')-Ib=COMPLETE,aph(3')-Ia=COMPLETE,aph(6)-Id=COMPLETE,arr-2=COMPLETE,arr=COMPLETE,blaCMY-16=COMPLETE,blaOXA-10=COMPLETE,blaSHV-11=COMPLETE,blaTEM-1=COMPLETE,catA1=COMPLETE,catA2=COMPLETE,cmlA5=COMPLETE,dfrA14=COMPLETE,dfrA19=COMPLETE,emrD=COMPLETE,ere(A)=PARTIAL,floR=COMPLETE,fosA=COMPLETE,gyrA_S83Y=POINT,mcr-9.1=COMPLETE,oqxA=COMPLETE,oqxB=COMPLETE,sul1=COMPLETE,sul2=COMPLETE,tet(A)=COMPLETE
GCA_900514025.1	SAMEA3538560	PRJEB10018	klebsiella	274	5828616	18	na	3.12.8	aac(3)-IIg=COMPLETE,aac(6')-IIc=COMPLETE,aac(6')-Ib3=COMPLETE,aadA2=COMPLETE,aph(3'')-Ib=COMPLETE,aph(3')-Ia=PARTIAL_END_OF_CONTIG,aph(6)-Id=COMPLETE,arr=COMPLETE,blaCMY-16=COMPLETE,blaSHV-5=COMPLETE,blaTEM-1=COMPLETE,catA1=COMPLETE,catA2=COMPLETE,dfrA14=COMPLETE,emrD=COMPLETE,ere(A)=PARTIAL,floR=COMPLETE,fosA=COMPLETE,gyrA_S83Y=POINT,mcr-9.1=COMPLETE,oqxA=COMPLETE,oqxB=COMPLETE,qnrA6=COMPLETE,sul1=COMPLETE,sul2=COMPLETE,tet(A)=COMPLETE,tet(D)=COMPLETE
GCA_900514015.1	SAMEA3538561	PRJEB10018	klebsiella	920	5358822	18	na	3.12.8	aac(6')-Ib-cr5=COMPLETE,aph(3'')-Ib=COMPLETE,aph(6)-Id=COMPLETE,blaCTX-M-15=COMPLETE,blaOXA-1=COMPLETE,blaSHV-1=COMPLETE,blaTEM-1=COMPLETE,catB3=PARTIAL_END_OF_CONTIG,dfrA14=COMPLETE,emrD=COMPLETE,fosA=COMPLETE,ompK35_E132K=POINT,oqxA=COMPLETE,oqxB19=COMPLETE,qnrB1=COMPLETE,sul2=COMPLETE
GCA_900514035.1	SAMEA3538562	PRJEB10018	klebsiella	274	5838982	17	na	3.12.8	aac(3)-IIg=COMPLETE,aac(6')-IIc=COMPLETE,aac(6')-Ib3=COMPLETE,aadA1=COMPLETE,aadA2=COMPLETE,aph(3'')-Ib=COMPLETE,aph(3')-Ia=COMPLETE,aph(3')-VI=COMPLETE,aph(6)-Id=COMPLETE,arr-2=COMPLETE,arr=COMPLETE,blaCMY-16=COMPLETE,blaNDM-1=COMPLETE,blaOXA-10=COMPLETE,blaSHV-12=COMPLETE,blaTEM-1=COMPLETE,catA1=COMPLETE,catA2=COMPLETE,cmlA5=COMPLETE,dfrA14=COMPLETE,dfrA19=COMPLETE,emrD=COMPLETE,ere(A)=PARTIAL,floR=COMPLETE,fosA=COMPLETE,gyrA_S83Y=POINT,mcr-9.1=COMPLETE,oqxA=COMPLETE,oqxB=COMPLETE,qnrA6=COMPLETE,sul1=COMPLETE,sul2=COMPLETE,tet(A)=COMPLETE,tet(D)=COMPLETE
GCA_900514005.1	SAMEA3538563	PRJEB10018	klebsiella	512	5406716	24	na	3.12.8	aadA2=COMPLETE,blaKPC-3=COMPLETE,blaSHV-11=COMPLETE,emrD=COMPLETE,fosA=COMPLETE,gyrA_S83I=POINT,ompK36_D135DGD=POINT,oqxA=COMPLETE,oqxB=COMPLETE,parC_S80I=POINT,pmrB_R256G=POINT,rpsJ_V57L=POINT,sul1=COMPLETE
GCA_900513995.1	SAMEA3538564	PRJEB10018	klebsiella	45	5189900	17	na	3.12.8	blaSHV-1=COMPLETE,emrD=COMPLETE,fosA=COMPLETE,oqxA11=COMPLETE,oqxB19=COMPLETE,pmrB_R256G=POINT
GCA_900514055.1	SAMEA3538565	PRJEB10018	klebsiella	20	5446591	18	na	3.12.8	aph(3'')-Ib=COMPLETE,aph(6)-Id=COMPLETE,blaCTX-M-15=COMPLETE,blaSHV-1=COMPLETE,blaTEM-1=COMPLETE,dfrA14=COMPLETE,emrD=COMPLETE,fosA=COMPLETE,oqxA=COMPLETE,oqxB32=COMPLETE,qnrB1=COMPLETE,sul2=COMPLETE
GCA_900514045.1	SAMEA3538566	PRJEB10018	klebsiella	512	5671526	29	na	3.12.8	aac(6')-Ib=COMPLETE,aadA2=COMPLETE,aph(3')-Ia=COMPLETE,blaKPC-3=COMPLETE,blaOXA=MISTRANSLATION,blaSHV-11=COMPLETE,blaTEM-1=COMPLETE,catA1=COMPLETE,dfrA12=COMPLETE,emrD=COMPLETE,fosA=COMPLETE,gyrA_S83I=POINT,mph(A)=COMPLETE,oqxA=COMPLETE,oqxB=COMPLETE,parC_S80I=POINT,pmrB_R256G=POINT,sul1=COMPLETE
GCA_900514215.1	SAMEA3538567	PRJEB10018	klebsiella	36	5484178	38	na	3.12.8	blaSHV-11=COMPLETE,emrD=COMPLETE,fosA5=COMPLETE
GCA_900514065.1	SAMEA3538568	PRJEB10018	klebsiella	258	5681365	31	na	3.12.8	aac(6')-Ib=COMPLETE,aadA2=COMPLETE,aph(3')-Ia=COMPLETE,blaKPC-3=COMPLETE,blaOXA=MISTRANSLATION,blaSHV-11=COMPLETE,blaTEM-1=COMPLETE,catA1=COMPLETE,dfrA12=COMPLETE,emrD=COMPLETE,fosA=COMPLETE,gyrA_S83I=POINT,mph(A)=COMPLETE,oqxA=COMPLETE,oqxB=COMPLETE,parC_S80I=POINT,pmrB_R256G=POINT,sul1=COMPLETE
GCA_900514095.1	SAMEA3538570	PRJEB10018	klebsiella	512	5882234	33	na	3.12.8	aac(6')-Ib=COMPLETE,aadA2=COMPLETE,aph(3')-Ia=COMPLETE,blaKPC-3=COMPLETE,blaOXA=MISTRANSLATION,blaSHV-11=COMPLETE,blaTEM=COMPLETE,catA1=COMPLETE,dfrA12=COMPLETE,emrD=COMPLETE,fosA=COMPLETE,gyrA_S83I=POINT,mph(A)=COMPLETE,ompK36_D135DGD=POINT,oqxA=COMPLETE,oqxB=COMPLETE,parC_S80I=POINT,pmrB_R256G=POINT,sul1=COMPLETE
GCA_900514105.1	SAMEA3538571	PRJEB10018	klebsiella	3155	5387403	17	na	3.12.8	blaSHV-11=COMPLETE,emrD=COMPLETE,fosA=COMPLETE,oqxA=COMPLETE,oqxB=COMPLETE
GCA_900514075.1	SAMEA3538572	PRJEB10018	klebsiella	37	5524416	22	na	3.12.8	aac(3)-IIe=COMPLETE,aac(6')-Ib-cr5=COMPLETE,blaCTX-M-15=COMPLETE,blaOXA-1=COMPLETE,blaSHV-11=COMPLETE,catA1=COMPLETE,catB3=PARTIAL_END_OF_CONTIG,dfrA5=COMPLETE,emrD=COMPLETE,fosA=COMPLETE,gyrA_D87A=POINT,gyrA_S83Y=POINT,ompK36_T136TDT=POINT,oqxA=COMPLETE,oqxB=COMPLETE,parC_E84K=POINT,pmrB_R256G=POINT,ramR_A19V=POINT,sul1=COMPLETE
GCA_900509545.1	SAMEA3538573	PRJEB10018	klebsiella	357	5665876	12	na	3.12.8	blaLEN-8=COMPLETE,dfrA50=COMPLETE,emrD=COMPLETE,fosA=COMPLETE,oqxA=COMPLETE,oqxB9=COMPLETE,oqxR_D95E=POINT,oqxR_V113I=POINT
GCA_900514125.1	SAMEA3538574	PRJEB10018	klebsiella	512	5629631	26	na	3.12.8	aac(6')-Ib=COMPLETE,aadA2=COMPLETE,aph(3')-Ia=COMPLETE,blaKPC-3=COMPLETE,blaSHV-11=COMPLETE,catA1=COMPLETE,dfrA12=COMPLETE,emrD=COMPLETE,fosA=COMPLETE,gyrA_S83I=POINT,mph(A)=COMPLETE,ompK36_D135DGD=POINT,oqxA=COMPLETE,oqxB=COMPLETE,parC_S80I=POINT,pmrB_R256G=POINT,rpsJ_V57L=POINT,sul1=COMPLETE
GCA_900514115.1	SAMEA3538575	PRJEB10018	klebsiella	101	5544823	17	na	3.12.8	aac(6')-Ib4=COMPLETE,aadA1=COMPLETE,aph(3')-XV=COMPLETE,blaSHV-1=COMPLETE,blaVIM-1=COMPLETE,catB2=COMPLETE,dfrA5=COMPLETE,emrD=COMPLETE,fosA=COMPLETE,gyrA_D87N=POINT,gyrA_S83Y=POINT,oqxA=COMPLETE,oqxB=COMPLETE,parC_S80I=POINT,sul1=COMPLETE
GCA_900514145.1	SAMEA3538576	PRJEB10018	klebsiella	512	5711094	29	na	3.12.8	aac(6')-Ib=COMPLETE,aadA2=COMPLETE,aph(3')-Ia=COMPLETE,blaKPC-3=COMPLETE,blaOXA=MISTRANSLATION,blaSHV-11=COMPLETE,blaTEM-1=COMPLETE,catA1=COMPLETE,dfrA12=COMPLETE,emrD=COMPLETE,fosA=COMPLETE,gyrA_S83I=POINT,mph(A)=COMPLETE,ompK36_D135DGD=POINT,oqxA=COMPLETE,oqxB=COMPLETE,parC_S80I=POINT,pmrB_R256G=POINT,sul1=COMPLETE
GCA_900514165.1	SAMEA3538577	PRJEB10018	klebsiella	405	5619409	15	na	3.12.8	aph(3'')-Ib=COMPLETE,aph(6)-Id=COMPLETE,blaSHV-76=COMPLETE,blaTEM-1=COMPLETE,dfrA14=COMPLETE,emrD=COMPLETE,fosA7=MISTRANSLATION,fosA=COMPLETE,oqxA=COMPLETE,oqxB14=COMPLETE,qnrB1=COMPLETE,sul2=COMPLETE
GCA_900514135.1	SAMEA3538578	PRJEB10018	klebsiella	512	5817333	28	na	3.12.8	aac(6')-Ib=COMPLETE,aadA2=COMPLETE,aph(3')-Ia=COMPLETE,blaKPC-3=COMPLETE,blaOXA=MISTRANSLATION,blaSHV-11=COMPLETE,blaTEM-1=COMPLETE,catA1=COMPLETE,dfrA12=COMPLETE,emrD=COMPLETE,fosA=COMPLETE,gyrA_S83I=POINT,mph(A)=COMPLETE,ompK36_D135DGD=POINT,oqxA=COMPLETE,oqxB=COMPLETE,parC_S80I=POINT,phoQ_D266DD=POINT,pmrB_R256G=POINT,sul1=COMPLETE
GCA_900514155.1	SAMEA3538579	PRJEB10018	klebsiella	628	5305690	16	na	3.12.8	blaSHV-1=COMPLETE,emrD=COMPLETE,fosA7=PARTIAL,fosA=COMPLETE,ompK35_E132K=POINT,oqxA=COMPLETE,oqxB=COMPLETE
GCA_900514175.1	SAMEA3538580	PRJEB10018	klebsiella	17	5333809	12	na	3.12.8	blaSHV-11=COMPLETE,emrD=COMPLETE,fosA=COMPLETE,oqxA=COMPLETE,oqxB25=COMPLETE
GCA_900514185.1	SAMEA3538581	PRJEB10018	klebsiella	512	5661847	27	na	3.12.8	aac(6')-Ib=COMPLETE,aadA2=COMPLETE,aph(3')-Ia=COMPLETE,blaKPC-3=COMPLETE,blaOXA=MISTRANSLATION,blaSHV-11=COMPLETE,blaTEM-1=COMPLETE,catA1=COMPLETE,crrB_L94M=POINT,dfrA12=COMPLETE,emrD=COMPLETE,fosA=COMPLETE,gyrA_S83I=POINT,mph(A)=COMPLETE,ompK36_D135DGD=POINT,oqxA=COMPLETE,oqxB=COMPLETE,parC_S80I=POINT,pmrB_R256G=POINT,sul1=COMPLETE
GCA_900512835.1	SAMEA3538582	PRJEB10018	klebsiella	395	5383766	22	na	3.12.8	aac(3)-IIe=COMPLETE,aac(6')-Ib-cr5=COMPLETE,blaCTX-M-15=COMPLETE,blaOXA-1=COMPLETE,blaSHV-11=COMPLETE,blaTEM-1=COMPLETE,catA1=COMPLETE,catB3=PARTIAL,dfrA1=COMPLETE,emrD=COMPLETE,fosA=COMPLETE,gyrA_S83I=POINT,oqxA=COMPLETE,oqxB=COMPLETE,parC_S80I=POINT,pmrB_R256G=POINT,qnrS1=COMPLETE,sul1=COMPLETE,tet(A)=COMPLETE
GCA_900512805.1	SAMEA3538583	PRJEB10018	klebsiella	512	5713927	28	na	3.12.8	aac(6')-Ib=COMPLETE,aadA2=COMPLETE,blaKPC-3=COMPLETE,blaOXA=MISTRANSLATION,blaSHV-11=COMPLETE,blaTEM-1=COMPLETE,emrD=COMPLETE,fosA=COMPLETE,gyrA_S83I=POINT,ompK36_D135DGD=POINT,oqxA=COMPLETE,oqxB=COMPLETE,parC_S80I=POINT,pmrB_R256G=POINT,sul1=COMPLETE
GCA_900512855.1	SAMEA3538584	PRJEB10018	klebsiella	15	5620403	25	na	3.12.8	aac(3)-IId=COMPLETE,aadA1=COMPLETE,aph(3'')-Ib=COMPLETE,aph(3')-Ia=COMPLETE,aph(3')-VIb=COMPLETE,aph(6)-Id=COMPLETE,arr-2=COMPLETE,blaCMY-16=COMPLETE,blaCTX-M=COMPLETE,blaOXA-10=COMPLETE,blaSHV-28=COMPLETE,cmlA5=COMPLETE,dfrA14=COMPLETE,emrD=COMPLETE,floR=COMPLETE,fosA=COMPLETE,gyrA_D87A=POINT,gyrA_S83F=POINT,mph(A)=COMPLETE,oqxA=COMPLETE,oqxB=COMPLETE,parC_S80I=POINT,ramR_A19V=POINT,sul1=COMPLETE,sul2=COMPLETE,tet(A)=COMPLETE
GCA_900512845.1	SAMEA3538585	PRJEB10018	klebsiella	512	5724639	34	na	3.12.8	aac(6')-Ib=COMPLETE,aadA2=COMPLETE,aph(3')-Ia=COMPLETE,blaKPC-3=COMPLETE,blaOXA=MISTRANSLATION,blaSHV-11=COMPLETE,blaTEM-1=COMPLETE,catA1=COMPLETE,dfrA12=COMPLETE,emrD=COMPLETE,fosA=COMPLETE,gyrA_S83I=POINT,mph(A)=COMPLETE,ompK36_D135DGD=POINT,oqxA=COMPLETE,oqxB=COMPLETE,parC_S80I=POINT,pmrB_R256G=POINT,sul1=COMPLETE
GCA_900512865.1	SAMEA3538586	PRJEB10018	klebsiella	3655	5650470	20	na	3.12.8	blaSHV-27=COMPLETE,emrD=COMPLETE,fosA=COMPLETE,oqxA=COMPLETE,oqxB25=COMPLETE
GCA_900512875.1	SAMEA3538587	PRJEB10018	klebsiella	512	5714819	31	na	3.12.8	aac(6')-Ib=COMPLETE,aadA2=COMPLETE,aph(3')-Ia=COMPLETE,blaKPC-3=COMPLETE,blaOXA=MISTRANSLATION,blaSHV-11=COMPLETE,blaTEM=COMPLETE,catA1=COMPLETE,dfrA12=COMPLETE,emrD=COMPLETE,fosA=COMPLETE,gyrA_S83I=POINT,mph(A)=COMPLETE,ompK36_D135DGD=POINT,oqxA=COMPLETE,oqxB=COMPLETE,parC_S80I=POINT,pmrB_R256G=POINT,sul1=COMPLETE
GCA_900512905.1	SAMEA3538588	PRJEB10018	klebsiella	405	5706083	15	na	3.12.8	aac(3)-IIe=COMPLETE,aac(6')-Ib-cr5=COMPLETE,aph(3'')-Ib=COMPLETE,aph(6)-Id=COMPLETE,blaCTX-M-15=COMPLETE,blaOXA-1=COMPLETE,blaSHV-76=COMPLETE,blaTEM-1=COMPLETE,catB3=PARTIAL,dfrA14=COMPLETE,emrD=COMPLETE,fosA7=MISTRANSLATION,fosA=COMPLETE,oqxA=COMPLETE,oqxB14=COMPLETE,qnrB1=COMPLETE,sul2=COMPLETE,tet(A)=COMPLETE
GCA_900512885.1	SAMEA3538589	PRJEB10018	klebsiella	512	5663188	28	na	3.12.8	aac(6')-Ib=COMPLETE,aadA2=COMPLETE,aph(3')-Ia=COMPLETE,blaKPC-3=COMPLETE,blaOXA=MISTRANSLATION,blaSHV-11=COMPLETE,blaTEM-1=COMPLETE,catA1=COMPLETE,dfrA12=COMPLETE,emrD=COMPLETE,fosA=COMPLETE,gyrA_S83I=POINT,mph(A)=COMPLETE,ompK36_D135DGD=POINT,oqxA=COMPLETE,oqxB=COMPLETE,parC_S80I=POINT,pmrB_R256G=POINT,sul1=COMPLETE
GCA_900512895.1	SAMEA3538590	PRJEB10018	klebsiella	25	5517727	27	na	3.12.8	blaSHV-11=COMPLETE,emrD=COMPLETE,fosA=COMPLETE,oqxA=COMPLETE,oqxB19=COMPLETE,tet(D)=COMPLETE
GCA_900512915.1	SAMEA3538591	PRJEB10018	klebsiella	512	5539407	29	na	3.12.8	aac(3)-IIe=COMPLETE,aac(6')-Ib=COMPLETE,aadA2=COMPLETE,blaCTX-M-15=COMPLETE,blaKPC-3=COMPLETE,blaOXA-1=COMPLETE,blaOXA=MISTRANSLATION,blaSHV-11=COMPLETE,blaTEM-1=COMPLETE,catB3=PARTIAL_END_OF_CONTIG,emrD=COMPLETE,fosA=COMPLETE,gyrA_S83I=POINT,ompK36_D135DGD=POINT,oqxA=COMPLETE,oqxB=COMPLETE,parC_S80I=POINT,pmrB_R256G=POINT,sul1=COMPLETE
GCA_900512925.1	SAMEA3538593	PRJEB10018	klebsiella	512	5665722	28	na	3.12.8	aac(6')-Ib=COMPLETE,aadA2=COMPLETE,aph(3')-Ia=COMPLETE,blaKPC-3=COMPLETE,blaOXA=MISTRANSLATION,blaSHV-11=COMPLETE,blaTEM-1=COMPLETE,catA1=COMPLETE,dfrA12=COMPLETE,emrD=COMPLETE,fosA=COMPLETE,gyrA_S83I=POINT,mph(A)=COMPLETE,ompK36_D135DGD=POINT,oqxA=COMPLETE,oqxB=COMPLETE,parC_S80I=POINT,pmrB_R256G=POINT,sul1=COMPLETE
GCA_900512945.1	SAMEA3538594	PRJEB10018	klebsiella	280	5441691	12	na	3.12.8	aac(6')-Ib-cr5=COMPLETE,aph(3'')-Ib=COMPLETE,aph(6)-Id=COMPLETE,blaCTX-M-15=COMPLETE,blaOXA-1=COMPLETE,blaSHV-27=COMPLETE,blaTEM-1=COMPLETE,catB3=PARTIAL_END_OF_CONTIG,dfrA14=COMPLETE,emrD=MISTRANSLATION,fosA=COMPLETE,oqxA=COMPLETE,oqxB19=COMPLETE,qnrB1=COMPLETE,sul2=COMPLETE,tet(A)=COMPLETE
GCA_900512935.1	SAMEA3538595	PRJEB10018	klebsiella	512	5716033	34	na	3.12.8	aac(6')-Ib=COMPLETE,aadA2=COMPLETE,aph(3')-Ia=COMPLETE,blaKPC-3=COMPLETE,blaOXA=MISTRANSLATION,blaSHV-11=COMPLETE,blaTEM=COMPLETE,catA1=COMPLETE,dfrA12=COMPLETE,emrD=COMPLETE,fosA=COMPLETE,gyrA_S83I=POINT,mph(A)=COMPLETE,ompK36_D135DGD=POINT,oqxA=COMPLETE,oqxB=COMPLETE,parC_S80I=POINT,pmrB_R256G=POINT,sul1=COMPLETE
GCA_900509255.1	SAMEA3538596	PRJEB10018	klebsiella	3866	5494432	14	na	3.12.8	acrR_V165I=POINT,acrR_Y114F=POINT,blaOKP-A-11=COMPLETE,emrD=COMPLETE,fosA=COMPLETE,oqxA=COMPLETE,oqxB=COMPLETE
GCA_900512975.1	SAMEA3538597	PRJEB10018	klebsiella	512	5682585	32	na	3.12.8	aac(6')-Ib=COMPLETE,aadA2=COMPLETE,aph(3')-Ia=COMPLETE,blaKPC-3=COMPLETE,blaOXA=MISTRANSLATION,blaSHV-11=COMPLETE,blaTEM-1=COMPLETE,catA1=COMPLETE,dfrA12=COMPLETE,emrD=COMPLETE,fosA=COMPLETE,gyrA_S83I=POINT,mph(A)=COMPLETE,ompK36_D135DGD=POINT,oqxA=COMPLETE,oqxB=COMPLETE,parC_S80I=POINT,pmrB_R256G=POINT,sul1=COMPLETE
GCA_900512985.1	SAMEA3538598	PRJEB10018	klebsiella	2938	5209896	13	na	3.12.8	blaSHV-11=COMPLETE,emrD=COMPLETE,fosA=PARTIAL,oqxA=COMPLETE,oqxB19=COMPLETE
GCA_900512965.1	SAMEA3538599	PRJEB10018	klebsiella	512	5672047	29	na	3.12.8	aac(6')-Ib=COMPLETE,aadA2=COMPLETE,aph(3')-Ia=COMPLETE,blaKPC-3=COMPLETE,blaOXA=MISTRANSLATION,blaTEM-1=COMPLETE,catA1=COMPLETE,dfrA12=COMPLETE,emrD=COMPLETE,fosA=COMPLETE,gyrA_S83I=POINT,mph(A)=COMPLETE,ompK36_D135DGD=POINT,oqxA=COMPLETE,oqxB=COMPLETE,parC_S80I=POINT,pmrB_R256G=POINT,sul1=COMPLETE
GCA_900514505.1	SAMEA3538600	PRJEB10018	klebsiella	45	5453828	13	na	3.12.8	aph(3'')-Ib=COMPLETE,blaSHV-1=COMPLETE,blaTEM-1=COMPLETE,dfrA14=COMPLETE,dfrA50=COMPLETE,emrD=COMPLETE,fosA=COMPLETE,oqxA=COMPLETE,oqxB19=COMPLETE,pmrB_R256G=POINT,qnrS1=COMPLETE,sul2=COMPLETE
GCA_900514525.1	SAMEA3538601	PRJEB10018	klebsiella	512	5617077	32	na	3.12.8	aac(6')-Ib=COMPLETE,aadA2=COMPLETE,aph(3')-Ia=COMPLETE,blaKPC-3=COMPLETE,blaOXA=MISTRANSLATION,blaSHV-11=COMPLETE,blaTEM-1=COMPLETE,catA1=COMPLETE,dfrA12=COMPLETE,emrD=COMPLETE,fosA=COMPLETE,gyrA_S83I=POINT,mph(A)=COMPLETE,ompK36_D135DGD=POINT,oqxA=COMPLETE,oqxB=COMPLETE,parC_S80I=POINT,pmrB_R256G=POINT,rpsJ_V57L=POINT,sul1=COMPLETE
GCA_900514555.1	SAMEA3538603	PRJEB10018	klebsiella	512	5725974	29	na	3.12.8	aac(6')-Ib=COMPLETE,aadA2=COMPLETE,blaKPC-3=COMPLETE,blaOXA=MISTRANSLATION,blaSHV-11=COMPLETE,blaTEM-1=COMPLETE,dfrA12=COMPLETE,emrD=COMPLETE,fosA=COMPLETE,gyrA_S83I=POINT,mph(A)=COMPLETE,ompK36_D135DGD=POINT,oqxA=COMPLETE,oqxB=COMPLETE,parC_S80I=POINT,pmrB_R256G=POINT,sul1=COMPLETE
GCA_900514565.1	SAMEA3538604	PRJEB10018	klebsiella	1536	5466544	10	na	3.12.8	blaSHV=COMPLETE,blaSHV_C-112A=POINT,emrD=COMPLETE,fosA=COMPLETE,oqxA=COMPLETE,oqxB=COMPLETE,tet(A)=COMPLETE
GCA_900514545.1	SAMEA3538605	PRJEB10018	klebsiella	512	5636891	29	na	3.12.8	aac(6')-Ib=COMPLETE,aadA2=COMPLETE,aph(3')-Ia=COMPLETE,blaKPC-3=COMPLETE,blaOXA=MISTRANSLATION,blaSHV-11=COMPLETE,blaTEM-1=COMPLETE,catA1=COMPLETE,dfrA12=COMPLETE,emrD=COMPLETE,fosA=COMPLETE,gyrA_S83I=POINT,mph(A)=COMPLETE,ompK36_D135DGD=POINT,oqxA=COMPLETE,oqxB=COMPLETE,parC_S80I=POINT,pmrB_R256G=POINT,sul1=COMPLETE
GCA_900514535.1	SAMEA3538606	PRJEB10018	klebsiella	36	5555168	16	na	3.12.8	blaSHV-11=COMPLETE,dfrA50=COMPLETE,emrD=COMPLETE,fosA5=COMPLETE,oqxA=COMPLETE,oqxB5=COMPLETE
GCA_900514515.1	SAMEA3538607	PRJEB10018	klebsiella	512	5606592	30	na	3.12.8	aac(6')-Ib=COMPLETE,aadA2=COMPLETE,blaKPC-3=COMPLETE,blaSHV-11=COMPLETE,emrD=COMPLETE,fosA=COMPLETE,gyrA_S83I=POINT,ompK36_D135DGD=POINT,oqxA=COMPLETE,oqxB=COMPLETE,parC_S80I=POINT,pmrB_R256G=POINT,sul1=COMPLETE
GCA_900514585.1	SAMEA3538609	PRJEB10018	klebsiella	512	5553746	28	na	3.12.8	aac(6')-Ib=COMPLETE,aadA2=COMPLETE,blaKPC-3=COMPLETE,blaSHV-11=COMPLETE,emrD=COMPLETE,fosA=COMPLETE,gyrA_S83I=POINT,ompK36_D135DGD=POINT,oqxA=COMPLETE,oqxB=COMPLETE,parC_S80I=POINT,pmrB_R256G=POINT,sul1=COMPLETE
GCA_900514575.1	SAMEA3538611	PRJEB10018	klebsiella	258	5668590	30	na	3.12.8	aac(6')-Ib=COMPLETE,aadA2=COMPLETE,aph(3')-Ia=COMPLETE,blaKPC-3=COMPLETE,blaSHV-11=COMPLETE,catA1=COMPLETE,dfrA12=COMPLETE,fosA=COMPLETE,gyrA_S83I=POINT,mph(A)=COMPLETE,oqxA=COMPLETE,oqxB=COMPLETE,parC_S80I=POINT,pmrB_R256G=POINT,sul1=COMPLETE
GCA_900514595.1	SAMEA3538612	PRJEB10018	klebsiella	3660	5556608	24	na	3.12.8	blaSHV=COMPLETE,emrD=COMPLETE,fosA=COMPLETE,oqxA10=COMPLETE,oqxB25=COMPLETE
GCA_900514645.1	SAMEA3538613	PRJEB10018	klebsiella	512	5731110	30	na	3.12.8	aac(6')-Ib=COMPLETE,aadA2=COMPLETE,aph(3')-Ia=COMPLETE,blaKPC-3=COMPLETE,blaSHV-11=COMPLETE,catA1=COMPLETE,dfrA12=COMPLETE,emrD=COMPLETE,fosA=COMPLETE,gyrA_S83I=POINT,mph(A)=COMPLETE,ompK36_D135DGD=POINT,oqxA=COMPLETE,oqxB=COMPLETE,parC_S80I=POINT,pmrB_R256G=POINT,sul1=COMPLETE
GCA_900514625.1	SAMEA3538614	PRJEB10018	klebsiella	405	5456082	17	na	3.12.8	blaSHV-76=COMPLETE,emrD=COMPLETE,fosA7=MISTRANSLATION,fosA=COMPLETE,oqxA=COMPLETE,oqxB14=COMPLETE
GCA_900514605.1	SAMEA3538615	PRJEB10018	klebsiella	258	5683067	36	na	3.12.8	aac(6')-Ib=COMPLETE,aadA2=COMPLETE,aph(3')-Ia=COMPLETE,blaKPC-3=COMPLETE,blaOXA=MISTRANSLATION,blaSHV-11=COMPLETE,blaTEM-1=COMPLETE,catA1=COMPLETE,dfrA12=COMPLETE,emrD=COMPLETE,fosA=COMPLETE,gyrA_S83I=POINT,mph(A)=COMPLETE,ompK36_T136TDT=POINT,oqxA=COMPLETE,oqxB=COMPLETE,parC_S80I=POINT,pmrB_R256G=POINT,sul1=COMPLETE
GCA_900514615.1	SAMEA3538616	PRJEB10018	klebsiella	1401	5275503	22	na	3.12.8	blaSHV-26=COMPLETE,emrD=COMPLETE,fosA=COMPLETE,oqxA=COMPLETE,oqxB19=COMPLETE
GCA_900514695.1	SAMEA3538617	PRJEB10018	klebsiella	512	5729379	30	na	3.12.8	aac(6')-Ib=COMPLETE,aadA2=COMPLETE,blaKPC-3=COMPLETE,blaOXA=MISTRANSLATION,blaSHV-11=COMPLETE,blaTEM-1=COMPLETE,dfrA12=COMPLETE,emrD=COMPLETE,fosA=COMPLETE,gyrA_S83I=POINT,mph(A)=COMPLETE,ompK36_D135DGD=POINT,oqxA=COMPLETE,oqxB=COMPLETE,parC_S80I=POINT,pmrB_R256G=POINT,sul1=COMPLETE
GCA_900509555.1	SAMEA3538618	PRJEB10018	klebsiella	2456	5628730	15	na	3.12.8	blaLEN-16=COMPLETE,dfrA50=COMPLETE,emrD=COMPLETE,fosA=COMPLETE,oqxA=COMPLETE,oqxB=COMPLETE,oqxR_D95E=POINT,oqxR_V113I=POINT
GCA_900514685.1	SAMEA3538619	PRJEB10018	klebsiella	512	5727907	29	na	3.12.8	aac(6')-Ib=COMPLETE,aadA2=COMPLETE,blaKPC-3=COMPLETE,blaOXA=MISTRANSLATION,blaSHV-11=COMPLETE,blaTEM-1=COMPLETE,dfrA12=COMPLETE,emrD=COMPLETE,fosA=COMPLETE,gyrA_S83I=POINT,mph(A)=COMPLETE,ompK36_D135DGD=POINT,oqxA=COMPLETE,oqxB=COMPLETE,parC_S80I=POINT,pmrB_R256G=POINT,sul1=COMPLETE
GCA_900502965.1	SAMEA3538620	PRJEB10018	klebsiella	307	5469807	18	na	3.12.8	aac(3)-IIe=COMPLETE,aac(6')-Ib-cr5=COMPLETE,aph(3'')-Ib=COMPLETE,aph(6)-Id=COMPLETE,blaCTX-M-15=COMPLETE,blaOXA-1=COMPLETE,blaSHV-28=COMPLETE,blaTEM-1=COMPLETE,catB3=PARTIAL_END_OF_CONTIG,dfrA14=COMPLETE,emrD=COMPLETE,fosA=COMPLETE,gyrA_S83I=POINT,oqxA=COMPLETE,oqxB19=COMPLETE,parC_S80I=POINT,qnrB1=COMPLETE,sul2=COMPLETE
GCA_900514655.1	SAMEA3538621	PRJEB10018	klebsiella	512	5627916	26	na	3.12.8	aac(6')-Ib=COMPLETE,aadA2=COMPLETE,aph(3')-Ia=COMPLETE,blaKPC-3=COMPLETE,blaOXA=MISTRANSLATION,blaSHV-11=COMPLETE,blaTEM-1=COMPLETE,catA1=COMPLETE,dfrA12=COMPLETE,emrD=COMPLETE,fosA=COMPLETE,gyrA_S83I=POINT,mph(A)=COMPLETE,ompK36_D135DGD=POINT,oqxA=COMPLETE,oqxB=COMPLETE,parC_S80I=POINT,pmrB_R256G=POINT,sul1=COMPLETE
GCA_900514665.1	SAMEA3538622	PRJEB10018	klebsiella	471	5538361	19	na	3.12.8	aac(3)-IIe=COMPLETE,aac(6')-Ib-cr5=COMPLETE,aph(3'')-Ib=COMPLETE,aph(6)-Id=COMPLETE,blaCTX-M-15=COMPLETE,blaOXA-1=COMPLETE,blaSHV-108=COMPLETE,blaTEM-1=COMPLETE,catB3=PARTIAL_END_OF_CONTIG,dfrA14=COMPLETE,emrD=COMPLETE,fosA=COMPLETE,oqxA=COMPLETE,oqxB19=COMPLETE,qnrB1=COMPLETE,sul2=COMPLETE,tet(A)=COMPLETE
GCA_900514675.1	SAMEA3538623	PRJEB10018	klebsiella	512	5652668	31	na	3.12.8	aadA2=COMPLETE,aph(3')-Ia=COMPLETE,blaKPC-3=COMPLETE,blaOXA=MISTRANSLATION,blaSHV-11=COMPLETE,blaTEM-1=COMPLETE,catA1=COMPLETE,dfrA12=COMPLETE,emrD=COMPLETE,fosA=COMPLETE,gyrA_S83I=POINT,mph(A)=COMPLETE,ompK36_D135DGD=POINT,oqxA=COMPLETE,oqxB=COMPLETE,parC_S80I=POINT,pmrB_R256G=POINT,sul1=COMPLETE
GCA_900514715.1	SAMEA3538625	PRJEB10018	klebsiella	512	5719467	31	na	3.12.8	aac(6')-Ib=COMPLETE,aadA2=COMPLETE,aph(3')-Ia=COMPLETE,blaKPC-3=COMPLETE,blaOXA=MISTRANSLATION,blaSHV-11=COMPLETE,blaTEM-1=COMPLETE,catA1=COMPLETE,dfrA12=COMPLETE,emrD=COMPLETE,fosA=COMPLETE,gyrA_S83I=POINT,mph(A)=COMPLETE,ompK36_D135DGD=POINT,oqxA=COMPLETE,oqxB=COMPLETE,parC_S80I=POINT,pmrB_R256G=POINT,sul1=COMPLETE
GCA_900514735.1	SAMEA3538626	PRJEB10018	klebsiella	514	5671068	18	na	3.12.8	blaSHV-63=COMPLETE,emrD=COMPLETE,fosA=COMPLETE,oqxA=COMPLETE,oqxB5=COMPLETE
GCA_900515415.1	SAMEA3538627	PRJEB10018	klebsiella	101	5573054	20	na	3.12.8	blaKPC-2=COMPLETE,blaOXA=MISTRANSLATION,blaSHV-1=COMPLETE,blaTEM-1=COMPLETE,emrD=COMPLETE,fosA=COMPLETE,gyrA_D87N=POINT,gyrA_S83Y=POINT,ompK36_T136TDT=POINT,oqxA=COMPLETE,oqxB20=COMPLETE,parC_S80I=POINT
GCA_900515715.1	SAMEA3538628	PRJEB10018	klebsiella	471	5475937	17	na	3.12.8	aac(3)-IIe=COMPLETE,aph(3'')-Ib=COMPLETE,aph(6)-Id=COMPLETE,blaCTX-M-15=COMPLETE,blaSHV-108=COMPLETE,blaTEM-1=COMPLETE,dfrA14=COMPLETE,emrD=COMPLETE,fosA=COMPLETE,gyrA_D87N=POINT,oqxA=COMPLETE,oqxB19=COMPLETE,qnrB1=COMPLETE,sul2=COMPLETE
GCA_900515765.1	SAMEA3538629	PRJEB10018	klebsiella	512	5573965	26	na	3.12.8	aac(6')-Ib=COMPLETE,aadA2=COMPLETE,aph(3')-Ia=COMPLETE,blaKPC-3=COMPLETE,blaOXA=MISTRANSLATION,blaSHV-11=COMPLETE,blaTEM-1=COMPLETE,catA1=COMPLETE,crrB_L94M=POINT,dfrA12=COMPLETE,emrD=COMPLETE,fosA=COMPLETE,gyrA_S83I=POINT,mph(A)=COMPLETE,ompK36_D135DGD=POINT,oqxA=COMPLETE,oqxB=COMPLETE,parC_S80I=POINT,pmrB_R256G=POINT,sul1=COMPLETE
GCA_900509285.1	SAMEA3538630	PRJEB10018	klebsiella	2981	5508871	19	na	3.12.8	acrR_V165I=POINT,acrR_Y114F=POINT,blaOKP-A-8=COMPLETE,emrD=COMPLETE,fosA=COMPLETE,oqxA=COMPLETE,oqxB=COMPLETE
GCA_900515885.1	SAMEA3538631	PRJEB10018	klebsiella	512	5537983	28	na	3.12.8	aac(6')-Ib=COMPLETE,blaKPC-3=COMPLETE,blaOXA=MISTRANSLATION,blaTEM-1=COMPLETE,emrD=COMPLETE,fosA=COMPLETE,gyrA_S83I=POINT,ompK36_D135DGD=POINT,oqxA=COMPLETE,oqxB=COMPLETE,parC_S80I=POINT,pmrB_R256G=POINT
GCA_900515975.1	SAMEA3538633	PRJEB10018	klebsiella	512	5800988	29	na	3.12.8	aac(3)-IIe=COMPLETE,aac(6')-Ib'=COMPLETE,aadA2=COMPLETE,aph(3'')-Ib=COMPLETE,aph(3')-VI=COMPLETE,aph(6)-Id=COMPLETE,blaKPC-3=COMPLETE,blaOXA=MISTRANSLATION,blaSHV-11=COMPLETE,blaTEM-1=COMPLETE,catA1=COMPLETE,dfrA12=COMPLETE,emrD=COMPLETE,floR=COMPLETE,fosA=COMPLETE,gyrA_S83I=POINT,oqxA=COMPLETE,oqxB=COMPLETE,parC_S80I=POINT,pmrB_R256G=POINT,sul1=COMPLETE,sul2=COMPLETE
GCA_900516165.1	SAMEA3538640	PRJEB10018	klebsiella	2217	5757470	19	na	3.12.8	aac(6')-Ib4=COMPLETE,aadA1=COMPLETE,aph(3'')-Ib=COMPLETE,aph(3')-XV=COMPLETE,aph(6)-Id=COMPLETE,blaSHV-12=COMPLETE,blaVIM-1=COMPLETE,catB2=COMPLETE,dfrA14=COMPLETE,dfrA50=COMPLETE,emrD=COMPLETE,fosA=COMPLETE,mph(A)=COMPLETE,oqxA10=COMPLETE,oqxB19=COMPLETE,qnrS1=COMPLETE,sul1=COMPLETE,sul2=COMPLETE
GCA_900515425.1	SAMEA3538641	PRJEB10018	klebsiella	512	5719461	30	na	3.12.8	aac(6')-Ib=COMPLETE,aadA2=COMPLETE,aph(3')-Ia=COMPLETE,blaKPC-3=COMPLETE,blaOXA=MISTRANSLATION,blaSHV-11=COMPLETE,blaTEM-1=COMPLETE,catA1=COMPLETE,dfrA12=COMPLETE,emrD=COMPLETE,fosA=COMPLETE,gyrA_S83I=POINT,mph(A)=COMPLETE,ompK36_D135DGD=POINT,oqxA=COMPLETE,oqxB=COMPLETE,parC_S80I=POINT,pmrB_R256G=POINT,sul1=COMPLETE
GCA_900515475.1	SAMEA3538642	PRJEB10018	klebsiella	36	5437905	16	na	3.12.8	blaSHV-11=COMPLETE,emrD=COMPLETE,fosA5=COMPLETE,oqxA=COMPLETE,oqxB5=COMPLETE
GCA_900515695.1	SAMEA3538645	PRJEB10018	klebsiella	512	5730077	30	na	3.12.8	aac(6')-Ib=COMPLETE,aadA2=COMPLETE,aph(3')-Ia=COMPLETE,blaKPC-3=COMPLETE,blaOXA=MISTRANSLATION,blaSHV-11=COMPLETE,blaTEM-1=COMPLETE,catA1=COMPLETE,dfrA12=COMPLETE,emrD=COMPLETE,fosA=COMPLETE,gyrA_S83I=POINT,mph(A)=COMPLETE,ompK36_D135DGD=POINT,oqxA=COMPLETE,oqxB=COMPLETE,parC_S80I=POINT,pmrB_R256G=POINT,sul1=COMPLETE
GCA_900515705.1	SAMEA3538649	PRJEB10018	klebsiella	2217	5756432	18	na	3.12.8	aac(6')-Ib4=COMPLETE,aadA1=COMPLETE,aph(3'')-Ib=COMPLETE,aph(3')-XV=COMPLETE,aph(6)-Id=COMPLETE,blaSHV-11=COMPLETE,blaVIM-1=COMPLETE,catB2=COMPLETE,dfrA14=COMPLETE,dfrA50=COMPLETE,emrD=COMPLETE,fosA=COMPLETE,mph(A)=COMPLETE,oqxA10=COMPLETE,oqxB19=COMPLETE,qnrS1=COMPLETE,sul1=COMPLETE,sul2=COMPLETE
GCA_900515735.1	SAMEA3538654	PRJEB10018	klebsiella	512	5676835	27	na	3.12.8	aac(6')-Ib=COMPLETE,aadA2=COMPLETE,aph(3')-Ia=COMPLETE,blaKPC-3=COMPLETE,blaOXA=MISTRANSLATION,blaSHV-11=COMPLETE,blaTEM-1=COMPLETE,catA1=COMPLETE,dfrA12=COMPLETE,emrD=COMPLETE,fosA=COMPLETE,gyrA_S83I=POINT,mph(A)=COMPLETE,ompK36_D135DGD=POINT,oqxA=COMPLETE,oqxB=COMPLETE,parC_S80I=POINT,pmrB_R256G=POINT,sul1=COMPLETE
GCA_900515745.1	SAMEA3538656	PRJEB10018	klebsiella	512	5788883	35	na	3.12.8	aac(6')-Ib=COMPLETE,aadA2=COMPLETE,aph(3')-Ia=COMPLETE,blaKPC-3=COMPLETE,blaSHV-11=COMPLETE,catA1=COMPLETE,emrD=COMPLETE,fosA=COMPLETE,gyrA_S83I=POINT,mph(A)=PARTIAL,ompK36_D135DGD=POINT,oqxA=COMPLETE,oqxB=COMPLETE,parC_S80I=POINT,pmrB_R256G=POINT,sul1=COMPLETE
GCA_900515785.1	SAMEA3538658	PRJEB10018	klebsiella	258	5644808	29	na	3.12.8	aac(6')-Ib=COMPLETE,aadA2=COMPLETE,aph(3')-Ia=COMPLETE,blaKPC-3=COMPLETE,blaOXA=MISTRANSLATION,blaSHV-11=COMPLETE,blaTEM-1=COMPLETE,catA1=COMPLETE,dfrA12=COMPLETE,emrD=COMPLETE,fosA=COMPLETE,gyrA_S83I=POINT,mph(A)=COMPLETE,oqxA=COMPLETE,oqxB=COMPLETE,parC_S80I=POINT,pmrB_R256G=POINT,sul1=COMPLETE
GCA_900515755.1	SAMEA3538659	PRJEB10018	klebsiella	86	5371754	22	na	3.12.8	blaSHV=COMPLETE,emrD=COMPLETE,fosA10=COMPLETE,oqxA11=COMPLETE,oqxB19=COMPLETE
GCA_900515775.1	SAMEA3538660	PRJEB10018	klebsiella	258	5664579	33	na	3.12.8	aadA2=PARTIAL_END_OF_CONTIG,aph(3')-Ia=COMPLETE,blaKPC-3=COMPLETE,blaOXA=MISTRANSLATION,blaSHV-11=COMPLETE,blaTEM-1=COMPLETE,catA1=COMPLETE,dfrA12=COMPLETE,emrD=COMPLETE,fosA=COMPLETE,gyrA_S83I=POINT,mph(A)=COMPLETE,oqxA=COMPLETE,oqxB=COMPLETE,parC_S80I=POINT,pmrB_R256G=POINT,sul1=COMPLETE
GCA_900515795.1	SAMEA3538662	PRJEB10018	klebsiella	512	5743021	30	na	3.12.8	aac(6')-Ib=COMPLETE,aadA2=COMPLETE,aph(3')-Ia=COMPLETE,blaKPC-3=COMPLETE,blaOXA=MISTRANSLATION,blaSHV-11=COMPLETE,blaTEM-1=COMPLETE,catA1=COMPLETE,dfrA12=COMPLETE,emrD=COMPLETE,fosA=COMPLETE,gyrA_S83I=POINT,mph(A)=COMPLETE,ompK36_D135DGD=POINT,oqxA=COMPLETE,oqxB=COMPLETE,parC_S80I=POINT,pmrB_R256G=POINT,sul1=COMPLETE
GCA_900515855.1	SAMEA3538667	PRJEB10018	klebsiella	15	5942380	33	na	3.12.8	aac(6')-Ib-cr5=COMPLETE,aph(3')-Ia=PARTIAL,blaCTX-M-15=COMPLETE,blaOXA-1=COMPLETE,blaSHV-28=COMPLETE,catB3=PARTIAL_END_OF_CONTIG,emrD=COMPLETE,fosA=COMPLETE,gyrA_D87A=POINT,gyrA_S83F=POINT,mph(A)=COMPLETE,oqxA=COMPLETE,oqxB=COMPLETE,parC_S80I=POINT,ramR_A19V=POINT
GCA_900515805.1	SAMEA3538668	PRJEB10018	klebsiella	512	6068804	41	na	3.12.8	aac(6')-Ib'=COMPLETE,aadA2=COMPLETE,aph(3')-Ia=COMPLETE,blaKPC-3=COMPLETE,blaOXA=MISTRANSLATION,blaSHV-11=COMPLETE,blaTEM-1=COMPLETE,catA1=COMPLETE,dfrA12=COMPLETE,emrD=COMPLETE,fosA=COMPLETE,gyrA_S83I=POINT,mph(A)=COMPLETE,ompK36_D135DGD=POINT,oqxA=COMPLETE,oqxB=COMPLETE,parC_S80I=POINT,pmrB_R256G=POINT,sul1=COMPLETE
GCA_900515815.1	SAMEA3538675	PRJEB10018	klebsiella	37	5242232	15	na	3.12.8	blaSHV-11=COMPLETE,emrD=COMPLETE,fosA=COMPLETE,oqxA=COMPLETE,oqxB=COMPLETE,pmrB_R256G=POINT,qnrS2=COMPLETE,ramR_A19V=POINT
GCA_900515835.1	SAMEA3538676	PRJEB10018	klebsiella	512	5676209	26	na	3.12.8	aac(6')-Ib'=COMPLETE,aadA2=COMPLETE,aph(3')-Ia=COMPLETE,blaKPC-3=COMPLETE,blaOXA=MISTRANSLATION,blaSHV-11=COMPLETE,blaTEM-1=COMPLETE,catA1=COMPLETE,dfrA12=COMPLETE,emrD=COMPLETE,fosA=COMPLETE,gyrA_S83I=POINT,mph(A)=COMPLETE,ompK36_D135DGD=POINT,oqxA=COMPLETE,oqxB=COMPLETE,parC_S80I=POINT,pmrB_R256G=POINT,sul1=COMPLETE
GCA_900509605.1	SAMEA3538677	PRJEB10018	klebsiella	3933	5656906	15	na	3.12.8	blaLEN-16=COMPLETE,emrD=COMPLETE,fosA=COMPLETE,oqxA=COMPLETE,oqxB=COMPLETE,oqxR_D95E=POINT,oqxR_V113I=POINT
GCA_900515825.1	SAMEA3538680	PRJEB10018	klebsiella	870	5431306	20	na	3.12.8	aac(6')-Ib4=COMPLETE,aadA1=COMPLETE,aph(3')-XV=COMPLETE,blaSHV-1=COMPLETE,blaVIM-1=COMPLETE,catB2=COMPLETE,dfrA14=COMPLETE,emrD=COMPLETE,fosA=COMPLETE,mph(A)=COMPLETE,oqxA=COMPLETE,oqxB=COMPLETE,qnrS1=COMPLETE,sul1=COMPLETE
GCA_900515845.1	SAMEA3538681	PRJEB10018	klebsiella	310	5218611	15	na	3.12.8	blaSHV-116=COMPLETE,emrD=COMPLETE,fosA=COMPLETE,oqxA=COMPLETE,oqxB=COMPLETE
GCA_900515865.1	SAMEA3538683	PRJEB10018	klebsiella	466	5531762	17	na	3.12.8	blaSHV-33=COMPLETE,emrD=COMPLETE,fosA=COMPLETE,oqxA3=COMPLETE,oqxB19=COMPLETE
GCA_900515905.1	SAMEA3538684	PRJEB10018	klebsiella	512	5723357	30	na	3.12.8	aac(6')-Ib=COMPLETE,aadA2=COMPLETE,aph(3')-Ia=COMPLETE,blaKPC-3=COMPLETE,blaOXA=MISTRANSLATION,blaSHV-11=COMPLETE,blaTEM-1=COMPLETE,catA1=COMPLETE,dfrA12=COMPLETE,emrD=COMPLETE,fosA=COMPLETE,gyrA_S83I=POINT,mph(A)=COMPLETE,ompK36_D135DGD=POINT,oqxA=COMPLETE,oqxB=COMPLETE,parC_S80I=POINT,pmrB_R256G=POINT,sul1=COMPLETE
GCA_900515875.1	SAMEA3538686	PRJEB10018	klebsiella	512	5711394	32	na	3.12.8	aac(6')-Ib=COMPLETE,aadA2=COMPLETE,aph(3')-Ia=PARTIAL,blaKPC-3=COMPLETE,blaOXA=MISTRANSLATION,blaSHV-11=COMPLETE,blaTEM-1=COMPLETE,catA1=COMPLETE,dfrA12=COMPLETE,emrD=COMPLETE,fosA=COMPLETE,gyrA_S83I=POINT,mph(A)=COMPLETE,ompK36_D135DGD=POINT,oqxA=COMPLETE,oqxB=COMPLETE,parC_S80I=POINT,pmrB_R256G=POINT,sul1=COMPLETE
GCA_900515895.1	SAMEA3538689	PRJEB10018	klebsiella	881	5490025	15	na	3.12.8	blaSHV-27=COMPLETE,dfrA1=COMPLETE,emrD=COMPLETE,fosA=COMPLETE,oqxA=COMPLETE,oqxB=COMPLETE,qnrS1=COMPLETE,sul1=COMPLETE,tet(A)=COMPLETE
GCA_900515925.1	SAMEA3538690	PRJEB10018	klebsiella	512	5716041	30	na	3.12.8	aac(6')-Ib=COMPLETE,aadA2=COMPLETE,aph(3')-Ia=PARTIAL,blaKPC-3=COMPLETE,blaOXA=MISTRANSLATION,blaSHV-11=COMPLETE,blaTEM-1=COMPLETE,catA1=COMPLETE,dfrA12=COMPLETE,emrD=COMPLETE,fosA=COMPLETE,gyrA_S83I=POINT,mph(A)=COMPLETE,ompK36_D135DGD=POINT,oqxA=COMPLETE,oqxB=COMPLETE,parC_S80I=POINT,pmrB_R256G=POINT,sul1=COMPLETE
GCA_900515915.1	SAMEA3538691	PRJEB10018	klebsiella	45	5410867	21	na	3.12.8	blaSHV-1=COMPLETE,blaSHV_C-112A=POINT,emrD=COMPLETE,fosA=COMPLETE,oqxA11=COMPLETE,oqxB19=COMPLETE,pmrB_R256G=POINT,tet(D)=COMPLETE
GCA_900515935.1	SAMEA3538692	PRJEB10018	klebsiella	512	5640966	34	na	3.12.8	aac(6')-Ib=COMPLETE,aadA2=COMPLETE,aph(3')-Ia=PARTIAL,blaKPC-3=COMPLETE,blaOXA=MISTRANSLATION,blaSHV-11=COMPLETE,blaTEM-1=COMPLETE,catA1=COMPLETE,dfrA12=COMPLETE,emrD=COMPLETE,fosA=COMPLETE,gyrA_S83I=POINT,mph(A)=COMPLETE,ompK36_D135DGD=POINT,oqxA=COMPLETE,oqxB=COMPLETE,parC_S80I=POINT,pmrB_R256G=POINT,sul1=COMPLETE
GCA_900515945.1	SAMEA3538694	PRJEB10018	klebsiella	512	5724999	30	na	3.12.8	aac(6')-Ib=COMPLETE,aadA2=COMPLETE,aph(3')-Ia=PARTIAL,blaKPC-3=COMPLETE,blaOXA=MISTRANSLATION,blaSHV-11=COMPLETE,blaTEM-1=COMPLETE,catA1=COMPLETE,dfrA12=COMPLETE,emrD=COMPLETE,fosA=COMPLETE,gyrA_S83I=POINT,mph(A)=COMPLETE,ompK36_D135DGD=POINT,oqxA=COMPLETE,oqxB=COMPLETE,parC_S80I=POINT,pmrB_R256G=POINT,sul1=COMPLETE
GCA_900516065.1	SAMEA3538695	PRJEB10018	klebsiella	405	5701276	16	na	3.12.8	blaCTX-M-14=COMPLETE,blaSHV-76=COMPLETE,emrD=COMPLETE,fosA=COMPLETE,oqxA=COMPLETE,oqxB14=COMPLETE
GCA_900515955.1	SAMEA3538696	PRJEB10018	klebsiella	512	5720524	31	na	3.12.8	aac(6')-Ib=COMPLETE,aadA2=COMPLETE,aph(3')-Ia=COMPLETE,blaKPC-3=COMPLETE,blaOXA=MISTRANSLATION,blaSHV-11=COMPLETE,blaTEM-1=COMPLETE,catA1=COMPLETE,dfrA12=COMPLETE,emrD=COMPLETE,fosA=COMPLETE,gyrA_S83I=POINT,mph(A)=COMPLETE,ompK36_D135DGD=POINT,oqxA=COMPLETE,oqxB=COMPLETE,parC_S80I=POINT,pmrB_R256G=POINT,sul1=COMPLETE
GCA_900515965.1	SAMEA3538697	PRJEB10018	klebsiella	45	5321235	17	na	3.12.8	blaSHV-1=COMPLETE,catA1=COMPLETE,emrD=COMPLETE,fosA=COMPLETE,oqxA11=COMPLETE,oqxB19=COMPLETE,pmrB_R256G=POINT
GCA_900515985.1	SAMEA3538698	PRJEB10018	klebsiella	512	5679802	31	na	3.12.8	aac(6')-Ib=COMPLETE,aadA1=COMPLETE,aadA2=COMPLETE,aph(3'')-Ib=COMPLETE,aph(3')-Ia=COMPLETE,aph(3')-VIb=COMPLETE,aph(6)-Id=COMPLETE,arr-2=COMPLETE,blaCMY=PARTIAL,blaKPC-3=COMPLETE,blaOXA-10=COMPLETE,blaOXA=MISTRANSLATION,blaSHV-11=COMPLETE,blaTEM=COMPLETE,cmlA5=COMPLETE,dfrA14=COMPLETE,emrD=COMPLETE,floR=COMPLETE,fosA=COMPLETE,gyrA_S83I=POINT,ompK36_D135DGD=POINT,oqxA=COMPLETE,oqxB=COMPLETE,parC_S80I=POINT,pmrB_R256G=POINT,qnrA6=COMPLETE,sul1=COMPLETE,sul2=COMPLETE,tet(A)=COMPLETE
GCA_900515995.1	SAMEA3538699	PRJEB10018	klebsiella	433	5354825	14	na	3.12.8	blaSHV-11=COMPLETE,emrD=COMPLETE,fosA5=COMPLETE,oqxA=COMPLETE,oqxB5=COMPLETE
