## Supplementary_Data 2 for "Leveraging the global genomic epidemiology of carbapenemase-producing *Klebsiella pneumoniae* to inform infection prevention in Tunisian hospitals" (part 3 of 3)

### Sheet: Table S8 (continued)
Table S8: Sequence records of the NCBI Klebsiella pneumoniae isolates used in the study.
GCA_900516055.1	SAMEA3538701	PRJEB10018	klebsiella	512	5672359	27	na	3.12.8	aac(6')-Ib=COMPLETE,aadA2=COMPLETE,aph(3')-Ia=COMPLETE,blaKPC-3=COMPLETE,blaOXA=MISTRANSLATION,blaSHV-11=COMPLETE,blaTEM-1=COMPLETE,catA1=COMPLETE,dfrA12=COMPLETE,emrD=COMPLETE,fosA=COMPLETE,gyrA_S83I=POINT,mph(A)=COMPLETE,ompK36_D135DGD=POINT,oqxA=COMPLETE,oqxB=COMPLETE,parC_S80I=POINT,pmrB_R256G=POINT,sul1=COMPLETE
GCA_900516045.1	SAMEA3538702	PRJEB10018	klebsiella	512	5629903	28	na	3.12.8	aac(6')-Ib=COMPLETE,aadA2=COMPLETE,aph(3')-Ia=COMPLETE,blaSHV-11=COMPLETE,catA1=COMPLETE,dfrA12=COMPLETE,emrD=COMPLETE,fosA=COMPLETE,gyrA_S83I=POINT,mph(A)=COMPLETE,oqxA=COMPLETE,oqxB=COMPLETE,parC_S80I=POINT,pmrB_R256G=POINT,sul1=COMPLETE
GCA_900516015.1	SAMEA3538703	PRJEB10018	klebsiella	512	5503679	27	na	3.12.8	aac(6')-Ib=COMPLETE,aadA2=COMPLETE,aph(3')-Ia=COMPLETE,blaKPC-3=COMPLETE,blaOXA=MISTRANSLATION,blaSHV-11=COMPLETE,blaTEM-1=COMPLETE,emrD=COMPLETE,fosA=COMPLETE,gyrA_S83I=POINT,ompK36_D135DGD=POINT,oqxA=COMPLETE,oqxB=COMPLETE,parC_S80I=POINT,pmrB_R256G=POINT,sul1=COMPLETE
GCA_900516035.1	SAMEA3538704	PRJEB10018	klebsiella	512	5651850	27	na	3.12.8	aac(6')-Ib=COMPLETE,aadA2=COMPLETE,aph(3')-Ia=COMPLETE,blaKPC-3=COMPLETE,blaSHV-11=COMPLETE,catA1=COMPLETE,dfrA12=COMPLETE,emrD=COMPLETE,fosA=COMPLETE,gyrA_S83I=POINT,mph(A)=COMPLETE,ompK36_D135DGD=POINT,oqxA=COMPLETE,oqxB=COMPLETE,parC_S80I=POINT,pmrB_R256G=POINT,sul1=COMPLETE
GCA_900516005.1	SAMEA3538705	PRJEB10018	klebsiella	512	5686475	28	na	3.12.8	aac(6')-Ib=COMPLETE,aadA2=COMPLETE,aph(3')-Ia=COMPLETE,blaKPC-3=COMPLETE,blaOXA=MISTRANSLATION,blaSHV-11=COMPLETE,blaTEM-1=COMPLETE,catA1=COMPLETE,dfrA12=COMPLETE,emrD=COMPLETE,fosA=COMPLETE,gyrA_S83I=POINT,mph(A)=COMPLETE,ompK36_D135DGD=POINT,oqxA=COMPLETE,oqxB=COMPLETE,parC_S80I=POINT,pmrB_R256G=POINT,sul1=COMPLETE
GCA_900516025.1	SAMEA3538709	PRJEB10018	klebsiella	512	5887647	37	na	3.12.8	aac(6')-Ib=COMPLETE,aadA2=COMPLETE,aph(3')-Ia=COMPLETE,blaKPC-3=COMPLETE,blaOXA=MISTRANSLATION,blaSHV-11=COMPLETE,blaTEM-1=COMPLETE,catA1=COMPLETE,dfrA12=COMPLETE,emrD=COMPLETE,fosA=COMPLETE,gyrA_S83I=POINT,mph(A)=COMPLETE,ompK36_D135DGD=POINT,oqxA=COMPLETE,oqxB=COMPLETE,parC_S80I=POINT,pmrB_R256G=POINT,sul1=COMPLETE
GCA_900516075.1	SAMEA3538710	PRJEB10018	klebsiella	1471	5505793	21	na	3.12.8	aac(6')-Ib=COMPLETE,aadA1=COMPLETE,blaSHV-1=COMPLETE,emrD=COMPLETE,fosA10=COMPLETE,ompK35_E132K=POINT,oqxA10=COMPLETE,oqxB17=COMPLETE,sul1=COMPLETE
GCA_900516085.1	SAMEA3538711	PRJEB10018	klebsiella	512	5694218	30	na	3.12.8	aac(6')-Ib=COMPLETE,aadA2=COMPLETE,aph(3')-Ia=COMPLETE,blaKPC-3=COMPLETE,blaOXA=MISTRANSLATION,blaSHV-11=COMPLETE,blaTEM-1=COMPLETE,catA1=COMPLETE,dfrA12=COMPLETE,emrD=COMPLETE,fosA=COMPLETE,gyrA_S83I=POINT,mph(A)=COMPLETE,ompK36_D135DGD=POINT,oqxA=COMPLETE,oqxB=COMPLETE,parC_S80I=POINT,pmrB_R256G=POINT,sul1=COMPLETE
GCA_900509595.1	SAMEA3538712	PRJEB10018	klebsiella	2594	5481420	11	na	3.12.8	blaLEN=COMPLETE,emrD=COMPLETE,fosA=COMPLETE,oqxA=COMPLETE,oqxB15=COMPLETE,oqxR_D95E=POINT,oqxR_V113I=POINT
GCA_900516125.1	SAMEA3538714	PRJEB10018	klebsiella	1628	5502155	13	na	3.12.8	blaSHV-11=COMPLETE,blaSHV_C-112A=POINT,emrD=COMPLETE,fosA=COMPLETE,oqxA=COMPLETE,oqxB19=COMPLETE,pmrB_R256G=POINT
GCA_900516135.1	SAMEA3538715	PRJEB10018	klebsiella	258	5748714	35	na	3.12.8	aac(6')-Ib=COMPLETE,aadA2=COMPLETE,aph(3')-Ia=COMPLETE,blaKPC-3=COMPLETE,blaOXA=MISTRANSLATION,blaSHV-11=COMPLETE,blaTEM-1=COMPLETE,catA1=COMPLETE,dfrA12=COMPLETE,emrD=COMPLETE,fosA=COMPLETE,gyrA_S83I=POINT,mph(A)=COMPLETE,oqxA=COMPLETE,oqxB=COMPLETE,parC_S80I=POINT,pmrB_R256G=POINT,sul1=COMPLETE
GCA_900516115.1	SAMEA3538716	PRJEB10018	klebsiella	37	5417800	17	na	3.12.8	aph(3')-Ia=COMPLETE,blaSHV-11=COMPLETE,dfrA14=COMPLETE,emrD=COMPLETE,fosA=COMPLETE,oqxA=COMPLETE,oqxB=COMPLETE,pmrB_R256G=POINT,sul1=COMPLETE,tet(D)=COMPLETE
GCA_900516095.1	SAMEA3538718	PRJEB10018	klebsiella	512	5681422	29	na	3.12.8	aac(6')-Ib=COMPLETE,aadA2=COMPLETE,aph(3')-Ia=COMPLETE,blaKPC-3=COMPLETE,blaOXA=MISTRANSLATION,blaSHV-11=COMPLETE,blaTEM-1=COMPLETE,catA1=COMPLETE,dfrA12=COMPLETE,emrD=COMPLETE,fosA=COMPLETE,gyrA_S83I=POINT,mph(A)=COMPLETE,ompK36_D135DGD=POINT,oqxA=COMPLETE,oqxB=COMPLETE,parC_S80I=POINT,pmrB_R256G=POINT,sul1=COMPLETE
GCA_900516105.1	SAMEA3538720	PRJEB10018	klebsiella	3661	5774524	17	na	3.12.8	blaSHV-1=COMPLETE,dfrA50=COMPLETE,emrD=COMPLETE,fosA7=COMPLETE,fosA=COMPLETE,oqxA=COMPLETE,oqxB=COMPLETE
GCA_900516155.1	SAMEA3538725	PRJEB10018	klebsiella	3661	5782034	18	na	3.12.8	blaSHV-1=COMPLETE,dfrA50=COMPLETE,emrD=COMPLETE,fosA7=COMPLETE,fosA=COMPLETE,oqxA=COMPLETE,oqxB=COMPLETE
GCA_900516145.1	SAMEA3538732	PRJEB10018	klebsiella	307	5589359	21	na	3.12.8	aac(3)-IIe=COMPLETE,aac(6')-Ib-cr5=COMPLETE,aph(3'')-Ib=COMPLETE,aph(6)-Id=COMPLETE,blaCTX-M-15=COMPLETE,blaKPC-3=COMPLETE,blaOXA-1=COMPLETE,blaSHV-28=COMPLETE,blaTEM-1=COMPLETE,catB3=PARTIAL_END_OF_CONTIG,dfrA14=COMPLETE,emrD=COMPLETE,fosA=COMPLETE,gyrA_S83I=POINT,oqxA=COMPLETE,oqxB19=COMPLETE,parC_S80I=POINT,qnrB1=COMPLETE,sul2=COMPLETE
GCA_900516735.1	SAMEA3538740	PRJEB10018	klebsiella	889	5670249	22	na	3.12.8	blaSHV-108=COMPLETE,emrD=COMPLETE,fosA=COMPLETE,oqxA=COMPLETE,oqxB=COMPLETE
GCA_900516175.1	SAMEA3538741	PRJEB10018	klebsiella	17	5469114	15	na	3.12.8	blaSHV-11=COMPLETE,emrD=COMPLETE,fosA=COMPLETE,oqxA=COMPLETE,oqxB=COMPLETE
GCA_900516945.1	SAMEA3538743	PRJEB10018	klebsiella	11	5765116	24	na	3.12.8	aac(3)-IIe=COMPLETE,aac(6')-Ib-cr5=COMPLETE,aac(6')-Ib=PARTIAL_END_OF_CONTIG,aph(3'')-Ib=COMPLETE,aph(6)-Id=COMPLETE,blaCMY-4=COMPLETE,blaCTX-M-15=COMPLETE,blaNDM-1=COMPLETE,blaOXA-1=COMPLETE,blaSHV-11=COMPLETE,blaTEM-1=COMPLETE,ble=COMPLETE,catB3=PARTIAL_END_OF_CONTIG,dfrA14=COMPLETE,emrD=COMPLETE,floR=COMPLETE,fosA=COMPLETE,gyrA_D87A=POINT,gyrA_S83F=POINT,mph(A)=COMPLETE,oqxA=COMPLETE,oqxB=COMPLETE,parC_S80I=POINT,pmrB_R256G=POINT,sul2=COMPLETE,tet(A)=COMPLETE
GCA_900516195.1	SAMEA3538744	PRJEB10018	klebsiella	512	5657836	28	na	3.12.8	aac(6')-Ib=COMPLETE,aadA2=COMPLETE,aph(3')-Ia=COMPLETE,blaKPC-3=COMPLETE,blaSHV-11=COMPLETE,catA1=COMPLETE,dfrA12=COMPLETE,emrD=COMPLETE,fosA=COMPLETE,gyrA_S83I=POINT,mph(A)=COMPLETE,ompK36_D135DGD=POINT,oqxA=COMPLETE,oqxB=COMPLETE,parC_S80I=POINT,pmrB_R256G=POINT,sul1=COMPLETE
GCA_900517065.1	SAMEA3538746	PRJEB10018	klebsiella	16	5590489	19	na	3.12.8	aac(3)-IIe=COMPLETE,aac(6')-Ib-cr5=COMPLETE,blaCTX-M-71=COMPLETE,blaOXA-1=COMPLETE,blaSHV-1=COMPLETE,blaTEM-1=COMPLETE,catB3=PARTIAL_END_OF_CONTIG,emrD=COMPLETE,fosA=COMPLETE,gyrA_D87N=POINT,gyrA_S83F=POINT,ompK36_D135DGD=POINT,oqxA=COMPLETE,oqxB32=COMPLETE,parC_E84K=POINT,qnrB9=COMPLETE,tet(A)=COMPLETE
GCA_900509585.1	SAMEA3538747	PRJEB10018	klebsiella	1250	5847777	13	na	3.12.8	blaLEN-55=COMPLETE,dfrA50=COMPLETE,emrD=COMPLETE,fosA=COMPLETE,oqxA=COMPLETE,oqxB=COMPLETE,oqxR_D95E=POINT,oqxR_V113I=POINT
GCA_900517115.1	SAMEA3538748	PRJEB10018	klebsiella	525	5482542	23	na	3.12.8	aac(6')-Ib-cr5=COMPLETE,aph(3'')-Ib=COMPLETE,aph(6)-Id=COMPLETE,blaCTX-M-15=COMPLETE,blaOXA-1=COMPLETE,blaSHV-11=COMPLETE,blaTEM-1=COMPLETE,catB3=PARTIAL_END_OF_CONTIG,dfrA50=COMPLETE,emrD=COMPLETE,fosA=COMPLETE,gyrA_S83I=POINT,oqxA=COMPLETE,oqxB=COMPLETE,parC_S80I=POINT
GCA_900517085.1	SAMEA3538749	PRJEB10018	klebsiella	15	5670532	27	na	3.12.8	aac(6')-Ib=COMPLETE,aph(3'')-Ib=COMPLETE,aph(6)-Id=COMPLETE,blaCTX-M-15=COMPLETE,blaOXA-1=COMPLETE,blaSHV-28=COMPLETE,blaTEM-1=COMPLETE,blaVIM-4=COMPLETE,catB3=PARTIAL,dfrA14=COMPLETE,emrD=COMPLETE,fosA=COMPLETE,gyrA_D87A=POINT,gyrA_S83F=POINT,mph(E)=COMPLETE,msr(E)=COMPLETE,oqxA=COMPLETE,oqxB=COMPLETE,parC_S80I=POINT,sul1=COMPLETE,sul2=COMPLETE
GCA_900517135.1	SAMEA3538751	PRJEB10018	klebsiella	15	5658312	23	na	3.12.8	aac(3)-IIe=COMPLETE,aac(6')-Ib3=COMPLETE,aph(3'')-Ib=COMPLETE,aph(6)-Id=COMPLETE,blaCTX-M-15=COMPLETE,blaOXA-1=COMPLETE,blaSHV-28=COMPLETE,blaVIM-4=COMPLETE,catB3=PARTIAL,dfrA14=COMPLETE,emrD=COMPLETE,fosA=COMPLETE,gyrA_D87A=POINT,gyrA_S83F=POINT,mph(E)=COMPLETE,msr(E)=COMPLETE,oqxA=COMPLETE,oqxB=COMPLETE,parC_S80I=POINT,ramR_A19V=POINT,sul1=COMPLETE
GCA_900516275.1	SAMEA3538752	PRJEB10018	klebsiella	15	5650812	27	na	3.12.8	aac(6')-Ib3=COMPLETE,aph(3'')-Ib=COMPLETE,aph(6)-Id=COMPLETE,blaCTX-M-15=COMPLETE,blaSHV-28=COMPLETE,blaTEM-1=COMPLETE,blaVIM-4=COMPLETE,dfrA14=COMPLETE,emrD=COMPLETE,fosA=COMPLETE,gyrA_D87A=POINT,gyrA_S83F=POINT,mph(E)=COMPLETE,msr(E)=COMPLETE,oqxA=COMPLETE,oqxB=COMPLETE,parC_S80I=POINT,ramR_A19V=POINT,sul1=COMPLETE,sul2=COMPLETE
GCA_900516185.1	SAMEA3538753	PRJEB10018	klebsiella	10	5685577	23	na	3.12.8	blaSHV-1=COMPLETE,emrD=COMPLETE,fosA=COMPLETE,oqxA=COMPLETE,oqxB=COMPLETE
GCA_900516325.1	SAMEA3538754	PRJEB10018	klebsiella	15	5599246	21	na	3.12.8	aac(6')-Ib=COMPLETE,aph(3'')-Ib=COMPLETE,aph(6)-Id=COMPLETE,blaCTX-M-15=COMPLETE,blaOXA-1=COMPLETE,blaSHV-28=COMPLETE,blaTEM-1=COMPLETE,blaVIM-4=COMPLETE,catB3=PARTIAL,dfrA14=COMPLETE,emrD=COMPLETE,fosA=COMPLETE,gyrA_D87A=POINT,gyrA_S83F=POINT,mph(E)=COMPLETE,msr(E)=COMPLETE,oqxA=COMPLETE,oqxB=COMPLETE,parC_S80I=POINT,pmrB_S85R=POINT,ramR_A19V=POINT,sul1=COMPLETE,sul2=COMPLETE
GCA_900516395.1	SAMEA3538755	PRJEB10018	klebsiella	15	5574227	20	na	3.12.8	aac(6')-Ib3=COMPLETE,aph(3'')-Ib=COMPLETE,aph(6)-Id=COMPLETE,blaCTX-M-15=COMPLETE,blaSHV-28=COMPLETE,blaTEM-1=COMPLETE,blaVIM-4=COMPLETE,emrD=COMPLETE,fosA=COMPLETE,gyrA_D87A=POINT,gyrA_S83F=POINT,mph(E)=COMPLETE,msr(E)=COMPLETE,oqxA=COMPLETE,oqxB=COMPLETE,parC_S80I=POINT,ramR_A19V=POINT,sul1=COMPLETE,sul2=COMPLETE
GCA_900516445.1	SAMEA3538757	PRJEB10018	klebsiella	15	5602014	22	na	3.12.8	aac(6')-Ib-cr5=COMPLETE,aph(3'')-Ib=COMPLETE,aph(6)-Id=COMPLETE,blaCTX-M-15=COMPLETE,blaOXA-1=COMPLETE,blaSHV-28=COMPLETE,blaTEM-1=COMPLETE,blaVIM-4=COMPLETE,catB3=PARTIAL,dfrA14=COMPLETE,emrD=COMPLETE,fosA=COMPLETE,gyrA_D87A=POINT,gyrA_S83F=POINT,mph(E)=COMPLETE,msr(E)=COMPLETE,oqxA=COMPLETE,oqxB=COMPLETE,parC_S80I=POINT,ramR_A19V=POINT,sul1=COMPLETE,sul2=COMPLETE
GCA_900516595.1	SAMEA3538758	PRJEB10018	klebsiella	15	5612110	24	na	3.12.8	aac(3)-IIe=COMPLETE,aac(6')-Ib3=COMPLETE,aph(3'')-Ib=COMPLETE,aph(6)-Id=COMPLETE,blaCTX-M-15=COMPLETE,blaOXA-1=COMPLETE,blaSHV-28=COMPLETE,blaTEM-1=COMPLETE,blaVIM-4=COMPLETE,catB3=PARTIAL,dfrA14=COMPLETE,emrD=COMPLETE,fosA=COMPLETE,gyrA_D87A=POINT,gyrA_S83F=POINT,mph(E)=COMPLETE,msr(E)=COMPLETE,oqxA=COMPLETE,oqxB=COMPLETE,parC_S80I=POINT,ramR_A19V=POINT,sul1=COMPLETE,sul2=COMPLETE
GCA_900516615.1	SAMEA3538759	PRJEB10018	klebsiella	15	5635727	22	na	3.12.8	aac(6')-Ib3=COMPLETE,aph(3'')-Ib=COMPLETE,aph(6)-Id=COMPLETE,blaCTX-M-15=COMPLETE,blaSHV-28=COMPLETE,blaTEM-1=COMPLETE,blaVIM-4=COMPLETE,emrD=COMPLETE,fosA=COMPLETE,gyrA_D87A=POINT,gyrA_S83F=POINT,oqxA=COMPLETE,oqxB=COMPLETE,parC_S80I=POINT,ramR_A19V=POINT,sul1=COMPLETE,sul2=COMPLETE
GCA_900516245.1	SAMEA3538760	PRJEB10018	klebsiella	1685	5959807	20	na	3.12.8	armA=COMPLETE,blaKPC-2=COMPLETE,blaOXA=MISTRANSLATION,blaSHV-1=COMPLETE,blaTEM-1=COMPLETE,emrD=COMPLETE,fosA=COMPLETE,gyrA_D87N=POINT,gyrA_S83Y=POINT,mph(E)=COMPLETE,msr(E)=COMPLETE,ompK36_T136TDT=POINT,oqxA=COMPLETE,oqxB20=COMPLETE,parC_S80I=POINT
GCA_900516665.1	SAMEA3538761	PRJEB10018	klebsiella	15	5926612	27	na	3.12.8	aac(3)-IIe=COMPLETE,aac(6')-Ib3=COMPLETE,aph(3'')-Ib=COMPLETE,aph(6)-Id=COMPLETE,blaCTX-M-15=COMPLETE,blaOXA-1=COMPLETE,blaSHV-28=COMPLETE,blaTEM-1=COMPLETE,blaVIM-4=COMPLETE,catB3=PARTIAL,dfrA14=COMPLETE,emrD=COMPLETE,fosA=COMPLETE,gyrA_D87A=POINT,gyrA_S83F=POINT,mph(E)=COMPLETE,msr(E)=COMPLETE,oqxA=COMPLETE,oqxB=COMPLETE,parC_S80I=POINT,ramR_A19V=POINT,sul1=COMPLETE,sul2=COMPLETE
GCA_900516725.1	SAMEA3538762	PRJEB10018	klebsiella	15	5725776	23	na	3.12.8	aac(3)-IIe=COMPLETE,aac(6')-Ib3=COMPLETE,aph(3'')-Ib=COMPLETE,aph(6)-Id=COMPLETE,blaCTX-M-15=COMPLETE,blaOXA-1=COMPLETE,blaSHV-28=COMPLETE,blaTEM-1=COMPLETE,blaVIM-4=COMPLETE,catB3=PARTIAL,dfrA14=COMPLETE,emrD=COMPLETE,fosA=COMPLETE,gyrA_D87A=POINT,gyrA_S83F=POINT,mph(E)=COMPLETE,msr(E)=COMPLETE,oqxA=COMPLETE,oqxB=COMPLETE,parC_S80I=POINT,qnrB=COMPLETE,ramR_A19V=POINT,sul1=COMPLETE,sul2=COMPLETE
GCA_900516225.1	SAMEA3538763	PRJEB10018	klebsiella	11	5639638	19	na	3.12.8	aac(3)-IVa=COMPLETE,aadA1=COMPLETE,aadA2=COMPLETE,aph(4)-Ia=COMPLETE,blaSHV-11=COMPLETE,blaTEM-1=COMPLETE,cmlA1=COMPLETE,emrD=COMPLETE,fosA=COMPLETE,gyrA_S83I=POINT,oqxA=COMPLETE,oqxB=COMPLETE,parC_S80I=POINT,pmrB_R256G=POINT,sul3=COMPLETE,tet(A)=COMPLETE
GCA_900516715.1	SAMEA3538764	PRJEB10018	klebsiella	15	5406501	21	na	3.12.8	aac(3)-IIe=COMPLETE,aac(6')-Ib3=COMPLETE,aph(3'')-Ib=COMPLETE,aph(6)-Id=COMPLETE,blaCTX-M-15=COMPLETE,blaOXA-1=COMPLETE,blaSHV-28=COMPLETE,blaTEM-1=COMPLETE,blaVIM-4=COMPLETE,catB3=PARTIAL,dfrA14=COMPLETE,emrD=COMPLETE,fosA=COMPLETE,gyrA_D87A=POINT,gyrA_S83F=POINT,mph(E)=COMPLETE,msr(E)=COMPLETE,oqxA=COMPLETE,oqxB=COMPLETE,parC_S80I=POINT,ramR_A19V=POINT,sul1=COMPLETE,sul2=COMPLETE
GCA_900516745.1	SAMEA3538765	PRJEB10018	klebsiella	15	5696062	24	na	3.12.8	aac(6')-Ib3=COMPLETE,aph(3'')-Ib=COMPLETE,aph(6)-Id=COMPLETE,blaCTX-M-15=COMPLETE,blaOXA-1=COMPLETE,blaSHV-28=COMPLETE,blaTEM-1=COMPLETE,blaVIM-4=COMPLETE,catB3=PARTIAL,dfrA14=COMPLETE,emrD=COMPLETE,fosA=COMPLETE,gyrA_D87A=POINT,gyrA_S83F=POINT,mph(E)=COMPLETE,msr(E)=COMPLETE,oqxA=COMPLETE,oqxB=COMPLETE,parC_S80I=POINT,ramR_A19V=POINT,sul1=COMPLETE,sul2=COMPLETE
GCA_900516235.1	SAMEA3538766	PRJEB10018	klebsiella	512	5658712	29	na	3.12.8	aac(6')-Ib=COMPLETE,aadA2=COMPLETE,aph(3')-Ia=COMPLETE,blaKPC-3=COMPLETE,blaSHV-11=COMPLETE,catA1=COMPLETE,dfrA12=COMPLETE,emrD=COMPLETE,fosA=COMPLETE,gyrA_S83I=POINT,mph(A)=COMPLETE,ompK36_D135DGD=POINT,oqxA=COMPLETE,oqxB=COMPLETE,parC_S80I=POINT,pmrB_R256G=POINT,sul1=COMPLETE
GCA_900516765.1	SAMEA3538767	PRJEB10018	klebsiella	15	5545087	24	na	3.12.8	aac(3)-IIe=COMPLETE,aadA2=COMPLETE,aph(3'')-Ib=COMPLETE,aph(6)-Id=COMPLETE,blaSHV-28=COMPLETE,blaTEM-1=COMPLETE,dfrA12=COMPLETE,dfrA50=COMPLETE,emrD=COMPLETE,fosA=COMPLETE,gyrA_D87A=POINT,gyrA_S83F=POINT,oqxA=COMPLETE,oqxB=COMPLETE,parC_S80I=POINT,sul1=COMPLETE,tet(A)=COMPLETE
GCA_900516755.1	SAMEA3538768	PRJEB10018	klebsiella	15	5652277	20	na	3.12.8	aac(6')-Ib=COMPLETE,aph(3'')-Ib=COMPLETE,aph(6)-Id=COMPLETE,blaCTX-M-15=COMPLETE,blaOXA-1=COMPLETE,blaSHV-28=COMPLETE,blaTEM-1=COMPLETE,blaVIM-4=COMPLETE,catB3=PARTIAL,dfrA14=COMPLETE,emrD=COMPLETE,fosA=COMPLETE,gyrA_D87A=POINT,gyrA_S83F=POINT,mph(E)=COMPLETE,msr(E)=COMPLETE,oqxA=COMPLETE,oqxB=COMPLETE,parC_S80I=POINT,ramR_A19V=POINT,sul1=COMPLETE,sul2=COMPLETE
GCA_900516215.1	SAMEA3538769	PRJEB10018	klebsiella	889	5451727	19	na	3.12.8	aac(6')-Ib=COMPLETE,blaSHV-108=COMPLETE,blaTEM-1=COMPLETE,dfrA1=COMPLETE,emrD=COMPLETE,fosA=COMPLETE,oqxA=COMPLETE,oqxB=COMPLETE,sul2=COMPLETE
GCA_900516775.1	SAMEA3538770	PRJEB10018	klebsiella	15	5725991	25	na	3.12.8	aac(6')-Ib3=COMPLETE,aph(3'')-Ib=COMPLETE,aph(6)-Id=COMPLETE,blaCTX-M-15=COMPLETE,blaOXA-1=COMPLETE,blaSHV-28=COMPLETE,blaTEM-1=COMPLETE,blaVIM-4=COMPLETE,catB3=PARTIAL,dfrA14=COMPLETE,emrD=COMPLETE,fosA=COMPLETE,gyrA_D87A=POINT,gyrA_S83F=POINT,mph(E)=COMPLETE,msr(E)=COMPLETE,oqxA=COMPLETE,oqxB=COMPLETE,parC_S80I=POINT,qnrB19=COMPLETE,ramR_A19V=POINT,sul1=COMPLETE,sul2=COMPLETE
GCA_900516795.1	SAMEA3538771	PRJEB10018	klebsiella	11	5605277	31	na	3.12.8	aac(3)-IIe=COMPLETE,aac(6')-Ib=COMPLETE,aadA1=COMPLETE,aadA2=COMPLETE,blaCTX-M-15=COMPLETE,blaDHA-1=COMPLETE,blaOXA-9=COMPLETE,blaSHV-11=COMPLETE,blaTEM-1=COMPLETE,catA1=COMPLETE,dfrA12=COMPLETE,emrD=COMPLETE,fosA=COMPLETE,gyrA_S83I=POINT,oqxA=COMPLETE,oqxB=COMPLETE,parC_S80I=POINT,pmrB_R256G=POINT,qnrB4=COMPLETE,sul1=COMPLETE
GCA_900516205.1	SAMEA3538772	PRJEB10018	klebsiella	512	5656296	28	na	3.12.8	aac(6')-Ib=COMPLETE,aadA2=COMPLETE,aph(3')-Ia=COMPLETE,blaKPC-3=COMPLETE,blaSHV-11=COMPLETE,catA1=COMPLETE,dfrA12=COMPLETE,emrD=COMPLETE,fosA=COMPLETE,gyrA_S83I=POINT,mph(A)=COMPLETE,ompK36_D135DGD=POINT,oqxA=COMPLETE,oqxB=COMPLETE,parC_S80I=POINT,pmrB_R256G=POINT,sul1=COMPLETE
GCA_900516785.1	SAMEA3538773	PRJEB10018	klebsiella	15	5585890	22	na	3.12.8	aac(6')-Ib3=COMPLETE,aph(3'')-Ib=COMPLETE,aph(6)-Id=COMPLETE,blaCTX-M-15=COMPLETE,blaOXA-1=COMPLETE,blaSHV-28=COMPLETE,blaTEM-1=COMPLETE,blaVIM-4=COMPLETE,catB3=PARTIAL,dfrA14=COMPLETE,emrD=COMPLETE,fosA=COMPLETE,gyrA_D87A=POINT,gyrA_S83F=POINT,mph(E)=COMPLETE,msr(E)=COMPLETE,oqxA=COMPLETE,oqxB=COMPLETE,parC_S80I=POINT,ramR_A19V=POINT,sul1=COMPLETE,sul2=COMPLETE
GCA_900516805.1	SAMEA3538774	PRJEB10018	klebsiella	15	5589227	22	na	3.12.8	aac(6')-Ib=COMPLETE,aph(3'')-Ib=COMPLETE,aph(6)-Id=COMPLETE,blaCTX-M-15=COMPLETE,blaOXA-1=COMPLETE,blaSHV-28=COMPLETE,blaTEM-1=COMPLETE,blaVIM-4=COMPLETE,catB3=PARTIAL,dfrA14=COMPLETE,emrD=COMPLETE,fosA=COMPLETE,gyrA_D87A=POINT,gyrA_S83F=POINT,mph(E)=COMPLETE,msr(E)=COMPLETE,oqxA=COMPLETE,oqxB=COMPLETE,parC_S80I=POINT,ramR_A19V=POINT,sul1=COMPLETE,sul2=COMPLETE
GCA_900515435.1	SAMEA3538775	PRJEB10018	klebsiella	35	5528814	18	na	3.12.8	blaSHV-1=COMPLETE,blaSHV_C-112A=POINT,emrD=COMPLETE,fosA=COMPLETE,oqxA3=COMPLETE,oqxB19=COMPLETE,tet(D)=COMPLETE
GCA_900515405.1	SAMEA3538777	PRJEB10018	klebsiella	512	5816888	34	na	3.12.8	aac(3)-IVa=PARTIAL_END_OF_CONTIG,aac(6')-Ib=COMPLETE,aadA2=COMPLETE,aph(3')-Ia=COMPLETE,blaKPC-3=COMPLETE,blaOXA=MISTRANSLATION,blaSHV-11=COMPLETE,blaTEM-1=COMPLETE,catA1=COMPLETE,dfrA12=COMPLETE,emrD=COMPLETE,fosA=COMPLETE,gyrA_S83I=POINT,ompK36_D135DGD=POINT,oqxA=COMPLETE,oqxB=COMPLETE,parC_S80I=POINT,pmrB_R256G=POINT,sul1=COMPLETE,sul3=COMPLETE
GCA_900516845.1	SAMEA3538778	PRJEB10018	klebsiella	15	5646724	21	na	3.12.8	aac(6')-Ib3=COMPLETE,aph(3'')-Ib=COMPLETE,aph(6)-Id=COMPLETE,blaCTX-M-15=COMPLETE,blaOXA-1=COMPLETE,blaSHV-28=COMPLETE,blaTEM=PARTIAL_END_OF_CONTIG,blaVIM-4=COMPLETE,catB3=PARTIAL,dfrA14=COMPLETE,emrD=COMPLETE,fosA=COMPLETE,gyrA_D87A=POINT,gyrA_S83F=POINT,mph(E)=COMPLETE,msr(E)=COMPLETE,oqxA=COMPLETE,oqxB=COMPLETE,parC_S80I=POINT,ramR_A19V=POINT,sul1=COMPLETE,sul2=COMPLETE
GCA_900516835.1	SAMEA3538779	PRJEB10018	klebsiella	11	5604816	30	na	3.12.8	aac(3)-IIe=COMPLETE,aac(6')-Ib=COMPLETE,aadA1=COMPLETE,aadA2=COMPLETE,blaCTX-M-15=COMPLETE,blaDHA-1=COMPLETE,blaOXA-9=COMPLETE,blaSHV-11=COMPLETE,blaTEM-1=COMPLETE,catA1=COMPLETE,dfrA12=COMPLETE,emrD=COMPLETE,fosA=COMPLETE,gyrA_S83I=POINT,oqxA=COMPLETE,oqxB=COMPLETE,parC_S80I=POINT,pmrB_R256G=POINT,qnrB4=COMPLETE,sul1=COMPLETE
GCA_900516825.1	SAMEA3538781	PRJEB10018	klebsiella	15	5660148	23	na	3.12.8	aac(3)-IId=COMPLETE,aac(6')-Ib3=COMPLETE,aph(3'')-Ib=COMPLETE,aph(6)-Id=COMPLETE,blaCTX-M-15=COMPLETE,blaOXA-1=COMPLETE,blaSHV-28=COMPLETE,blaTEM-1=COMPLETE,blaVIM-4=COMPLETE,catB3=PARTIAL,dfrA14=COMPLETE,emrD=COMPLETE,fosA=COMPLETE,gyrA_D87A=POINT,gyrA_S83F=POINT,mph(E)=COMPLETE,msr(E)=COMPLETE,oqxA=COMPLETE,oqxB=COMPLETE,parC_S80I=POINT,ramR_A19V=POINT,sul1=COMPLETE,sul2=COMPLETE
GCA_900516885.1	SAMEA3538783	PRJEB10018	klebsiella	15	5611283	21	na	3.12.8	aac(6')-Ib3=COMPLETE,aph(3'')-Ib=COMPLETE,aph(6)-Id=COMPLETE,blaCTX-M-15=COMPLETE,blaSHV-28=COMPLETE,blaTEM-1=COMPLETE,blaVIM-4=COMPLETE,dfrA14=COMPLETE,emrD=COMPLETE,fosA=COMPLETE,gyrA_D87A=POINT,gyrA_S83F=POINT,mph(E)=COMPLETE,msr(E)=COMPLETE,oqxA=COMPLETE,oqxB=COMPLETE,parC_S80I=POINT,ramR_A19V=POINT,sul1=COMPLETE,sul2=COMPLETE
GCA_900515445.1	SAMEA3538784	PRJEB10018	klebsiella	3662	5456345	16	na	3.12.8	blaSHV=COMPLETE,emrD=COMPLETE,fosA=COMPLETE,oqxA=COMPLETE,oqxB=COMPLETE,pmrB_R256G=POINT
GCA_900516875.1	SAMEA3538785	PRJEB10018	klebsiella	15	5647320	19	na	3.12.8	aac(6')-Ib3=COMPLETE,aph(3'')-Ib=COMPLETE,aph(6)-Id=COMPLETE,blaCTX-M-15=COMPLETE,blaSHV-28=COMPLETE,blaTEM-1=COMPLETE,blaVIM-4=COMPLETE,dfrA14=COMPLETE,emrD=COMPLETE,fosA=COMPLETE,gyrA_D87A=POINT,gyrA_S83F=POINT,mph(E)=COMPLETE,msr(E)=COMPLETE,oqxA=COMPLETE,oqxB=COMPLETE,parC_S80I=POINT,ramR_A19V=POINT,sul1=COMPLETE,sul2=COMPLETE
GCA_900516865.1	SAMEA3538786	PRJEB10018	klebsiella	11	5383266	42	na	3.12.8	aac(6')-Ib=COMPLETE,aadA1=COMPLETE,aadA2=COMPLETE,blaCTX-M-15=COMPLETE,blaOXA-9=COMPLETE,blaSHV-11=COMPLETE,blaTEM-1=COMPLETE,emrD=COMPLETE,fosA=COMPLETE,gyrA_S83I=POINT,oqxA=COMPLETE,oqxB=COMPLETE,parC_S80I=POINT,pmrB_R256G=POINT,sul1=COMPLETE
GCA_900516925.1	SAMEA3538788	PRJEB10018	klebsiella	15	5586544	21	na	3.12.8	aac(6')-Ib3=COMPLETE,aph(3'')-Ib=COMPLETE,aph(6)-Id=COMPLETE,blaSHV-28=COMPLETE,blaVIM-4=COMPLETE,emrD=COMPLETE,fosA=COMPLETE,gyrA_D87A=POINT,gyrA_S83F=POINT,mph(E)=COMPLETE,msr(E)=COMPLETE,oqxA=COMPLETE,oqxB=COMPLETE,parC_S80I=POINT,ramR_A19V=POINT,sul1=COMPLETE
GCA_900516905.1	SAMEA3538789	PRJEB10018	klebsiella	15	5751801	29	na	3.12.8	aac(3)-IIe=COMPLETE,aac(6')-Ib3=COMPLETE,aph(3'')-Ib=COMPLETE,aph(6)-Id=COMPLETE,blaCTX-M-15=COMPLETE,blaOXA-1=COMPLETE,blaSHV-28=COMPLETE,blaTEM-1=COMPLETE,blaVIM-4=COMPLETE,catB3=PARTIAL,dfrA14=COMPLETE,emrD=COMPLETE,fosA=COMPLETE,gyrA_D87A=POINT,gyrA_S83F=POINT,mph(E)=COMPLETE,msr(E)=COMPLETE,oqxA=COMPLETE,oqxB=COMPLETE,parC_S80I=POINT,sul1=COMPLETE,sul2=COMPLETE
GCA_900515455.1	SAMEA3538790	PRJEB10018	klebsiella	416	5574881	27	na	3.12.8	blaSHV-14=COMPLETE,emrD=COMPLETE,fosA=COMPLETE,oqxA=COMPLETE,oqxB=COMPLETE
GCA_900516895.1	SAMEA3538793	PRJEB10018	klebsiella	11	5615168	34	na	3.12.8	aac(3)-IIe=COMPLETE,aac(6')-Ib=COMPLETE,aadA1=COMPLETE,aadA2=COMPLETE,blaCTX-M-15=COMPLETE,blaDHA-1=COMPLETE,blaOXA-9=COMPLETE,blaSHV-11=COMPLETE,blaTEM-1=COMPLETE,catA1=COMPLETE,dfrA12=COMPLETE,emrD=COMPLETE,fosA=COMPLETE,gyrA_S83I=POINT,oqxA=COMPLETE,oqxB=COMPLETE,parC_S80I=POINT,pmrB_R256G=POINT,qnrB4=COMPLETE,sul1=COMPLETE
GCA_900515465.1	SAMEA3538796	PRJEB10018	klebsiella	307	5465374	20	na	3.12.8	aac(3)-IIe=COMPLETE,aac(6')-Ib-cr5=COMPLETE,aph(3'')-Ib=COMPLETE,aph(6)-Id=COMPLETE,blaCTX-M-15=COMPLETE,blaOXA-1=COMPLETE,blaSHV-28=COMPLETE,blaTEM-1=COMPLETE,catB3=PARTIAL_END_OF_CONTIG,dfrA14=COMPLETE,emrD=COMPLETE,fosA=COMPLETE,gyrA_S83I=POINT,oqxA=COMPLETE,oqxB19=COMPLETE,parC_S80I=POINT,qnrB19=COMPLETE,qnrB1=COMPLETE,sul2=COMPLETE,tet(A)=COMPLETE
GCA_900516915.1	SAMEA3538797	PRJEB10018	klebsiella	11	5536393	37	na	3.12.8	aac(3)-IIe=COMPLETE,aac(6')-Ib=COMPLETE,aadA1=COMPLETE,aadA2=COMPLETE,blaCTX-M-15=COMPLETE,blaDHA-1=COMPLETE,blaOXA-9=COMPLETE,blaSHV-11=COMPLETE,blaTEM-1=COMPLETE,catA1=COMPLETE,dfrA12=COMPLETE,emrD=COMPLETE,fosA=COMPLETE,gyrA_S83I=POINT,oqxA=COMPLETE,oqxB=COMPLETE,parC_S80I=POINT,pmrB_R256G=POINT,qnrB4=COMPLETE,sul1=COMPLETE
GCA_900515485.1	SAMEA3538800	PRJEB10018	klebsiella	34	5313627	40	na	3.12.8	blaSHV-26=COMPLETE,emrD=COMPLETE,fosA=COMPLETE,oqxA10=COMPLETE,oqxB19=COMPLETE,qnrB19=COMPLETE
GCA_900515495.1	SAMEA3538801	PRJEB10018	klebsiella	323	5456366	11	na	3.12.8	aph(3'')-Ib=COMPLETE,aph(6)-Id=COMPLETE,blaCTX-M-15=COMPLETE,blaSHV-1=COMPLETE,blaTEM-1=COMPLETE,dfrA14=COMPLETE,emrD=COMPLETE,fosA7=MISTRANSLATION,fosA=COMPLETE,ompK36_W125STOP=POINT,oqxA=COMPLETE,oqxB19=COMPLETE,qnrB19=COMPLETE,qnrB1=COMPLETE,sul2=COMPLETE,tet(A)=COMPLETE
GCA_900515515.1	SAMEA3538803	PRJEB10018	klebsiella	512	5685742	28	na	3.12.8	aac(6')-Ib=COMPLETE,aadA2=COMPLETE,aph(3')-Ia=COMPLETE,blaKPC-3=COMPLETE,blaOXA=MISTRANSLATION,blaSHV-11=COMPLETE,blaTEM-1=COMPLETE,catA1=COMPLETE,dfrA12=COMPLETE,emrD=COMPLETE,fosA=COMPLETE,gyrA_S83I=POINT,mgrB_G37S=POINT,mph(A)=COMPLETE,ompK36_D135DGD=POINT,oqxA=COMPLETE,oqxB=COMPLETE,parC_S80I=POINT,pmrB_R256G=POINT,qnrB=PARTIAL_END_OF_CONTIG,sul1=COMPLETE
GCA_900515505.1	SAMEA3538805	PRJEB10018	klebsiella	405	5748083	16	na	3.12.8	aac(3)-IIe=COMPLETE,aac(6')-Ib-cr5=COMPLETE,aph(3'')-Ib=COMPLETE,aph(6)-Id=COMPLETE,blaCTX-M-15=COMPLETE,blaOXA-1=COMPLETE,blaSHV-76=COMPLETE,blaTEM-1=COMPLETE,catB3=PARTIAL_END_OF_CONTIG,dfrA14=COMPLETE,emrD=COMPLETE,fosA7=MISTRANSLATION,fosA=COMPLETE,oqxA=COMPLETE,oqxB14=COMPLETE,qnrB19=COMPLETE,qnrB1=COMPLETE,sul2=COMPLETE,tet(A)=COMPLETE
GCA_900516935.1	SAMEA3538806	PRJEB10018	klebsiella	15	5613043	28	na	3.12.8	aac(3)-IIe=COMPLETE,aac(6')-Ib3=COMPLETE,aph(3'')-Ib=COMPLETE,aph(6)-Id=COMPLETE,blaCTX-M-15=COMPLETE,blaOXA-1=COMPLETE,blaSHV-28=COMPLETE,blaTEM-1=COMPLETE,blaVIM-4=COMPLETE,catB3=PARTIAL,dfrA14=COMPLETE,emrD=COMPLETE,fosA=COMPLETE,gyrA_D87A=POINT,gyrA_S83F=POINT,mph(E)=COMPLETE,msr(E)=COMPLETE,oqxA=COMPLETE,oqxB=COMPLETE,parC_S80I=POINT,ramR_A19V=POINT,sul1=COMPLETE,sul2=COMPLETE
GCA_900515535.1	SAMEA3538807	PRJEB10018	klebsiella	512	5712309	32	na	3.12.8	aac(6')-Ib=COMPLETE,aadA2=COMPLETE,aph(3')-Ia=COMPLETE,blaKPC-3=COMPLETE,blaOXA=MISTRANSLATION,blaSHV-11=COMPLETE,blaTEM-1=COMPLETE,dfrA12=COMPLETE,emrD=COMPLETE,fosA=COMPLETE,gyrA_S83I=POINT,ompK36_D135DGD=POINT,oqxA=COMPLETE,oqxB=COMPLETE,parC_S80I=POINT,pmrB_R256G=POINT,qnrB=PARTIAL_END_OF_CONTIG,sul1=COMPLETE
GCA_900516975.1	SAMEA3538808	PRJEB10018	klebsiella	253	5379639	28	na	3.12.8	blaSHV-36=COMPLETE,emrD=COMPLETE,fosA10=COMPLETE
GCA_900515525.1	SAMEA3538809	PRJEB10018	klebsiella	3663	5475347	19	na	3.12.8	blaSHV-11=COMPLETE,emrD=COMPLETE,fosA=COMPLETE,ompK35_E132K=POINT,oqxA=COMPLETE,oqxB=COMPLETE
GCA_900515545.1	SAMEA3538811	PRJEB10018	klebsiella	512	5704119	33	na	3.12.8	aac(6')-Ib=COMPLETE,aadA2=COMPLETE,aph(3')-Ia=COMPLETE,blaKPC-3=COMPLETE,blaOXA=MISTRANSLATION,blaSHV-11=COMPLETE,blaTEM-1=COMPLETE,catA1=COMPLETE,dfrA12=COMPLETE,emrD=COMPLETE,fosA=COMPLETE,gyrA_S83I=POINT,mph(A)=COMPLETE,ompK36_D135DGD=POINT,oqxA=COMPLETE,oqxB=COMPLETE,parC_S80I=POINT,pmrB_R256G=POINT,sul1=COMPLETE
GCA_900515565.1	SAMEA3538813	PRJEB10018	klebsiella	719	5622007	22	na	3.12.8	blaSHV-27=COMPLETE,dfrA50=COMPLETE,emrD=COMPLETE,fosA7=MISTRANSLATION,fosA=COMPLETE,ompK35_E132K=POINT,oqxA=COMPLETE,oqxB=COMPLETE
GCA_900509615.1	SAMEA3538814	PRJEB10018	klebsiella	363	5871279	17	na	3.12.8	blaLEN-13=COMPLETE,emrD=COMPLETE,fosA=COMPLETE,oqxA=COMPLETE,oqxB=COMPLETE,oqxR_D95E=POINT,oqxR_V113I=POINT
GCA_900515585.1	SAMEA3538815	PRJEB10018	klebsiella	512	5644456	29	na	3.12.8	aac(6')-Ib=COMPLETE,aadA2=COMPLETE,blaKPC-3=COMPLETE,blaOXA=MISTRANSLATION,blaSHV-11=COMPLETE,blaTEM-1=COMPLETE,emrD=COMPLETE,fosA=COMPLETE,gyrA_S83I=POINT,ompK36_D135DGD=POINT,oqxA=COMPLETE,oqxB=COMPLETE,parC_S80I=POINT,pmrB_R256G=POINT,sul1=COMPLETE
GCA_900517035.1	SAMEA3538816	PRJEB10018	klebsiella	3640	5811850	32	na	3.12.8	blaSHV-40=COMPLETE,emrD=COMPLETE,fosA10=COMPLETE,oqxA=COMPLETE,oqxB32=COMPLETE
GCA_900509565.1	SAMEA3538817	PRJEB10018	klebsiella	2089	5534007	15	na	3.12.8	blaLEN-7=COMPLETE,emrD=COMPLETE,fosA=COMPLETE,gyrA_D87Y=POINT,oqxA=COMPLETE,oqxB=COMPLETE,oqxR_D95E=POINT,oqxR_V113I=POINT
GCA_900517025.1	SAMEA3538818	PRJEB10018	klebsiella	15	5481220	22	na	3.12.8	aac(3)-IIe=COMPLETE,aac(6')-Ib-cr5=COMPLETE,aph(3'')-Ib=COMPLETE,aph(6)-Id=COMPLETE,blaCTX-M-15=COMPLETE,blaOXA-534=COMPLETE,blaSHV-28=COMPLETE,blaTEM-1=COMPLETE,catB3=PARTIAL,dfrA14=COMPLETE,emrD=COMPLETE,fosA=COMPLETE,gyrA_D87A=POINT,gyrA_S83F=POINT,oqxA=COMPLETE,oqxB=COMPLETE,parC_S80I=POINT,ramR_A19V=POINT,sul2=COMPLETE
GCA_900515575.1	SAMEA3538821	PRJEB10018	klebsiella	15	5479766	22	na	3.12.8	aac(3)-IIe=COMPLETE,aac(6')-Ib-cr5=COMPLETE,aph(3'')-Ib=COMPLETE,aph(6)-Id=COMPLETE,blaCTX-M-15=COMPLETE,blaOXA-1=COMPLETE,blaSHV-28=COMPLETE,blaTEM-1=COMPLETE,catB3=PARTIAL,dfrA14=COMPLETE,emrD=COMPLETE,fosA=COMPLETE,gyrA_D87A=POINT,gyrA_S83F=POINT,oqxA=COMPLETE,oqxB=COMPLETE,parC_S80I=POINT,ramR_A19V=POINT,sul2=COMPLETE,tet(A)=COMPLETE
GCA_900516965.1	SAMEA3538822	PRJEB10018	klebsiella	15	5459828	23	na	3.12.8	blaSHV-28=COMPLETE,dfrA14=COMPLETE,emrD=COMPLETE,fosA=COMPLETE,gyrA_D87A=POINT,gyrA_S83F=POINT,oqxA=COMPLETE,oqxB=COMPLETE,parC_S80I=POINT,ramR_A19V=POINT
GCA_900515555.1	SAMEA3538827	PRJEB10018	klebsiella	512	5754541	31	na	3.12.8	aac(6')-Ib=COMPLETE,aadA2=COMPLETE,blaKPC-3=COMPLETE,blaSHV-11=COMPLETE,emrD=COMPLETE,fosA=COMPLETE,gyrA_S83I=POINT,ompK36_D135DGD=POINT,oqxA=COMPLETE,oqxB=COMPLETE,parC_S80I=POINT,pmrB_R256G=POINT,sul1=COMPLETE
GCA_900517005.1	SAMEA3538828	PRJEB10018	klebsiella	15	5786632	29	na	3.12.8	aac(3)-IIe=COMPLETE,aac(6')-Ib-cr5=COMPLETE,aph(3'')-Ib=COMPLETE,aph(6)-Id=COMPLETE,blaCTX-M-15=COMPLETE,blaOXA-534=COMPLETE,blaSHV-28=COMPLETE,blaTEM-1=COMPLETE,catB3=PARTIAL,dfrA14=COMPLETE,emrD=COMPLETE,fosA=COMPLETE,gyrA_D87A=POINT,gyrA_S83F=POINT,mph(E)=PARTIAL_END_OF_CONTIG,oqxA=COMPLETE,oqxB=COMPLETE,parC_S80I=POINT,sul2=COMPLETE
GCA_900515605.1	SAMEA3538829	PRJEB10018	klebsiella	307	5613778	24	na	3.12.8	aac(6')-Ib-cr5=COMPLETE,aph(3'')-Ib=COMPLETE,aph(6)-Id=COMPLETE,blaCTX-M-15=COMPLETE,blaOXA-1=COMPLETE,blaOXA=MISTRANSLATION,blaSHV-28=COMPLETE,blaTEM-1=COMPLETE,catB3=PARTIAL_END_OF_CONTIG,dfrA14=COMPLETE,emrD=COMPLETE,fosA=COMPLETE,gyrA_S83I=POINT,oqxA=COMPLETE,oqxB19=COMPLETE,parC_S80I=POINT,qnrB1=COMPLETE,sul2=COMPLETE
GCA_900515615.1	SAMEA3538830	PRJEB10018	klebsiella	307	5684351	22	na	3.12.8	aac(3)-IIe=COMPLETE,aac(6')-Ib-cr5=COMPLETE,aph(3'')-Ib=COMPLETE,aph(6)-Id=COMPLETE,blaCTX-M-15=COMPLETE,blaKPC-2=COMPLETE,blaOXA-1=COMPLETE,blaOXA=MISTRANSLATION,blaSHV-28=COMPLETE,blaTEM-1=COMPLETE,catB3=PARTIAL_END_OF_CONTIG,dfrA14=COMPLETE,emrD=COMPLETE,fosA=COMPLETE,gyrA_S83I=POINT,oqxA=COMPLETE,oqxB19=COMPLETE,parC_S80I=POINT,qnrB1=COMPLETE,sul2=COMPLETE
GCA_900515595.1	SAMEA3538832	PRJEB10018	klebsiella	17	5613390	16	na	3.12.8	blaSHV-11=COMPLETE,dfrA50=COMPLETE,emrD=COMPLETE,fosA=COMPLETE,oqxA=COMPLETE,oqxB32=COMPLETE
GCA_900516955.1	SAMEA3538833	PRJEB10018	klebsiella	4065	5441471	20	na	3.12.8	aadA5=COMPLETE,blaSHV=COMPLETE,dfrA17=COMPLETE,emrD=COMPLETE,fosA=COMPLETE,oqxA10=COMPLETE,oqxB25=COMPLETE,sul1=COMPLETE
GCA_900515625.1	SAMEA3538835	PRJEB10018	klebsiella	15	5349695	28	na	3.12.8	aac(3)-IId=COMPLETE,aac(6')-Ib-cr5=COMPLETE,aadA16=COMPLETE,aph(3'')-Ib=COMPLETE,aph(6)-Id=COMPLETE,arr-3=COMPLETE,blaSHV-12=COMPLETE,blaTEM-1=COMPLETE,dfrA14=COMPLETE,dfrA27=COMPLETE,emrD=COMPLETE,fosA=COMPLETE,gyrA_D87A=POINT,gyrA_S83F=POINT,oqxA=COMPLETE,oqxB=COMPLETE,parC_S80I=POINT,qnrS1=COMPLETE,ramR_A19V=POINT,sul1=COMPLETE,sul2=COMPLETE,tet(D)=COMPLETE
GCA_900516985.1	SAMEA3538836	PRJEB10018	klebsiella	15	5640428	25	na	3.12.8	aac(3)-IIe=COMPLETE,aac(6')-Ib-cr5=COMPLETE,aadA1=COMPLETE,aph(3'')-Ib=COMPLETE,aph(6)-Id=COMPLETE,blaCTX-M-15=COMPLETE,blaOXA-534=COMPLETE,blaSHV-28=COMPLETE,blaTEM-1=COMPLETE,catB3=PARTIAL,dfrA14=COMPLETE,emrD=COMPLETE,fosA=COMPLETE,gyrA_D87A=POINT,gyrA_S83F=POINT,oqxA=COMPLETE,oqxB=COMPLETE,parC_S80I=POINT,sul2=COMPLETE
GCA_900515655.1	SAMEA3538837	PRJEB10018	klebsiella	307	5599412	23	na	3.12.8	aac(6')-Ib-cr5=COMPLETE,aph(3'')-Ib=COMPLETE,aph(6)-Id=COMPLETE,blaCTX-M-15=COMPLETE,blaOXA-1=COMPLETE,blaSHV-28=COMPLETE,blaTEM-1=COMPLETE,catB3=PARTIAL_END_OF_CONTIG,dfrA14=COMPLETE,emrD=COMPLETE,fosA=COMPLETE,gyrA_S83I=POINT,oqxA=COMPLETE,oqxB19=COMPLETE,parC_S80I=POINT,qnrB1=COMPLETE,sul2=COMPLETE
GCA_900517015.1	SAMEA3538838	PRJEB10018	klebsiella	230	5349513	14	na	3.12.8	blaCTX-M=PARTIAL,blaSHV-119=COMPLETE,emrD=COMPLETE,fosA=COMPLETE,oqxA=COMPLETE,oqxB19=COMPLETE
GCA_900516995.1	SAMEA3538840	PRJEB10018	klebsiella	11	5541027	37	na	3.12.8	aac(3)-IIe=COMPLETE,aac(6')-Ib=COMPLETE,aadA1=COMPLETE,aadA2=COMPLETE,blaCTX-M-15=COMPLETE,blaDHA-1=COMPLETE,blaOXA-9=COMPLETE,blaSHV-11=COMPLETE,blaTEM-1=COMPLETE,catA1=COMPLETE,dfrA12=COMPLETE,emrD=COMPLETE,fosA=COMPLETE,gyrA_S83I=POINT,oqxA=COMPLETE,oqxB=COMPLETE,parC_S80I=POINT,pmrB_R256G=POINT,qnrB4=COMPLETE,sul1=COMPLETE
GCA_900517045.1	SAMEA3538842	PRJEB10018	klebsiella	147	5476524	15	na	3.12.8	aac(3)-IId=COMPLETE,aph(3'')-Ib=COMPLETE,aph(6)-Id=COMPLETE,blaCTX-M-15=COMPLETE,blaSHV-11=COMPLETE,blaTEM-1=COMPLETE,dfrA14=COMPLETE,dfrA50=COMPLETE,emrD=COMPLETE,fosA=COMPLETE,gyrA_D87N=POINT,gyrA_S83I=POINT,oqxA=COMPLETE,oqxB=COMPLETE,parC_S80I=POINT,pmrB_R256G=POINT,sul2=COMPLETE
GCA_900515635.1	SAMEA3538843	PRJEB10018	klebsiella	258	5517797	23	na	3.12.8	aac(6')-Ib=COMPLETE,blaKPC-2=COMPLETE,blaSHV=PARTIAL_END_OF_CONTIG,emrD=COMPLETE,fosA=COMPLETE,gyrA_S83I=POINT,oqxA=COMPLETE,oqxB=COMPLETE,parC_S80I=POINT,pmrB_R256G=POINT
GCA_900515645.1	SAMEA3538844	PRJEB10018	klebsiella	512	5504118	25	na	3.12.8	aac(6')-Ib=COMPLETE,aadA2=COMPLETE,blaKPC-3=COMPLETE,blaOXA=MISTRANSLATION,blaSHV-11=COMPLETE,blaTEM-1=COMPLETE,emrD=COMPLETE,fosA=COMPLETE,gyrA_S83I=POINT,ompK36_D135DGD=POINT,oqxA=COMPLETE,oqxB=COMPLETE,parC_S80I=POINT,pmrB_R256G=POINT,sul1=COMPLETE
GCA_900515675.1	SAMEA3538846	PRJEB10018	klebsiella	35	5671108	31	na	3.12.8	aac(6')-Ib=COMPLETE,aph(3'')-Ib=COMPLETE,aph(3')-VIb=COMPLETE,aph(6)-Id=COMPLETE,blaCTX-M-14=COMPLETE,blaOXA-48=COMPLETE,blaSHV-33=COMPLETE,emrD=COMPLETE,fosA=COMPLETE,oqxA3=COMPLETE,oqxB19=COMPLETE
GCA_900515665.1	SAMEA3538850	PRJEB10018	klebsiella	11	5687942	31	na	3.12.8	aac(3)-IIe=COMPLETE,aac(6')-Ib=COMPLETE,aadA1=COMPLETE,aadA2=COMPLETE,arr-3=COMPLETE,blaCTX-M-15=COMPLETE,blaDHA-1=COMPLETE,blaOXA-1=COMPLETE,blaOXA-9=COMPLETE,blaSHV-11=COMPLETE,blaTEM-1=COMPLETE,catA1=COMPLETE,catB3=COMPLETE,dfrA12=COMPLETE,emrD=COMPLETE,fosA=COMPLETE,fosA=PARTIAL_END_OF_CONTIG,gyrA_D87N=POINT,gyrA_S83I=POINT,oqxA=COMPLETE,oqxB=COMPLETE,parC_S80I=POINT,pmrB_R256G=POINT,qnrB4=COMPLETE,sul1=COMPLETE,tet(A)=COMPLETE
GCA_900515685.1	SAMEA3538857	PRJEB10018	klebsiella	86	5502235	19	na	3.12.8	aac(6')-Ib4=COMPLETE,aadA1=COMPLETE,aph(3'')-Ib=COMPLETE,aph(3')-VIa=COMPLETE,aph(6)-Id=COMPLETE,blaSHV-1=COMPLETE,blaVIM-1=COMPLETE,emrD=COMPLETE,fosA10=COMPLETE,mgrB_Q30STOP=POINT,oqxA11=COMPLETE,oqxB19=COMPLETE,sul1=COMPLETE
GCA_900517105.1	SAMEA3538867	PRJEB10018	klebsiella	200	5096972	12	na	3.12.8	blaSHV-1=COMPLETE,emrD=COMPLETE,fosA10=COMPLETE,oqxA=COMPLETE,oqxB=COMPLETE
GCA_900516295.1	SAMEA3538915	PRJEB10018	klebsiella	15	5623154	22	na	3.12.8	aac(3)-IIe=COMPLETE,aac(6')-Ib-cr5=COMPLETE,aph(3'')-Ib=COMPLETE,aph(6)-Id=COMPLETE,blaCTX-M-15=COMPLETE,blaOXA-1=COMPLETE,blaOXA-48=COMPLETE,blaSHV-28=COMPLETE,blaTEM-1=COMPLETE,catB3=PARTIAL,dfrA14=COMPLETE,emrD=COMPLETE,fosA=COMPLETE,gyrA_D87A=POINT,gyrA_S83F=POINT,oqxA=COMPLETE,oqxB=COMPLETE,parC_S80I=POINT,ramR_A19V=POINT,sul2=COMPLETE
GCA_900516285.1	SAMEA3538918	PRJEB10018	klebsiella	11	5534512	26	na	3.12.8	aac(6')-Ib-cr5=COMPLETE,aadA2=COMPLETE,aph(3')-Ia=COMPLETE,blaCTX-M-15=COMPLETE,blaOXA-1=COMPLETE,blaOXA-48=COMPLETE,blaSHV-11=COMPLETE,catA1=COMPLETE,catB3=PARTIAL_END_OF_CONTIG,dfrA12=COMPLETE,emrD=COMPLETE,fosA=COMPLETE,gyrA_D87A=POINT,gyrA_S83F=POINT,mph(A)=COMPLETE,oqxA=COMPLETE,oqxB=COMPLETE,parC_S80I=POINT,pmrB_R256G=POINT,qnrB1=COMPLETE,sul1=COMPLETE
GCA_900516255.1	SAMEA3538919	PRJEB10018	klebsiella	11	5571531	25	na	3.12.8	aac(3)-IIe=COMPLETE,aac(6')-Ib-cr5=COMPLETE,aadA2=COMPLETE,aph(3')-Ia=COMPLETE,blaCTX-M-15=COMPLETE,blaOXA-1=COMPLETE,blaOXA-48=COMPLETE,blaSHV-11=COMPLETE,catA1=COMPLETE,catB3=PARTIAL_END_OF_CONTIG,dfrA12=COMPLETE,emrD=COMPLETE,fosA=COMPLETE,gyrA_D87A=POINT,gyrA_S83F=POINT,mph(A)=COMPLETE,oqxA=COMPLETE,oqxB=COMPLETE,parC_S80I=POINT,pmrB_R256G=POINT,qnrB1=COMPLETE,sul1=COMPLETE
GCA_900516265.1	SAMEA3538922	PRJEB10018	klebsiella	405	5745358	20	na	3.12.8	aac(3)-IIe=COMPLETE,aac(6')-Ib-cr5=COMPLETE,blaOXA-1=COMPLETE,blaOXA-48=COMPLETE,blaSHV-76=COMPLETE,catB3=PARTIAL_END_OF_CONTIG,dfrA14=COMPLETE,emrD=COMPLETE,fosA7=MISTRANSLATION,fosA=COMPLETE,oqxA=COMPLETE,oqxB14=COMPLETE,tet(A)=COMPLETE
GCA_900516335.1	SAMEA3538924	PRJEB10018	klebsiella	15	5761103	34	na	3.12.8	aac(3)-IIe=COMPLETE,aadA1=COMPLETE,aph(3'')-Ib=COMPLETE,aph(6)-Id=COMPLETE,blaCTX-M-15=COMPLETE,blaDHA-1=COMPLETE,blaOXA-48=COMPLETE,blaSHV-28=COMPLETE,blaTEM-1=COMPLETE,dfrA15=COMPLETE,emrD=COMPLETE,fosA=COMPLETE,gyrA_D87A=POINT,gyrA_S83F=POINT,ompK35_W230STOP=POINT,oqxA=COMPLETE,oqxB=COMPLETE,parC_S80I=POINT,qnrB4=COMPLETE,ramR_A19V=POINT,sul1=COMPLETE,tet(A)=COMPLETE
GCA_900516345.1	SAMEA3538925	PRJEB10018	klebsiella	15	5643435	28	na	3.12.8	aac(6')-Ib-cr5=COMPLETE,aph(3'')-Ib=COMPLETE,aph(6)-Id=COMPLETE,blaCTX-M-15=COMPLETE,blaOXA-1=COMPLETE,blaOXA-48=COMPLETE,blaSHV-28=COMPLETE,blaTEM-1=COMPLETE,catB3=PARTIAL,dfrA14=COMPLETE,emrD=COMPLETE,fosA=COMPLETE,gyrA_D87A=POINT,gyrA_S83F=POINT,oqxA=COMPLETE,oqxB=COMPLETE,parC_S80I=POINT,qepA1=COMPLETE,ramR_A19V=POINT,rmtB1=COMPLETE,sul2=COMPLETE
GCA_900516315.1	SAMEA3538926	PRJEB10018	klebsiella	15	5651941	30	na	3.12.8	aac(6')-Ib-cr5=COMPLETE,aph(3'')-Ib=COMPLETE,aph(6)-Id=COMPLETE,blaCTX-M-15=COMPLETE,blaOXA-1=COMPLETE,blaOXA-48=COMPLETE,blaSHV-28=COMPLETE,blaTEM-1=COMPLETE,catB3=PARTIAL,dfrA14=COMPLETE,emrD=COMPLETE,fosA=COMPLETE,gyrA_D87A=POINT,gyrA_S83F=POINT,oqxA=COMPLETE,oqxB=COMPLETE,parC_S80I=POINT,qepA1=COMPLETE,ramR_A19V=POINT,rmtB1=COMPLETE,sul2=COMPLETE
GCA_900516305.1	SAMEA3538927	PRJEB10018	klebsiella	15	5650574	32	na	3.12.8	aac(6')-Ib-cr5=COMPLETE,aph(3'')-Ib=COMPLETE,aph(6)-Id=COMPLETE,blaCTX-M-15=COMPLETE,blaOXA-1=COMPLETE,blaOXA-48=COMPLETE,blaSHV-28=COMPLETE,blaTEM-1=COMPLETE,catB3=PARTIAL,dfrA14=COMPLETE,emrD=COMPLETE,fosA=COMPLETE,gyrA_D87A=POINT,gyrA_S83F=POINT,oqxA=COMPLETE,oqxB=COMPLETE,parC_S80I=POINT,qepA1=COMPLETE,ramR_A19V=POINT,rmtB1=COMPLETE,sul2=COMPLETE
GCA_900516365.1	SAMEA3538929	PRJEB10018	klebsiella	1961	5858437	33	na	3.12.8	aadA2=COMPLETE,blaCTX-M-14=COMPLETE,blaKPC-2=COMPLETE,blaSHV-28=COMPLETE,blaTEM=PARTIAL,dfrA12=COMPLETE,emrD=COMPLETE,fosA=COMPLETE,gyrA_D87A=POINT,gyrA_S83F=POINT,oqxA=COMPLETE,oqxB=COMPLETE,parC_S80I=POINT,qnrB2=COMPLETE,ramR_A19V=POINT,sul1=COMPLETE
GCA_900516385.1	SAMEA3538931	PRJEB10018	klebsiella	405	5777203	17	na	3.12.8	aac(3)-IIe=COMPLETE,aac(6')-Ib-cr5=COMPLETE,blaOXA-1=COMPLETE,blaOXA-48=COMPLETE,blaSHV-76=COMPLETE,catB3=PARTIAL_END_OF_CONTIG,dfrA14=COMPLETE,emrD=COMPLETE,fosA7=MISTRANSLATION,fosA=COMPLETE,oqxA=COMPLETE,oqxB14=COMPLETE,qnrB1=COMPLETE,tet(A)=COMPLETE
GCA_900516375.1	SAMEA3538933	PRJEB10018	klebsiella	11	5556268	19	na	3.12.8	blaSHV-11=COMPLETE,dfrA50=COMPLETE,emrD=COMPLETE,fosA=COMPLETE,gyrA_D87A=POINT,gyrA_S83F=POINT,oqxA=COMPLETE,oqxB=COMPLETE,parC_S80I=POINT,pmrB_R256G=POINT
GCA_900516425.1	SAMEA3538934	PRJEB10018	klebsiella	15	5571747	30	na	3.12.8	aac(6')-Ib-cr5=COMPLETE,aph(3'')-Ib=COMPLETE,aph(6)-Id=COMPLETE,blaCTX-M-15=COMPLETE,blaOXA-1=COMPLETE,blaOXA-48=COMPLETE,blaSHV-28=COMPLETE,blaTEM-1=COMPLETE,catB3=PARTIAL,dfrA14=COMPLETE,emrD=COMPLETE,fosA=COMPLETE,gyrA_D87A=POINT,gyrA_S83F=POINT,oqxA=COMPLETE,oqxB=COMPLETE,parC_S80I=POINT,ramR_A19V=POINT,sul2=COMPLETE
GCA_900516355.1	SAMEA3538935	PRJEB10018	klebsiella	163	5740720	35	na	3.12.8	aph(3'')-Ib=COMPLETE,aph(6)-Id=COMPLETE,blaCMY-30=COMPLETE,blaSHV-36=COMPLETE,emrD=COMPLETE,fosA10=COMPLETE,oqxA=COMPLETE,oqxB25=COMPLETE
GCA_900516415.1	SAMEA3538937	PRJEB10018	klebsiella	147	5723259	24	na	3.12.8	aac(6')-Ib4=COMPLETE,aadA1=COMPLETE,aadA2=COMPLETE,ant(2'')-Ia=COMPLETE,blaCTX-M-9=COMPLETE,blaSHV-11=COMPLETE,blaVIM-1=COMPLETE,catA1=COMPLETE,catA=HMM,catB2=COMPLETE,dfrA14=COMPLETE,dfrA16=COMPLETE,dfrB1=COMPLETE,emrD=COMPLETE,fosA=COMPLETE,gyrA_S83I=POINT,mcr-9.2=COMPLETE,oqxA=COMPLETE,oqxB=COMPLETE,parC_S80I=POINT,pmrB_R256G=POINT,qnrA1=COMPLETE,sul1=COMPLETE,tet(A)=COMPLETE
GCA_900516405.1	SAMEA3538938	PRJEB10018	klebsiella	405	5820470	16	na	3.12.8	aac(3)-IIe=COMPLETE,aac(6')-Ib-cr5=COMPLETE,aadA2=PARTIAL_END_OF_CONTIG,aph(3'')-Ib=COMPLETE,aph(6)-Id=COMPLETE,blaCTX-M-15=COMPLETE,blaOXA-1=COMPLETE,blaSHV-76=COMPLETE,blaTEM-1=COMPLETE,catB3=PARTIAL_END_OF_CONTIG,dfrA14=COMPLETE,emrD=COMPLETE,fosA7=MISTRANSLATION,fosA=COMPLETE,oqxA=COMPLETE,oqxB14=COMPLETE,qnrB1=COMPLETE,sul2=COMPLETE,tet(A)=COMPLETE
GCA_900516455.1	SAMEA3538939	PRJEB10018	klebsiella	11	5657472	25	na	3.12.8	aac(3)-IId=COMPLETE,aadA1=COMPLETE,aadA2=PARTIAL_END_OF_CONTIG,aph(3'')-Ib=COMPLETE,aph(3')-Ia=COMPLETE,aph(6)-Id=COMPLETE,blaCTX-M-14=COMPLETE,blaSHV-11=COMPLETE,blaTEM-1=COMPLETE,cmlA1=COMPLETE,dfrA25=COMPLETE,emrD=COMPLETE,fosA=COMPLETE,gyrA_S83I=POINT,mph(A)=COMPLETE,oqxA=COMPLETE,oqxB=COMPLETE,parC_S80I=POINT,pmrB_R256G=POINT,qnrB2=COMPLETE,sul1=COMPLETE,sul3=COMPLETE,tet(A)=COMPLETE
GCA_900516435.1	SAMEA3538940	PRJEB10018	klebsiella	11	5717937	30	na	3.12.8	aac(3)-IIe=COMPLETE,aac(6')-Ib4=COMPLETE,aadA2=COMPLETE,aph(3')-Ia=COMPLETE,blaCTX-M-15=COMPLETE,blaOXA-48=COMPLETE,blaSHV-11=COMPLETE,emrD=COMPLETE,fosA=COMPLETE,gyrA_D87A=POINT,gyrA_S83F=POINT,oqxA=COMPLETE,oqxB=COMPLETE,parC_S80I=POINT,pmrB_R256G=POINT,sul1=COMPLETE
GCA_900516485.1	SAMEA3538941	PRJEB10018	klebsiella	661	5569794	19	na	3.12.8	aadA2=COMPLETE,blaOXA-48=COMPLETE,blaSHV-27=COMPLETE,dfrA12=COMPLETE,emrD=COMPLETE,fosA=COMPLETE,mph(A)=COMPLETE,oqxA=COMPLETE,oqxB25=COMPLETE,sul1=COMPLETE
GCA_900516465.1	SAMEA3538945	PRJEB10018	klebsiella	11	5591211	22	na	3.12.8	aadA2=COMPLETE,aph(3')-IIa=COMPLETE,blaKPC-2=COMPLETE,blaSHV-11=COMPLETE,blaTEM=PARTIAL,ble=PARTIAL,catA1=COMPLETE,dfrA12=COMPLETE,emrD=COMPLETE,fosA=COMPLETE,gyrA_S83I=POINT,mph(A)=COMPLETE,oqxA=COMPLETE,oqxB=COMPLETE,parC_S80I=POINT,pmrB_R256G=POINT,sul1=COMPLETE
GCA_900516475.1	SAMEA3538947	PRJEB10018	klebsiella	11	5588512	25	na	3.12.8	aac(3)-IIe=COMPLETE,aac(6')-Ib-cr5=COMPLETE,aadA2=COMPLETE,aph(3')-Ia=COMPLETE,blaCTX-M-15=COMPLETE,blaOXA-1=COMPLETE,blaOXA-48=COMPLETE,blaSHV-11=COMPLETE,catA1=COMPLETE,catB3=PARTIAL_END_OF_CONTIG,dfrA12=COMPLETE,emrD=COMPLETE,fosA=COMPLETE,gyrA_D87A=POINT,gyrA_S83F=POINT,mph(A)=COMPLETE,oqxA=COMPLETE,oqxB=COMPLETE,parC_S80I=POINT,pmrB_R256G=POINT,qnrB1=COMPLETE,sul1=COMPLETE
GCA_900516505.1	SAMEA3538948	PRJEB10018	klebsiella	45	5536886	18	na	3.12.8	blaSHV-1=COMPLETE,emrD=COMPLETE,fosA=COMPLETE,oqxA11=COMPLETE,oqxB19=COMPLETE,pmrB_R256G=POINT
GCA_900516515.1	SAMEA3538950	PRJEB10018	klebsiella	15	5650239	29	na	3.12.8	aac(6')-Ib-cr5=COMPLETE,aph(3'')-Ib=COMPLETE,aph(6)-Id=COMPLETE,blaCTX-M-15=COMPLETE,blaOXA-1=COMPLETE,blaOXA-48=COMPLETE,blaSHV-28=COMPLETE,blaTEM-1=COMPLETE,catB3=PARTIAL,dfrA14=COMPLETE,emrD=COMPLETE,fosA=COMPLETE,gyrA_D87A=POINT,gyrA_S83F=POINT,oqxA=COMPLETE,oqxB=COMPLETE,parC_S80I=POINT,qepA1=COMPLETE,ramR_A19V=POINT,rmtB1=COMPLETE,sul2=COMPLETE
GCA_900516495.1	SAMEA3538951	PRJEB10018	klebsiella	15	5650498	29	na	3.12.8	aac(6')-Ib-cr5=COMPLETE,aph(3'')-Ib=COMPLETE,aph(6)-Id=COMPLETE,blaCTX-M-15=COMPLETE,blaOXA-1=COMPLETE,blaOXA-48=COMPLETE,blaSHV-28=COMPLETE,blaTEM-1=COMPLETE,catB3=PARTIAL,dfrA14=COMPLETE,emrD=COMPLETE,fosA=COMPLETE,gyrA_D87A=POINT,gyrA_S83F=POINT,oqxA=COMPLETE,oqxB=COMPLETE,parC_S80I=POINT,qepA1=COMPLETE,ramR_A19V=POINT,rmtB1=COMPLETE,sul2=COMPLETE
GCA_900516585.1	SAMEA3538952	PRJEB10018	klebsiella	15	5616212	27	na	3.12.8	aac(3)-IId=COMPLETE,aac(6')-Ib=COMPLETE,aadA1=PARTIAL_END_OF_CONTIG,aph(3'')-Ib=COMPLETE,aph(6)-Id=COMPLETE,blaOXA-9=COMPLETE,blaSHV=PARTIAL_END_OF_CONTIG,blaTEM-1=COMPLETE,blaVIM-1=COMPLETE,catA1=COMPLETE,catB2=COMPLETE,dfrA14=COMPLETE,dfrB1=COMPLETE,emrD=COMPLETE,fosA=COMPLETE,gyrA_D87A=POINT,gyrA_S83F=POINT,mph(E)=COMPLETE,msr(E)=COMPLETE,ompK35_W230STOP=POINT,oqxA=COMPLETE,parC_S80I=POINT,ramR_A19V=POINT,sul1=COMPLETE,sul2=COMPLETE
GCA_900516555.1	SAMEA3538953	PRJEB10018	klebsiella	45	5652528	24	na	3.12.8	blaOXA-48=COMPLETE,blaSHV-1=COMPLETE,blaSHV_C-112A=POINT,emrD=COMPLETE,fosA=COMPLETE,gyrA_S83Y=POINT,oqxA11=COMPLETE,oqxB19=COMPLETE,pmrB_R256G=POINT,tet(D)=COMPLETE
GCA_900516565.1	SAMEA3538954	PRJEB10018	klebsiella	11	5572864	25	na	3.12.8	aac(3)-IIe=COMPLETE,aac(6')-Ib-cr5=COMPLETE,aadA2=COMPLETE,aph(3')-Ia=COMPLETE,blaCTX-M-15=COMPLETE,blaOXA-1=COMPLETE,blaOXA-48=COMPLETE,blaSHV-11=COMPLETE,catA1=COMPLETE,catB3=PARTIAL_END_OF_CONTIG,dfrA12=COMPLETE,emrD=COMPLETE,fosA=COMPLETE,gyrA_D87A=POINT,gyrA_S83F=POINT,mph(A)=COMPLETE,oqxA=COMPLETE,oqxB=COMPLETE,parC_S80I=POINT,pmrB_R256G=POINT,qnrB1=COMPLETE,sul1=COMPLETE
GCA_900516525.1	SAMEA3538955	PRJEB10018	klebsiella	15	5710413	30	na	3.12.8	aac(6')-Ib-cr5=COMPLETE,aph(3'')-Ib=COMPLETE,aph(6)-Id=COMPLETE,blaCTX-M-15=COMPLETE,blaOXA-1=COMPLETE,blaOXA-48=COMPLETE,blaSHV-28=COMPLETE,blaTEM-1=COMPLETE,catB3=PARTIAL,dfrA14=COMPLETE,emrD=COMPLETE,fosA=COMPLETE,gyrA_D87A=POINT,gyrA_S83F=POINT,oqxA=COMPLETE,oqxB=COMPLETE,parC_S80I=POINT,ramR_A19V=POINT,sul2=COMPLETE
GCA_900516535.1	SAMEA3538956	PRJEB10018	klebsiella	11	5640500	26	na	3.12.8	aac(6')-Ib-cr=PARTIAL_END_OF_CONTIG,aadA2=COMPLETE,aph(3')-Ia=COMPLETE,blaCTX-M-15=COMPLETE,blaOXA-1=COMPLETE,blaOXA-48=COMPLETE,blaSHV-11=COMPLETE,catA1=COMPLETE,catB3=PARTIAL_END_OF_CONTIG,dfrA12=COMPLETE,emrD=COMPLETE,fosA=COMPLETE,gyrA_D87A=POINT,gyrA_S83F=POINT,mph(A)=COMPLETE,oqxA=COMPLETE,oqxB=COMPLETE,parC_S80I=POINT,pmrB_R256G=POINT,qnrB1=COMPLETE,sul1=COMPLETE
GCA_900516545.1	SAMEA3538957	PRJEB10018	klebsiella	11	5607329	23	na	3.12.8	aac(3)-IVa=COMPLETE,aadA1=COMPLETE,aadA2=COMPLETE,aph(3')-IIa=COMPLETE,aph(4)-Ia=COMPLETE,blaKPC-2=COMPLETE,blaSHV-11=COMPLETE,blaTEM=PARTIAL,ble=PARTIAL,catA1=COMPLETE,cmlA1=COMPLETE,dfrA12=COMPLETE,emrD=COMPLETE,fosA=COMPLETE,gyrA_S83I=POINT,mph(A)=COMPLETE,oqxA=COMPLETE,oqxB=COMPLETE,parC_S80I=POINT,pmrB_R256G=POINT,sul1=COMPLETE,sul3=COMPLETE
GCA_900516575.1	SAMEA3538958	PRJEB10018	klebsiella	2176	5652251	21	na	3.12.8	aac(3)-IId=COMPLETE,aph(3'')-Ib=COMPLETE,aph(6)-Id=COMPLETE,blaDHA-1=COMPLETE,blaLAP-2=COMPLETE,blaSHV-12=COMPLETE,blaTEM-1=COMPLETE,bleO=COMPLETE,catA1=COMPLETE,dfrA5=COMPLETE,emrD=COMPLETE,fosA10=COMPLETE,oqxA=COMPLETE,oqxB19=COMPLETE,qnrB=COMPLETE,qnrS1=COMPLETE,sul1=COMPLETE,sul2=COMPLETE,tet(D)=COMPLETE
GCA_900516625.2	SAMEA3538961	PRJEB10018	klebsiella	11	5768755	5	na	3.11.26	aac(3)-IIe=COMPLETE,aac(6')-Ib-cr5=COMPLETE,aadA2=COMPLETE,aph(3')-Ia=COMPLETE,blaCTX-M-15=COMPLETE,blaKPC-2=COMPLETE,blaOXA-1=COMPLETE,blaOXA-48=COMPLETE,blaSHV-11=COMPLETE,blaTEM=PARTIAL,catA1=COMPLETE,catB3=PARTIAL,dfrA12=COMPLETE,emrD=COMPLETE,fosA=COMPLETE,gyrA_D87A=POINT,gyrA_S83F=POINT,mph(A)=COMPLETE,oqxA=COMPLETE,oqxB=COMPLETE,parC_S80I=POINT,pmrB_R256G=POINT,qnrB1=COMPLETE,sul1=COMPLETE
GCA_900516635.1	SAMEA3538965	PRJEB10018	klebsiella	11	5639883	22	na	3.12.8	aac(6')-Ib-cr5=COMPLETE,aadA1=COMPLETE,aadA2=COMPLETE,arr-3=COMPLETE,blaDHA-1=COMPLETE,blaNDM-1=COMPLETE,blaOXA-1=COMPLETE,blaSHV-11=COMPLETE,blaVIM-1=COMPLETE,ble=COMPLETE,catA1=COMPLETE,catB2=COMPLETE,catB3=COMPLETE,dfrB1=COMPLETE,emrD=COMPLETE,fosA=COMPLETE,gyrA_S83I=POINT,mph(A)=COMPLETE,oqxA=COMPLETE,oqxB=COMPLETE,parC_S80I=POINT,pmrB_R256G=POINT,qnrB4=COMPLETE,rmtC=COMPLETE,sul1=COMPLETE,tet(A)=COMPLETE
GCA_900516605.1	SAMEA3538966	PRJEB10018	klebsiella	147	5723025	23	na	3.12.8	aac(6')-Ib4=COMPLETE,aadA1=COMPLETE,aadA2=COMPLETE,ant(2'')-Ia=COMPLETE,blaCTX-M-9=COMPLETE,blaSHV-11=COMPLETE,blaVIM-1=COMPLETE,catA1=COMPLETE,catA=HMM,catB2=COMPLETE,dfrA14=COMPLETE,dfrA16=COMPLETE,dfrB1=COMPLETE,emrD=COMPLETE,fosA=COMPLETE,gyrA_S83I=POINT,mcr-9.2=COMPLETE,oqxA=COMPLETE,oqxB=COMPLETE,parC_S80I=POINT,pmrB_R256G=POINT,qnrA1=COMPLETE,sul1=COMPLETE,tet(A)=COMPLETE
GCA_900516675.1	SAMEA3538972	PRJEB10018	klebsiella	11	5650947	23	na	3.12.8	aac(3)-IVa=COMPLETE,aadA2=COMPLETE,aph(3')-IIa=COMPLETE,aph(4)-Ia=COMPLETE,blaKPC-2=COMPLETE,blaSHV-11=COMPLETE,blaTEM=PARTIAL,ble=PARTIAL,catA1=COMPLETE,dfrA12=COMPLETE,emrD=COMPLETE,fosA=COMPLETE,gyrA_S83I=POINT,mph(A)=COMPLETE,oqxA=COMPLETE,oqxB=COMPLETE,parC_S80I=POINT,pmrB_R256G=POINT,sul1=COMPLETE
GCA_900516655.1	SAMEA3538974	PRJEB10018	klebsiella	405	5699681	15	na	3.12.8	aac(3)-IIe=COMPLETE,aac(6')-Ib-cr5=COMPLETE,aph(3'')-Ib=COMPLETE,aph(6)-Id=COMPLETE,blaCTX-M=PARTIAL_END_OF_CONTIG,blaOXA-1=COMPLETE,blaSHV-76=COMPLETE,blaTEM-1=COMPLETE,catB3=PARTIAL_END_OF_CONTIG,dfrA14=COMPLETE,emrD=COMPLETE,fosA7=MISTRANSLATION,fosA=COMPLETE,oqxA=COMPLETE,oqxB14=COMPLETE,qnrB1=COMPLETE,sul2=COMPLETE,tet(A)=COMPLETE
GCA_900516645.1	SAMEA3538975	PRJEB10018	klebsiella	392	5427709	21	na	3.12.8	aac(6')-Ib-cr5=COMPLETE,aph(3'')-Ib=COMPLETE,aph(6)-Id=COMPLETE,blaCTX-M-15=COMPLETE,blaOXA-1=COMPLETE,blaSHV-11=COMPLETE,blaTEM-1=COMPLETE,catB3=PARTIAL_END_OF_CONTIG,dfrA14=COMPLETE,emrD=COMPLETE,fosA=COMPLETE,gyrA_S83I=POINT,oqxA=COMPLETE,oqxB=COMPLETE,parC_S80I=POINT,pmrB_R256G=POINT,qnrB1=COMPLETE,sul2=COMPLETE,tet(A)=COMPLETE
GCA_900516685.1	SAMEA3538976	PRJEB10018	klebsiella	405	5762374	22	na	3.12.8	aac(3)-IIe=COMPLETE,aac(6')-Ib-cr5=COMPLETE,aph(3'')-Ib=COMPLETE,aph(6)-Id=COMPLETE,blaCTX-M-15=COMPLETE,blaOXA-1=COMPLETE,blaOXA-48=COMPLETE,blaSHV-76=COMPLETE,blaTEM-1=COMPLETE,catB3=PARTIAL_END_OF_CONTIG,dfrA14=COMPLETE,emrD=COMPLETE,fosA7=MISTRANSLATION,fosA=COMPLETE,oqxA=COMPLETE,oqxB14=COMPLETE,qnrB1=COMPLETE,sul2=COMPLETE
GCA_900516695.1	SAMEA3538977	PRJEB10018	klebsiella	405	5783396	18	na	3.12.8	blaOXA-48=COMPLETE,blaSHV-76=COMPLETE,dfrA14=COMPLETE,emrD=COMPLETE,fosA7=MISTRANSLATION,fosA=COMPLETE,oqxA=COMPLETE,oqxB14=COMPLETE,qnrB1=COMPLETE
GCA_900516705.1	SAMEA3538978	PRJEB10018	klebsiella	17	5338859	16	na	3.12.8	blaSHV-11=COMPLETE,emrD=COMPLETE,fosA=COMPLETE,oqxA=COMPLETE,oqxB25=COMPLETE,tet(D)=COMPLETE
GCA_900516855.1	SAMEA3538992	PRJEB10018	klebsiella	11	5600332	37	na	3.12.8	aac(3)-IIe=COMPLETE,aac(6')-Ib=COMPLETE,aadA1=COMPLETE,aadA2=COMPLETE,blaCTX-M-15=COMPLETE,blaDHA-1=COMPLETE,blaOXA-9=COMPLETE,blaSHV-11=COMPLETE,blaTEM-1=COMPLETE,catA1=COMPLETE,dfrA12=COMPLETE,emrD=COMPLETE,fosA=COMPLETE,gyrA_S83I=POINT,oqxA=COMPLETE,oqxB=COMPLETE,parC_S80I=POINT,pmrB_R256G=POINT,qnrB4=COMPLETE,sul1=COMPLETE
GCA_900501685.1	SAMEA3649423	PRJEB10018	klebsiella	147	5850460	24	na	3.12.8	aac(6')-Ib3=COMPLETE,aadA1=COMPLETE,aadA2=COMPLETE,ant(2'')-Ia=COMPLETE,blaCTX-M-9=COMPLETE,blaSHV-11=COMPLETE,blaTEM-30=COMPLETE,blaVIM-1=COMPLETE,catA1=COMPLETE,catA=HMM,catB2=COMPLETE,dfrA14=COMPLETE,dfrA16=COMPLETE,dfrB1=COMPLETE,emrD=COMPLETE,fosA=COMPLETE,gyrA_S83I=POINT,mcr-9.2=COMPLETE,oqxA=COMPLETE,oqxB=COMPLETE,parC_S80I=POINT,pmrB_R256G=POINT,qnrA1=COMPLETE,sul1=COMPLETE,tet(A)=COMPLETE
GCA_900501655.1	SAMEA3649425	PRJEB10018	klebsiella	405	5781805	16	na	3.12.8	aac(3)-IIe=COMPLETE,aac(6')-Ib-cr5=COMPLETE,aph(3'')-Ib=COMPLETE,aph(6)-Id=COMPLETE,blaCTX-M-15=COMPLETE,blaOXA-1=COMPLETE,blaOXA-48=COMPLETE,blaSHV-76=COMPLETE,blaTEM-1=COMPLETE,catB3=PARTIAL_END_OF_CONTIG,dfrA14=COMPLETE,emrD=COMPLETE,fosA7=MISTRANSLATION,fosA=COMPLETE,oqxA=COMPLETE,oqxB14=COMPLETE,qnrB1=COMPLETE,sul2=COMPLETE,tet(A)=COMPLETE
GCA_900500995.1	SAMEA3649433	PRJEB10018	klebsiella	307	5531104	18	na	3.12.8	aac(3)-IIe=COMPLETE,aac(6')-Ib-cr5=COMPLETE,aph(3'')-Ib=COMPLETE,aph(6)-Id=COMPLETE,blaCTX-M-15=COMPLETE,blaOXA-1=COMPLETE,blaSHV-28=COMPLETE,blaTEM-1=COMPLETE,catB3=PARTIAL_END_OF_CONTIG,dfrA14=COMPLETE,emrD=COMPLETE,fosA=COMPLETE,gyrA_S83I=POINT,oqxA=COMPLETE,oqxB19=COMPLETE,parC_S80I=POINT,qnrB1=COMPLETE,sul2=COMPLETE,tet(A)=COMPLETE
GCA_900501035.1	SAMEA3649435	PRJEB10018	klebsiella	15	5522143	22	na	3.12.8	aac(3)-IId=COMPLETE,aac(3)-IIe=PARTIAL_END_OF_CONTIG,aac(6')-Ib=COMPLETE,aadA1=COMPLETE,aph(3'')-Ib=COMPLETE,aph(6)-Id=COMPLETE,blaOXA-9=COMPLETE,blaSCO-1=COMPLETE,blaSHV=PARTIAL_END_OF_CONTIG,blaTEM-1=COMPLETE,dfrA14=COMPLETE,emrD=COMPLETE,fosA=COMPLETE,gyrA_D87A=POINT,gyrA_S83F=POINT,ompK35_W230STOP=POINT,oqxA=COMPLETE,oqxB=COMPLETE,parC_S80I=POINT,ramR_A19V=POINT,sul2=COMPLETE,tet(D)=COMPLETE
GCA_900501045.1	SAMEA3649436	PRJEB10018	klebsiella	617	5336958	16	na	3.12.8	blaSHV-11=COMPLETE,emrD=COMPLETE,fosA=COMPLETE,oqxA=COMPLETE,oqxB=COMPLETE,pmrB_R256G=POINT
GCA_900501015.1	SAMEA3649440	PRJEB10018	klebsiella	1823	5655379	17	na	3.12.8	blaSHV=COMPLETE,emrD=COMPLETE,fosA=COMPLETE,oqxA=COMPLETE,oqxB25=COMPLETE,tet(D)=COMPLETE
GCA_900501025.1	SAMEA3649444	PRJEB10018	klebsiella	234	5366817	16	na	3.12.8	blaSHV-27=COMPLETE,emrD=COMPLETE,fosA=COMPLETE,oqxA=COMPLETE,oqxB=COMPLETE
GCA_900501005.1	SAMEA3649445	PRJEB10018	klebsiella	15	5634007	23	na	3.12.8	blaCTX-M-15=COMPLETE,blaOXA-48=COMPLETE,blaSHV-28=COMPLETE,emrD=COMPLETE,fosA=COMPLETE,gyrA_D87A=POINT,gyrA_S83F=POINT,oqxA=COMPLETE,oqxB=COMPLETE,parC_S80I=POINT,ramR_A19V=POINT
GCA_900501065.1	SAMEA3649446	PRJEB10018	klebsiella	15	5759544	37	na	3.12.8	aac(3)-IIe=COMPLETE,aadA1=COMPLETE,aph(3'')-Ib=COMPLETE,aph(6)-Id=COMPLETE,blaCTX-M-15=COMPLETE,blaDHA-1=COMPLETE,blaOXA-48=COMPLETE,blaSHV-28=COMPLETE,blaTEM-1=COMPLETE,dfrA15=COMPLETE,emrD=COMPLETE,fosA=COMPLETE,gyrA_D87A=POINT,gyrA_S83F=POINT,ompK35_W230STOP=POINT,parC_S80I=POINT,qnrB4=COMPLETE,qnrB=PARTIAL_END_OF_CONTIG,ramR_A19V=POINT,sul1=COMPLETE,tet(A)=COMPLETE
GCA_900501155.1	SAMEA3649449	PRJEB10018	klebsiella	15	5549645	26	na	3.12.8	aac(3)-IId=PARTIAL_END_OF_CONTIG,aac(3)-IIe=COMPLETE,aac(6')-Ib=COMPLETE,aadA1=PARTIAL_END_OF_CONTIG,blaOXA-9=COMPLETE,blaSCO-1=COMPLETE,blaSHV-28=COMPLETE,blaTEM-1=COMPLETE,blaVIM-1=COMPLETE,catA1=COMPLETE,catB2=COMPLETE,dfrB1=COMPLETE,emrD=COMPLETE,fosA=COMPLETE,gyrA_D87A=POINT,gyrA_S83F=POINT,mph(E)=COMPLETE,msr(E)=COMPLETE,ompK35_W230STOP=POINT,oqxA=COMPLETE,oqxB=COMPLETE,parC_S80I=POINT,ramR_A19V=POINT,sul1=COMPLETE
GCA_900501055.1	SAMEA3649451	PRJEB10018	klebsiella	605	5577460	13	na	3.12.8	blaSHV-11=COMPLETE,emrD=COMPLETE,fosA=COMPLETE,oqxA10=COMPLETE,oqxB32=COMPLETE
GCA_900501095.1	SAMEA3649452	PRJEB10018	klebsiella	2449	6136763	101	na	3.12.8	blaSHV-1=COMPLETE,emrD=COMPLETE,fosA=COMPLETE,oqxA=COMPLETE,oqxB5=COMPLETE
GCA_900501105.1	SAMEA3649454	PRJEB10018	klebsiella	307	6225316	130	na	3.12.8	aac(6')-Ib-cr5=COMPLETE,aph(3'')-Ib=COMPLETE,aph(6)-Id=COMPLETE,blaCTX-M-15=COMPLETE,blaOXA-1=COMPLETE,blaSHV-28=COMPLETE,blaTEM-1=COMPLETE,catB3=PARTIAL_END_OF_CONTIG,dfrA14=COMPLETE,emrD=COMPLETE,fosA=COMPLETE,gyrA_S83I=POINT,oqxA=COMPLETE,oqxB19=COMPLETE,parC_S80I=POINT,qnrB1=COMPLETE,sul2=COMPLETE,tet(A)=COMPLETE
GCA_900501115.1	SAMEA3649457	PRJEB10018	klebsiella	661	5619562	14	na	3.12.8	blaCTX-M-15=COMPLETE,blaOXA-1=COMPLETE,blaSHV-27=COMPLETE,dfrA14=PARTIAL_END_OF_CONTIG,emrD=COMPLETE,fosA=COMPLETE,oqxA=COMPLETE,oqxB25=COMPLETE
GCA_900501085.1	SAMEA3649458	PRJEB10018	klebsiella	107	5922661	20	na	3.12.8	aph(3'')-Ib=COMPLETE,aph(6)-Id=COMPLETE,blaSHV-1=COMPLETE,blaSHV_C-112A=POINT,blaTEM-1=COMPLETE,dfrA14=COMPLETE,emrD=COMPLETE,fosA=COMPLETE,oqxA10=COMPLETE,oqxB5=COMPLETE,sul2=COMPLETE,tet(A)=COMPLETE
GCA_900501075.1	SAMEA3649462	PRJEB10018	klebsiella	45	5579880	13	na	3.12.8	blaSHV-1=COMPLETE,emrD=COMPLETE,fosA=COMPLETE,oqxA11=COMPLETE,oqxB19=COMPLETE,pmrB_R256G=POINT
GCA_900501145.1	SAMEA3649464	PRJEB10018	klebsiella	307	5269351	19	na	3.12.8	aac(3)-IIe=COMPLETE,aac(6')-Ib-cr5=COMPLETE,blaCTX-M-15=COMPLETE,blaOXA-1=COMPLETE,blaSHV-28=COMPLETE,catB3=PARTIAL_END_OF_CONTIG,dfrA14=COMPLETE,emrD=COMPLETE,fosA=COMPLETE,gyrA_S83I=POINT,oqxA=COMPLETE,oqxB19=COMPLETE,parC_S80I=POINT
GCA_900501135.1	SAMEA3649465	PRJEB10018	klebsiella	307	5382256	21	na	3.12.8	aac(3)-IIe=COMPLETE,aac(6')-Ib-cr5=COMPLETE,blaCTX-M-15=COMPLETE,blaOXA-1=COMPLETE,blaOXA-48=COMPLETE,blaSHV-28=COMPLETE,catB3=PARTIAL_END_OF_CONTIG,dfrA14=COMPLETE,emrD=COMPLETE,fosA=COMPLETE,gyrA_S83I=POINT,oqxA=COMPLETE,oqxB19=COMPLETE,parC_S80I=POINT
GCA_900501185.1	SAMEA3649466	PRJEB10018	klebsiella	15	5937922	26	na	3.12.8	aac(6')-Ib-cr5=COMPLETE,aadA2=COMPLETE,aph(3')-Ia=COMPLETE,blaOXA-1=COMPLETE,blaOXA-48=COMPLETE,blaSHV-28=COMPLETE,catB3=PARTIAL_END_OF_CONTIG,dfrA12=COMPLETE,emrD=COMPLETE,fosA=COMPLETE,gyrA_D87A=POINT,gyrA_S83F=POINT,mph(A)=COMPLETE,oqxA=COMPLETE,oqxB=COMPLETE,parC_S80I=POINT,ramR_A19V=POINT,sul1=COMPLETE
GCA_900501175.1	SAMEA3649467	PRJEB10018	klebsiella	45	6092815	44	na	3.12.8	blaOXY=PARTIAL_END_OF_CONTIG,blaSHV-12=COMPLETE,emrD=COMPLETE,fosA=COMPLETE,oqxA11=COMPLETE,oqxB19=COMPLETE,pmrB_R256G=POINT,qnrS1=COMPLETE,tet(D)=COMPLETE
GCA_900501195.1	SAMEA3649474	PRJEB10018	klebsiella	11	5629422	29	na	3.12.8	aac(6')-Ib-cr5=COMPLETE,aadA16=COMPLETE,aadA1=COMPLETE,aadA2=COMPLETE,aph(3'')-Ib=COMPLETE,aph(6)-Id=MISTRANSLATION,arr-3=COMPLETE,blaSHV-11=COMPLETE,blaTEM-1=COMPLETE,cmlA1=COMPLETE,dfrA27=COMPLETE,emrD=COMPLETE,fosA=COMPLETE,gyrA_S83I=POINT,oqxA=COMPLETE,oqxB=COMPLETE,parC_S80I=POINT,pmrB_R256G=POINT,qnrB19=COMPLETE,qnrB6=COMPLETE,sul1=COMPLETE,sul3=COMPLETE
GCA_900501215.1	SAMEA3649488	PRJEB10018	klebsiella	15	5602780	24	na	3.12.8	aac(6')-Ib-cr5=COMPLETE,aadA2=COMPLETE,aph(3')-Ia=COMPLETE,blaCTX-M-15=COMPLETE,blaOXA-1=COMPLETE,blaOXA-48=COMPLETE,blaSHV-28=COMPLETE,blaTEM-1=COMPLETE,catB3=PARTIAL_END_OF_CONTIG,dfrA12=COMPLETE,emrD=COMPLETE,fosA=COMPLETE,gyrA_D87A=POINT,gyrA_S83F=POINT,mph(A)=COMPLETE,parC_S80I=POINT,ramR_A19V=POINT,sul1=COMPLETE
GCA_900500915.1	SAMEA3649498	PRJEB10018	klebsiella	268	5594899	22	na	3.12.8	blaOXA-58=COMPLETE,blaSHV-11=COMPLETE,emrD=COMPLETE,fosA5=COMPLETE,oqxA=COMPLETE,oqxB5=COMPLETE
GCA_900500935.1	SAMEA3649503	PRJEB10018	klebsiella	147	6182887	39	na	3.12.8	aac(6')-Ib3=COMPLETE,aadA1=COMPLETE,aadA2=COMPLETE,ant(2'')-Ia=COMPLETE,aph(3')-Ia=COMPLETE,blaCTX-M-9=COMPLETE,blaOXA-48=COMPLETE,blaSHV-11=COMPLETE,blaVIM-1=COMPLETE,catA1=COMPLETE,catA=HMM,catB2=COMPLETE,dfrA14=COMPLETE,dfrA16=COMPLETE,dfrB1=COMPLETE,emrD=COMPLETE,fosA=COMPLETE,gyrA_S83I=POINT,mcr-9.2=COMPLETE,oqxA=COMPLETE,oqxB=COMPLETE,parC_S80I=POINT,pmrB_R256G=POINT,qnrA1=COMPLETE,sul1=COMPLETE,tet(A)=COMPLETE
GCA_900500985.1	SAMEA3649507	PRJEB10018	klebsiella	42	5861989	26	na	3.12.8	aph(3')-Ia=PARTIAL_END_OF_CONTIG,blaOXA=PARTIAL_END_OF_CONTIG,blaSHV-1=COMPLETE,emrD=COMPLETE,fosA=COMPLETE,oqxA=COMPLETE,oqxB5=COMPLETE,sul1=PARTIAL_END_OF_CONTIG
GCA_900500955.1	SAMEA3649508	PRJEB10018	klebsiella	323	5855807	17	na	3.12.8	aac(3)-IIe=COMPLETE,aac(6')-Ib-cr5=COMPLETE,blaOXA-1=COMPLETE,blaSHV-1=COMPLETE,catB3=PARTIAL_END_OF_CONTIG,dfrA12=COMPLETE,dfrA14=COMPLETE,emrD=COMPLETE,fosA7=MISTRANSLATION,fosA=COMPLETE,oqxA=COMPLETE,oqxB19=COMPLETE,qnrB1=COMPLETE,tet(A)=COMPLETE
GCA_900517145.1	SAMEA3649516	PRJEB10018	klebsiella	48	5467012	12	na	3.12.8	blaSHV-11=COMPLETE,emrD=COMPLETE,fosA=COMPLETE,oqxA=COMPLETE,oqxB5=COMPLETE
GCA_900517155.1	SAMEA3649518	PRJEB10018	klebsiella	15	5611462	30	na	3.12.8	aac(6')-Ib-cr5=COMPLETE,aph(3'')-Ib=COMPLETE,aph(6)-Id=COMPLETE,blaCTX-M-15=COMPLETE,blaOXA-1=COMPLETE,blaOXA-48=COMPLETE,blaSHV-28=COMPLETE,blaTEM-1=COMPLETE,catB3=PARTIAL,dfrA14=COMPLETE,emrD=COMPLETE,fosA=COMPLETE,gyrA_D87A=POINT,gyrA_S83F=POINT,oqxA=COMPLETE,oqxB=COMPLETE,parC_S80I=POINT,ramR_A19V=POINT,sul2=COMPLETE
GCA_900517205.1	SAMEA3649520	PRJEB10018	klebsiella	163	5713059	36	na	3.12.8	blaSHV-36=COMPLETE,emrD=COMPLETE,fosA10=COMPLETE,oqxA=COMPLETE,oqxB25=COMPLETE
GCA_900517165.1	SAMEA3649521	PRJEB10018	klebsiella	466	5348520	37	na	3.12.8	blaOXA=PARTIAL_END_OF_CONTIG,blaSHV-33=COMPLETE,emrD=COMPLETE,fosA=COMPLETE,oqxA3=COMPLETE,oqxB19=COMPLETE
GCA_900517185.1	SAMEA3649522	PRJEB10018	klebsiella	35	5563212	18	na	3.12.8	blaSHV-1=COMPLETE,blaSHV_C-112A=POINT,emrD=COMPLETE,fosA=COMPLETE,oqxA3=COMPLETE,oqxB19=COMPLETE,tet(D)=COMPLETE
GCA_900517215.1	SAMEA3649523	PRJEB10018	klebsiella	3645	5481151	13	na	3.12.8	blaSHV-1=COMPLETE,emrD=COMPLETE,fosA=COMPLETE,oqxA=COMPLETE,oqxB=COMPLETE
GCA_900517175.1	SAMEA3649524	PRJEB10018	klebsiella	542	5449293	18	na	3.12.8	blaSHV-1=COMPLETE,blaSHV_C-112A=POINT,dfrA7=COMPLETE,emrD=COMPLETE,fosA=COMPLETE,oqxA=COMPLETE,oqxB=COMPLETE,sul1=COMPLETE
GCA_900517195.1	SAMEA3649525	PRJEB10018	klebsiella	42	5594316	15	na	3.12.8	blaSHV-1=COMPLETE,emrD=COMPLETE,fosA=COMPLETE,oqxA=COMPLETE,oqxB5=COMPLETE
GCA_900517225.1	SAMEA3649526	PRJEB10018	klebsiella	405	5692092	18	na	3.12.8	aac(3)-IIe=COMPLETE,aac(6')-Ib-cr5=COMPLETE,aph(3'')-Ib=COMPLETE,aph(6)-Id=COMPLETE,blaCTX-M-15=COMPLETE,blaOXA-1=COMPLETE,blaOXA-48=COMPLETE,blaSHV-76=COMPLETE,blaTEM-1=COMPLETE,catB3=PARTIAL_END_OF_CONTIG,dfrA14=COMPLETE,emrD=COMPLETE,fosA7=MISTRANSLATION,fosA=COMPLETE,oqxA=COMPLETE,oqxB14=COMPLETE,qnrB1=COMPLETE,sul2=COMPLETE,tet(A)=PARTIAL
GCA_900517255.1	SAMEA3649527	PRJEB10018	klebsiella	405	5783544	17	na	3.12.8	blaOXA-48=COMPLETE,blaSHV-76=COMPLETE,dfrA14=COMPLETE,emrD=COMPLETE,fosA7=MISTRANSLATION,fosA=COMPLETE,oqxA=COMPLETE,oqxB14=COMPLETE,qnrB1=COMPLETE
GCA_900517245.1	SAMEA3649528	PRJEB10018	klebsiella	449	5330704	19	na	3.12.8	blaDHA-1=COMPLETE,blaSHV-33=COMPLETE,dfrA1=COMPLETE,emrD=COMPLETE,fosA=COMPLETE,oqxA3=COMPLETE,oqxB19=COMPLETE,qnrB4=COMPLETE,sul1=COMPLETE
GCA_900517315.1	SAMEA3649530	PRJEB10018	klebsiella	942	5437520	19	na	3.12.8	blaSHV-11=COMPLETE,emrD=COMPLETE,fosA=COMPLETE,oqxA=COMPLETE,oqxB25=COMPLETE,sul1=PARTIAL_END_OF_CONTIG
GCA_900517285.1	SAMEA3649531	PRJEB10018	klebsiella	278	5423415	19	na	3.12.8	blaSHV-27=COMPLETE,emrD=COMPLETE,fosA=COMPLETE,oqxA=COMPLETE,oqxB=COMPLETE
GCA_900517275.1	SAMEA3649533	PRJEB10018	klebsiella	353	5729273	21	na	3.12.8	aadA2=COMPLETE,ant(2'')-Ia=PARTIAL_END_OF_CONTIG,blaSHV-1=COMPLETE,dfrA14=PARTIAL_END_OF_CONTIG,dfrA17=COMPLETE,emrD=COMPLETE,fosA=COMPLETE,oqxA=COMPLETE,oqxB19=COMPLETE,pmrB_R256G=POINT,sul1=COMPLETE,tet(D)=COMPLETE
GCA_900517295.1	SAMEA3649534	PRJEB10018	klebsiella	65	5408767	22	na	3.12.8	blaSHV-11=COMPLETE,emrD=COMPLETE,fosA=COMPLETE,oqxA=COMPLETE,oqxB25=COMPLETE
GCA_900517325.1	SAMEA3649535	PRJEB10018	klebsiella	483	5815382	25	na	3.11.26	aac(6')-Ib4=COMPLETE,aadA1=COMPLETE,blaSHV-27=COMPLETE,blaVIM-1=COMPLETE,catA1=COMPLETE,catB2=COMPLETE,dfrB1=COMPLETE,emrD=COMPLETE,fosA=COMPLETE,ompK35_E132K=POINT,oqxA=COMPLETE,oqxB25=COMPLETE,sul1=COMPLETE
GCA_900517265.1	SAMEA3649536	PRJEB10018	klebsiella	15	5675543	28	na	3.12.8	aac(6')-Ib-cr5=COMPLETE,aadA2=COMPLETE,aph(3')-Ia=COMPLETE,blaCTX-M=COMPLETE,blaOXA-1=COMPLETE,blaSHV-28=COMPLETE,blaTEM-1=COMPLETE,catB3=PARTIAL_END_OF_CONTIG,dfrA12=COMPLETE,emrD=COMPLETE,fosA=COMPLETE,gyrA_D87A=POINT,gyrA_S83F=POINT,oqxA=COMPLETE,oqxB=COMPLETE,parC_S80I=POINT,ramR_A19V=POINT,sul1=PARTIAL_END_OF_CONTIG,tet(A)=COMPLETE
GCA_900517305.1	SAMEA3649537	PRJEB10018	klebsiella	483	5816195	26	na	3.11.26	aac(6')-Ib4=COMPLETE,aadA1=COMPLETE,blaSHV-27=COMPLETE,blaVIM-1=COMPLETE,catA1=COMPLETE,catB2=COMPLETE,dfrB1=COMPLETE,emrD=COMPLETE,fosA=COMPLETE,ompK35_E132K=POINT,oqxA=COMPLETE,oqxB25=COMPLETE,sul1=COMPLETE
GCA_900517345.1	SAMEA3649538	PRJEB10018	klebsiella	65	5369612	33	na	3.12.8	blaSHV-11=COMPLETE,emrD=COMPLETE,fosA=COMPLETE
GCA_900517335.1	SAMEA3649539	PRJEB10018	klebsiella	45	5513573	20	na	3.12.8	blaSHV-1=COMPLETE,blaSHV_C-112A=POINT,emrD=COMPLETE,fosA=COMPLETE,oqxA11=COMPLETE,oqxB19=COMPLETE,pmrB_R256G=POINT
GCA_900517415.1	SAMEA3649540	PRJEB10018	klebsiella	323	5581666	12	na	3.12.8	blaSHV-1=COMPLETE,emrD=COMPLETE,fosA7=MISTRANSLATION,fosA=COMPLETE,oqxA=COMPLETE,oqxB19=COMPLETE
GCA_900517385.1	SAMEA3649544	PRJEB10018	klebsiella	405	5699910	15	na	3.12.8	aac(3)-IIe=COMPLETE,aac(6')-Ib-cr5=COMPLETE,blaOXA-1=COMPLETE,blaSHV-76=COMPLETE,catB3=PARTIAL_END_OF_CONTIG,dfrA14=COMPLETE,emrD=COMPLETE,fosA7=MISTRANSLATION,fosA=COMPLETE,oqxA=COMPLETE,oqxB14=COMPLETE,qnrB1=COMPLETE,tet(A)=COMPLETE
GCA_900509625.1	SAMEA3649546	PRJEB10018	klebsiella	1563	5750605	17	na	3.12.8	blaLEN-17=COMPLETE,blaSHV-1=COMPLETE,blaSHV_C-112A=POINT,dfrA50=COMPLETE,emrD=COMPLETE,fosA=COMPLETE,oqxA=COMPLETE,oqxB=COMPLETE,oqxR_D95E=POINT,oqxR_V113I=POINT,tet(D)=COMPLETE
GCA_900517355.1	SAMEA3649548	PRJEB10018	klebsiella	3646	5151957	11	na	3.12.8	blaSHV-26=COMPLETE,emrD=COMPLETE,fosA=COMPLETE,oqxA10=COMPLETE,oqxB19=COMPLETE
GCA_900517365.1	SAMEA3649550	PRJEB10018	klebsiella	392	5475608	24	na	3.12.8	aac(6')-Ib-cr5=COMPLETE,aph(3'')-Ib=COMPLETE,aph(6)-Id=COMPLETE,blaCTX-M-15=COMPLETE,blaOXA-1=COMPLETE,blaSHV-11=COMPLETE,blaTEM-1=COMPLETE,catB3=PARTIAL_END_OF_CONTIG,dfrA14=COMPLETE,dfrA17=PARTIAL_END_OF_CONTIG,emrD=COMPLETE,fosA=COMPLETE,gyrA_S83I=POINT,oqxA=COMPLETE,oqxB=COMPLETE,parC_S80I=POINT,pmrB_R256G=POINT,qnrB1=COMPLETE,sul1=PARTIAL_END_OF_CONTIG,sul2=COMPLETE,tet(A)=COMPLETE
GCA_900517425.1	SAMEA3649551	PRJEB10018	klebsiella	35	5524294	19	na	3.12.8	blaSHV-1=COMPLETE,blaSHV_C-112A=POINT,emrD=COMPLETE,fosA=COMPLETE,oqxA3=COMPLETE,oqxB19=COMPLETE,tet(D)=COMPLETE
GCA_900517465.1	SAMEA3649553	PRJEB10018	klebsiella	147	5721691	25	na	3.12.8	aac(6')-Ib3=COMPLETE,aadA1=COMPLETE,aadA2=COMPLETE,ant(2'')-Ia=COMPLETE,blaCTX-M-9=COMPLETE,blaSHV-11=COMPLETE,blaVIM-1=COMPLETE,catA1=COMPLETE,catA=HMM,catB2=COMPLETE,dfrA14=COMPLETE,dfrA16=COMPLETE,dfrB1=COMPLETE,emrD=COMPLETE,fosA=COMPLETE,gyrA_S83I=POINT,mcr-9.2=COMPLETE,oqxA=COMPLETE,oqxB=COMPLETE,parC_S80I=POINT,pmrB_R256G=POINT,qnrA1=COMPLETE,sul1=COMPLETE,tet(A)=COMPLETE
GCA_900517435.1	SAMEA3649557	PRJEB10018	klebsiella	33	5512759	24	na	3.12.8	blaSHV-108=COMPLETE,emrD=COMPLETE,fosA=COMPLETE,oqxA=COMPLETE,oqxB=COMPLETE
GCA_900517475.1	SAMEA3649558	PRJEB10018	klebsiella	20	5771429	24	na	3.12.8	aac(3)-IIe=COMPLETE,blaSHV-187=COMPLETE,blaTEM-1=COMPLETE,emrD=COMPLETE,fosA10=COMPLETE,oqxA=COMPLETE,oqxB32=COMPLETE
GCA_900517455.1	SAMEA3649559	PRJEB10018	klebsiella	37	5691636	24	na	4.0.3	blaSHV-11=COMPLETE,emrD=COMPLETE,fosA=COMPLETE,oqxA=COMPLETE,oqxB=COMPLETE,pmrB_R256G=POINT
GCA_900517485.1	SAMEA3649560	PRJEB10018	klebsiella	3647	5629556	17	na	3.12.8	aph(3'')-Ib=COMPLETE,aph(6)-Id=COMPLETE,blaSHV-144=COMPLETE,dfrA50=COMPLETE,emrD=COMPLETE,fosA=COMPLETE,oqxA11=COMPLETE,oqxB19=COMPLETE
GCA_900517445.1	SAMEA3649561	PRJEB10018	klebsiella	14	5483499	15	na	3.12.8	aph(3'')-Ib=COMPLETE,aph(6)-Id=COMPLETE,blaSHV-1=COMPLETE,blaSHV_C-112A=POINT,emrD=COMPLETE,fosA=COMPLETE,oqxA=COMPLETE,oqxB=COMPLETE,sul1=COMPLETE,tet(D)=COMPLETE
GCA_900517525.1	SAMEA3649562	PRJEB10018	klebsiella	16	5528292	18	na	3.12.8	aac(6')-Ib-cr5=COMPLETE,aadA2=COMPLETE,aph(3')-Ia=COMPLETE,blaCTX-M-15=COMPLETE,blaOXA-1=COMPLETE,blaSHV-1=COMPLETE,blaTEM=PARTIAL,catB3=PARTIAL_END_OF_CONTIG,dfrA12=COMPLETE,emrD=COMPLETE,fosA=COMPLETE,gyrA_D87N=POINT,gyrA_S83F=POINT,mph(A)=COMPLETE,oqxA=COMPLETE,oqxB32=COMPLETE,parC_E84K=POINT,sul1=COMPLETE
GCA_900517505.1	SAMEA3649564	PRJEB10018	klebsiella	326	5687226	24	na	3.12.8	aac(3)-IIe=COMPLETE,aac(6')-Ib=COMPLETE,aadA1=COMPLETE,blaCTX-M-15=COMPLETE,blaOXA-1=COMPLETE,blaOXA-48=COMPLETE,blaOXA-9=COMPLETE,blaSHV-28=COMPLETE,blaTEM-1=COMPLETE,catB3=PARTIAL,dfrA14=COMPLETE,emrD=COMPLETE,fosA=COMPLETE,gyrA_D87A=POINT,gyrA_S83F=POINT,oqxA=COMPLETE,oqxB=COMPLETE,parC_S80I=POINT,ramR_A19V=POINT,tet(D)=COMPLETE
GCA_900517515.1	SAMEA3649565	PRJEB10018	klebsiella	16	5659066	17	na	3.12.8	aac(6')-Ib-cr5=COMPLETE,aadA2=COMPLETE,aph(3')-Ia=COMPLETE,blaCTX-M-15=COMPLETE,blaOXA-1=COMPLETE,blaOXA-48=COMPLETE,blaSHV-1=COMPLETE,catB3=PARTIAL_END_OF_CONTIG,dfrA12=COMPLETE,emrD=COMPLETE,fosA=COMPLETE,gyrA_D87N=POINT,gyrA_S83F=POINT,mph(A)=COMPLETE,oqxA=COMPLETE,oqxB32=COMPLETE,parC_E84K=POINT,sul1=COMPLETE
GCA_900517545.1	SAMEA3649566	PRJEB10018	klebsiella	326	5604367	23	na	3.12.8	aac(3)-IIe=COMPLETE,aac(6')-Ib-cr=PARTIAL_END_OF_CONTIG,aadA1=COMPLETE,blaCTX-M-15=COMPLETE,blaOXA-1=COMPLETE,blaOXA-48=COMPLETE,blaOXA-9=COMPLETE,blaSHV-28=COMPLETE,blaTEM-1=COMPLETE,catB3=PARTIAL,dfrA14=COMPLETE,emrD=COMPLETE,fosA=COMPLETE,gyrA_D87A=POINT,gyrA_S83F=POINT,oqxA=COMPLETE,oqxB=COMPLETE,parC_S80I=POINT,ramR_A19V=POINT,tet(D)=COMPLETE
GCA_900517555.1	SAMEA3649567	PRJEB10018	klebsiella	104	5550092	16	na	3.12.8	aac(3)-IIe=COMPLETE,aac(6')-Ib=COMPLETE,aadA1=COMPLETE,blaCTX-M-15=COMPLETE,blaOXA-1=COMPLETE,blaOXA-48=COMPLETE,blaOXA-9=COMPLETE,blaSHV-71=COMPLETE,blaTEM-1=COMPLETE,catB3=PARTIAL,dfrA14=COMPLETE,emrD=COMPLETE,fosA=COMPLETE,oqxA=COMPLETE,oqxB=COMPLETE,pmrB_R256G=POINT,tet(D)=COMPLETE
GCA_900517565.1	SAMEA3649568	PRJEB10018	klebsiella	15	5575372	25	na	3.12.8	aac(6')-Ib-cr5=COMPLETE,aadA2=COMPLETE,aph(3')-Ia=COMPLETE,blaCTX-M-15=COMPLETE,blaOXA-1=COMPLETE,blaOXA-48=COMPLETE,blaSHV-28=COMPLETE,blaTEM-1=COMPLETE,catB3=PARTIAL_END_OF_CONTIG,dfrA12=COMPLETE,emrD=COMPLETE,fosA=COMPLETE,gyrA_D87A=POINT,gyrA_S83F=POINT,mph(A)=COMPLETE,oqxA=COMPLETE,oqxB=COMPLETE,parC_S80I=POINT,sul1=COMPLETE
GCA_900517575.1	SAMEA3649569	PRJEB10018	klebsiella	104	5523222	16	na	3.12.8	aac(3)-IIe=COMPLETE,blaOXA-48=COMPLETE,blaSHV-71=COMPLETE,dfrA14=COMPLETE,emrD=COMPLETE,fosA=COMPLETE,oqxA=COMPLETE,oqxB=COMPLETE,pmrB_R256G=POINT
GCA_900517585.1	SAMEA3649570	PRJEB10018	klebsiella	104	5630869	15	na	3.12.8	aac(3)-IIe=COMPLETE,aac(6')-Ib=COMPLETE,aadA1=COMPLETE,aph(3')-Ia=PARTIAL_END_OF_CONTIG,blaCTX-M-15=COMPLETE,blaOXA-1=COMPLETE,blaOXA-48=COMPLETE,blaOXA-9=COMPLETE,blaSHV-71=COMPLETE,blaTEM-1=COMPLETE,catB3=PARTIAL,dfrA14=COMPLETE,emrD=COMPLETE,fosA=COMPLETE,oqxA=COMPLETE,oqxB=COMPLETE,pmrB_R256G=POINT,tet(D)=COMPLETE
GCA_900500965.1	SAMEA3649572	PRJEB10018	klebsiella	437	5457428	21	na	3.12.8	aac(3)-IId=COMPLETE,aac(6')-Ib-cr5=COMPLETE,aph(3')-Ia=COMPLETE,blaCTX-M-15=COMPLETE,blaOXA-1=COMPLETE,blaSHV-11=COMPLETE,blaTEM-1=COMPLETE,catB3=PARTIAL_END_OF_CONTIG,dfrA30=COMPLETE,emrD=COMPLETE,fosA=COMPLETE,gyrA_S83I=POINT,mph(A)=COMPLETE,ompK36_D135DGD=POINT,oqxA=COMPLETE,oqxB=COMPLETE,parC_S80I=POINT,pmrB_R256G=POINT,sul1=COMPLETE,tet(D)=COMPLETE
GCA_900517535.1	SAMEA3649573	PRJEB10018	klebsiella	35	5534411	21	na	3.12.8	blaSHV-33=COMPLETE,emrD=COMPLETE,fosA=COMPLETE,oqxA3=COMPLETE,oqxB=COMPLETE,tet(D)=COMPLETE
GCA_900517815.1	SAMEA3649574	PRJEB10018	klebsiella	437	5451666	20	na	3.12.8	aac(3)-IId=COMPLETE,aac(6')-Ib-cr5=COMPLETE,aph(3')-Ia=COMPLETE,blaCTX-M-15=COMPLETE,blaOXA-1=COMPLETE,blaSHV-11=COMPLETE,blaTEM-1=COMPLETE,catB3=PARTIAL_END_OF_CONTIG,dfrA30=COMPLETE,emrD=COMPLETE,fosA=COMPLETE,gyrA_S83I=POINT,mph(A)=COMPLETE,oqxA=COMPLETE,oqxB=COMPLETE,parC_S80I=POINT,pmrB_R256G=POINT,sul1=COMPLETE,tet(D)=COMPLETE
GCA_900517595.1	SAMEA3649575	PRJEB10018	klebsiella	278	5461207	17	na	3.12.8	aph(3'')-Ib=COMPLETE,aph(6)-Id=COMPLETE,blaSHV-27=COMPLETE,emrD=COMPLETE,fosA=COMPLETE,oqxA=COMPLETE,oqxB=COMPLETE,tet(B)=COMPLETE
GCA_900517825.1	SAMEA3649576	PRJEB10018	klebsiella	437	5407603	18	na	3.12.8	aac(3)-IId=COMPLETE,aac(6')-Ib-cr5=COMPLETE,blaCTX-M-15=COMPLETE,blaOXA-1=COMPLETE,blaSHV-11=COMPLETE,blaTEM-1=COMPLETE,catA1=COMPLETE,catB3=PARTIAL_END_OF_CONTIG,dfrA30=COMPLETE,emrD=COMPLETE,fosA=COMPLETE,gyrA_S83I=POINT,oqxA=COMPLETE,oqxB=COMPLETE,parC_S80I=POINT,pmrB_R256G=POINT,tet(A)=COMPLETE,tet(D)=COMPLETE
GCA_900517605.1	SAMEA3649577	PRJEB10018	klebsiella	453	5534259	37	na	3.12.8	blaSHV-116=COMPLETE,emrD=COMPLETE,fosA=COMPLETE,oqxA=COMPLETE,oqxB14=COMPLETE
GCA_900517615.1	SAMEA3649578	PRJEB10018	klebsiella	268	5429935	21	na	3.12.8	blaSHV-11=COMPLETE,emrD=COMPLETE,fosA5=COMPLETE,oqxA=COMPLETE,oqxB5=COMPLETE
GCA_900517095.1	SAMEA3649582	PRJEB10018	klebsiella	147	5622859	27	na	3.12.8	aac(3)-IId=COMPLETE,aph(3'')-Ib=COMPLETE,aph(6)-Id=COMPLETE,blaOXA-48=COMPLETE,blaSHV-12=COMPLETE,blaTEM-1=COMPLETE,catA2=COMPLETE,dfrA14=COMPLETE,emrD=COMPLETE,fosA=COMPLETE,gyrA_S83I=POINT,oqxA=COMPLETE,oqxB=COMPLETE,parC_S80I=POINT,pmrB_R256G=POINT,qnrB1=COMPLETE,sul2=COMPLETE,tet(A)=COMPLETE,tet(D)=COMPLETE
GCA_900517645.1	SAMEA3649584	PRJEB10018	klebsiella	15	5577487	24	na	3.12.8	aac(6')-Ib-cr5=COMPLETE,aadA2=COMPLETE,aph(3')-Ia=COMPLETE,blaCTX-M-15=COMPLETE,blaOXA-1=COMPLETE,blaOXA-48=COMPLETE,blaSHV-28=COMPLETE,blaTEM-1=COMPLETE,catB3=PARTIAL_END_OF_CONTIG,dfrA12=COMPLETE,emrD=COMPLETE,fosA=COMPLETE,gyrA_D87A=POINT,gyrA_S83F=POINT,mph(A)=COMPLETE,oqxA=COMPLETE,oqxB=COMPLETE,parC_S80I=POINT,sul1=COMPLETE
GCA_900517855.1	SAMEA3649585	PRJEB10018	klebsiella	258	5740595	30	na	3.12.8	aac(3)-IId=COMPLETE,aac(6')-Ib=COMPLETE,aph(3'')-Ib=COMPLETE,aph(3')-Ia=COMPLETE,aph(6)-Id=COMPLETE,arr-3=COMPLETE,blaCTX-M-14=COMPLETE,blaKPC-2=COMPLETE,blaOXA-1=COMPLETE,blaSHV=PARTIAL_END_OF_CONTIG,blaTEM-1=COMPLETE,catB3=COMPLETE,emrD=COMPLETE,fosA=COMPLETE,gyrA_S83I=POINT,mph(A)=COMPLETE,oqxA=COMPLETE,oqxB=COMPLETE,parC_S80I=POINT,pmrB_R256G=POINT,rmtB1=COMPLETE,sul1=COMPLETE,sul2=COMPLETE
GCA_900517755.1	SAMEA3649586	PRJEB10018	klebsiella	104	5523336	17	na	3.12.8	aac(3)-IIe=COMPLETE,aac(6')-Ib=COMPLETE,aac(6')-Ib=PARTIAL_END_OF_CONTIG,aadA1=COMPLETE,blaCTX-M-15=COMPLETE,blaOXA-1=COMPLETE,blaOXA-48=COMPLETE,blaOXA-9=COMPLETE,blaSHV-71=COMPLETE,blaTEM-1=COMPLETE,catB3=PARTIAL,dfrA14=COMPLETE,emrD=COMPLETE,fosA=COMPLETE,oqxA=COMPLETE,oqxB=COMPLETE,pmrB_R256G=POINT,tet(D)=COMPLETE
GCA_900501265.1	SAMEA3649587	PRJEB10018	klebsiella	11	5578216	22	na	3.12.8	aac(6')-Ib=PARTIAL_END_OF_CONTIG,blaNDM-1=COMPLETE,blaOXA-1=COMPLETE,blaSHV-11=COMPLETE,ble=COMPLETE,catB3=PARTIAL_END_OF_CONTIG,dfrA14=COMPLETE,emrD=COMPLETE,fosA=COMPLETE,gyrA_D87A=POINT,gyrA_S83F=POINT,mph(A)=COMPLETE,oqxA=COMPLETE,oqxB=COMPLETE,parC_S80I=POINT,pmrB_R256G=POINT,tet(A)=COMPLETE
GCA_900500755.1	SAMEA3649590	PRJEB10018	klebsiella	104	5483203	14	na	3.12.8	aac(3)-IIe=COMPLETE,aac(6')-Ib=COMPLETE,aadA1=COMPLETE,blaCTX-M-15=COMPLETE,blaOXA-1=COMPLETE,blaOXA-9=COMPLETE,blaSHV-71=COMPLETE,blaTEM-1=COMPLETE,catB3=PARTIAL,dfrA14=COMPLETE,emrD=COMPLETE,fosA=COMPLETE,oqxA=COMPLETE,oqxB=COMPLETE,pmrB_R256G=POINT,tet(D)=COMPLETE
GCA_900501375.1	SAMEA3649591	PRJEB10018	klebsiella	258	5710317	29	na	3.12.8	aac(6')-Ib=COMPLETE,aadA2=COMPLETE,aph(3')-Ia=COMPLETE,blaKPC-2=COMPLETE,blaOXA=MISTRANSLATION,blaSHV-11=COMPLETE,blaTEM-1=COMPLETE,catA1=COMPLETE,dfrA12=COMPLETE,emrD=COMPLETE,fosA=COMPLETE,gyrA_S83I=POINT,mph(A)=COMPLETE,oqxA=COMPLETE,oqxB=COMPLETE,parC_S80I=POINT,pmrB_R256G=POINT,sul1=COMPLETE
GCA_900501405.1	SAMEA3649593	PRJEB10018	klebsiella	1916	5769408	46	na	3.12.8	aac(6')-Ib=COMPLETE,blaSHV-1=COMPLETE,ble=PARTIAL_END_OF_CONTIG,dfrA14=PARTIAL_END_OF_CONTIG,emrD=COMPLETE,fosA=COMPLETE,oqxA=COMPLETE,oqxB5=COMPLETE,qnrS1=COMPLETE
GCA_900500825.1	SAMEA3649594	PRJEB10018	klebsiella	6	5333290	29	na	3.12.8	blaSHV-1=COMPLETE,emrD=COMPLETE,fosA=COMPLETE,oqxA10=COMPLETE,oqxB19=COMPLETE
GCA_900501475.1	SAMEA3649595	PRJEB10018	klebsiella	37	5385304	15	na	3.12.8	blaSHV-11=COMPLETE,emrD=COMPLETE,fosA7=MISTRANSLATION,fosA=COMPLETE,oqxA=COMPLETE,oqxB=COMPLETE,pmrB_R256G=POINT
GCA_900517835.1	SAMEA3649597	PRJEB10018	klebsiella	101	5792313	27	na	3.12.8	aac(3)-IIe=COMPLETE,aac(6')-Ib-cr5=COMPLETE,blaCTX-M=PARTIAL_END_OF_CONTIG,blaOXA-1=COMPLETE,blaOXA-9=COMPLETE,blaSCO-1=COMPLETE,blaSHV-1=COMPLETE,blaTEM-1=COMPLETE,catB3=PARTIAL_END_OF_CONTIG,cmlB=COMPLETE,dfrA14=COMPLETE,emrD=COMPLETE,fosA=COMPLETE,gyrA_D87N=POINT,gyrA_S83Y=POINT,ompK36_D135DGD=POINT,oqxA=COMPLETE,oqxB20=COMPLETE,parC_S80I=POINT,sul1=COMPLETE,tet(D)=COMPLETE
GCA_900500945.1	SAMEA3649598	PRJEB10018	klebsiella	15	5578294	26	na	3.12.8	aac(6')-Ib-cr5=COMPLETE,aadA2=COMPLETE,aph(3')-Ia=COMPLETE,blaCTX-M-15=COMPLETE,blaOXA-1=COMPLETE,blaOXA-48=COMPLETE,blaSHV-28=COMPLETE,blaTEM-1=COMPLETE,catB3=PARTIAL_END_OF_CONTIG,dfrA12=COMPLETE,emrD=COMPLETE,fosA=COMPLETE,gyrA_D87A=POINT,gyrA_S83F=POINT,mph(A)=COMPLETE,oqxA=COMPLETE,oqxB=COMPLETE,parC_S80I=POINT,sul1=COMPLETE
GCA_900517125.1	SAMEA3649600	PRJEB10018	klebsiella	15	6058983	31	na	3.12.8	aac(3)-Ia=COMPLETE,aac(6')-Ib-cr5=COMPLETE,aadA1=COMPLETE,aadA2=COMPLETE,aph(3')-Ia=COMPLETE,blaCTX-M-15=COMPLETE,blaOXA-1=COMPLETE,blaOXA-48=COMPLETE,blaSHV-28=COMPLETE,blaTEM-1=COMPLETE,catB3=PARTIAL_END_OF_CONTIG,dfrA12=COMPLETE,dfrA50=COMPLETE,emrD=COMPLETE,fosA=COMPLETE,gyrA_D87A=POINT,gyrA_S83F=POINT,mph(A)=COMPLETE,oqxA=COMPLETE,oqxB=COMPLETE,parC_S80I=POINT,sul1=COMPLETE,sul2=COMPLETE
GCA_900501545.1	SAMEA3649601	PRJEB10018	klebsiella	11	5606689	23	na	3.12.8	aac(6')-Ib=COMPLETE,blaNDM-1=COMPLETE,blaSHV-11=COMPLETE,ble=COMPLETE,dfrA14=COMPLETE,emrD=COMPLETE,fosA=COMPLETE,gyrA_D87A=POINT,gyrA_S83F=POINT,oqxA=COMPLETE,oqxB=COMPLETE,parC_S80I=POINT,pmrB_R256G=POINT
GCA_900517235.1	SAMEA3649602	PRJEB10018	klebsiella	405	5638849	16	na	3.12.8	aac(3)-IIe=COMPLETE,aac(6')-Ib-cr5=COMPLETE,aph(3'')-Ib=COMPLETE,aph(6)-Id=COMPLETE,blaCTX-M-15=COMPLETE,blaOXA-1=COMPLETE,blaSHV-76=COMPLETE,blaTEM-1=COMPLETE,catB3=PARTIAL_END_OF_CONTIG,dfrA14=COMPLETE,emrD=COMPLETE,fosA7=MISTRANSLATION,fosA=COMPLETE,oqxA=COMPLETE,oqxB14=COMPLETE,qnrB1=COMPLETE,sul2=COMPLETE
GCA_900517865.1	SAMEA3649603	PRJEB10018	klebsiella	6	5527235	32	na	3.12.8	blaSHV-1=COMPLETE,emrD=COMPLETE,fosA=COMPLETE,oqxA10=COMPLETE,oqxB19=COMPLETE
GCA_900501575.1	SAMEA3649604	PRJEB10018	klebsiella	11	5578719	24	na	3.12.8	aac(3)-IIe=COMPLETE,aac(6')-Ib=COMPLETE,blaNDM-1=COMPLETE,blaOXA-1=COMPLETE,blaSHV-11=COMPLETE,ble=COMPLETE,catB3=PARTIAL_END_OF_CONTIG,emrD=COMPLETE,fosA=COMPLETE,gyrA_D87A=POINT,gyrA_S83F=POINT,mph(A)=COMPLETE,oqxA=COMPLETE,oqxB=COMPLETE,parC_S80I=POINT,pmrB_R256G=POINT,tet(A)=COMPLETE
GCA_900500975.1	SAMEA3649606	PRJEB10018	klebsiella	30	5393962	17	na	3.12.8	blaSHV-71=COMPLETE,emrD=COMPLETE,fosA=COMPLETE,oqxA=COMPLETE,oqxB19=COMPLETE
GCA_900517395.1	SAMEA3649607	PRJEB10018	klebsiella	15	5357735	24	na	3.12.8	blaSHV-28=COMPLETE,emrD=COMPLETE,fosA=COMPLETE,gyrA_D87A=POINT,gyrA_S83F=POINT,ompK35_W230STOP=POINT,oqxA=COMPLETE,oqxB=COMPLETE,parC_S80I=POINT
GCA_900517495.1	SAMEA3649611	PRJEB10018	klebsiella	792	5969661	35	na	3.12.8	blaCTX-M-10=COMPLETE,blaSHV=COMPLETE,emrD=COMPLETE,fosA=COMPLETE,oqxA=COMPLETE,oqxB19=COMPLETE
GCA_900509635.1	SAMEA3649612	PRJEB10018	klebsiella	197	5780379	15	na	3.12.8	blaLEN-27=COMPLETE,emrD=COMPLETE,fosA=COMPLETE,oqxA=COMPLETE,oqxB=COMPLETE,oqxR_D95E=POINT,oqxR_V113I=POINT
GCA_900500685.1	SAMEA3649614	PRJEB10018	klebsiella	35	5488605	18	na	3.12.8	blaSHV-33=COMPLETE,emrD=COMPLETE,fosA=COMPLETE,oqxA3=COMPLETE,oqxB19=COMPLETE
GCA_900517665.1	SAMEA3649615	PRJEB10018	klebsiella	147	5782591	21	na	4.0.3	blaSHV-11=COMPLETE,blaTEM-34=COMPLETE,emrD=COMPLETE,fosA=COMPLETE,gyrA_S83I=POINT,oqxA=COMPLETE,oqxB=COMPLETE,parC_S80I=POINT,pmrB_R256G=POINT
GCA_900500745.1	SAMEA3649616	PRJEB10018	klebsiella	11	5648215	23	na	3.12.8	aac(3)-IIe=COMPLETE,aac(6')-Ib=COMPLETE,aph(3'')-Ib=COMPLETE,aph(6)-Id=COMPLETE,blaCTX-M-15=COMPLETE,blaNDM-1=COMPLETE,blaOXA-1=COMPLETE,blaSHV-11=COMPLETE,blaTEM-1=COMPLETE,ble=COMPLETE,catB3=PARTIAL_END_OF_CONTIG,dfrA14=COMPLETE,emrD=COMPLETE,fosA=COMPLETE,gyrA_D87A=POINT,gyrA_S83F=POINT,mph(A)=COMPLETE,oqxA=COMPLETE,oqxB=COMPLETE,parC_S80I=POINT,pmrB_R256G=POINT,sul2=COMPLETE,tet(A)=COMPLETE
GCA_900517655.1	SAMEA3649617	PRJEB10018	klebsiella	147	5773845	21	na	4.0.3	blaSHV-11=COMPLETE,blaTEM-1=COMPLETE,emrD=COMPLETE,fosA=COMPLETE,gyrA_S83I=POINT,oqxA=COMPLETE,oqxB=COMPLETE,parC_S80I=POINT,pmrB_R256G=POINT
GCA_900517625.1	SAMEA3649618	PRJEB10018	klebsiella	11	5485225	26	na	3.12.8	aac(3)-IIe=COMPLETE,aac(6')-Ib-cr5=COMPLETE,aadA2=COMPLETE,aph(3')-Ia=COMPLETE,blaCTX-M-15=COMPLETE,blaOXA-1=COMPLETE,blaOXA-48=COMPLETE,blaSHV-11=COMPLETE,catA1=COMPLETE,catB3=PARTIAL_END_OF_CONTIG,dfrA12=COMPLETE,emrD=COMPLETE,fosA=COMPLETE,gyrA_D87A=POINT,gyrA_S83F=POINT,mph(A)=COMPLETE,oqxA=COMPLETE,oqxB=COMPLETE,parC_S80I=POINT,pmrB_R256G=POINT,qnrB1=COMPLETE,sul1=COMPLETE
GCA_900517635.1	SAMEA3649622	PRJEB10018	klebsiella	134	5300391	20	na	3.12.8	blaSHV-60=COMPLETE,emrD=COMPLETE,fosA=COMPLETE,oqxA=COMPLETE,oqxB19=COMPLETE
GCA_900517675.1	SAMEA3649626	PRJEB10018	klebsiella	101	5748272	25	na	3.12.8	aac(3)-IIe=COMPLETE,aac(6')-Ib-cr5=COMPLETE,aph(3'')-Ib=COMPLETE,aph(3')-Ia=COMPLETE,aph(6)-Id=COMPLETE,blaCTX-M-15=COMPLETE,blaOXA-1=COMPLETE,blaOXA-48=COMPLETE,blaSHV-1=COMPLETE,blaTEM-1=COMPLETE,catA1=COMPLETE,catA2=COMPLETE,catB3=PARTIAL_END_OF_CONTIG,dfrA14=COMPLETE,emrD=COMPLETE,fosA=COMPLETE,gyrA_D87A=POINT,gyrA_S83Y=POINT,parC_S80I=POINT,qnrB1=COMPLETE,sul2=COMPLETE,tet(D)=COMPLETE
GCA_900501165.1	SAMEA3649627	PRJEB10018	klebsiella	3370	5528749	20	na	3.12.8	bla=HMM,blaSHV-108=COMPLETE,blaTEM=PARTIAL_END_OF_CONTIG,emrD=COMPLETE,fosA=COMPLETE,oqxA=COMPLETE,oqxB19=COMPLETE
GCA_900500705.1	SAMEA3649629	PRJEB10018	klebsiella	258	5890787	39	na	3.12.8	aac(3)-IIe=COMPLETE,aac(6')-Ib=COMPLETE,aadA2=COMPLETE,aph(3')-Ia=COMPLETE,blaCTX-M-15=COMPLETE,blaKPC-2=COMPLETE,blaOXA-1=COMPLETE,blaOXA=MISTRANSLATION,blaSHV-12=COMPLETE,blaTEM-1=COMPLETE,ble=PARTIAL_END_OF_CONTIG,catA1=COMPLETE,catB3=PARTIAL_END_OF_CONTIG,dfrA12=COMPLETE,emrD=COMPLETE,fosA=COMPLETE,gyrA_S83I=POINT,mph(A)=COMPLETE,ompK36_D135DGD=POINT,oqxA=COMPLETE,oqxB=COMPLETE,parC_S80I=POINT,pmrB_R256G=POINT,sul1=COMPLETE
GCA_900517695.1	SAMEA3649630	PRJEB10018	klebsiella	405	5699963	19	na	3.12.8	aac(6')-Ib-cr5=COMPLETE,blaOXA-1=COMPLETE,blaOXA-48=COMPLETE,blaSHV-76=COMPLETE,catB3=PARTIAL_END_OF_CONTIG,dfrA14=COMPLETE,emrD=COMPLETE,fosA7=MISTRANSLATION,fosA=COMPLETE,oqxA=COMPLETE,oqxB14=COMPLETE,qnrB1=COMPLETE
GCA_900517685.1	SAMEA3649632	PRJEB10018	klebsiella	215	5660633	20	na	3.12.8	blaSHV-1=COMPLETE,dfrA50=COMPLETE,emrD=COMPLETE,fosA=COMPLETE,oqxA=COMPLETE,oqxB=COMPLETE
GCA_900517705.1	SAMEA3649634	PRJEB10018	klebsiella	258	5640632	29	na	3.12.8	aac(6')-Ib=COMPLETE,aadA2=COMPLETE,aph(3')-Ia=COMPLETE,blaKPC-3=COMPLETE,blaOXA=MISTRANSLATION,blaSHV-11=COMPLETE,blaTEM-1=COMPLETE,catA1=COMPLETE,dfrA12=COMPLETE,emrD=COMPLETE,fosA=COMPLETE,gyrA_S83I=POINT,mph(A)=COMPLETE,oqxA=COMPLETE,oqxB=COMPLETE,parC_S80I=POINT,pmrB_R256G=POINT,sul1=COMPLETE
GCA_900517715.1	SAMEA3649636	PRJEB10018	klebsiella	13	5385722	12	na	3.12.8	blaSHV-1=COMPLETE,emrD=COMPLETE,fosA=COMPLETE,oqxA=COMPLETE,oqxB25=COMPLETE
GCA_900500735.1	SAMEA3649637	PRJEB10018	klebsiella	11	5688444	22	na	3.12.8	aac(3)-IIe=COMPLETE,aac(6')-Ib=COMPLETE,aph(3'')-Ib=COMPLETE,aph(6)-Id=COMPLETE,blaCTX-M-15=COMPLETE,blaNDM-1=COMPLETE,blaOXA-1=COMPLETE,blaSHV-11=COMPLETE,blaTEM-1=COMPLETE,ble=COMPLETE,catB3=PARTIAL_END_OF_CONTIG,dfrA14=COMPLETE,emrD=COMPLETE,fosA=COMPLETE,gyrA_D87A=POINT,gyrA_S83F=POINT,mph(A)=COMPLETE,oqxA=COMPLETE,oqxB=COMPLETE,parC_S80I=POINT,pmrB_R256G=POINT,sul2=COMPLETE,tet(A)=COMPLETE
GCA_900517725.1	SAMEA3649638	PRJEB10018	klebsiella	258	5654169	30	na	3.12.8	aac(6')-Ib=COMPLETE,aadA2=COMPLETE,aph(3')-Ia=COMPLETE,blaKPC-3=COMPLETE,blaOXA=MISTRANSLATION,blaSHV-11=COMPLETE,blaTEM-1=COMPLETE,catA1=COMPLETE,dfrA12=COMPLETE,emrD=COMPLETE,fosA=COMPLETE,gyrA_S83I=POINT,mph(A)=COMPLETE,oqxA=COMPLETE,oqxB=COMPLETE,parC_S80I=POINT,pmrB_R256G=POINT,sul1=COMPLETE
GCA_900517765.1	SAMEA3649639	PRJEB10018	klebsiella	433	5686504	20	na	3.12.8	aac(6')-Ib=COMPLETE,aadA2=PARTIAL_END_OF_CONTIG,blaOXA=MISTRANSLATION,blaSHV-11=COMPLETE,emrD=COMPLETE,fosA5=COMPLETE,oqxA=COMPLETE,oqxB5=COMPLETE
GCA_900500715.1	SAMEA3649640	PRJEB10018	klebsiella	11	5684652	23	na	3.12.8	aac(3)-IIe=COMPLETE,aac(6')-Ib-cr5=COMPLETE,aac(6')-Ib=COMPLETE,aph(3'')-Ib=COMPLETE,aph(6)-Id=COMPLETE,blaCTX-M-15=COMPLETE,blaNDM-1=COMPLETE,blaOXA-1=COMPLETE,blaSHV-11=COMPLETE,blaTEM-1=COMPLETE,ble=COMPLETE,catB3=PARTIAL_END_OF_CONTIG,dfrA14=COMPLETE,emrD=COMPLETE,fosA=COMPLETE,gyrA_D87A=POINT,gyrA_S83F=POINT,mph(A)=COMPLETE,oqxA=COMPLETE,oqxB=COMPLETE,parC_S80I=POINT,pmrB_R256G=POINT,sul2=COMPLETE,tet(A)=COMPLETE
GCA_900517745.1	SAMEA3649641	PRJEB10018	klebsiella	258	5642574	27	na	3.12.8	aac(6')-Ib=COMPLETE,aadA2=COMPLETE,aph(3')-Ia=COMPLETE,blaKPC-3=COMPLETE,blaOXA=MISTRANSLATION,blaSHV-11=COMPLETE,blaTEM-1=COMPLETE,catA1=COMPLETE,dfrA12=COMPLETE,emrD=COMPLETE,fosA=COMPLETE,gyrA_S83I=POINT,mph(A)=COMPLETE,oqxA=COMPLETE,oqxB=COMPLETE,parC_S80I=POINT,pmrB_R256G=POINT,sul1=COMPLETE
GCA_900517775.1	SAMEA3649643	PRJEB10018	klebsiella	35	5487471	16	na	3.12.8	blaSHV-33=COMPLETE,emrD=COMPLETE,fosA=COMPLETE,oqxA3=COMPLETE,oqxB=COMPLETE,tet(D)=COMPLETE
GCA_900517735.1	SAMEA3649645	PRJEB10018	klebsiella	258	5615457	27	na	3.12.8	aac(6')-Ib=COMPLETE,aadA2=COMPLETE,aph(3')-Ia=COMPLETE,blaKPC-3=COMPLETE,blaOXA=MISTRANSLATION,blaSHV-11=COMPLETE,blaTEM-1=COMPLETE,catA1=COMPLETE,dfrA12=COMPLETE,emrD=COMPLETE,fosA=COMPLETE,gyrA_S83I=POINT,mph(A)=COMPLETE,oqxA=COMPLETE,oqxB=COMPLETE,parC_S80I=POINT,pmrB_R256G=POINT,sul1=COMPLETE
GCA_900500695.1	SAMEA3649646	PRJEB10018	klebsiella	258	5714727	35	na	3.12.8	aac(6')-Ib=COMPLETE,aadA2=COMPLETE,blaKPC-2=COMPLETE,blaOXA=MISTRANSLATION,blaSHV=PARTIAL_END_OF_CONTIG,blaTEM-1=COMPLETE,catA1=COMPLETE,dfrA12=COMPLETE,emrD=COMPLETE,fosA=COMPLETE,gyrA_S83I=POINT,mph(A)=COMPLETE,ompK36_D135DGD=POINT,oqxA=COMPLETE,oqxB=COMPLETE,parC_S80I=POINT,pmrB_R256G=POINT,sul1=COMPLETE
GCA_900517785.1	SAMEA3649647	PRJEB10018	klebsiella	45	5440623	18	na	3.12.8	aac(3)-IIe=COMPLETE,aac(6')-Ib-cr5=COMPLETE,aph(3'')-Ib=COMPLETE,aph(6)-Id=COMPLETE,blaCTX-M-15=COMPLETE,blaOXA-1=COMPLETE,blaSHV-1=COMPLETE,blaTEM=PARTIAL,catB3=PARTIAL_END_OF_CONTIG,dfrA14=COMPLETE,emrD=COMPLETE,fosA=COMPLETE,oqxA11=COMPLETE,oqxB19=COMPLETE,pmrB_R256G=POINT,qnrB1=COMPLETE,sul2=COMPLETE,tet(A)=COMPLETE
GCA_900500765.1	SAMEA3649648	PRJEB10018	klebsiella	11	5614057	33	na	3.12.8	aac(3)-IIe=COMPLETE,aac(6')-Ib-cr5=COMPLETE,aadA2=COMPLETE,aph(3')-Ia=COMPLETE,blaCTX-M-15=COMPLETE,blaOXA-1=COMPLETE,blaOXA-48=COMPLETE,blaSHV-11=COMPLETE,catB3=PARTIAL_END_OF_CONTIG,dfrA12=COMPLETE,dfrA14=COMPLETE,emrD=COMPLETE,fosA=COMPLETE,gyrA_S83I=POINT,mph(A)=COMPLETE,oqxA=COMPLETE,oqxB=COMPLETE,parC_S80I=POINT,pmrB_R256G=POINT,sul1=COMPLETE
GCA_900517795.1	SAMEA3649649	PRJEB10018	klebsiella	45	5439350	16	na	3.12.8	aac(3)-IIe=COMPLETE,aac(6')-Ib-cr5=COMPLETE,aph(3'')-Ib=COMPLETE,aph(6)-Id=COMPLETE,blaCTX-M-15=COMPLETE,blaOXA-1=COMPLETE,blaSHV-1=COMPLETE,blaTEM=PARTIAL,catB3=PARTIAL_END_OF_CONTIG,dfrA14=COMPLETE,emrD=COMPLETE,fosA=COMPLETE,oqxA11=COMPLETE,oqxB19=COMPLETE,pmrB_R256G=POINT,qnrB1=COMPLETE,sul2=COMPLETE,tet(A)=COMPLETE
GCA_900500775.1	SAMEA3649650	PRJEB10018	klebsiella	258	6090454	42	na	3.12.8	aac(6')-Ib=COMPLETE,aadA2=COMPLETE,aph(3')-Ia=COMPLETE,blaKPC-2=COMPLETE,blaOXA-48=COMPLETE,blaOXA=MISTRANSLATION,blaSHV=PARTIAL_END_OF_CONTIG,blaTEM-1=COMPLETE,catA1=COMPLETE,dfrA12=COMPLETE,dfrA14=COMPLETE,emrD=COMPLETE,fosA=COMPLETE,gyrA_S83I=POINT,mph(A)=COMPLETE,ompK36_D135DGD=POINT,oqxA=COMPLETE,oqxB=COMPLETE,parC_S80I=POINT,pmrB_R256G=POINT,sul1=COMPLETE
GCA_900517805.1	SAMEA3649651	PRJEB10018	klebsiella	395	5601683	24	na	3.12.8	aac(3)-IIe=COMPLETE,aph(3')-Ia=COMPLETE,blaCTX-M-15=COMPLETE,blaSHV-11=COMPLETE,blaTEM-1=COMPLETE,catA1=COMPLETE,dfrA1=COMPLETE,emrD=COMPLETE,fosA=COMPLETE,gyrA_S83I=POINT,mph(A)=COMPLETE,oqxA=COMPLETE,oqxB=COMPLETE,parC_S80I=POINT,pmrB_R256G=POINT,qnrS1=COMPLETE,sul1=COMPLETE,tet(A)=COMPLETE
GCA_900500805.1	SAMEA3649652	PRJEB10018	klebsiella	307	5580730	22	na	3.12.8	aac(3)-IIe=COMPLETE,aac(6')-Ib-cr5=COMPLETE,aph(3'')-Ib=COMPLETE,aph(6)-Id=COMPLETE,blaCTX-M-15=COMPLETE,blaOXA-1=COMPLETE,blaSHV-28=COMPLETE,blaTEM-1=COMPLETE,catB3=PARTIAL_END_OF_CONTIG,dfrA14=COMPLETE,emrD=COMPLETE,fosA=COMPLETE,gyrA_S83I=POINT,oqxA=COMPLETE,oqxB19=COMPLETE,parC_S80I=POINT,qnrB1=COMPLETE,sul2=COMPLETE,tet(A)=COMPLETE
GCA_900501235.1	SAMEA3649655	PRJEB10018	klebsiella	258	5844120	39	na	3.12.8	aac(6')-Ib=COMPLETE,aadA2=COMPLETE,aph(3')-Ia=COMPLETE,blaKPC-2=COMPLETE,blaOXA=MISTRANSLATION,blaSHV=PARTIAL_END_OF_CONTIG,blaTEM-1=COMPLETE,catA1=COMPLETE,dfrA12=COMPLETE,emrD=COMPLETE,fosA=COMPLETE,gyrA_S83I=POINT,mph(A)=COMPLETE,ompK36_D135DGD=POINT,oqxA=COMPLETE,oqxB=COMPLETE,parC_S80I=POINT,pmrB_R256G=POINT,sul1=COMPLETE
GCA_900501225.1	SAMEA3649657	PRJEB10018	klebsiella	17	5381273	17	na	3.12.8	aac(6')-Ib=COMPLETE,blaSHV-11=COMPLETE,emrD=COMPLETE,fosA=COMPLETE,oqxA=COMPLETE,oqxB25=COMPLETE
GCA_900501285.1	SAMEA3649662	PRJEB10018	klebsiella	2451	5379760	15	na	3.12.8	blaSHV-28=COMPLETE,dfrA50=COMPLETE,emrD=COMPLETE,fosA=COMPLETE,oqxA=COMPLETE,oqxB19=COMPLETE
GCA_900500785.1	SAMEA3649665	PRJEB10018	klebsiella	20	5217315	24	na	3.12.8	blaSHV-1=COMPLETE,emrD=COMPLETE,fosA10=COMPLETE,gyrA_S83L=POINT
GCA_900501255.1	SAMEA3649666	PRJEB10018	klebsiella	86	5449387	21	na	3.12.8	blaSHV-1=COMPLETE,emrD=COMPLETE,fosA10=COMPLETE,oqxA11=COMPLETE,oqxB19=COMPLETE
GCA_900501245.1	SAMEA3649668	PRJEB10018	klebsiella	258	5650508	31	na	3.12.8	aac(6')-Ib=COMPLETE,blaKPC-2=COMPLETE,blaOXA=MISTRANSLATION,blaSHV-11=COMPLETE,blaTEM-1=COMPLETE,emrD=COMPLETE,fosA=COMPLETE,gyrA_S83I=POINT,oqxA=COMPLETE,oqxB=COMPLETE,parC_S80I=POINT,pmrB_R256G=POINT
GCA_900501275.1	SAMEA3649669	PRJEB10018	klebsiella	39	5571216	23	na	3.12.8	blaKPC-3=COMPLETE,blaSHV-1=COMPLETE,blaSHV_C-112A=POINT,catA1=COMPLETE,emrD=COMPLETE,fosA=COMPLETE,gyrA_D87N=POINT,gyrA_S83I=POINT,ompK36_D135DGD=POINT,oqxA=COMPLETE,oqxB32=COMPLETE,parC_S80I=POINT,tet(D)=COMPLETE
GCA_900500815.1	SAMEA3649670	PRJEB10018	klebsiella	258	5554858	31	na	3.12.8	aac(6')-Ib=COMPLETE,blaKPC-2=COMPLETE,blaSHV=PARTIAL_END_OF_CONTIG,emrD=COMPLETE,fosA=COMPLETE,gyrA_S83I=POINT,ompK36_D135DGD=POINT,oqxA=COMPLETE,oqxB=COMPLETE,parC_S80I=POINT,pmrB_R256G=POINT
GCA_900500795.1	SAMEA3649672	PRJEB10018	klebsiella	258	5691243	38	na	3.12.8	aac(6')-Ib=COMPLETE,aadA2=COMPLETE,aph(3')-Ia=COMPLETE,blaKPC-2=COMPLETE,blaOXA=MISTRANSLATION,blaSHV=PARTIAL_END_OF_CONTIG,blaTEM-1=COMPLETE,catA1=COMPLETE,dfrA12=COMPLETE,emrD=COMPLETE,fosA=COMPLETE,gyrA_S83I=POINT,mph(A)=COMPLETE,ompK36_D135DGD=POINT,oqxA=COMPLETE,oqxB=COMPLETE,parC_S80I=POINT,pmrB_R256G=POINT,sul1=COMPLETE
GCA_900501295.1	SAMEA3649674	PRJEB10018	klebsiella	258	5707171	28	na	3.12.8	aac(6')-Ib=COMPLETE,aadA2=COMPLETE,aph(3')-Ia=COMPLETE,blaKPC-2=COMPLETE,blaOXA=MISTRANSLATION,blaSHV-11=COMPLETE,blaTEM-1=COMPLETE,catA1=COMPLETE,dfrA12=COMPLETE,emrD=COMPLETE,fosA=COMPLETE,gyrA_S83I=POINT,mph(A)=COMPLETE,oqxA=COMPLETE,oqxB=COMPLETE,parC_S80I=POINT,pmrB_R256G=POINT,sul1=COMPLETE
GCA_900500835.1	SAMEA3649676	PRJEB10018	klebsiella	258	5637183	32	na	3.12.8	aac(6')-Ib=COMPLETE,aph(3')-Ia=COMPLETE,blaKPC-2=COMPLETE,blaOXA=MISTRANSLATION,blaSHV-11=COMPLETE,blaTEM-1=COMPLETE,emrD=COMPLETE,fosA=COMPLETE,gyrA_S83I=POINT,ompK36_D135DGD=POINT,oqxA=COMPLETE,oqxB=COMPLETE,parC_S80I=POINT,pmrB_R256G=POINT
GCA_900500855.1	SAMEA3649679	PRJEB10018	klebsiella	491	5376193	26	na	3.12.8	aac(6')-Ib=COMPLETE,blaSHV-11=COMPLETE,emrD=COMPLETE,fosA=COMPLETE,mgrB_A14S=POINT,ompK35_E132K=POINT,oqxA=COMPLETE,oqxB=COMPLETE
GCA_900501315.1	SAMEA3649680	PRJEB10018	klebsiella	20	5499207	23	na	3.12.8	blaSHV-1=COMPLETE,emrD=COMPLETE,fosA=COMPLETE,oqxA=COMPLETE,oqxB32=COMPLETE
GCA_900500865.1	SAMEA3649683	PRJEB10018	klebsiella	610	5298962	15	na	3.12.8	blaSHV-11=COMPLETE,emrD=COMPLETE,fosA=COMPLETE,oqxA=COMPLETE,oqxB25=COMPLETE
GCA_900501355.1	SAMEA3649684	PRJEB10018	klebsiella	3072	5549792	20	na	3.12.8	bla=HMM,blaSHV-1=COMPLETE,emrD=COMPLETE,fosA=COMPLETE,oqxA=COMPLETE,oqxB25=COMPLETE
GCA_900501325.1	SAMEA3649685	PRJEB10018	klebsiella	258	5591638	27	na	3.12.8	aac(6')-Ib=COMPLETE,aadA2=COMPLETE,aph(3')-Ia=COMPLETE,blaSHV=PARTIAL_END_OF_CONTIG,catA1=COMPLETE,dfrA12=COMPLETE,emrD=COMPLETE,fosA=COMPLETE,gyrA_S83I=POINT,mph(A)=COMPLETE,oqxA=COMPLETE,oqxB=COMPLETE,parC_S80I=POINT,pmrB_R256G=POINT,sul1=COMPLETE
GCA_900501365.1	SAMEA3649688	PRJEB10018	klebsiella	258	5671879	33	na	3.12.8	aac(6')-Ib'=COMPLETE,aadA2=COMPLETE,aph(3')-Ia=COMPLETE,blaKPC-2=COMPLETE,blaOXA=MISTRANSLATION,blaSHV=PARTIAL_END_OF_CONTIG,blaTEM-1=COMPLETE,catA1=COMPLETE,dfrA12=COMPLETE,emrD=COMPLETE,fosA=COMPLETE,gyrA_S83I=POINT,mph(A)=COMPLETE,ompK36_D135DGD=POINT,oqxA=COMPLETE,oqxB=COMPLETE,parC_S80I=POINT,pmrB_R256G=POINT,sul1=COMPLETE
GCA_900500845.1	SAMEA3649689	PRJEB10018	klebsiella	147	5242656	18	na	3.12.8	blaSHV-11=COMPLETE,emrD=COMPLETE,fosA=COMPLETE,gyrA_S83I=POINT,ompK36_D135DGD=POINT,oqxA=COMPLETE,oqxB=COMPLETE,parC_S80I=POINT,pmrB_R256G=POINT
GCA_900500885.1	SAMEA3649690	PRJEB10018	klebsiella	101	5647240	20	na	3.12.8	aph(3'')-Ib=COMPLETE,aph(6)-Id=PARTIAL,blaCTX-M-15=COMPLETE,blaSHV-1=COMPLETE,blaTEM-1=COMPLETE,emrD=COMPLETE,fosA=COMPLETE,gyrA_D87G=POINT,gyrA_S83Y=POINT,oqxA=COMPLETE,oqxB20=COMPLETE,parC_S80I=POINT,sul2=COMPLETE
GCA_900500875.1	SAMEA3649692	PRJEB10018	klebsiella	383	5753906	31	na	3.12.8	aac(3)-IIe=COMPLETE,aac(6')-Il=COMPLETE,aadA1=COMPLETE,aadA2=COMPLETE,ant(2'')-Ia=COMPLETE,aph(3'')-Ib=COMPLETE,aph(3')-Ia=COMPLETE,aph(6)-Id=COMPLETE,blaCMY=PARTIAL_END_OF_CONTIG,blaSHV-1=COMPLETE,blaVIM-1=COMPLETE,dfrA12=COMPLETE,dfrA1=COMPLETE,emrD=COMPLETE,floR=COMPLETE,fosA=COMPLETE,gyrA_D87N=POINT,gyrA_S83F=POINT,mph(A)=COMPLETE,oqxA=COMPLETE,oqxB5=COMPLETE,parC_S80I=POINT,sul1=COMPLETE,sul2=COMPLETE,tet(A)=COMPLETE
GCA_900500895.1	SAMEA3649693	PRJEB10018	klebsiella	11	5645017	26	na	3.12.8	aac(3)-IIe=COMPLETE,aac(6')-Ib=COMPLETE,aph(3'')-Ib=COMPLETE,aph(6)-Id=COMPLETE,blaCTX-M-15=COMPLETE,blaNDM-1=COMPLETE,blaOXA-1=COMPLETE,blaSHV-11=COMPLETE,blaTEM-1=COMPLETE,ble=COMPLETE,catB3=PARTIAL_END_OF_CONTIG,dfrA14=COMPLETE,emrD=COMPLETE,fosA=COMPLETE,gyrA_D87A=POINT,gyrA_S83F=POINT,mph(A)=COMPLETE,oqxA=COMPLETE,oqxB=COMPLETE,parC_S80I=POINT,pmrB_R256G=POINT,sul2=COMPLETE,tet(A)=COMPLETE
GCA_900500905.1	SAMEA3649694	PRJEB10018	klebsiella	383	5866197	31	na	3.12.8	aac(3)-IIe=COMPLETE,aac(6')-Il=COMPLETE,aadA1=COMPLETE,aadA2=COMPLETE,ant(2'')-Ia=COMPLETE,aph(3'')-Ib=COMPLETE,aph(3')-Ia=COMPLETE,aph(6)-Id=COMPLETE,blaCMY=PARTIAL_END_OF_CONTIG,blaKPC-2=COMPLETE,blaSHV-1=COMPLETE,blaVIM-1=COMPLETE,dfrA12=COMPLETE,dfrA1=COMPLETE,emrD=COMPLETE,floR=COMPLETE,fosA=COMPLETE,gyrA_D87N=POINT,gyrA_S83F=POINT,mph(A)=COMPLETE,oqxA=COMPLETE,oqxB5=COMPLETE,parC_S80I=POINT,sul1=COMPLETE,sul2=COMPLETE,tet(A)=COMPLETE
GCA_900500925.1	SAMEA3649696	PRJEB10018	klebsiella	383	5870608	34	na	3.12.8	aac(3)-Ia=COMPLETE,aac(6')-Ib3=COMPLETE,aadA1=COMPLETE,aadA2=COMPLETE,aph(3'')-Ib=COMPLETE,aph(3')-Ia=COMPLETE,aph(6)-Id=COMPLETE,blaCMY=PARTIAL_END_OF_CONTIG,blaSHV-1=COMPLETE,dfrA12=COMPLETE,dfrA1=COMPLETE,emrD=COMPLETE,floR=COMPLETE,fosA=COMPLETE,gyrA_D87N=POINT,gyrA_S83F=POINT,mph(A)=COMPLETE,oqxA=COMPLETE,oqxB5=COMPLETE,parC_S80I=POINT,sul1=COMPLETE,sul2=COMPLETE,tet(A)=COMPLETE
GCA_900501335.1	SAMEA3649697	PRJEB10018	klebsiella	14	5499669	17	na	3.12.8	aph(3'')-Ib=COMPLETE,aph(6)-Id=COMPLETE,blaSHV-1=COMPLETE,blaSHV_C-112A=POINT,emrD=COMPLETE,fosA=COMPLETE,ompK35_W230STOP=POINT,oqxA=COMPLETE,oqxB=COMPLETE,sul1=COMPLETE,tet(D)=COMPLETE
GCA_900501705.1	SAMEA3649698	PRJEB10018	klebsiella	308	5638314	55	na	3.12.8	blaSHV-1=COMPLETE,emrD=COMPLETE,fosA=COMPLETE
GCA_900501345.1	SAMEA3649699	PRJEB10018	klebsiella	76	5544295	14	na	3.12.8	blaSHV-1=COMPLETE,blaSHV_C-112A=POINT,dfrA50=COMPLETE,emrD=COMPLETE,fosA=COMPLETE,oqxA6=COMPLETE,oqxB=COMPLETE
GCA_900501385.1	SAMEA3649704	PRJEB10018	klebsiella	258	5792509	38	na	3.12.8	aac(6')-Ib=COMPLETE,aadA2=COMPLETE,aph(3')-Ia=COMPLETE,blaKPC-2=COMPLETE,blaOXA=MISTRANSLATION,blaSHV=PARTIAL_END_OF_CONTIG,blaTEM-1=COMPLETE,catA1=COMPLETE,dfrA12=COMPLETE,emrD=COMPLETE,fosA=COMPLETE,gyrA_S83I=POINT,mph(A)=COMPLETE,ompK36_D135DGD=POINT,oqxA=COMPLETE,oqxB=COMPLETE,parC_S80I=POINT,pmrB_R256G=POINT,sul1=COMPLETE
GCA_900502255.1	SAMEA3649708	PRJEB10018	klebsiella	258	5679805	34	na	3.12.8	aac(6')-Ib=COMPLETE,aadA2=COMPLETE,aph(3')-Ia=COMPLETE,blaKPC-2=COMPLETE,blaOXA=MISTRANSLATION,blaSHV=PARTIAL_END_OF_CONTIG,blaTEM-1=COMPLETE,catA1=COMPLETE,dfrA12=COMPLETE,emrD=COMPLETE,fosA=COMPLETE,gyrA_S83I=POINT,mph(A)=COMPLETE,ompK36_D135DGD=POINT,oqxA=COMPLETE,oqxB=COMPLETE,parC_S80I=POINT,pmrB_R256G=POINT,sul1=COMPLETE
GCA_900502345.1	SAMEA3649709	PRJEB10018	klebsiella	258	5678089	31	na	3.12.8	aac(6')-Ib=COMPLETE,aadA2=COMPLETE,aph(3')-Ia=COMPLETE,blaKPC-2=COMPLETE,blaOXA=MISTRANSLATION,blaSHV=PARTIAL_END_OF_CONTIG,blaTEM-1=COMPLETE,catA1=COMPLETE,dfrA12=COMPLETE,emrD=COMPLETE,fosA=COMPLETE,gyrA_S83I=POINT,mph(A)=COMPLETE,ompK36_D135DGD=POINT,oqxA=COMPLETE,oqxB=COMPLETE,parC_S80I=POINT,pmrB_R256G=POINT,sul1=COMPLETE
GCA_900502465.1	SAMEA3649710	PRJEB10018	klebsiella	258	5679101	32	na	3.12.8	aac(6')-Ib=COMPLETE,aadA2=COMPLETE,aph(3')-Ia=COMPLETE,blaKPC-2=COMPLETE,blaOXA=MISTRANSLATION,blaSHV-12=COMPLETE,blaTEM-1=COMPLETE,catA1=COMPLETE,dfrA12=COMPLETE,emrD=COMPLETE,fosA=COMPLETE,gyrA_S83I=POINT,mph(A)=COMPLETE,ompK36_D135DGD=POINT,oqxA=COMPLETE,oqxB=COMPLETE,parC_S80I=POINT,pmrB_R256G=POINT,sul1=COMPLETE
GCA_900502505.1	SAMEA3649711	PRJEB10018	klebsiella	29	5383735	18	na	3.12.8	blaSHV-187=COMPLETE,dfrA50=COMPLETE,emrD=COMPLETE,fosA=COMPLETE,oqxA=COMPLETE,oqxB25=COMPLETE
GCA_900502635.1	SAMEA3649713	PRJEB10018	klebsiella	11	5455278	22	na	3.12.8	aac(3)-IIe=COMPLETE,aac(6')-Ib=COMPLETE,blaNDM-1=COMPLETE,blaOXA-1=COMPLETE,blaSHV-11=COMPLETE,ble=COMPLETE,catB3=PARTIAL_END_OF_CONTIG,dfrA14=COMPLETE,emrD=COMPLETE,fosA=COMPLETE,gyrA_D87A=POINT,gyrA_S83F=POINT,oqxA=COMPLETE,oqxB=COMPLETE,parC_S80I=POINT,pmrB_R256G=POINT
GCA_900502785.1	SAMEA3649715	PRJEB10018	klebsiella	45	5635805	30	na	3.12.8	aac(6')-Ib=PARTIAL,blaSHV-1=COMPLETE,emrD=COMPLETE,fosA=COMPLETE,oqxA11=COMPLETE,oqxB19=COMPLETE,pmrB_R256G=POINT,tet(D)=COMPLETE
GCA_900501415.1	SAMEA3649716	PRJEB10018	klebsiella	36	5355381	16	na	3.12.8	blaSHV-11=COMPLETE,emrD=COMPLETE,fosA5=COMPLETE,oqxA=COMPLETE,oqxB5=COMPLETE
GCA_900501715.1	SAMEA3649717	PRJEB10018	klebsiella	29	5391736	19	na	3.12.8	blaSHV-187=COMPLETE,dfrA50=COMPLETE,emrD=COMPLETE,fosA=COMPLETE,oqxA=COMPLETE,oqxB25=COMPLETE
GCA_900501805.1	SAMEA3649718	PRJEB10018	klebsiella	29	5388472	18	na	3.12.8	blaSHV-187=COMPLETE,dfrA50=COMPLETE,emrD=COMPLETE,fosA=COMPLETE,oqxA=COMPLETE,oqxB25=COMPLETE
GCA_900501905.1	SAMEA3649720	PRJEB10018	klebsiella	1486	5507011	46	na	3.12.8	blaKPC-2=COMPLETE,blaOXA=MISTRANSLATION,blaSHV-1=COMPLETE,blaTEM-1=COMPLETE,emrD=COMPLETE,fosA=COMPLETE,oqxA=COMPLETE,oqxB=COMPLETE
GCA_900502075.1	SAMEA3649724	PRJEB10018	klebsiella	258	6196523	54	na	3.12.8	aac(6')-Ib=COMPLETE,aadA1=COMPLETE,aadA2=COMPLETE,ant(2'')-Ia=COMPLETE,aph(3'')-Ib=COMPLETE,aph(3')-Ia=COMPLETE,aph(6)-Id=COMPLETE,arr-2=COMPLETE,blaKPC-2=COMPLETE,blaOXA-10=COMPLETE,blaOXA=MISTRANSLATION,blaSHV-12=COMPLETE,blaTEM-1=COMPLETE,blaVEB-1=COMPLETE,catA1=COMPLETE,cmlA5=COMPLETE,dfrA12=COMPLETE,emrD=COMPLETE,floR2=COMPLETE,fosA=COMPLETE,gyrA_S83I=POINT,mph(A)=COMPLETE,ompK36_D135DGD=POINT,oqxA=COMPLETE,oqxB=COMPLETE,parC_S80I=POINT,pmrB_R256G=POINT,rmtB1=COMPLETE,sul1=PARTIAL_END_OF_CONTIG,sul2=COMPLETE,tet(A)=COMPLETE,tet(G)=COMPLETE
GCA_900501395.1	SAMEA3649726	PRJEB10018	klebsiella	258	5725908	33	na	3.12.8	aac(6')-Ib=COMPLETE,aadA2=COMPLETE,aph(3')-Ia=COMPLETE,blaKPC-2=COMPLETE,blaOXA=MISTRANSLATION,blaSHV=PARTIAL_END_OF_CONTIG,blaTEM-1=COMPLETE,catA1=COMPLETE,dfrA12=COMPLETE,emrD=COMPLETE,fosA=COMPLETE,gyrA_S83I=POINT,mph(A)=COMPLETE,ompK36_D135DGD=POINT,oqxA=COMPLETE,oqxB=COMPLETE,parC_S80I=POINT,pmrB_R256G=POINT,sul1=COMPLETE
GCA_900501455.1	SAMEA3649727	PRJEB10018	klebsiella	258	5885178	38	na	3.12.8	aac(6')-Ib=COMPLETE,aadA1=COMPLETE,aadA2=COMPLETE,ant(2'')-Ia=COMPLETE,aph(3'')-Ib=COMPLETE,aph(3')-Ia=COMPLETE,aph(6)-Id=COMPLETE,arr-2=COMPLETE,blaKPC-2=COMPLETE,blaOXA-10=COMPLETE,blaOXA=MISTRANSLATION,blaSHV-12=COMPLETE,blaTEM-1=COMPLETE,blaVEB-1=COMPLETE,catA1=COMPLETE,cmlA5=COMPLETE,dfrA12=COMPLETE,emrD=COMPLETE,floR2=COMPLETE,fosA=COMPLETE,gyrA_S83I=POINT,mph(A)=COMPLETE,ompK36_D135DGD=POINT,oqxA=COMPLETE,oqxB=COMPLETE,parC_S80I=POINT,pmrB_R256G=POINT,rmtB1=COMPLETE,sul1=PARTIAL_END_OF_CONTIG,sul2=COMPLETE,tet(A)=COMPLETE,tet(G)=COMPLETE
GCA_900501445.1	SAMEA3649729	PRJEB10018	klebsiella	258	5727451	35	na	3.12.8	aac(6')-Ib=COMPLETE,aadA2=COMPLETE,aph(3')-Ia=COMPLETE,blaKPC-12=COMPLETE,blaOXA=MISTRANSLATION,blaSHV=PARTIAL_END_OF_CONTIG,blaTEM-1=COMPLETE,catA1=COMPLETE,dfrA12=COMPLETE,emrD=COMPLETE,fosA=COMPLETE,gyrA_S83I=POINT,mph(A)=COMPLETE,ompK36_D135DGD=POINT,oqxA=COMPLETE,oqxB=COMPLETE,parC_S80I=POINT,pmrB_R256G=POINT,sul1=COMPLETE
GCA_900502225.1	SAMEA3649730	PRJEB10018	klebsiella	1228	5476872	15	na	3.12.8	aph(3'')-Ib=COMPLETE,aph(6)-Id=COMPLETE,blaSHV-11=COMPLETE,blaTEM-1=COMPLETE,dfrA14=COMPLETE,emrD=COMPLETE,fosA=COMPLETE,oqxA=COMPLETE,oqxB=COMPLETE,pmrB_R256G=POINT,ramR_A19V=POINT,sul2=COMPLETE,tet(D)=COMPLETE
GCA_900501425.1	SAMEA3649731	PRJEB10018	klebsiella	882	5413260	15	na	3.12.8	blaSHV=COMPLETE,blaTEM-1=COMPLETE,dfrA5=COMPLETE,emrD=COMPLETE,fosA=COMPLETE,oqxA=COMPLETE,oqxB=COMPLETE,sul1=COMPLETE,sul2=COMPLETE,tet(D)=COMPLETE
GCA_900501435.1	SAMEA3649732	PRJEB10018	klebsiella	14	5611112	15	na	3.12.8	aadA1=COMPLETE,blaSHV-100=COMPLETE,dfrA1=COMPLETE,emrD=COMPLETE,fosA=COMPLETE,oqxA=COMPLETE,oqxB=COMPLETE,sul1=COMPLETE
GCA_900502245.1	SAMEA3649733	PRJEB10018	klebsiella	461	6134563	30	na	3.12.8	aac(6')-Ib=PARTIAL_END_OF_CONTIG,blaSHV-1=COMPLETE,dfrA50=COMPLETE,emrD=COMPLETE,fosA=COMPLETE,oqxA10=COMPLETE,oqxB25=COMPLETE
GCA_900502275.1	SAMEA3649734	PRJEB10018	klebsiella	3651	5343147	11	na	3.12.8	blaSHV-1=COMPLETE,blaSHV_C-112A=POINT,emrD=COMPLETE,fosA10=COMPLETE,oqxA=COMPLETE,oqxB32=COMPLETE
GCA_900502265.1	SAMEA3649735	PRJEB10018	klebsiella	14	5616148	22	na	3.12.8	aadA1=COMPLETE,blaSHV-1=COMPLETE,blaSHV_C-112A=POINT,dfrA15=COMPLETE,dfrA50=COMPLETE,emrD=COMPLETE,fosA=COMPLETE,oqxA=COMPLETE,oqxB=COMPLETE,sul1=COMPLETE,tet(D)=COMPLETE
GCA_900501495.1	SAMEA3649736	PRJEB10018	klebsiella	45	5534239	26	na	3.12.8	blaSHV-1=COMPLETE,emrD=COMPLETE,fosA=COMPLETE,oqxA11=COMPLETE,oqxB19=COMPLETE,pmrB_R256G=POINT
GCA_900501505.1	SAMEA3649737	PRJEB10018	klebsiella	111	5645530	17	na	3.12.8	bla=HMM,blaSHV-11=COMPLETE,dfrA50=COMPLETE,emrD=COMPLETE,fosA=COMPLETE,oqxA=COMPLETE,oqxB19=COMPLETE
GCA_900501485.1	SAMEA3649738	PRJEB10018	klebsiella	45	5877980	34	na	3.12.8	blaSHV-1=COMPLETE,dfrA50=COMPLETE,emrD=COMPLETE,fosA=COMPLETE,oqxA11=COMPLETE,oqxB19=COMPLETE,pmrB_R256G=POINT,tet(D)=COMPLETE
GCA_900501465.1	SAMEA3649739	PRJEB10018	klebsiella	1630	5342679	18	na	3.12.8	blaSHV-1=COMPLETE,emrD=COMPLETE,fosA=COMPLETE,oqxA=COMPLETE,oqxB=COMPLETE
GCA_900502285.1	SAMEA3649740	PRJEB10018	klebsiella	11	5723641	27	na	3.12.8	aac(3)-IIe=COMPLETE,aac(6')-Ib=COMPLETE,aph(3'')-Ib=COMPLETE,aph(6)-Id=COMPLETE,blaCTX-M-15=COMPLETE,blaNDM-1=COMPLETE,blaOXA-1=COMPLETE,blaSHV-11=COMPLETE,blaTEM-1=COMPLETE,ble=COMPLETE,catB3=PARTIAL_END_OF_CONTIG,dfrA14=COMPLETE,emrD=COMPLETE,fosA=COMPLETE,gyrA_D87A=POINT,gyrA_S83F=POINT,mph(A)=COMPLETE,oqxA=COMPLETE,oqxB=COMPLETE,parC_S80I=POINT,pmrB_R256G=POINT,sul2=COMPLETE,tet(A)=COMPLETE
GCA_900502295.1	SAMEA3649743	PRJEB10018	klebsiella	340	5701402	20	na	3.12.8	aac(6')-Ib-cr5=COMPLETE,aac(6')-Il=COMPLETE,aadA1=COMPLETE,aadA2=COMPLETE,ant(2'')-Ia=COMPLETE,aph(3')-Ia=COMPLETE,arr-3=COMPLETE,blaCMY-13=COMPLETE,blaKPC-2=COMPLETE,blaOXA-1=COMPLETE,blaSHV-11=COMPLETE,blaVIM-1=COMPLETE,catB3=COMPLETE,dfrA1=COMPLETE,emrD=COMPLETE,fosA=COMPLETE,gyrA_S83I=POINT,mph(A)=COMPLETE,oqxA=COMPLETE,oqxB=COMPLETE,parC_S80I=POINT,pmrB_R256G=POINT,qnrA1=COMPLETE,sul1=COMPLETE
GCA_900502305.1	SAMEA3649744	PRJEB10018	klebsiella	101	5863316	26	na	3.12.8	aac(3)-IIe=COMPLETE,aac(6')-Ib=COMPLETE,aadA1=COMPLETE,blaCTX-M-15=COMPLETE,blaOXA-1=COMPLETE,blaOXA-48=COMPLETE,blaOXA-9=COMPLETE,blaSHV-1=COMPLETE,blaTEM-1=COMPLETE,catB3=PARTIAL_END_OF_CONTIG,dfrA14=COMPLETE,emrD=COMPLETE,fosA=COMPLETE,gyrA_D87N=POINT,gyrA_S83Y=POINT,ompK36_D135DGD=POINT,oqxA=COMPLETE,oqxB20=COMPLETE,parC_S80I=POINT,tet(D)=COMPLETE
GCA_900502315.1	SAMEA3649746	PRJEB10018	klebsiella	383	5771927	32	na	3.12.8	aac(3)-IIe=COMPLETE,aac(6')-Il=COMPLETE,aadA1=COMPLETE,aadA2=COMPLETE,ant(2'')-Ia=COMPLETE,aph(3'')-Ib=COMPLETE,aph(3')-Ia=COMPLETE,aph(6)-Id=COMPLETE,blaCMY=PARTIAL_END_OF_CONTIG,blaSHV-1=COMPLETE,blaVIM-1=COMPLETE,dfrA12=COMPLETE,dfrA1=COMPLETE,emrD=COMPLETE,floR=COMPLETE,fosA=COMPLETE,gyrA_D87N=POINT,gyrA_S83F=POINT,mph(A)=COMPLETE,oqxA=COMPLETE,oqxB5=COMPLETE,parC_S80I=POINT,sul1=COMPLETE,sul2=COMPLETE,tet(A)=COMPLETE
GCA_900501535.1	SAMEA3649748	PRJEB10018	klebsiella	35	5556390	21	na	3.12.8	blaSHV-33=COMPLETE,emrD=COMPLETE,fosA=COMPLETE,oqxA3=COMPLETE,oqxB19=COMPLETE
GCA_900502335.1	SAMEA3649750	PRJEB10018	klebsiella	2513	5570147	12	na	3.12.8	blaSHV-1=COMPLETE,emrD=COMPLETE,fosA=COMPLETE,oqxA=COMPLETE,oqxB19=COMPLETE
GCA_900502325.1	SAMEA3649752	PRJEB10018	klebsiella	11	5644337	24	na	3.12.8	aac(3)-IIe=COMPLETE,aac(6')-Ib-cr5=COMPLETE,aac(6')-Ib=COMPLETE,aph(3'')-Ib=COMPLETE,aph(6)-Id=COMPLETE,blaCTX-M-15=COMPLETE,blaNDM-1=COMPLETE,blaOXA-1=COMPLETE,blaSHV-11=COMPLETE,blaTEM-1=COMPLETE,ble=COMPLETE,catB3=PARTIAL_END_OF_CONTIG,dfrA14=COMPLETE,emrD=COMPLETE,fosA=COMPLETE,gyrA_D87A=POINT,gyrA_S83F=POINT,mph(A)=COMPLETE,oqxA=COMPLETE,oqxB=COMPLETE,parC_S80I=POINT,pmrB_R256G=POINT,sul2=COMPLETE,tet(A)=COMPLETE
GCA_900502385.1	SAMEA3649753	PRJEB10018	klebsiella	11	5632895	25	na	3.12.8	aac(6')-Ib=COMPLETE,aph(3'')-Ib=COMPLETE,aph(6)-Id=COMPLETE,blaNDM-1=COMPLETE,blaSHV-11=COMPLETE,ble=COMPLETE,dfrA14=COMPLETE,emrD=COMPLETE,fosA=COMPLETE,gyrA_D87A=POINT,gyrA_S83F=POINT,mph(A)=COMPLETE,oqxA=COMPLETE,oqxB=COMPLETE,parC_S80I=POINT,pmrB_R256G=POINT,sul2=COMPLETE,tet(A)=COMPLETE
GCA_900501515.1	SAMEA3649754	PRJEB10018	klebsiella	11	5609974	25	na	3.12.8	aac(3)-IIe=COMPLETE,aac(6')-Ib=COMPLETE,blaCTX-M-15=COMPLETE,blaNDM-1=COMPLETE,blaOXA-1=COMPLETE,blaSHV-11=COMPLETE,ble=COMPLETE,catB3=PARTIAL_END_OF_CONTIG,dfrA14=COMPLETE,emrD=COMPLETE,fosA=COMPLETE,gyrA_D87A=POINT,gyrA_S83F=POINT,oqxA=COMPLETE,oqxB=COMPLETE,parC_S80I=POINT,pmrB_R256G=POINT,tet(A)=COMPLETE
GCA_900502365.1	SAMEA3649758	PRJEB10018	klebsiella	258	5780990	38	na	3.12.8	aac(6')-Ib=COMPLETE,aadA2=COMPLETE,aph(3')-Ia=COMPLETE,blaKPC-2=COMPLETE,blaOXA=MISTRANSLATION,blaSHV-11=COMPLETE,blaTEM-1=COMPLETE,catA1=COMPLETE,dfrA12=COMPLETE,emrD=COMPLETE,fosA=COMPLETE,gyrA_S83I=POINT,mph(A)=COMPLETE,ompK36_D135DGD=POINT,oqxA=COMPLETE,oqxB=COMPLETE,parC_S80I=POINT,pmrB_R256G=POINT,sul1=COMPLETE
GCA_900502375.1	SAMEA3649761	PRJEB10018	klebsiella	774	5462874	12	na	3.12.8	blaSHV-11=COMPLETE,emrD=COMPLETE,fosA=COMPLETE,oqxA=COMPLETE,oqxB=COMPLETE
GCA_900502355.1	SAMEA3649764	PRJEB10018	klebsiella	870	5262793	18	na	3.12.8	blaSHV-1=COMPLETE,emrD=COMPLETE,fosA=COMPLETE,oqxA=COMPLETE,oqxB=COMPLETE
GCA_900501525.1	SAMEA3649765	PRJEB10018	klebsiella	258	5718669	33	na	3.12.8	aac(6')-Ib=COMPLETE,aadA2=COMPLETE,aph(3')-Ia=COMPLETE,blaKPC-2=COMPLETE,blaOXA=MISTRANSLATION,blaSHV=PARTIAL_END_OF_CONTIG,blaTEM-1=COMPLETE,catA1=COMPLETE,dfrA12=COMPLETE,emrD=COMPLETE,fosA=COMPLETE,gyrA_S83I=POINT,mph(A)=COMPLETE,ompK36_D135DGD=POINT,oqxA=COMPLETE,oqxB=COMPLETE,parC_S80I=POINT,pmrB_R256G=POINT,sul1=COMPLETE
GCA_900502395.1	SAMEA3649766	PRJEB10018	klebsiella	147	5752397	18	na	3.12.8	aac(3)-Ia=COMPLETE,aac(6')-Ib3=COMPLETE,aadA1=COMPLETE,aph(3')-Ia=COMPLETE,blaKPC-2=COMPLETE,blaOXA=MISTRANSLATION,blaSHV-11=COMPLETE,blaTEM-1=COMPLETE,dfrA1=COMPLETE,dfrA50=COMPLETE,emrD=COMPLETE,fosA=COMPLETE,gyrA_S83I=POINT,oqxA=COMPLETE,oqxB=COMPLETE,parC_S80I=POINT,pmrB_R256G=POINT,sul1=COMPLETE
GCA_900502415.1	SAMEA3649768	PRJEB10018	klebsiella	258	5597429	25	na	3.12.8	aac(6')-Ib=COMPLETE,blaKPC-2=COMPLETE,blaSHV-11=COMPLETE,emrD=COMPLETE,fosA=COMPLETE,gyrA_S83I=POINT,oqxA=COMPLETE,oqxB=COMPLETE,parC_S80I=POINT,pmrB_R256G=POINT
GCA_900501555.1	SAMEA3649770	PRJEB10018	klebsiella	258	5669997	37	na	3.12.8	aac(6')-Ib=COMPLETE,aadA2=COMPLETE,aph(3')-Ia=COMPLETE,blaKPC-2=COMPLETE,blaOXA=MISTRANSLATION,blaSHV=PARTIAL_END_OF_CONTIG,blaTEM-1=COMPLETE,catA1=COMPLETE,dfrA12=COMPLETE,emrD=COMPLETE,fosA=COMPLETE,gyrA_S83I=POINT,mph(A)=COMPLETE,ompK36_D135DGD=POINT,oqxA=COMPLETE,oqxB=COMPLETE,parC_S80I=POINT,pmrB_R256G=POINT,sul1=COMPLETE
GCA_900501565.1	SAMEA3649772	PRJEB10018	klebsiella	420	5621901	21	na	3.12.8	blaKPC-2=COMPLETE,blaOXA=MISTRANSLATION,blaSHV-75=COMPLETE,blaTEM-1=COMPLETE,dfrA50=COMPLETE,emrD=COMPLETE,fosA=COMPLETE,oqxA=COMPLETE,oqxB19=COMPLETE
GCA_900501585.1	SAMEA3649773	PRJEB10018	klebsiella	258	5858200	39	na	3.12.8	aac(6')-Ib=COMPLETE,aadA2=COMPLETE,aph(3')-Ia=COMPLETE,blaKPC-2=COMPLETE,blaOXA=MISTRANSLATION,blaSHV-12=COMPLETE,blaTEM-1=COMPLETE,catA1=COMPLETE,dfrA12=COMPLETE,emrD=COMPLETE,fosA=COMPLETE,gyrA_S83I=POINT,mph(A)=COMPLETE,ompK36_D135DGD=POINT,oqxA=COMPLETE,oqxB=COMPLETE,parC_S80I=POINT,pmrB_R256G=POINT,sul1=COMPLETE
GCA_900502445.1	SAMEA3649777	PRJEB10018	klebsiella	258	5688352	33	na	3.12.8	aac(6')-Ib'=COMPLETE,aadA2=COMPLETE,blaKPC-3=COMPLETE,blaSHV-11=COMPLETE,catA1=COMPLETE,dfrA12=COMPLETE,emrD=COMPLETE,fosA=COMPLETE,gyrA_S83I=POINT,mph(A)=COMPLETE,oqxA=COMPLETE,oqxB=COMPLETE,parC_S80I=POINT,pmrB_R256G=POINT,pmrB_T157P=POINT,qnrS=PARTIAL_END_OF_CONTIG,sul1=COMPLETE
GCA_900501595.1	SAMEA3649778	PRJEB10018	klebsiella	323	5754277	15	na	3.12.8	aadA16=COMPLETE,aadA1=COMPLETE,arr-3=COMPLETE,blaDHA-1=COMPLETE,blaSHV-1=COMPLETE,dfrA27=COMPLETE,emrD=COMPLETE,fosA7=MISTRANSLATION,fosA=COMPLETE,oqxA=COMPLETE,oqxB19=COMPLETE,qnrB4=COMPLETE,sul1=COMPLETE
GCA_900501615.1	SAMEA3649779	PRJEB10018	klebsiella	231	5391334	15	na	3.12.8	aac(3)-IId=COMPLETE,aac(6')-Ib-cr5=COMPLETE,aadA16=COMPLETE,aadA2=COMPLETE,aph(3'')-Ib=COMPLETE,aph(3')-Ia=COMPLETE,aph(6)-Id=COMPLETE,arr-3=COMPLETE,blaCTX-M-3=COMPLETE,blaSHV-1=COMPLETE,blaTEM-1=COMPLETE,bleO=COMPLETE,dfrA12=COMPLETE,dfrA27=COMPLETE,emrD=COMPLETE,floR=COMPLETE,fosA=COMPLETE,gyrA_S83I=POINT,mph(A)=COMPLETE,oqxA=COMPLETE,oqxB19=COMPLETE,parC_S80I=POINT,qnrB91=COMPLETE,sul1=COMPLETE,sul2=COMPLETE,tet(A)=COMPLETE
GCA_900502435.1	SAMEA3649780	PRJEB10018	klebsiella	101	5351994	18	na	3.12.8	blaSHV-1=COMPLETE,emrD=COMPLETE,fosA=COMPLETE,gyrA_D87Y=POINT,oqxA=COMPLETE,oqxB20=COMPLETE
GCA_900502405.1	SAMEA3649781	PRJEB10018	klebsiella	3652	5636871	17	na	3.12.8	aadA1=PARTIAL_END_OF_CONTIG,bla=HMM,blaSHV-108=COMPLETE,emrD=COMPLETE,fosA=COMPLETE,oqxA=COMPLETE,oqxB=COMPLETE,sul1=PARTIAL_END_OF_CONTIG
GCA_900502425.1	SAMEA3649783	PRJEB10018	klebsiella	258	5747904	34	na	3.12.8	aac(6')-Ib=COMPLETE,aadA2=COMPLETE,aph(3')-Ia=COMPLETE,blaKPC-2=COMPLETE,blaOXA=MISTRANSLATION,blaSHV=PARTIAL_END_OF_CONTIG,blaTEM-1=COMPLETE,catA1=COMPLETE,dfrA12=COMPLETE,emrD=COMPLETE,fosA=COMPLETE,gyrA_S83I=POINT,mph(A)=COMPLETE,ompK36_D135DGD=POINT,oqxA=COMPLETE,oqxB=COMPLETE,parC_S80I=POINT,pmrB_R256G=POINT,sul1=COMPLETE
GCA_900502485.1	SAMEA3649784	PRJEB10018	klebsiella	258	5693679	32	na	3.12.8	aac(6')-Ib'=COMPLETE,aadA2=COMPLETE,aph(3'')-Ib=PARTIAL_END_OF_CONTIG,aph(3')-Ia=COMPLETE,blaKPC-3=COMPLETE,blaSHV-11=COMPLETE,catA1=COMPLETE,dfrA12=COMPLETE,dfrA27=PARTIAL_END_OF_CONTIG,emrD=COMPLETE,fosA=COMPLETE,gyrA_S83I=POINT,mph(A)=COMPLETE,oqxA=COMPLETE,oqxB=COMPLETE,parC_S80I=POINT,pmrB_R256G=POINT,pmrB_T157P=POINT,qnrB91=COMPLETE,sul1=COMPLETE
GCA_900502475.1	SAMEA3649785	PRJEB10018	klebsiella	258	5643477	31	na	3.12.8	aac(6')-Ib'=COMPLETE,aadA2=COMPLETE,blaKPC-3=COMPLETE,blaSHV-11=COMPLETE,catA1=COMPLETE,dfrA12=COMPLETE,emrD=COMPLETE,fosA=COMPLETE,gyrA_S83I=POINT,mph(A)=COMPLETE,oqxA=COMPLETE,oqxB=COMPLETE,parC_S80I=POINT,pmrB_R256G=POINT,pmrB_T157P=POINT,sul1=COMPLETE
GCA_900502525.1	SAMEA3649786	PRJEB10018	klebsiella	147	5740329	21	na	3.12.8	aac(3)-IIe=COMPLETE,aac(6')-Ib-cr5=COMPLETE,aph(3'')-Ib=COMPLETE,aph(6)-Id=COMPLETE,blaCTX-M-15=COMPLETE,blaOXA-181=COMPLETE,blaOXA-1=COMPLETE,blaSHV-11=COMPLETE,blaTEM-1=COMPLETE,catB3=PARTIAL_END_OF_CONTIG,dfrA1=COMPLETE,dfrA50=COMPLETE,emrD=COMPLETE,fosA=COMPLETE,gyrA_S83I=POINT,ompK36_D135DGD=POINT,oqxA=COMPLETE,oqxB=COMPLETE,parC_S80I=POINT,pmrB_R256G=POINT,qnrS1=COMPLETE,sul1=COMPLETE,tet(A)=COMPLETE
GCA_900502545.1	SAMEA3649788	PRJEB10018	klebsiella	3644	5263386	14	na	3.12.8	blaSHV-1=COMPLETE,emrD=COMPLETE,fosA=COMPLETE,oqxA=COMPLETE,oqxB5=COMPLETE
GCA_900509295.1	SAMEA3649790	PRJEB10018	klebsiella	196	5567670	18	na	3.12.8	acrR_V165I=POINT,acrR_Y114F=POINT,blaOKP-A=COMPLETE,emrD=COMPLETE,fosA=COMPLETE,oqxA=COMPLETE,oqxB=COMPLETE,qnrS1=COMPLETE
GCA_900501635.1	SAMEA3649792	PRJEB10018	klebsiella	39	5544326	19	na	3.12.8	blaSHV-11=COMPLETE,emrD=COMPLETE,fosA=COMPLETE,oqxA=COMPLETE,oqxB32=COMPLETE
GCA_900502535.1	SAMEA3649794	PRJEB10018	klebsiella	397	5654663	12	na	3.12.8	blaOXA-48=COMPLETE,blaSHV-1=COMPLETE,dfrA50=COMPLETE,emrD=COMPLETE,fosA=COMPLETE,oqxA=COMPLETE,oqxB19=COMPLETE
GCA_900502555.1	SAMEA3649796	PRJEB10018	klebsiella	290	5242705	18	na	3.12.8	blaSHV-1=COMPLETE,emrD=COMPLETE,fosA=COMPLETE,oqxA=COMPLETE,oqxB19=COMPLETE
GCA_900502565.1	SAMEA3649798	PRJEB10018	klebsiella	1414	5545447	26	na	3.12.8	blaSHV=COMPLETE,emrD=COMPLETE,fosA=COMPLETE,oqxA=COMPLETE,oqxB25=COMPLETE
GCA_900501625.1	SAMEA3649799	PRJEB10018	klebsiella	29	5664606	15	na	3.12.8	aac(3)-IIe=COMPLETE,aac(6')-Ib-cr5=COMPLETE,aph(3'')-Ib=COMPLETE,aph(6)-Id=COMPLETE,blaCTX-M-15=COMPLETE,blaOXA-1=COMPLETE,blaSHV-187=COMPLETE,catB3=PARTIAL_END_OF_CONTIG,emrD=COMPLETE,floR=COMPLETE,fosA=COMPLETE,gyrA_S83I=POINT,sul2=COMPLETE,tet(A)=COMPLETE
GCA_900502455.1	SAMEA3649802	PRJEB10018	klebsiella	437	5373476	21	na	3.12.8	aac(3)-IIe=COMPLETE,aadA2=COMPLETE,blaCTX-M-15=COMPLETE,blaNDM-1=COMPLETE,blaSHV-11=COMPLETE,ble=COMPLETE,fosA=COMPLETE,gyrA_D87G=POINT,gyrA_S83I=POINT,mph(A)=COMPLETE,msr(E)=PARTIAL_END_OF_CONTIG,ompK36_D135DD=POINT,oqxA=COMPLETE,oqxB=COMPLETE,parC_S80I=POINT,pmrB_R256G=POINT,sul1=COMPLETE
GCA_900502575.1	SAMEA3649803	PRJEB10018	klebsiella	25	5453064	18	na	3.12.8	aph(3'')-Ib=COMPLETE,aph(3')-Ia=COMPLETE,aph(6)-Id=COMPLETE,blaSHV-11=COMPLETE,blaTEM-1=COMPLETE,dfrA14=COMPLETE,emrD=COMPLETE,fosA=COMPLETE,oqxA=COMPLETE,oqxB19=COMPLETE,sul1=COMPLETE,sul2=COMPLETE,tet(D)=COMPLETE
GCA_900502605.1	SAMEA3649805	PRJEB10018	klebsiella	290	5316256	21	na	3.12.8	aac(3)-IId=COMPLETE,blaCTX-M-14=COMPLETE,blaLAP-2=COMPLETE,blaSHV-1=COMPLETE,emrD=COMPLETE,fosA=COMPLETE,oqxA=COMPLETE,oqxB19=COMPLETE,qnrS1=COMPLETE,tet(A)=COMPLETE
GCA_900509655.1	SAMEA3649807	PRJEB10018	klebsiella	2386	5727767	10	na	3.12.8	blaLEN-2=COMPLETE,emrD=COMPLETE,fosA=COMPLETE,oqxA=COMPLETE,oqxB=COMPLETE,oqxR_D95E=POINT,oqxR_V113I=POINT
GCA_900502585.1	SAMEA3649809	PRJEB10018	klebsiella	147	5700029	19	na	3.12.8	aac(6')-Ib=COMPLETE,aadA1=COMPLETE,aadA2=COMPLETE,aph(3')-VI=COMPLETE,arr-3=COMPLETE,blaCTX-M-15=COMPLETE,blaNDM-1=COMPLETE,blaOXA-1=COMPLETE,blaOXA-9=COMPLETE,blaSHV-11=COMPLETE,blaTEM-1=COMPLETE,ble=COMPLETE,catA1=COMPLETE,catB3=COMPLETE,dfrA12=COMPLETE,dfrA50=COMPLETE,emrD=COMPLETE,fosA=COMPLETE,gyrA_S83I=POINT,mph(A)=COMPLETE,oqxA=COMPLETE,oqxB=COMPLETE,parC_S80I=POINT,pmrB_R256G=POINT,qnrS1=COMPLETE,sul1=COMPLETE
GCA_900502495.1	SAMEA3649810	PRJEB10018	klebsiella	101	5634018	20	na	4.0.3	aac(3)-IId=COMPLETE,aac(6')-Ib=COMPLETE,aadA1=COMPLETE,aph(3'')-Ib=COMPLETE,aph(6)-Id=COMPLETE,blaCTX-M-15=COMPLETE,blaOXA-1=COMPLETE,blaOXA-9=COMPLETE,blaSHV-1=COMPLETE,blaTEM-1=COMPLETE,catB3=PARTIAL_END_OF_CONTIG,dfrA14=COMPLETE,emrD=COMPLETE,fosA=COMPLETE,gyrA_D87G=POINT,gyrA_S83Y=POINT,oqxA=COMPLETE,oqxB20=COMPLETE,parC_S80I=POINT,sul2=COMPLETE,tet(D)=COMPLETE
GCA_900509335.1	SAMEA3649811	PRJEB10018	klebsiella	1822	5567569	15	na	3.12.8	acrR_V165I=POINT,acrR_Y114F=POINT,blaOKP-B-41=COMPLETE,emrD=COMPLETE,fosA=COMPLETE,oqxA=COMPLETE,oqxB=COMPLETE,oqxR_D95E=POINT
GCA_900501605.1	SAMEA3649813	PRJEB10018	klebsiella	340	5339236	27	na	3.12.8	aadA2=COMPLETE,blaCTX-M-15=COMPLETE,blaSHV-11=COMPLETE,blaTEM-33=COMPLETE,dfrA12=COMPLETE,fosA=COMPLETE,gyrA_S83I=POINT,oqxA=COMPLETE,oqxB=COMPLETE,parC_S80I=POINT,pmrB_R256G=POINT,sul1=COMPLETE
GCA_900502515.1	SAMEA3649817	PRJEB10018	klebsiella	340	5557228	30	na	3.12.8	aac(3)-IIe=COMPLETE,aac(6')-Ib-cr5=COMPLETE,aadA2=COMPLETE,armA=COMPLETE,blaCTX-M-15=COMPLETE,blaOXA-1=COMPLETE,blaSHV-11=COMPLETE,blaTEM-33=COMPLETE,catB3=PARTIAL_END_OF_CONTIG,dfrA12=COMPLETE,dfrA14=COMPLETE,emrD=COMPLETE,fosA=COMPLETE,gyrA_S83I=POINT,oqxA=COMPLETE,oqxB=COMPLETE,parC_S80I=POINT,pmrB_R256G=POINT,qnrB1=COMPLETE,sul1=COMPLETE
GCA_900502595.1	SAMEA3649818	PRJEB10018	klebsiella	39	5373033	18	na	4.0.3	aadA1=COMPLETE,aadA2=COMPLETE,blaSHV-11=COMPLETE,cmlA1=COMPLETE,emrD=COMPLETE,fosA=COMPLETE,sul1=COMPLETE,tet(D)=COMPLETE
GCA_900501645.1	SAMEA3649819	PRJEB10018	klebsiella	101	5683989	22	na	3.12.8	aac(3)-IId=COMPLETE,aac(6')-Ib=COMPLETE,aadA1=COMPLETE,aadA2=COMPLETE,aph(3'')-Ib=COMPLETE,aph(6)-Id=COMPLETE,blaCTX-M-15=COMPLETE,blaNDM-1=COMPLETE,blaOXA-1=COMPLETE,blaOXA-9=COMPLETE,blaSHV-1=COMPLETE,blaTEM-1=COMPLETE,ble=COMPLETE,catB3=PARTIAL_END_OF_CONTIG,dfrA12=COMPLETE,dfrA14=COMPLETE,emrD=COMPLETE,fosA=COMPLETE,gyrA_D87G=POINT,gyrA_S83Y=POINT,oqxA=COMPLETE,oqxB20=COMPLETE,parC_S80I=POINT,sul1=COMPLETE,sul2=COMPLETE,tet(D)=COMPLETE
GCA_900502655.1	SAMEA3649820	PRJEB10018	klebsiella	3650	5548065	52	na	3.12.8	aac(6')-Ib=COMPLETE,aadA1=COMPLETE,aph(3'')-Ib=COMPLETE,aph(6)-Id=COMPLETE,blaKPC-3=COMPLETE,blaOXA-9=COMPLETE,blaSHV-1=COMPLETE,blaTEM-1=COMPLETE,dfrA14=COMPLETE,emrD=COMPLETE,fosA=COMPLETE,ompK35_E132K=POINT,ompK36_Q313STOP=POINT,oqxA=COMPLETE,oqxB19=COMPLETE,sul2=COMPLETE
GCA_900502645.1	SAMEA3649821	PRJEB10018	klebsiella	15	5501266	23	na	3.12.8	aac(3)-IIe=COMPLETE,aac(6')-Ib=COMPLETE,aadA1=COMPLETE,aph(3'')-Ib=COMPLETE,aph(6)-Id=COMPLETE,blaCTX-M-15=COMPLETE,blaKPC-3=COMPLETE,blaOXA-9=COMPLETE,blaSHV-28=COMPLETE,blaTEM-1=COMPLETE,dfrA14=COMPLETE,emrD=COMPLETE,fosA=COMPLETE,gyrA_D87A=POINT,gyrA_S83F=POINT,oqxA=COMPLETE,oqxB=COMPLETE,parC_S80I=POINT,ramR_A19V=POINT,sul2=COMPLETE
GCA_900502625.1	SAMEA3649822	PRJEB10018	klebsiella	45	5632980	30	na	3.12.8	aac(3)-IIe=COMPLETE,aac(6')-Ib=COMPLETE,aac(6')-Ib=PARTIAL_END_OF_CONTIG,aadA1=COMPLETE,aph(3'')-Ib=COMPLETE,aph(6)-Id=COMPLETE,blaCTX-M-15=COMPLETE,blaKPC-3=COMPLETE,blaOXA-1=COMPLETE,blaOXA-9=COMPLETE,blaSHV-1=COMPLETE,blaTEM-1=COMPLETE,catB3=PARTIAL_END_OF_CONTIG,dfrA14=COMPLETE,emrD=COMPLETE,fosA=COMPLETE,oqxA11=COMPLETE,oqxB=COMPLETE,pmrB_R256G=POINT,qnrB1=COMPLETE,sul2=COMPLETE
GCA_900502675.1	SAMEA3649823	PRJEB10018	klebsiella	45	5646133	29	na	4.0.3	aac(3)-IIe=COMPLETE,aac(6')-Ib-cr5=COMPLETE,aac(6')-Ib-cr=PARTIAL_END_OF_CONTIG,aadA1=COMPLETE,aph(3'')-Ib=COMPLETE,aph(6)-Id=COMPLETE,blaCTX-M-15=COMPLETE,blaKPC-3=COMPLETE,blaOXA-1=COMPLETE,blaOXA-9=COMPLETE,blaSHV-1=COMPLETE,blaTEM-1=COMPLETE,catB3=PARTIAL_END_OF_CONTIG,dfrA14=COMPLETE,emrD=COMPLETE,fosA=COMPLETE,oqxA11=COMPLETE,oqxB=COMPLETE,pmrB_R256G=POINT,qnrB1=COMPLETE,sul2=COMPLETE
GCA_900502665.1	SAMEA3649824	PRJEB10018	klebsiella	45	5645467	30	na	3.12.8	aac(3)-IIe=COMPLETE,aac(6')-Ib=COMPLETE,aadA1=COMPLETE,aph(3'')-Ib=COMPLETE,aph(6)-Id=COMPLETE,blaCTX-M-15=COMPLETE,blaKPC-3=COMPLETE,blaOXA-1=COMPLETE,blaOXA-9=COMPLETE,blaSHV-1=COMPLETE,blaTEM-1=COMPLETE,catB3=PARTIAL_END_OF_CONTIG,dfrA14=COMPLETE,emrD=COMPLETE,fosA=COMPLETE,oqxA11=COMPLETE,oqxB=COMPLETE,pmrB_R256G=POINT,qnrB1=COMPLETE,sul2=COMPLETE
GCA_900502705.1	SAMEA3649825	PRJEB10018	klebsiella	348	5440856	21	na	3.12.8	aac(6')-Ib=COMPLETE,aadA1=COMPLETE,aph(3'')-Ib=COMPLETE,aph(6)-Id=COMPLETE,blaCTX-M-15=COMPLETE,blaKPC-3=COMPLETE,blaOXA-9=COMPLETE,blaSHV-11=COMPLETE,blaTEM-1=COMPLETE,dfrA14=COMPLETE,emrD=COMPLETE,fosA=COMPLETE,oqxA=COMPLETE,oqxB25=COMPLETE,pmrB_R256G=POINT,sul2=COMPLETE
GCA_900502685.1	SAMEA3649826	PRJEB10018	klebsiella	45	5502519	21	na	3.12.8	aac(6')-Ib=COMPLETE,aadA1=COMPLETE,aph(3'')-Ib=COMPLETE,aph(6)-Id=COMPLETE,blaKPC-3=COMPLETE,blaOXA-9=COMPLETE,blaSHV-1=COMPLETE,blaTEM-1=COMPLETE,dfrA14=COMPLETE,emrD=COMPLETE,fosA=COMPLETE,oqxA11=COMPLETE,oqxB19=COMPLETE,pmrB_R256G=POINT,sul2=COMPLETE
GCA_900502695.1	SAMEA3649827	PRJEB10018	klebsiella	231	5598160	25	na	3.12.8	aac(3)-IId=COMPLETE,aac(6')-Ib=COMPLETE,aadA16=COMPLETE,aadA1=COMPLETE,aph(3'')-Ib=COMPLETE,aph(6)-Id=COMPLETE,arr-3=COMPLETE,blaOXA=MISTRANSLATION,blaSHV=PARTIAL_END_OF_CONTIG,blaTEM-1=COMPLETE,catA2=COMPLETE,dfrA27=COMPLETE,emrD=COMPLETE,fosA=COMPLETE,gyrA_S83I=POINT,oqxA=COMPLETE,oqxB19=COMPLETE,parC_S80I=POINT,qnrB6=COMPLETE,sul1=COMPLETE,sul2=COMPLETE,tet(D)=COMPLETE
GCA_900502715.1	SAMEA3649828	PRJEB10018	klebsiella	15	5500974	21	na	4.0.3	aac(3)-IIe=COMPLETE,aac(6')-Ib=COMPLETE,aadA1=COMPLETE,aph(3'')-Ib=COMPLETE,aph(6)-Id=COMPLETE,blaCTX-M-15=COMPLETE,blaKPC-3=COMPLETE,blaOXA-9=COMPLETE,blaSHV-28=COMPLETE,blaTEM=COMPLETE,dfrA14=COMPLETE,emrD=COMPLETE,fosA=COMPLETE,gyrA_D87A=POINT,gyrA_S83F=POINT,oqxA=COMPLETE,oqxB=COMPLETE,parC_S80I=POINT,ramR_A19V=POINT,sul2=COMPLETE
GCA_900502735.1	SAMEA3649829	PRJEB10018	klebsiella	45	5663563	28	na	3.12.8	aac(3)-IIe=COMPLETE,aac(6')-Ib=COMPLETE,aac(6')-Ib=PARTIAL_END_OF_CONTIG,aadA1=COMPLETE,aph(3'')-Ib=COMPLETE,aph(6)-Id=COMPLETE,blaCTX-M-15=COMPLETE,blaKPC-3=COMPLETE,blaOXA-1=COMPLETE,blaOXA-9=COMPLETE,blaSHV-1=COMPLETE,blaTEM-1=COMPLETE,catB3=PARTIAL_END_OF_CONTIG,dfrA14=COMPLETE,emrD=COMPLETE,fosA=COMPLETE,oqxA11=COMPLETE,oqxB=COMPLETE,pmrB_R256G=POINT,qnrB1=COMPLETE,sul2=COMPLETE
GCA_900502725.1	SAMEA3649830	PRJEB10018	klebsiella	15	5687884	24	na	3.12.8	aac(3)-IIe=COMPLETE,aac(6')-Ib=COMPLETE,aac(6')-Ib=PARTIAL_END_OF_CONTIG,aadA1=COMPLETE,aph(3'')-Ib=COMPLETE,aph(6)-Id=COMPLETE,blaCTX-M-15=COMPLETE,blaKPC-3=COMPLETE,blaOXA-1=COMPLETE,blaOXA-9=COMPLETE,blaSHV-28=COMPLETE,blaTEM-1=COMPLETE,catB3=PARTIAL,dfrA14=COMPLETE,emrD=COMPLETE,fosA=COMPLETE,gyrA_D87A=POINT,gyrA_S83F=POINT,oqxA=COMPLETE,oqxB=COMPLETE,parC_S80I=POINT,ramR_A19V=POINT,sul2=COMPLETE
GCA_900502745.1	SAMEA3649831	PRJEB10018	klebsiella	45	5621889	30	na	3.12.8	aac(3)-IIe=COMPLETE,aac(6')-Ib=COMPLETE,aadA1=COMPLETE,aph(3'')-Ib=COMPLETE,aph(6)-Id=COMPLETE,blaCTX-M-15=COMPLETE,blaKPC-3=COMPLETE,blaOXA-1=COMPLETE,blaOXA-9=COMPLETE,blaSHV-1=COMPLETE,blaTEM-1=COMPLETE,catB3=PARTIAL_END_OF_CONTIG,dfrA14=COMPLETE,emrD=COMPLETE,fosA=COMPLETE,oqxA11=COMPLETE,oqxB=COMPLETE,pmrB_R256G=POINT,qnrB1=COMPLETE,sul2=COMPLETE
GCA_900502755.1	SAMEA3649832	PRJEB10018	klebsiella	45	5644699	29	na	3.12.8	aac(3)-IIe=COMPLETE,aac(6')-Ib=COMPLETE,aadA1=COMPLETE,aph(3'')-Ib=COMPLETE,aph(6)-Id=COMPLETE,blaCTX-M-15=COMPLETE,blaKPC-3=COMPLETE,blaOXA-1=COMPLETE,blaOXA-9=COMPLETE,blaSHV-1=COMPLETE,blaTEM-1=COMPLETE,catB3=PARTIAL_END_OF_CONTIG,dfrA14=COMPLETE,emrD=COMPLETE,fosA=COMPLETE,oqxA11=COMPLETE,oqxB=COMPLETE,pmrB_R256G=POINT,qnrB1=COMPLETE,sul2=COMPLETE
GCA_900502765.1	SAMEA3649833	PRJEB10018	klebsiella	45	5599889	28	na	4.0.3	aac(3)-IIe=COMPLETE,aac(6')-Ib=COMPLETE,aac(6')-Ib=PARTIAL_END_OF_CONTIG,aadA1=COMPLETE,aph(3'')-Ib=COMPLETE,aph(6)-Id=COMPLETE,blaCTX-M-15=COMPLETE,blaKPC-3=COMPLETE,blaOXA-1=COMPLETE,blaOXA-9=COMPLETE,blaSHV-1=COMPLETE,blaTEM-1=COMPLETE,catB3=PARTIAL_END_OF_CONTIG,dfrA14=COMPLETE,emrD=COMPLETE,fosA=COMPLETE,oqxA11=COMPLETE,oqxB=COMPLETE,pmrB_R256G=POINT,qnrB1=COMPLETE,sul2=COMPLETE
GCA_900502775.1	SAMEA3649837	PRJEB10018	klebsiella	14	5752461	16	na	3.12.8	aph(3'')-Ib=COMPLETE,aph(6)-Id=COMPLETE,blaKPC-3=COMPLETE,blaSHV-28=COMPLETE,blaTEM-1=COMPLETE,dfrA14=COMPLETE,dfrA50=COMPLETE,emrD=COMPLETE,fosA=COMPLETE,oqxA=COMPLETE,oqxB=COMPLETE,sul1=COMPLETE,sul2=COMPLETE,tet(D)=COMPLETE
GCA_900502805.1	SAMEA3649838	PRJEB10018	klebsiella	3650	5556632	56	na	3.12.8	aac(6')-Ib=COMPLETE,aadA1=COMPLETE,aph(3'')-Ib=COMPLETE,aph(6)-Id=COMPLETE,blaKPC-3=COMPLETE,blaOXA-9=COMPLETE,blaSHV-1=COMPLETE,blaTEM-1=COMPLETE,dfrA14=COMPLETE,emrD=COMPLETE,fosA=COMPLETE,ompK35_E132K=POINT,ompK36_Q313STOP=POINT,oqxA=COMPLETE,oqxB19=COMPLETE,sul2=COMPLETE
GCA_900502795.1	SAMEA3649839	PRJEB10018	klebsiella	15	5499966	21	na	3.12.8	aac(3)-IIe=COMPLETE,aac(6')-Ib=COMPLETE,aadA1=COMPLETE,aph(3'')-Ib=COMPLETE,aph(6)-Id=COMPLETE,blaCTX-M-15=COMPLETE,blaKPC-3=COMPLETE,blaOXA-9=COMPLETE,blaSHV-28=COMPLETE,blaTEM=COMPLETE,dfrA14=COMPLETE,emrD=COMPLETE,fosA=COMPLETE,gyrA_D87A=POINT,gyrA_S83F=POINT,oqxA=COMPLETE,oqxB=COMPLETE,parC_S80I=POINT,ramR_A19V=POINT,sul2=COMPLETE
GCA_900502815.1	SAMEA3649840	PRJEB10018	klebsiella	17	5769064	17	na	3.12.8	aadA1=COMPLETE,aadA5=COMPLETE,aph(3'')-Ib=COMPLETE,aph(6)-Id=COMPLETE,blaCTX-M-15=COMPLETE,blaSHV-11=COMPLETE,blaTEM-1=COMPLETE,catA1=COMPLETE,dfrA14=COMPLETE,dfrA17=COMPLETE,emrD=COMPLETE,fosA=COMPLETE,mph(A)=COMPLETE,oqxA=COMPLETE,oqxB=COMPLETE,qnrB1=COMPLETE,sul1=COMPLETE,sul2=COMPLETE,tet(B)=COMPLETE
GCA_900502825.1	SAMEA3649842	PRJEB10018	klebsiella	11	5332788	17	na	4.0.3	aac(6')-Ib-cr5=COMPLETE,aph(3')-Ia=COMPLETE,arr-3=COMPLETE,blaDHA-1=COMPLETE,blaOXA-1=COMPLETE,blaSHV-11=COMPLETE,catB3=COMPLETE,emrD=COMPLETE,fosA=COMPLETE,gyrA_S83I=POINT,mph(A)=COMPLETE,oqxA=COMPLETE,oqxB=COMPLETE,parC_S80I=POINT,pmrB_R256G=POINT,qnrB4=COMPLETE,sul1=COMPLETE,tet(A)=COMPLETE
GCA_900502845.1	SAMEA3649843	PRJEB10018	klebsiella	1401	5363021	24	na	3.12.8	blaSHV-26=COMPLETE,emrD=COMPLETE,fosA=COMPLETE,oqxA=COMPLETE,oqxB19=COMPLETE
GCA_900502835.1	SAMEA3649844	PRJEB10018	klebsiella	45	5633116	29	na	3.12.8	aac(3)-IIe=COMPLETE,aac(6')-Ib=COMPLETE,aac(6')-Ib=PARTIAL_END_OF_CONTIG,aadA1=COMPLETE,aph(3'')-Ib=COMPLETE,aph(6)-Id=COMPLETE,blaCTX-M-15=COMPLETE,blaKPC-3=COMPLETE,blaOXA-1=COMPLETE,blaOXA-9=COMPLETE,blaSHV-1=COMPLETE,blaTEM-1=COMPLETE,catB3=PARTIAL_END_OF_CONTIG,dfrA14=COMPLETE,emrD=COMPLETE,fosA=COMPLETE,oqxA11=COMPLETE,oqxB=COMPLETE,pmrB_R256G=POINT,qnrB1=COMPLETE,sul2=COMPLETE
GCA_900502855.1	SAMEA3649845	PRJEB10018	klebsiella	17	5309691	24	na	3.12.8	blaSHV-1=COMPLETE,blaSHV_C-112A=POINT,emrD=COMPLETE,fosA=COMPLETE,oqxA=COMPLETE,oqxB25=COMPLETE
GCA_900501665.1	SAMEA3649846	PRJEB10018	klebsiella	17	5765336	16	na	3.12.8	aac(3)-IIe=COMPLETE,aac(6')-Ib-cr5=COMPLETE,aadA1=COMPLETE,aadA5=COMPLETE,blaOXA-1=COMPLETE,blaSHV-11=COMPLETE,catA1=COMPLETE,catB3=PARTIAL,dfrA14=COMPLETE,dfrA17=COMPLETE,emrD=COMPLETE,fosA=COMPLETE,mph(A)=COMPLETE,oqxA=COMPLETE,oqxB=COMPLETE,qnrB1=COMPLETE,sul1=COMPLETE,tet(A)=COMPLETE,tet(B)=COMPLETE
GCA_900502885.1	SAMEA3649847	PRJEB10018	klebsiella	45	5646057	29	na	4.0.3	aac(3)-IIe=COMPLETE,aac(6')-Ib=COMPLETE,aadA1=COMPLETE,aph(3'')-Ib=COMPLETE,aph(6)-Id=COMPLETE,blaCTX-M-15=COMPLETE,blaKPC-3=COMPLETE,blaOXA-1=COMPLETE,blaOXA-9=COMPLETE,blaSHV-1=COMPLETE,blaTEM-1=COMPLETE,catB3=PARTIAL_END_OF_CONTIG,dfrA14=COMPLETE,emrD=COMPLETE,fosA=COMPLETE,oqxA11=COMPLETE,oqxB=COMPLETE,pmrB_R256G=POINT,qnrB1=COMPLETE,sul2=COMPLETE
GCA_900502895.1	SAMEA3649848	PRJEB10018	klebsiella	45	5645855	29	na	4.0.3	aac(3)-IIe=COMPLETE,aac(6')-Ib=COMPLETE,aac(6')-Ib=PARTIAL_END_OF_CONTIG,aadA1=COMPLETE,aph(3'')-Ib=COMPLETE,aph(6)-Id=COMPLETE,blaCTX-M-15=COMPLETE,blaKPC-3=COMPLETE,blaOXA-1=COMPLETE,blaOXA-9=COMPLETE,blaSHV-1=COMPLETE,blaTEM-1=COMPLETE,catB3=PARTIAL_END_OF_CONTIG,dfrA14=COMPLETE,emrD=COMPLETE,fosA=COMPLETE,oqxA11=COMPLETE,oqxB=COMPLETE,pmrB_R256G=POINT,qnrB1=COMPLETE,sul2=COMPLETE
GCA_900502865.1	SAMEA3649849	PRJEB10018	klebsiella	870	5370153	21	na	3.12.8	blaSHV-1=COMPLETE,blaSHV_C-112A=POINT,emrD=COMPLETE,fosA=COMPLETE,oqxA=COMPLETE,oqxB=COMPLETE,tet(D)=COMPLETE
GCA_900502875.1	SAMEA3649850	PRJEB10018	klebsiella	348	5506560	23	na	3.12.8	aac(3)-IIe=COMPLETE,aac(6')-Ib-cr5=COMPLETE,blaCTX-M-15=COMPLETE,blaOXA-1=COMPLETE,blaSHV-11=COMPLETE,catB3=PARTIAL_END_OF_CONTIG,dfrA14=COMPLETE,emrD=COMPLETE,fosA=COMPLETE,oqxA=COMPLETE,oqxB25=COMPLETE,pmrB_R256G=POINT,qnrB1=COMPLETE,tet(A)=COMPLETE
GCA_900502905.1	SAMEA3649851	PRJEB10018	klebsiella	45	5467719	27	na	3.12.8	blaSHV-1=COMPLETE,dfrA14=COMPLETE,emrD=COMPLETE,fosA=COMPLETE,oqxA11=COMPLETE,oqxB=COMPLETE,pmrB_R256G=POINT
GCA_900501725.1	SAMEA3649852	PRJEB10018	klebsiella	231	5665233	19	na	4.0.3	aac(3)-IId=COMPLETE,aac(3)-IIe=PARTIAL_END_OF_CONTIG,aac(6')-Ib-cr5=COMPLETE,aadA16=COMPLETE,aph(3'')-Ib=COMPLETE,aph(6)-Id=COMPLETE,arr-3=COMPLETE,blaCTX-M-15=COMPLETE,blaOXA-1=COMPLETE,blaSHV-1=COMPLETE,blaTEM-1=COMPLETE,catB3=PARTIAL,dfrA14=COMPLETE,dfrA27=COMPLETE,emrD=COMPLETE,fosA=COMPLETE,gyrA_S83I=POINT,oqxA=COMPLETE,oqxB19=COMPLETE,parC_S80I=POINT,qnrB1=COMPLETE,sul1=COMPLETE,sul2=COMPLETE,tet(D)=COMPLETE
GCA_900501695.1	SAMEA3649853	PRJEB10018	klebsiella	231	5666466	20	na	4.0.3	aac(3)-IIe=PARTIAL_END_OF_CONTIG,aac(6')-Ib-cr5=COMPLETE,aadA16=COMPLETE,aph(3'')-Ib=COMPLETE,aph(6)-Id=COMPLETE,arr-3=COMPLETE,blaCTX-M-15=COMPLETE,blaOXA-1=COMPLETE,blaSHV-1=COMPLETE,blaTEM-1=COMPLETE,catB3=PARTIAL,dfrA14=COMPLETE,dfrA27=COMPLETE,emrD=COMPLETE,fosA=COMPLETE,gyrA_S83I=POINT,oqxA=COMPLETE,oqxB19=COMPLETE,parC_S80I=POINT,qnrB1=COMPLETE,sul1=COMPLETE,sul2=COMPLETE,tet(D)=COMPLETE
GCA_900501745.1	SAMEA3649854	PRJEB10018	klebsiella	15	5500946	20	na	3.12.8	aac(3)-IIe=COMPLETE,aac(6')-Ib=COMPLETE,aadA1=COMPLETE,aph(3'')-Ib=COMPLETE,aph(6)-Id=COMPLETE,blaCTX-M-15=COMPLETE,blaKPC-3=COMPLETE,blaOXA-9=COMPLETE,blaSHV-28=COMPLETE,blaTEM-1=COMPLETE,dfrA14=COMPLETE,emrD=COMPLETE,fosA=COMPLETE,gyrA_D87A=POINT,gyrA_S83F=POINT,oqxA=COMPLETE,oqxB=COMPLETE,parC_S80I=POINT,ramR_A19V=POINT,sul2=COMPLETE
GCA_900501775.1	SAMEA3649855	PRJEB10018	klebsiella	15	5858602	31	na	3.12.8	aac(3)-IIe=COMPLETE,aac(6')-Ib-cr5=COMPLETE,aadA1=COMPLETE,aph(3'')-Ib=COMPLETE,aph(6)-Id=COMPLETE,blaCTX-M-15=COMPLETE,blaOXA-1=COMPLETE,blaSHV-28=COMPLETE,blaTEM-1=COMPLETE,catB3=PARTIAL_END_OF_CONTIG,dfrA14=COMPLETE,dfrA50=COMPLETE,emrD=COMPLETE,fosA=COMPLETE,gyrA_D87A=POINT,gyrA_S83F=POINT,oqxA=COMPLETE,oqxB=COMPLETE,parC_S80I=POINT,qnrB1=COMPLETE,ramR_A19V=POINT,sul2=COMPLETE,tet(A)=COMPLETE
GCA_900501755.1	SAMEA3649856	PRJEB10018	klebsiella	17	5772937	18	na	3.12.8	aadA1=COMPLETE,aadA5=COMPLETE,aph(3'')-Ib=COMPLETE,aph(6)-Id=COMPLETE,blaCTX-M-15=COMPLETE,blaSHV-11=COMPLETE,blaTEM-1=COMPLETE,catA1=COMPLETE,dfrA14=COMPLETE,dfrA17=COMPLETE,emrD=COMPLETE,fosA=COMPLETE,mph(A)=COMPLETE,oqxA=COMPLETE,oqxB=COMPLETE,qnrB1=COMPLETE,sul1=COMPLETE,sul2=COMPLETE,tet(B)=COMPLETE
GCA_900501735.1	SAMEA3649857	PRJEB10018	klebsiella	45	5645391	30	na	4.0.3	aac(3)-IIe=COMPLETE,aac(6')-Ib=PARTIAL_END_OF_CONTIG,aadA1=COMPLETE,aph(3'')-Ib=COMPLETE,aph(6)-Id=COMPLETE,blaCTX-M-15=COMPLETE,blaKPC-3=COMPLETE,blaOXA-1=COMPLETE,blaOXA-9=COMPLETE,blaSHV-1=COMPLETE,blaTEM-1=COMPLETE,catB3=PARTIAL_END_OF_CONTIG,dfrA14=COMPLETE,emrD=COMPLETE,fosA=COMPLETE,oqxA11=COMPLETE,oqxB=COMPLETE,pmrB_R256G=POINT,qnrB1=COMPLETE,sul2=COMPLETE
GCA_900501765.1	SAMEA3649858	PRJEB10018	klebsiella	1454	5345465	43	na	4.0.3	blaSHV-26=COMPLETE,emrD=COMPLETE,fosA=COMPLETE,gyrA_D87G=POINT
GCA_900502155.1	SAMEA3649859	PRJEB10018	klebsiella	348	5607207	27	na	3.12.8	aac(3)-IIe=COMPLETE,aac(6')-Ib-cr5=COMPLETE,aph(3'')-Ib=COMPLETE,aph(6)-Id=COMPLETE,blaCTX-M-15=COMPLETE,blaOXA-1=COMPLETE,blaSHV-11=COMPLETE,blaTEM-1=COMPLETE,catB3=PARTIAL_END_OF_CONTIG,dfrA14=COMPLETE,emrD=COMPLETE,fosA=COMPLETE,oqxA=COMPLETE,oqxB25=COMPLETE,pmrB_R256G=POINT,qnrB1=COMPLETE,sul2=COMPLETE,tet(A)=COMPLETE
GCA_900501825.1	SAMEA3649860	PRJEB10018	klebsiella	377	5466377	27	na	3.12.8	aac(3)-IIe=COMPLETE,aac(6')-Ib-cr5=COMPLETE,aadA1=COMPLETE,aph(3'')-Ib=COMPLETE,aph(6)-Id=COMPLETE,blaCTX-M-15=COMPLETE,blaOXA-1=COMPLETE,blaSHV-110=COMPLETE,catB3=PARTIAL_END_OF_CONTIG,dfrA15=COMPLETE,emrD=COMPLETE,fosA=COMPLETE,gyrA_D87A=POINT,gyrA_S83Y=POINT,oqxA=COMPLETE,oqxB19=COMPLETE,parC_S80I=POINT,sul1=COMPLETE,sul2=COMPLETE
GCA_900501785.1	SAMEA3649863	PRJEB10018	klebsiella	15	5548871	22	na	3.12.8	aph(3'')-Ib=COMPLETE,aph(6)-Id=COMPLETE,blaCTX-M-15=COMPLETE,blaSHV-28=COMPLETE,blaTEM-1=COMPLETE,emrD=COMPLETE,fosA=COMPLETE,gyrA_D87A=POINT,gyrA_S83F=POINT,oqxA=COMPLETE,oqxB=COMPLETE,parC_S80I=POINT,ramR_A19V=POINT,sul2=COMPLETE
GCA_900501795.1	SAMEA3649864	PRJEB10018	klebsiella	45	5547647	24	na	4.0.3	aac(6')-Ib=COMPLETE,aadA1=COMPLETE,aph(3'')-Ib=COMPLETE,aph(6)-Id=COMPLETE,blaKPC-3=COMPLETE,blaOXA-9=COMPLETE,blaSHV-1=COMPLETE,blaTEM-1=COMPLETE,dfrA14=COMPLETE,emrD=COMPLETE,fosA=COMPLETE,oqxA11=COMPLETE,oqxB19=COMPLETE,pmrB_R256G=POINT,sul2=COMPLETE
GCA_900501815.1	SAMEA3649865	PRJEB10018	klebsiella	17	5770104	16	na	3.12.8	aadA1=COMPLETE,aadA5=COMPLETE,aph(3'')-Ib=COMPLETE,aph(6)-Id=COMPLETE,blaCTX-M-15=COMPLETE,blaSHV-11=COMPLETE,blaTEM-1=COMPLETE,catA1=COMPLETE,dfrA14=COMPLETE,dfrA17=COMPLETE,emrD=COMPLETE,fosA=COMPLETE,mph(A)=COMPLETE,oqxA=COMPLETE,oqxB=COMPLETE,qnrB1=COMPLETE,sul1=COMPLETE,sul2=COMPLETE,tet(B)=COMPLETE
GCA_900501835.1	SAMEA3649866	PRJEB10018	klebsiella	14	5616414	17	na	3.12.8	aadA1=COMPLETE,blaSHV-100=COMPLETE,dfrA1=COMPLETE,emrD=COMPLETE,fosA=COMPLETE,oqxA=COMPLETE,oqxB=COMPLETE,sul1=COMPLETE
GCA_900501845.1	SAMEA3649868	PRJEB10018	klebsiella	1997	5353760	9	na	3.12.8	blaSHV-11=COMPLETE,dfrA50=COMPLETE,emrD=COMPLETE,fosA=COMPLETE,gyrA_S83I=POINT,oqxA=COMPLETE,oqxB=COMPLETE,parC_S80I=POINT,qnrB19=COMPLETE
GCA_900501895.1	SAMEA3649869	PRJEB10018	klebsiella	45	5622352	29	na	3.12.8	aac(3)-IIe=COMPLETE,aac(6')-Ib=PARTIAL_END_OF_CONTIG,aadA1=COMPLETE,aph(3'')-Ib=COMPLETE,aph(6)-Id=COMPLETE,blaCTX-M-15=COMPLETE,blaKPC-3=COMPLETE,blaOXA-1=COMPLETE,blaOXA-9=COMPLETE,blaSHV-1=COMPLETE,blaTEM-1=COMPLETE,catB3=PARTIAL_END_OF_CONTIG,dfrA14=COMPLETE,emrD=COMPLETE,fosA=COMPLETE,oqxA11=COMPLETE,oqxB=COMPLETE,pmrB_R256G=POINT,qnrB1=COMPLETE,sul2=COMPLETE
GCA_900501885.1	SAMEA3649870	PRJEB10018	klebsiella	45	5644981	29	na	4.0.3	aac(3)-IIe=COMPLETE,aac(6')-Ib=COMPLETE,aadA1=COMPLETE,aph(3'')-Ib=COMPLETE,aph(6)-Id=COMPLETE,blaCTX-M-15=COMPLETE,blaKPC-3=COMPLETE,blaOXA-1=COMPLETE,blaOXA-9=COMPLETE,blaSHV-1=COMPLETE,blaTEM-1=COMPLETE,catB3=PARTIAL_END_OF_CONTIG,dfrA14=COMPLETE,emrD=COMPLETE,fosA=COMPLETE,oqxA11=COMPLETE,oqxB=COMPLETE,pmrB_R256G=POINT,qnrB1=COMPLETE,sul2=COMPLETE
GCA_900501865.1	SAMEA3649871	PRJEB10018	klebsiella	45	5600355	28	na	3.12.8	aac(3)-IIe=COMPLETE,aac(6')-Ib=COMPLETE,aadA1=COMPLETE,aph(3'')-Ib=COMPLETE,aph(6)-Id=COMPLETE,blaCTX-M-15=COMPLETE,blaKPC-3=COMPLETE,blaOXA-1=COMPLETE,blaOXA-9=COMPLETE,blaSHV-1=COMPLETE,blaTEM-1=COMPLETE,catB3=PARTIAL_END_OF_CONTIG,dfrA14=COMPLETE,emrD=COMPLETE,fosA=COMPLETE,oqxA11=COMPLETE,oqxB=COMPLETE,pmrB_R256G=POINT,qnrB1=COMPLETE,sul2=COMPLETE
GCA_900501875.1	SAMEA3649872	PRJEB10018	klebsiella	395	5456506	25	na	3.12.8	aac(3)-IIe=COMPLETE,aac(6')-Ib-cr5=COMPLETE,blaCTX-M-15=COMPLETE,blaOXA-1=COMPLETE,blaSHV-11=COMPLETE,blaTEM-1=COMPLETE,catA1=COMPLETE,catB3=PARTIAL,dfrA1=COMPLETE,emrD=COMPLETE,fosA=COMPLETE,gyrA_S83I=POINT,ompK36_D135DGD=POINT,oqxA=COMPLETE,oqxB=COMPLETE,parC_S80I=POINT,pmrB_R256G=POINT,qnrS1=COMPLETE,sul1=COMPLETE,tet(A)=COMPLETE
GCA_900501915.1	SAMEA3649873	PRJEB10018	klebsiella	11	5489787	21	na	3.12.8	aac(6')-Ib-cr5=COMPLETE,aph(3')-Ia=COMPLETE,arr-3=COMPLETE,blaCTX-M-1=COMPLETE,blaDHA-1=COMPLETE,blaOXA-1=COMPLETE,blaSHV-11=COMPLETE,catB3=COMPLETE,emrD=COMPLETE,fosA=COMPLETE,gyrA_S83I=POINT,mph(A)=COMPLETE,oqxA=COMPLETE,oqxB=COMPLETE,parC_S80I=POINT,pmrB_R256G=POINT,qnrB4=COMPLETE,sul1=COMPLETE
GCA_900501945.1	SAMEA3649874	PRJEB10018	klebsiella	45	5629935	31	na	3.12.8	aac(3)-IIe=COMPLETE,aac(6')-Ib=COMPLETE,aadA1=COMPLETE,aph(3'')-Ib=COMPLETE,aph(6)-Id=COMPLETE,blaKPC-3=COMPLETE,blaOXA-1=COMPLETE,blaOXA-9=COMPLETE,blaSHV-1=COMPLETE,blaTEM-1=COMPLETE,catB3=PARTIAL_END_OF_CONTIG,dfrA14=COMPLETE,emrD=COMPLETE,fosA=COMPLETE,oqxA11=COMPLETE,oqxB=COMPLETE,pmrB_R256G=POINT,sul2=COMPLETE
GCA_900509675.1	SAMEA3649875	PRJEB10018	klebsiella	363	6107015	32	na	3.12.8	blaLEN-13=COMPLETE,dfrA51=COMPLETE,emrD=COMPLETE,fosA=COMPLETE,oqxA=COMPLETE,oqxB=COMPLETE,oqxR_D95E=POINT,oqxR_V113I=POINT
GCA_900501935.1	SAMEA3649876	PRJEB10018	klebsiella	104	5552506	17	na	3.12.8	aph(3'')-Ib=COMPLETE,aph(6)-Id=COMPLETE,blaKPC-3=COMPLETE,blaSHV-71=COMPLETE,blaTEM-1=COMPLETE,dfrA14=COMPLETE,emrD=COMPLETE,fosA=COMPLETE,oqxA=COMPLETE,oqxB=COMPLETE,pmrB_R256G=POINT,sul2=COMPLETE
GCA_900501925.1	SAMEA3649877	PRJEB10018	klebsiella	231	5568315	21	na	3.12.8	aac(6')-Ib=COMPLETE,aadA1=COMPLETE,aph(3'')-Ib=COMPLETE,aph(6)-Id=COMPLETE,blaKPC-3=COMPLETE,blaOXA-9=COMPLETE,blaSHV-1=COMPLETE,blaTEM-1=COMPLETE,dfrA14=COMPLETE,dfrA1=COMPLETE,emrD=COMPLETE,fosA=COMPLETE,gyrA_S83I=POINT,oqxA=COMPLETE,oqxB19=COMPLETE,parC_S80I=POINT,sul1=COMPLETE,sul2=COMPLETE
GCA_900501955.1	SAMEA3649878	PRJEB10018	klebsiella	45	5641489	28	na	3.12.8	aac(3)-IIe=COMPLETE,aac(6')-Ib=COMPLETE,aac(6')-Ib=PARTIAL_END_OF_CONTIG,aadA1=COMPLETE,aph(3'')-Ib=COMPLETE,aph(6)-Id=COMPLETE,blaCTX-M-15=COMPLETE,blaKPC-3=COMPLETE,blaOXA-1=COMPLETE,blaOXA-9=COMPLETE,blaSHV-1=COMPLETE,blaTEM-1=COMPLETE,catB3=PARTIAL_END_OF_CONTIG,dfrA14=COMPLETE,emrD=COMPLETE,fosA=COMPLETE,oqxA11=COMPLETE,oqxB=COMPLETE,pmrB_R256G=POINT,qnrB1=COMPLETE,sul2=COMPLETE
GCA_900501975.1	SAMEA3649879	PRJEB10018	klebsiella	17	5665005	19	na	3.12.8	blaSHV-11=COMPLETE,emrD=COMPLETE,fosA=COMPLETE,oqxA=COMPLETE,oqxB=COMPLETE
GCA_900501965.1	SAMEA3649880	PRJEB10018	klebsiella	348	5606083	22	na	4.0.3	aac(3)-IIe=COMPLETE,aac(6')-Ib-cr5=COMPLETE,aph(3'')-Ib=COMPLETE,aph(6)-Id=COMPLETE,blaCTX-M-15=COMPLETE,blaOXA-1=COMPLETE,blaSHV-11=COMPLETE,blaTEM-1=COMPLETE,catB3=PARTIAL_END_OF_CONTIG,dfrA14=COMPLETE,emrD=COMPLETE,fosA=COMPLETE,oqxA=COMPLETE,oqxB25=COMPLETE,pmrB_R256G=POINT,qnrB1=COMPLETE,sul2=COMPLETE,tet(A)=COMPLETE
GCA_900501985.1	SAMEA3649882	PRJEB10018	klebsiella	17	5782409	18	na	3.12.8	aac(3)-IIe=COMPLETE,aac(6')-Ib-cr5=COMPLETE,aadA1=COMPLETE,aadA5=COMPLETE,aph(3'')-Ib=COMPLETE,aph(6)-Id=COMPLETE,blaCTX-M-15=COMPLETE,blaOXA-1=COMPLETE,blaSHV-11=COMPLETE,blaTEM-1=COMPLETE,catA1=COMPLETE,catB3=PARTIAL_END_OF_CONTIG,dfrA14=COMPLETE,dfrA17=COMPLETE,emrD=COMPLETE,fosA=COMPLETE,mph(A)=COMPLETE,oqxA=COMPLETE,oqxB=COMPLETE,qnrB1=COMPLETE,sul1=COMPLETE,sul2=COMPLETE,tet(A)=COMPLETE,tet(B)=COMPLETE
GCA_900501995.1	SAMEA3649883	PRJEB10018	klebsiella	45	5440051	26	na	3.12.8	blaSHV-1=COMPLETE,blaSHV_C-112A=POINT,emrD=COMPLETE,fosA=COMPLETE,oqxA11=COMPLETE,oqxB19=COMPLETE,pmrB_R256G=POINT,tet(D)=COMPLETE
GCA_900502005.1	SAMEA3649884	PRJEB10018	klebsiella	2428	5244082	17	na	3.12.8	blaSHV-41=COMPLETE,emrD=COMPLETE,fosA10=COMPLETE,oqxA=COMPLETE,oqxB=COMPLETE
GCA_900502015.1	SAMEA3649885	PRJEB10018	klebsiella	45	5509124	27	na	3.12.8	aac(3)-IIe=COMPLETE,aac(6')-Ib-cr5=COMPLETE,aph(3'')-Ib=COMPLETE,aph(6)-Id=COMPLETE,blaCTX-M-15=COMPLETE,blaOXA-1=COMPLETE,blaSHV-1=COMPLETE,blaTEM-1=COMPLETE,catB3=PARTIAL_END_OF_CONTIG,dfrA14=COMPLETE,emrD=COMPLETE,fosA=COMPLETE,gyrA_D87G=POINT,oqxA11=COMPLETE,oqxB=COMPLETE,pmrB_R256G=POINT,qnrB1=COMPLETE,sul2=COMPLETE,tet(A)=COMPLETE
GCA_900502045.1	SAMEA3649886	PRJEB10018	klebsiella	323	5607856	18	na	4.0.3	aac(6')-Ib=COMPLETE,aadA1=COMPLETE,aph(3'')-Ib=COMPLETE,aph(6)-Id=COMPLETE,blaKPC-3=COMPLETE,blaOXA-9=COMPLETE,blaSHV-1=COMPLETE,blaTEM-1=COMPLETE,dfrA14=COMPLETE,emrD=COMPLETE,fosA7=MISTRANSLATION,fosA=COMPLETE,oqxA=COMPLETE,oqxB19=COMPLETE,sul2=COMPLETE
GCA_900502025.1	SAMEA3649887	PRJEB10018	klebsiella	15	5495958	22	na	3.12.8	aac(6')-Ib=COMPLETE,aadA1=COMPLETE,aph(3'')-Ib=COMPLETE,aph(6)-Id=COMPLETE,blaCTX-M-15=COMPLETE,blaKPC-3=COMPLETE,blaOXA-9=COMPLETE,blaSHV-28=COMPLETE,blaTEM-1=COMPLETE,dfrA14=COMPLETE,emrD=COMPLETE,fosA=COMPLETE,gyrA_D87A=POINT,gyrA_S83F=POINT,oqxA=COMPLETE,oqxB=COMPLETE,parC_S80I=POINT,ramR_A19V=POINT,sul2=COMPLETE
GCA_900502035.1	SAMEA3649888	PRJEB10018	klebsiella	277	5400650	31	na	3.12.8	aph(3'')-Ib=COMPLETE,aph(6)-Id=COMPLETE,blaSHV-27=COMPLETE,emrD=COMPLETE,fosA=COMPLETE,oqxA=COMPLETE,oqxB=COMPLETE,sul2=COMPLETE
GCA_900502065.1	SAMEA3649889	PRJEB10018	klebsiella	15	5642421	22	na	3.12.8	aac(6')-Ib-cr5=COMPLETE,aph(3'')-Ib=COMPLETE,aph(6)-Id=COMPLETE,blaCTX-M-15=COMPLETE,blaOXA-1=COMPLETE,blaSHV-28=COMPLETE,blaTEM-1=COMPLETE,catB3=PARTIAL,dfrA14=COMPLETE,emrD=COMPLETE,fosA=COMPLETE,gyrA_D87A=POINT,gyrA_S83F=POINT,ompK36_D135DGD=POINT,oqxA=COMPLETE,oqxB=COMPLETE,parC_S80I=POINT,ramR_A19V=POINT,sul2=COMPLETE
GCA_900509665.1	SAMEA3649891	PRJEB10018	klebsiella	3935	5484913	11	na	3.12.8	blaLEN-58=COMPLETE,emrD=COMPLETE,fosA=COMPLETE,oqxA=COMPLETE,oqxB15=COMPLETE,oqxR_D95E=POINT,oqxR_V113I=POINT
GCA_900509645.1	SAMEA3649893	PRJEB10018	klebsiella	681	6180129	37	na	3.12.8	aadA16=COMPLETE,aadA1=COMPLETE,blaLEN-2=COMPLETE,emrD=COMPLETE,fosA=COMPLETE,oqxA=COMPLETE,oqxB9=COMPLETE,oqxR_D95E=POINT,oqxR_V113I=POINT,sul1=COMPLETE
GCA_900502095.1	SAMEA3649896	PRJEB10018	klebsiella	29	5504803	20	na	3.12.8	blaSHV-187=COMPLETE,dfrA50=COMPLETE,emrD=COMPLETE,fosA=COMPLETE,oqxA=COMPLETE,oqxB25=COMPLETE
GCA_900502055.1	SAMEA3649897	PRJEB10018	klebsiella	24	5438276	16	na	3.12.8	blaSHV-11=COMPLETE,emrD=COMPLETE,fosA=COMPLETE,oqxA=COMPLETE,oqxB14=COMPLETE
GCA_900502085.1	SAMEA3649898	PRJEB10018	klebsiella	39	5455129	21	na	3.12.8	blaSHV-11=COMPLETE,emrD=COMPLETE,fosA=COMPLETE,oqxA=COMPLETE,oqxB32=COMPLETE
GCA_900502115.1	SAMEA3649899	PRJEB10018	klebsiella	2599	5444883	27	na	4.0.3	blaSHV-11=COMPLETE,emrD=COMPLETE,fosA5=COMPLETE,oqxA=COMPLETE,oqxB5=COMPLETE
GCA_900502105.1	SAMEA3649901	PRJEB10018	klebsiella	405	5680028	17	na	3.12.8	aac(6')-Ib-cr5=COMPLETE,aph(3'')-Ib=COMPLETE,aph(6)-Id=COMPLETE,blaCTX-M-15=COMPLETE,blaOXA-1=COMPLETE,blaSHV-76=COMPLETE,blaTEM-1=COMPLETE,catB3=PARTIAL_END_OF_CONTIG,dfrA14=COMPLETE,emrD=COMPLETE,fosA7=MISTRANSLATION,fosA=COMPLETE,oqxA=COMPLETE,oqxB14=COMPLETE,qnrB1=COMPLETE,sul2=COMPLETE,tet(A)=COMPLETE
GCA_900502135.1	SAMEA3649902	PRJEB10018	klebsiella	15	5483644	21	na	3.12.8	aph(3'')-Ib=COMPLETE,aph(6)-Id=COMPLETE,blaCTX-M-15=COMPLETE,blaSHV-28=COMPLETE,blaTEM-1=COMPLETE,emrD=COMPLETE,fosA=COMPLETE,gyrA_D87A=POINT,gyrA_S83F=POINT,oqxA=COMPLETE,oqxB=COMPLETE,parC_S80I=POINT,sul2=COMPLETE
GCA_900502145.1	SAMEA3649903	PRJEB10018	klebsiella	870	5373321	18	na	3.12.8	blaSHV-1=COMPLETE,emrD=COMPLETE,fosA=COMPLETE,oqxA=COMPLETE,oqxB=COMPLETE,tet(D)=COMPLETE
GCA_900502125.1	SAMEA3649904	PRJEB10018	klebsiella	35	5483877	22	na	3.12.8	blaSHV-33=COMPLETE,emrD=COMPLETE,fosA=COMPLETE,oqxA3=COMPLETE,oqxB19=COMPLETE
GCA_900502185.1	SAMEA3649906	PRJEB10018	klebsiella	152	5695546	50	na	3.12.8	aac(3)-IIe=COMPLETE,aac(6')-Ib-cr5=COMPLETE,aph(3'')-Ib=COMPLETE,aph(6)-Id=COMPLETE,blaCTX-M-15=COMPLETE,blaOXA-1=COMPLETE,blaSHV-1=COMPLETE,blaTEM-1=COMPLETE,catB3=PARTIAL_END_OF_CONTIG,dfrA14=COMPLETE,emrD=COMPLETE,fosA=COMPLETE,oqxA=COMPLETE,oqxB=COMPLETE,qnrB1=COMPLETE,sul2=COMPLETE,tet(A)=COMPLETE
GCA_900502175.1	SAMEA3649908	PRJEB10018	klebsiella	14	5749029	15	na	3.12.8	aph(3'')-Ib=COMPLETE,aph(6)-Id=COMPLETE,blaKPC-3=COMPLETE,blaSHV-28=COMPLETE,blaTEM-1=COMPLETE,dfrA14=COMPLETE,dfrA50=COMPLETE,emrD=COMPLETE,fosA=COMPLETE,gyrA_S83F=POINT,oqxA=COMPLETE,oqxB=COMPLETE,sul1=COMPLETE,sul2=COMPLETE,tet(D)=COMPLETE
GCA_900502165.1	SAMEA3649909	PRJEB10018	klebsiella	45	5595164	23	na	3.12.8	aac(6')-Ib=COMPLETE,aadA1=COMPLETE,aph(3'')-Ib=COMPLETE,aph(6)-Id=COMPLETE,blaKPC-3=COMPLETE,blaOXA-9=COMPLETE,blaSHV-1=COMPLETE,blaTEM-1=COMPLETE,dfrA14=COMPLETE,emrD=COMPLETE,fosA=COMPLETE,oqxA11=COMPLETE,oqxB19=COMPLETE,pmrB_R256G=POINT,sul2=COMPLETE
GCA_900502195.1	SAMEA3649910	PRJEB10018	klebsiella	1997	5352800	10	na	3.12.8	blaSHV-11=COMPLETE,dfrA50=COMPLETE,emrD=COMPLETE,fosA=COMPLETE,gyrA_S83I=POINT,oqxA=COMPLETE,oqxB=COMPLETE,parC_S80I=POINT,qnrB19=COMPLETE
GCA_900502205.1	SAMEA3649911	PRJEB10018	klebsiella	57	5554033	17	na	3.12.8	blaSHV-11=COMPLETE,emrD=COMPLETE,fosA=COMPLETE,oqxA=COMPLETE,oqxB19=COMPLETE
GCA_900502235.1	SAMEA3649912	PRJEB10018	klebsiella	11	5494293	21	na	4.0.3	aac(6')-Ib-cr5=COMPLETE,aph(3')-Ia=COMPLETE,arr-3=COMPLETE,blaCTX-M-1=COMPLETE,blaDHA-1=COMPLETE,blaOXA-1=COMPLETE,blaSHV-11=COMPLETE,catB3=COMPLETE,emrD=COMPLETE,fosA=COMPLETE,gyrA_S83I=POINT,mph(A)=COMPLETE,oqxA=COMPLETE,oqxB=COMPLETE,parC_S80I=POINT,pmrB_R256G=POINT,qnrB4=COMPLETE,sul1=COMPLETE
GCA_900502215.1	SAMEA3649913	PRJEB10018	klebsiella	348	5606422	22	na	3.12.8	aac(3)-IIe=COMPLETE,aac(6')-Ib-cr5=COMPLETE,aph(3'')-Ib=COMPLETE,aph(6)-Id=COMPLETE,blaCTX-M-15=COMPLETE,blaOXA-1=COMPLETE,blaSHV-11=COMPLETE,blaTEM-1=COMPLETE,catB3=PARTIAL_END_OF_CONTIG,dfrA14=COMPLETE,emrD=COMPLETE,fosA=COMPLETE,oqxA=COMPLETE,oqxB25=COMPLETE,pmrB_R256G=POINT,qnrB1=COMPLETE,sul2=COMPLETE,tet(A)=COMPLETE
GCA_900503615.1	SAMEA3672956	PRJEB10018	klebsiella	3664	5267808	14	na	3.12.8	blaSHV=COMPLETE,emrD=COMPLETE,fosA=COMPLETE,oqxA=COMPLETE,oqxB19=COMPLETE
GCA_900503635.1	SAMEA3672957	PRJEB10018	klebsiella	392	5616765	25	na	3.12.8	aac(3)-IIe=COMPLETE,aac(6')-Ib-cr5=COMPLETE,aph(3'')-Ib=COMPLETE,aph(6)-Id=COMPLETE,blaCTX-M-15=COMPLETE,blaOXA-1=COMPLETE,blaOXA-48=COMPLETE,blaSHV-11=COMPLETE,blaTEM-1=COMPLETE,catB3=PARTIAL_END_OF_CONTIG,dfrA14=COMPLETE,emrD=COMPLETE,fosA=COMPLETE,gyrA_S83I=POINT,oqxA=COMPLETE,oqxB=COMPLETE,parC_S80I=POINT,pmrB_R256G=POINT,qnrB1=COMPLETE,sul2=COMPLETE
GCA_900503655.1	SAMEA3672958	PRJEB10018	klebsiella	37	5841843	22	na	3.12.8	blaKPC-2=COMPLETE,blaOXA=MISTRANSLATION,blaSHV-11=COMPLETE,blaTEM-1=COMPLETE,emrD=COMPLETE,fosA7=MISTRANSLATION,fosA=COMPLETE,oqxA=COMPLETE,oqxB=COMPLETE,pmrB_R256G=POINT
GCA_900503585.1	SAMEA3672959	PRJEB10018	klebsiella	584	5352406	21	na	4.0.3	aph(3'')-Ib=COMPLETE,aph(6)-Id=COMPLETE,blaCTX-M-15=COMPLETE,blaSHV-168=COMPLETE,blaTEM-1=COMPLETE,dfrA14=COMPLETE,emrD=COMPLETE,fosA=COMPLETE,oqxA=COMPLETE,oqxB=COMPLETE,qnrB1=COMPLETE,sul2=COMPLETE
GCA_900503645.1	SAMEA3672960	PRJEB10018	klebsiella	147	5675016	17	na	3.12.8	aac(3)-Ia=COMPLETE,aac(6')-Ib3=COMPLETE,aadA1=COMPLETE,blaKPC-2=COMPLETE,blaOXA=MISTRANSLATION,blaSHV-11=COMPLETE,blaTEM-1=COMPLETE,dfrA1=COMPLETE,dfrA50=COMPLETE,emrD=COMPLETE,fosA=COMPLETE,gyrA_S83I=POINT,mgrB_Q30STOP=POINT,oqxA=COMPLETE,oqxB=COMPLETE,parC_S80I=POINT,pmrB_R256G=POINT,sul1=COMPLETE
GCA_900503595.1	SAMEA3672961	PRJEB10018	klebsiella	37	5833410	25	na	3.12.8	aac(3)-IIe=COMPLETE,aac(6')-Ib-cr5=COMPLETE,aph(3'')-Ib=COMPLETE,aph(6)-Id=COMPLETE,blaCTX-M-15=COMPLETE,blaOXA-1=COMPLETE,blaSHV-11=COMPLETE,blaTEM-1=COMPLETE,catB3=PARTIAL_END_OF_CONTIG,dfrA14=COMPLETE,emrD=COMPLETE,fosA7=MISTRANSLATION,fosA=COMPLETE,oqxA=COMPLETE,oqxB=COMPLETE,pmrB_R256G=POINT,qnrB1=COMPLETE,sul2=COMPLETE,tet(A)=COMPLETE
GCA_900503665.1	SAMEA3672962	PRJEB10018	klebsiella	427	5664477	14	na	3.12.8	aac(3)-IIe=COMPLETE,aac(6')-Ib-cr5=COMPLETE,aph(3'')-Ib=COMPLETE,aph(6)-Id=COMPLETE,blaCTX-M-15=COMPLETE,blaOXA-1=COMPLETE,blaSHV=COMPLETE,blaTEM-1=COMPLETE,catB3=PARTIAL_END_OF_CONTIG,dfrA14=COMPLETE,emrD=COMPLETE,fosA=COMPLETE,oqxA=COMPLETE,oqxB14=COMPLETE,qnrB1=COMPLETE,sul1=COMPLETE,sul2=COMPLETE,tet(A)=COMPLETE
GCA_900503685.1	SAMEA3672963	PRJEB10018	klebsiella	45	5432164	14	na	3.12.8	aac(3)-IIe=COMPLETE,aac(6')-Ib-cr5=COMPLETE,aph(3'')-Ib=COMPLETE,aph(6)-Id=COMPLETE,blaCTX-M-15=COMPLETE,blaOXA-1=COMPLETE,blaSHV-1=COMPLETE,blaTEM-1=COMPLETE,catB3=PARTIAL_END_OF_CONTIG,dfrA14=COMPLETE,emrD=COMPLETE,fosA=COMPLETE,oqxA11=COMPLETE,oqxB19=COMPLETE,pmrB_R256G=POINT,qnrB1=COMPLETE,sul2=COMPLETE,tet(A)=COMPLETE
GCA_900502945.1	SAMEA3672964	PRJEB10018	klebsiella	45	5485641	20	na	4.0.3	aac(3)-IIe=COMPLETE,aac(6')-Ib-cr5=COMPLETE,aph(3'')-Ib=COMPLETE,aph(6)-Id=COMPLETE,blaCTX-M-15=COMPLETE,blaOXA-1=COMPLETE,blaSHV-1=COMPLETE,blaTEM=PARTIAL,catB3=PARTIAL_END_OF_CONTIG,dfrA14=COMPLETE,emrD=COMPLETE,fosA=COMPLETE,oqxA11=COMPLETE,oqxB19=COMPLETE,pmrB_R256G=POINT,qnrB1=COMPLETE,sul2=COMPLETE,tet(A)=COMPLETE
GCA_900503715.1	SAMEA3672965	PRJEB10018	klebsiella	427	5620375	17	na	4.0.3	aac(3)-IIe=COMPLETE,aac(6')-Ib-cr5=COMPLETE,aph(3'')-Ib=COMPLETE,aph(6)-Id=COMPLETE,blaCTX-M-15=COMPLETE,blaOXA-1=COMPLETE,blaSHV=COMPLETE,blaTEM-1=COMPLETE,catB3=PARTIAL_END_OF_CONTIG,dfrA14=COMPLETE,emrD=COMPLETE,fosA=COMPLETE,oqxA=COMPLETE,oqxB14=COMPLETE,qnrB1=COMPLETE,sul1=COMPLETE,sul2=COMPLETE,tet(A)=COMPLETE
GCA_900503705.1	SAMEA3672966	PRJEB10018	klebsiella	45	5421151	18	na	3.12.8	aac(3)-IIe=COMPLETE,aac(6')-Ib-cr5=COMPLETE,blaOXA-1=COMPLETE,blaSHV-1=COMPLETE,catB3=PARTIAL_END_OF_CONTIG,dfrA14=COMPLETE,emrD=COMPLETE,fosA=COMPLETE,oqxA11=COMPLETE,oqxB=COMPLETE,pmrB_R256G=POINT,qnrB1=COMPLETE,tet(A)=COMPLETE
GCA_900503725.1	SAMEA3672967	PRJEB10018	klebsiella	35	5402142	14	na	3.12.8	aph(3')-Ia=COMPLETE,blaCTX-M-15=COMPLETE,blaSHV-33=COMPLETE,blaTEM-169=COMPLETE,emrD=COMPLETE,fosA=COMPLETE,oqxA3=COMPLETE,oqxB=COMPLETE
GCA_900503695.1	SAMEA3672969	PRJEB10018	klebsiella	395	5598307	23	na	3.12.8	aac(3)-IIe=COMPLETE,aac(6')-Ib-cr5=COMPLETE,aph(3')-Ia=COMPLETE,blaCTX-M-15=COMPLETE,blaOXA-1=COMPLETE,blaSHV-11=COMPLETE,blaTEM-1=COMPLETE,catA1=COMPLETE,catB3=PARTIAL_END_OF_CONTIG,dfrA1=COMPLETE,emrD=COMPLETE,fosA=COMPLETE,gyrA_S83I=POINT,mph(A)=COMPLETE,oqxA=COMPLETE,oqxB=COMPLETE,parC_S80I=POINT,pmrB_R256G=POINT,qnrS1=COMPLETE,sul1=COMPLETE,tet(A)=COMPLETE
GCA_900503745.1	SAMEA3672970	PRJEB10018	klebsiella	37	5846214	25	na	4.0.3	blaKPC-2=COMPLETE,blaOXA=MISTRANSLATION,blaSHV-11=COMPLETE,blaTEM-1=COMPLETE,emrD=COMPLETE,fosA7=MISTRANSLATION,fosA=COMPLETE,oqxA=COMPLETE,oqxB=COMPLETE,pmrB_R256G=POINT
GCA_900503735.1	SAMEA3672971	PRJEB10018	klebsiella	37	5774150	24	na	4.0.3	aph(3'')-Ib=COMPLETE,aph(6)-Id=COMPLETE,blaCTX-M-15=COMPLETE,blaKPC-2=COMPLETE,blaOXA=MISTRANSLATION,blaSHV-11=COMPLETE,blaTEM-1=COMPLETE,dfrA14=COMPLETE,emrD=COMPLETE,fosA7=MISTRANSLATION,fosA=COMPLETE,oqxA=COMPLETE,oqxB=COMPLETE,pmrB_R256G=POINT,qnrB1=COMPLETE,sul2=COMPLETE,tet(A)=COMPLETE
GCA_900503755.1	SAMEA3672972	PRJEB10018	klebsiella	427	5663276	15	na	3.12.8	aac(3)-IIe=COMPLETE,aac(6')-Ib-cr5=COMPLETE,aph(3'')-Ib=COMPLETE,aph(6)-Id=COMPLETE,blaCTX-M-15=COMPLETE,blaOXA-1=COMPLETE,blaSHV=COMPLETE,blaTEM-1=COMPLETE,catB3=PARTIAL_END_OF_CONTIG,dfrA14=COMPLETE,emrD=COMPLETE,fosA=COMPLETE,oqxA=COMPLETE,oqxB14=COMPLETE,qnrB1=COMPLETE,sul1=COMPLETE,sul2=COMPLETE,tet(A)=COMPLETE
GCA_900503795.1	SAMEA3672974	PRJEB10018	klebsiella	13	5445120	22	na	3.12.8	aph(6)-Id=PARTIAL_END_OF_CONTIG,blaSHV-1=COMPLETE,emrD=COMPLETE,fosA=COMPLETE,oqxA=COMPLETE,oqxB25=COMPLETE
GCA_900503785.1	SAMEA3672978	PRJEB10018	klebsiella	15	5607636	22	na	3.12.8	aac(3)-IIe=COMPLETE,aac(6')-Ib-cr5=COMPLETE,aadA1=COMPLETE,blaOXA-1=COMPLETE,blaOXA-48=COMPLETE,blaSHV-28=COMPLETE,catA1=COMPLETE,catB3=PARTIAL_END_OF_CONTIG,emrD=COMPLETE,fosA=COMPLETE,gyrA_D87A=POINT,gyrA_S83F=POINT,oqxA=COMPLETE,oqxB=COMPLETE,parC_S80I=POINT,qnrB1=COMPLETE,ramR_A19V=POINT,tet(A)=COMPLETE
GCA_900503775.1	SAMEA3672979	PRJEB10018	klebsiella	258	5581839	28	na	4.0.3	aadA2=COMPLETE,blaSHV-11=COMPLETE,catA1=COMPLETE,dfrA12=COMPLETE,emrD=COMPLETE,fosA=COMPLETE,gyrA_S83I=POINT,mph(A)=COMPLETE,ompK36_D135DGD=POINT,oqxA=COMPLETE,oqxB=COMPLETE,parC_S80I=POINT,pmrB_R256G=POINT,sul1=COMPLETE
GCA_900503765.1	SAMEA3672990	PRJEB10018	klebsiella	502	5064247	28	na	4.0.3	blaSHV-62=COMPLETE,dfrA25=COMPLETE,emrD=COMPLETE,fosA=COMPLETE,parC_E84K=POINT,qnrB2=COMPLETE,sul1=COMPLETE,tet(A)=COMPLETE
GCA_900503835.1	SAMEA3672997	PRJEB10018	klebsiella	873	5637213	20	na	3.12.8	blaCTX-M-15=COMPLETE,blaSHV-27=COMPLETE,emrD=COMPLETE,fosA=COMPLETE,oqxA11=COMPLETE,oqxB19=COMPLETE,tet(A)=COMPLETE
GCA_900509305.1	SAMEA3672999	PRJEB10018	klebsiella	3869	5143788	6	na	3.12.8	acrR_V165I=POINT,acrR_Y114F=POINT,blaOKP-B=COMPLETE,emrD=COMPLETE,fosA=COMPLETE,oqxA=COMPLETE,oqxB=COMPLETE,oqxR_D95E=POINT
GCA_900502935.1	SAMEA3673003	PRJEB10018	klebsiella	1	5744056	26	na	3.12.8	aac(3)-IIe=COMPLETE,aac(6')-Ib-cr5=COMPLETE,aadA22=COMPLETE,aadA2=COMPLETE,aph(3'')-Ib=COMPLETE,aph(3')-Ia=COMPLETE,blaCTX-M-15=COMPLETE,blaOXA-1=COMPLETE,blaSHV-1=COMPLETE,blaTEM-1=COMPLETE,catB3=PARTIAL,dfrA12=COMPLETE,dfrA50=COMPLETE,emrD=COMPLETE,floR=COMPLETE,fosA=COMPLETE,gyrA_S83I=POINT,mcr-1=PARTIAL_END_OF_CONTIG,mph(A)=COMPLETE,oqxA10=COMPLETE,oqxB19=COMPLETE,parC_S80I=POINT,qnrS1=COMPLETE,sul1=COMPLETE,sul2=COMPLETE
GCA_900502995.1	SAMEA3673006	PRJEB10018	klebsiella	3672	5678583	23	na	4.0.3	aac(3)-IIe=COMPLETE,aac(6')-Ib-cr5=COMPLETE,aph(3'')-Ib=COMPLETE,aph(6)-Id=COMPLETE,blaCTX-M-15=COMPLETE,blaOXA-1=COMPLETE,blaSHV-1=COMPLETE,blaTEM-1=COMPLETE,catB3=PARTIAL_END_OF_CONTIG,dfrA14=COMPLETE,dfrA50=COMPLETE,emrD=COMPLETE,fosA=COMPLETE,oqxA=COMPLETE,oqxB19=COMPLETE,qnrB1=COMPLETE,sul2=COMPLETE,tet(A)=COMPLETE
GCA_900502975.1	SAMEA3673018	PRJEB10018	klebsiella	101	5724943	23	na	3.12.8	aac(6')-Ib=COMPLETE,aadA1=COMPLETE,aadA2=COMPLETE,aph(3'')-Ib=COMPLETE,aph(6)-Id=COMPLETE,blaCTX-M-15=COMPLETE,blaOXA-1=COMPLETE,blaOXA-9=COMPLETE,blaSHV-1=COMPLETE,blaTEM-1=COMPLETE,catB3=PARTIAL_END_OF_CONTIG,dfrA12=COMPLETE,dfrA14=COMPLETE,emrD=COMPLETE,fosA=COMPLETE,gyrA_D87G=POINT,gyrA_S83Y=POINT,oqxA=COMPLETE,oqxB20=COMPLETE,parC_S80I=POINT,sul1=COMPLETE,sul2=COMPLETE,tet(D)=COMPLETE
GCA_900502985.1	SAMEA3673019	PRJEB10018	klebsiella	101	6017025	34	na	3.12.8	aac(3)-IIe=COMPLETE,aac(6')-Ib=COMPLETE,aadA1=MISTRANSLATION,aadA2=PARTIAL_END_OF_CONTIG,aph(3'')-Ib=COMPLETE,aph(3')-VI=COMPLETE,aph(6)-Id=COMPLETE,armA=COMPLETE,arr-2=COMPLETE,blaCMY-16=COMPLETE,blaCTX-M-15=COMPLETE,blaNDM-1=COMPLETE,blaOXA-10=COMPLETE,blaOXA-1=COMPLETE,blaOXA-9=COMPLETE,blaSCO-1=COMPLETE,blaSHV-1=COMPLETE,blaTEM-1=COMPLETE,catB3=PARTIAL,cmlA5=COMPLETE,dfrA12=COMPLETE,dfrA14=COMPLETE,emrD=COMPLETE,floR=COMPLETE,fosA=COMPLETE,gyrA_D87N=POINT,gyrA_S83Y=POINT,mph(E)=COMPLETE,msr(E)=COMPLETE,ompK36_D135DGD=POINT,oqxA=COMPLETE,oqxB20=COMPLETE,parC_S80I=POINT,sul1=COMPLETE,sul2=COMPLETE,tet(A)=COMPLETE,tet(D)=PARTIAL_END_OF_CONTIG
GCA_900503015.1	SAMEA3673021	PRJEB10018	klebsiella	437	5460283	20	na	3.12.8	aac(3)-IId=COMPLETE,aac(6')-Ib-cr5=COMPLETE,aph(3')-Ia=COMPLETE,blaCTX-M-15=COMPLETE,blaOXA-1=COMPLETE,blaSHV-11=COMPLETE,blaTEM-1=COMPLETE,catB3=PARTIAL_END_OF_CONTIG,dfrA30=COMPLETE,emrD=COMPLETE,fosA=COMPLETE,gyrA_S83I=POINT,mph(A)=COMPLETE,oqxA=COMPLETE,oqxB=COMPLETE,parC_S80I=POINT,pmrB_R256G=POINT,sul1=COMPLETE,tet(A)=COMPLETE
GCA_900509685.1	SAMEA3673022	PRJEB10018	klebsiella	3936	5735131	9	na	3.12.8	aac(6')-Ib-cr5=COMPLETE,aadA16=COMPLETE,arr-3=COMPLETE,blaLEN-2=COMPLETE,blaOXA-1=COMPLETE,catB3=COMPLETE,dfrA27=COMPLETE,emrD=COMPLETE,fosA=COMPLETE,oqxA=COMPLETE,oqxB15=COMPLETE,oqxR_D95E=POINT,oqxR_V113I=POINT,qnrA3=COMPLETE,sul1=COMPLETE,tet(A)=COMPLETE
GCA_900503005.1	SAMEA3673023	PRJEB10018	klebsiella	5	5542413	15	na	4.0.3	aac(6')-Ib-cr5=COMPLETE,aadA16=COMPLETE,blaOXA-1=COMPLETE,blaSHV-11=COMPLETE,catB3=COMPLETE,dfrA27=PARTIAL_END_OF_CONTIG,emrD=COMPLETE,fosA=COMPLETE,oqxA=COMPLETE,oqxB=COMPLETE,ramR_A19V=POINT
GCA_900503025.1	SAMEA3673031	PRJEB10018	klebsiella	11	5702541	26	na	3.12.8	aac(6')-Ib-cr5=COMPLETE,aph(3')-Ia=COMPLETE,arr-3=COMPLETE,blaDHA-1=COMPLETE,blaOXA-1=COMPLETE,blaSHV-11=COMPLETE,catB3=COMPLETE,emrD=COMPLETE,fosA=COMPLETE,gyrA_S83I=POINT,mph(A)=COMPLETE,oqxA=COMPLETE,oqxB=COMPLETE,parC_S80I=POINT,pmrB_R256G=POINT,qnrB4=COMPLETE,sul1=COMPLETE
GCA_900503045.1	SAMEA3673032	PRJEB10018	klebsiella	247	5360626	12	na	3.12.8	blaSHV-1=COMPLETE,emrD=COMPLETE,fosA=COMPLETE,oqxA=COMPLETE,oqxB=COMPLETE
GCA_900503285.1	SAMEA3673035	PRJEB10018	klebsiella	3673	5451136	19	na	3.12.8	aadA2=PARTIAL_END_OF_CONTIG,blaCTX-M-15=COMPLETE,blaSHV-1=COMPLETE,dfrA12=COMPLETE,emrD=COMPLETE,fosA=COMPLETE,gyrA_S83I=POINT,oqxA10=COMPLETE,oqxB19=COMPLETE,parC_S80I=POINT
GCA_900503055.1	SAMEA3673037	PRJEB10018	klebsiella	307	5483429	20	na	3.12.8	aac(6')-Ib-cr5=COMPLETE,aph(3'')-Ib=COMPLETE,aph(6)-Id=COMPLETE,blaCTX-M-15=COMPLETE,blaOXA=COMPLETE,blaSHV-28=COMPLETE,blaTEM-1=COMPLETE,catB3=PARTIAL_END_OF_CONTIG,dfrA14=COMPLETE,emrD=COMPLETE,fosA=COMPLETE,gyrA_S83I=POINT,oqxA=COMPLETE,oqxB19=COMPLETE,parC_S80I=POINT,qnrB1=COMPLETE,sul2=COMPLETE,tet(A)=COMPLETE
GCA_900503085.1	SAMEA3673038	PRJEB10018	klebsiella	35	5604235	21	na	3.12.8	aac(3)-IIe=COMPLETE,aac(6')-Ib-cr5=COMPLETE,aph(3'')-Ib=COMPLETE,aph(6)-Id=COMPLETE,blaCTX-M-15=COMPLETE,blaOXA-1=COMPLETE,blaSHV-33=COMPLETE,blaTEM-1=COMPLETE,catB3=PARTIAL_END_OF_CONTIG,dfrA14=COMPLETE,emrD=COMPLETE,fosA=COMPLETE,oqxA3=COMPLETE,oqxB19=COMPLETE,qnrB1=COMPLETE
GCA_900503105.1	SAMEA3673039	PRJEB10018	klebsiella	343	5235410	16	na	3.12.8	blaSHV-25=COMPLETE,emrD=COMPLETE,fosA=COMPLETE,oqxA10=COMPLETE,oqxB19=COMPLETE
GCA_900509695.1	SAMEA3673041	PRJEB10018	klebsiella	3937	5412771	7	na	3.12.8	blaLEN-13=COMPLETE,dfrA50=COMPLETE,emrD=COMPLETE,fosA=COMPLETE,oqxA=COMPLETE,oqxB=COMPLETE,oqxR_D95E=POINT,oqxR_V113I=POINT
GCA_900503095.1	SAMEA3673042	PRJEB10018	klebsiella	101	5888778	30	na	3.12.8	aac(3)-IIe=COMPLETE,aadA1=MISTRANSLATION,aph(3'')-Ib=COMPLETE,aph(3')-VI=COMPLETE,aph(6)-Id=COMPLETE,armA=COMPLETE,arr-2=COMPLETE,blaCMY-16=COMPLETE,blaCTX-M-15=COMPLETE,blaNDM-1=COMPLETE,blaOXA-10=COMPLETE,blaOXA-48=COMPLETE,blaSCO-1=COMPLETE,blaSHV-1=COMPLETE,blaTEM-1=COMPLETE,cmlA5=COMPLETE,dfrA14=COMPLETE,emrD=COMPLETE,floR=COMPLETE,fosA=COMPLETE,gyrA_D87N=POINT,gyrA_S83Y=POINT,mph(E)=COMPLETE,msr(E)=COMPLETE,ompK36_D135DGD=POINT,oqxA=COMPLETE,oqxB20=COMPLETE,parC_S80I=POINT,sul1=COMPLETE,sul2=COMPLETE,tet(A)=COMPLETE
GCA_900503385.1	SAMEA3673043	PRJEB10018	klebsiella	295	5708784	18	na	4.0.3	aadA1=COMPLETE,bla=HMM,blaOXA-1=COMPLETE,blaSHV-27=COMPLETE,blaTEM-30=COMPLETE,dfrA50=COMPLETE,emrD=COMPLETE,fosA7=PARTIAL,fosA=COMPLETE,oqxA=COMPLETE,oqxB25=COMPLETE,sul1=COMPLETE,tet(A)=COMPLETE
GCA_900503075.1	SAMEA3673049	PRJEB10018	klebsiella	3683	5539813	42	na	3.12.8	blaSHV-1=COMPLETE,emrD=COMPLETE,fosA=COMPLETE
GCA_900503135.1	SAMEA3673051	PRJEB10018	klebsiella	873	5598882	17	na	3.12.8	blaSHV-27=COMPLETE,emrD=COMPLETE,fosA=COMPLETE,oqxA11=COMPLETE,oqxB19=COMPLETE
GCA_900509725.1	SAMEA3673054	PRJEB10018	klebsiella	347	5458082	15	na	3.12.8	blaLEN-27=COMPLETE,emrD=COMPLETE,fosA=COMPLETE,oqxA=COMPLETE,oqxB=COMPLETE,oqxR_D95E=POINT,oqxR_V113I=POINT
GCA_900503125.1	SAMEA3673055	PRJEB10018	klebsiella	1593	5433057	22	na	3.12.8	aadA2=COMPLETE,aph(3'')-Ib=COMPLETE,aph(3')-Ia=COMPLETE,aph(6)-Id=COMPLETE,blaCTX-M-15=COMPLETE,blaSHV-11=COMPLETE,dfrA12=COMPLETE,emrD=COMPLETE,fosA=COMPLETE,mph(A)=COMPLETE,oqxA=COMPLETE,oqxB19=COMPLETE,qnrS1=COMPLETE,sul1=COMPLETE,sul2=COMPLETE
GCA_900503145.1	SAMEA3673063	PRJEB10018	klebsiella	327	5316963	14	na	4.0.3	blaSHV-1=COMPLETE,emrD=COMPLETE,fosA=COMPLETE,oqxA=COMPLETE,oqxB25=COMPLETE
GCA_900503675.1	SAMEA3673064	PRJEB10018	klebsiella	37	5507534	16	na	3.12.8	blaSHV-11=COMPLETE,emrD=COMPLETE,fosA=COMPLETE,oqxA=COMPLETE,oqxB=COMPLETE,pmrB_R256G=POINT
GCA_900503165.1	SAMEA3673065	PRJEB10018	klebsiella	678	5165770	29	na	3.12.8	blaSHV-41=COMPLETE,emrD=MISTRANSLATION,fosA=COMPLETE
GCA_900503155.1	SAMEA3673068	PRJEB10018	klebsiella	405	5573097	19	na	3.12.8	aac(3)-IIe=COMPLETE,aac(6')-Ib-cr5=COMPLETE,aph(3'')-Ib=COMPLETE,aph(6)-Id=COMPLETE,blaOXA-1=COMPLETE,blaSHV-76=COMPLETE,blaTEM-1=COMPLETE,catB3=PARTIAL_END_OF_CONTIG,dfrA14=COMPLETE,emrD=COMPLETE,fosA7=MISTRANSLATION,fosA=COMPLETE,oqxA=COMPLETE,oqxB14=COMPLETE,qnrB1=COMPLETE,sul2=COMPLETE,tet(A)=COMPLETE
GCA_900503225.1	SAMEA3673069	PRJEB10018	klebsiella	3682	5316260	13	na	3.12.8	blaSHV-11=COMPLETE,emrD=COMPLETE,fosA=COMPLETE,oqxA=COMPLETE,oqxB19=COMPLETE,tet(D)=COMPLETE
GCA_900503205.1	SAMEA3673070	PRJEB10018	klebsiella	922	5455497	33	na	4.0.3	blaSHV-164=COMPLETE,dfrA51=COMPLETE,emrD=COMPLETE,fosA10=COMPLETE
GCA_900509705.1	SAMEA3673071	PRJEB10018	klebsiella	1478	5753520	15	na	3.12.8	blaLEN-27=COMPLETE,dfrA50=COMPLETE,emrD=COMPLETE,fosA7=PARTIAL,fosA=COMPLETE,oqxA=COMPLETE,oqxB9=COMPLETE,oqxR_D95E=POINT,oqxR_V113I=POINT
GCA_900503195.1	SAMEA3673079	PRJEB10018	klebsiella	17	5582488	22	na	3.12.8	aac(3)-IIe=COMPLETE,aac(6')-Ib-cr5=COMPLETE,aph(3'')-Ib=COMPLETE,aph(6)-Id=COMPLETE,blaCTX-M-15=COMPLETE,blaOXA-1=COMPLETE,blaSHV-11=COMPLETE,blaTEM-1=COMPLETE,catB3=PARTIAL_END_OF_CONTIG,dfrA14=COMPLETE,emrD=COMPLETE,fosA=COMPLETE,oqxA=COMPLETE,oqxB25=COMPLETE,qnrB1=COMPLETE,sul2=COMPLETE
GCA_900503215.1	SAMEA3673083	PRJEB10018	klebsiella	45	5541726	15	na	3.12.8	aadA1=COMPLETE,blaSHV-1=COMPLETE,blaTEM-1=COMPLETE,dfrA1=COMPLETE,emrD=COMPLETE,fosA=COMPLETE,oqxA11=COMPLETE,oqxB19=COMPLETE,pmrB_R256G=POINT,sul1=COMPLETE,tet(A)=COMPLETE
GCA_900503245.1	SAMEA3673085	PRJEB10018	klebsiella	37	5628259	21	na	4.0.3	aph(3'')-Ib=COMPLETE,aph(3')-Ia=COMPLETE,aph(6)-Id=COMPLETE,blaSHV-11=COMPLETE,blaTEM-1=COMPLETE,dfrA14=COMPLETE,emrD=COMPLETE,fosA=COMPLETE,oqxA=COMPLETE,oqxB=COMPLETE,pmrB_R256G=POINT,sul1=PARTIAL,sul2=COMPLETE,tet(D)=COMPLETE
GCA_900503235.1	SAMEA3673087	PRJEB10018	klebsiella	968	5202213	18	na	3.12.8	blaSHV-1=COMPLETE,emrD=COMPLETE,fosA=COMPLETE
GCA_900503265.1	SAMEA3673091	PRJEB10018	klebsiella	25	5572590	26	na	3.12.8	aadA1=COMPLETE,blaSHV-11=COMPLETE,dfrA1=COMPLETE,emrD=COMPLETE,fosA=COMPLETE,oqxA=COMPLETE,oqxB19=COMPLETE,sul1=COMPLETE,tet(A)=COMPLETE
GCA_900504565.1	SAMEA3673100	PRJEB10018	klebsiella	17	5218471	14	na	3.12.8	blaSHV-11=COMPLETE,emrD=COMPLETE,fosA=COMPLETE,ompK35_E132K=POINT,oqxA=COMPLETE,oqxB25=COMPLETE
GCA_900504655.1	SAMEA3673101	PRJEB10018	klebsiella	25	5514049	21	na	3.12.8	aph(3'')-Ib=COMPLETE,aph(6)-Id=COMPLETE,blaSHV-1=COMPLETE,blaSHV_C-112A=POINT,catA1=COMPLETE,dfrA15=COMPLETE,emrD=COMPLETE,fosA=COMPLETE,oqxA=COMPLETE,oqxB19=COMPLETE,sul1=COMPLETE,sul2=COMPLETE,tet(D)=COMPLETE
GCA_900504725.1	SAMEA3673102	PRJEB10018	klebsiella	16	5506196	20	na	3.12.8	aac(3)-IIg=COMPLETE,aac(6')-IIc=COMPLETE,aadA2=COMPLETE,aph(3'')-Ib=COMPLETE,aph(6)-Id=COMPLETE,armA=COMPLETE,arr=COMPLETE,blaSHV-1=COMPLETE,blaTEM-1=COMPLETE,catA2=COMPLETE,emrD=COMPLETE,ere(A)=PARTIAL,fosA=COMPLETE,gyrA_D87N=POINT,gyrA_S83F=POINT,mcr-9.1=COMPLETE,mph(E)=COMPLETE,msr(E)=COMPLETE,oqxA=COMPLETE,oqxB32=COMPLETE,parC_E84K=POINT,sul1=COMPLETE,sul2=COMPLETE,tet(D)=COMPLETE
GCA_900504765.1	SAMEA3673105	PRJEB10018	klebsiella	101	5608386	24	na	3.12.8	aac(3)-IIe=COMPLETE,aac(6')-Ib=COMPLETE,aadA1=COMPLETE,blaCTX-M-15=COMPLETE,blaOXA-48=COMPLETE,blaOXA-9=COMPLETE,blaSHV-1=COMPLETE,blaTEM-1=COMPLETE,emrD=COMPLETE,fosA=COMPLETE,gyrA_D87N=POINT,gyrA_S83Y=POINT,mgrB_M27K=POINT,ompK36_D135DGD=POINT,oqxA=COMPLETE,oqxB20=COMPLETE,parC_S80I=POINT
GCA_900504855.1	SAMEA3673106	PRJEB10018	klebsiella	147	5619616	21	na	4.0.3	aph(3'')-Ib=COMPLETE,arr-2=COMPLETE,blaCTX-M-15=COMPLETE,blaKPC-2=COMPLETE,blaOXA=MISTRANSLATION,blaSHV-11=COMPLETE,blaTEM-1=COMPLETE,dfrA14=COMPLETE,dfrA5=COMPLETE,emrD=COMPLETE,ere(A)=COMPLETE,ere(B)=COMPLETE,fosA=COMPLETE,gyrA_S83I=POINT,oqxA=COMPLETE,oqxB=COMPLETE,parC_S80I=POINT,pmrB_R256G=POINT,qnrS1=COMPLETE,sul1=COMPLETE,sul2=COMPLETE,tet(A)=PARTIAL_END_OF_CONTIG
GCA_900503875.1	SAMEA3673108	PRJEB10018	klebsiella	11	5588000	19	na	4.0.3	aac(6')-Ib-cr5=COMPLETE,aph(3')-Ia=COMPLETE,arr-3=COMPLETE,blaDHA-1=COMPLETE,blaOXA-48=COMPLETE,blaOXA=COMPLETE,blaSHV-11=COMPLETE,catA1=COMPLETE,catB3=COMPLETE,emrD=COMPLETE,fosA=COMPLETE,gyrA_S83I=POINT,mph(A)=COMPLETE,oqxA=COMPLETE,oqxB=COMPLETE,parC_S80I=POINT,pmrB_R256G=POINT,qnrB4=COMPLETE,sul1=COMPLETE,tet(A)=COMPLETE
GCA_900503945.1	SAMEA3673109	PRJEB10018	klebsiella	1015	5718929	29	na	3.12.8	blaSHV-27=COMPLETE,emrD=COMPLETE,fosA7=MISTRANSLATION,fosA=COMPLETE,ompK35_E132K=POINT,oqxA=COMPLETE,oqxB=COMPLETE
GCA_900504065.1	SAMEA3673111	PRJEB10018	klebsiella	101	5741362	24	na	3.12.8	aac(3)-IIe=COMPLETE,aac(6')-Ib=COMPLETE,aadA1=COMPLETE,blaCTX-M-15=COMPLETE,blaOXA-48=COMPLETE,blaOXA-9=COMPLETE,blaSHV-1=COMPLETE,blaTEM-1=COMPLETE,emrD=COMPLETE,fosA=COMPLETE,gyrA_D87N=POINT,gyrA_S83Y=POINT,mgrB_M27K=POINT,ompK36_D135DGD=POINT,oqxA=COMPLETE,oqxB20=COMPLETE,parC_S80I=POINT
GCA_900504165.1	SAMEA3673113	PRJEB10018	klebsiella	101	5707159	24	na	3.12.8	aac(3)-IIe=COMPLETE,blaCTX-M-15=COMPLETE,blaOXA-48=COMPLETE,blaSHV-1=COMPLETE,blaTEM-1=COMPLETE,emrD=COMPLETE,fosA=COMPLETE,gyrA_D87N=POINT,gyrA_S83Y=POINT,mgrB_M27K=POINT,ompK36_D135DGD=POINT,oqxA=COMPLETE,oqxB20=COMPLETE,parC_S80I=POINT,tet(D)=COMPLETE
GCA_900504245.1	SAMEA3673114	PRJEB10018	klebsiella	1408	5289636	15	na	4.0.3	blaSHV-11=COMPLETE,emrD=COMPLETE,fosA10=COMPLETE,oqxA=COMPLETE,oqxB=COMPLETE
GCA_900504345.1	SAMEA3673115	PRJEB10018	klebsiella	101	5670044	24	na	4.0.3	aac(3)-IIe=COMPLETE,aac(6')-Ib=COMPLETE,aadA1=COMPLETE,blaCTX-M-15=COMPLETE,blaOXA-48=COMPLETE,blaOXA-9=COMPLETE,blaSHV-1=COMPLETE,blaSHV_C-112A=POINT,blaTEM-1=COMPLETE,emrD=COMPLETE,fosA=COMPLETE,gyrA_D87N=POINT,gyrA_S83Y=POINT,mgrB_M27K=POINT,ompK36_D135DGD=POINT,oqxA=COMPLETE,oqxB20=COMPLETE,parC_S80I=POINT
GCA_900504445.1	SAMEA3673116	PRJEB10018	klebsiella	101	5669527	23	na	3.12.8	aac(3)-IIe=COMPLETE,aac(6')-Ib=COMPLETE,aadA1=COMPLETE,blaCTX-M-15=COMPLETE,blaOXA-48=COMPLETE,blaOXA-9=COMPLETE,blaSHV-1=COMPLETE,blaTEM-1=COMPLETE,emrD=COMPLETE,fosA=COMPLETE,gyrA_D87N=POINT,gyrA_S83Y=POINT,mgrB_M27K=POINT,ompK36_D135DGD=POINT,oqxA=COMPLETE,oqxB20=COMPLETE,parC_S80I=POINT
GCA_900504525.1	SAMEA3673117	PRJEB10018	klebsiella	15	5765540	33	na	3.12.8	aac(3)-IIe=PARTIAL_END_OF_CONTIG,aac(6')-Ib-cr5=COMPLETE,aph(3')-Ia=COMPLETE,blaCTX-M-15=COMPLETE,blaOXA-1=COMPLETE,blaOXA-48=COMPLETE,blaSHV-28=COMPLETE,blaTEM-1=COMPLETE,catA1=COMPLETE,catB3=PARTIAL_END_OF_CONTIG,dfrA30=COMPLETE,emrD=COMPLETE,fosA=COMPLETE,gyrA_D87A=POINT,gyrA_S83F=POINT,ompK36_D135DGD=POINT,oqxA=COMPLETE,oqxB=COMPLETE,parC_S80I=POINT,ramR_A19V=POINT,tet(A)=COMPLETE
GCA_900504535.1	SAMEA3673118	PRJEB10018	klebsiella	37	5482884	22	na	3.12.8	aph(3'')-Ib=COMPLETE,aph(3')-Ia=COMPLETE,aph(6)-Id=COMPLETE,blaSHV-1=COMPLETE,dfrA7=COMPLETE,emrD=COMPLETE,fosA=COMPLETE,oqxA=COMPLETE,oqxB=COMPLETE,pmrB_R256G=POINT,sul1=COMPLETE,sul2=COMPLETE,tet(D)=COMPLETE
GCA_900504735.1	SAMEA3673119	PRJEB10018	klebsiella	15	5700897	29	na	4.0.3	aac(3)-IId=COMPLETE,aac(6')-Ib-cr5=COMPLETE,aph(3')-Ia=COMPLETE,blaCTX-M-15=COMPLETE,blaOXA-1=COMPLETE,blaOXA-48=COMPLETE,blaSHV-28=COMPLETE,blaTEM-1=COMPLETE,catA1=COMPLETE,catB3=PARTIAL_END_OF_CONTIG,dfrA30=COMPLETE,emrD=COMPLETE,fosA=COMPLETE,gyrA_D87A=POINT,gyrA_S83F=POINT,ompK36_D135DGD=POINT,oqxA=COMPLETE,oqxB=COMPLETE,parC_S80I=POINT,ramR_A19V=POINT,tet(A)=COMPLETE
GCA_900504515.1	SAMEA3673122	PRJEB10018	klebsiella	37	5669028	21	na	4.0.3	aph(3'')-Ib=COMPLETE,aph(3')-Ia=COMPLETE,aph(6)-Id=COMPLETE,blaSHV-11=COMPLETE,blaTEM-1=COMPLETE,dfrA14=COMPLETE,emrD=COMPLETE,fosA=COMPLETE,oqxA=COMPLETE,oqxB=COMPLETE,pmrB_R256G=POINT,sul1=COMPLETE,sul2=COMPLETE,tet(D)=COMPLETE
GCA_900504555.1	SAMEA3673124	PRJEB10018	klebsiella	101	5760027	28	na	3.12.8	aac(3)-IId=COMPLETE,aac(3)-IIe=PARTIAL_END_OF_CONTIG,aac(6')-Ib-cr5=COMPLETE,blaCTX-M-15=COMPLETE,blaOXA-1=COMPLETE,blaSHV-1=COMPLETE,blaTEM-1=COMPLETE,catB3=PARTIAL,emrD=COMPLETE,fosA=COMPLETE,gyrA_D87N=POINT,gyrA_S83Y=POINT,ompK36_D135DGD=POINT,oqxA=COMPLETE,oqxB20=COMPLETE,parC_S80I=POINT
GCA_900504755.1	SAMEA3673125	PRJEB10018	klebsiella	147	6079147	40	na	3.12.8	aac(6')-Ib=COMPLETE,aadA1=PARTIAL_END_OF_CONTIG,aph(3'')-Ib=COMPLETE,arr-2=COMPLETE,blaCTX-M-15=COMPLETE,blaKPC-2=COMPLETE,blaOXA-1=COMPLETE,blaOXA-48=COMPLETE,blaOXA=MISTRANSLATION,blaSHV-1=COMPLETE,blaTEM-1=COMPLETE,catB3=PARTIAL_END_OF_CONTIG,dfrA14=COMPLETE,dfrA5=COMPLETE,emrD=COMPLETE,ere(A)=COMPLETE,ere(B)=COMPLETE,fosA=COMPLETE,gyrA_S83I=POINT,oqxA=COMPLETE,oqxB=COMPLETE,parC_S80I=POINT,pmrB_R256G=POINT,qnrS1=COMPLETE,sul1=COMPLETE,sul2=COMPLETE,tet(A)=PARTIAL_END_OF_CONTIG,tet(D)=PARTIAL_END_OF_CONTIG
GCA_900504575.1	SAMEA3673127	PRJEB10018	klebsiella	101	5682965	26	na	3.12.8	aac(3)-IIe=COMPLETE,aac(6')-Ib=COMPLETE,aadA1=COMPLETE,blaCTX-M-15=COMPLETE,blaOXA-48=COMPLETE,blaOXA-9=COMPLETE,blaSHV-1=COMPLETE,blaTEM-1=COMPLETE,emrD=COMPLETE,fosA=COMPLETE,gyrA_D87N=POINT,gyrA_S83Y=POINT,mgrB_M27K=POINT,ompK36_D135DGD=POINT,oqxA=COMPLETE,oqxB20=COMPLETE,parC_S80I=POINT
GCA_900504585.1	SAMEA3673129	PRJEB10018	klebsiella	147	5632737	16	na	4.0.3	blaCTX-M-15=COMPLETE,blaKPC-2=COMPLETE,blaOXA=MISTRANSLATION,blaSHV-11=COMPLETE,blaTEM-1=COMPLETE,catA1=COMPLETE,emrD=COMPLETE,ere(B)=COMPLETE,fosA=COMPLETE,gyrA_S83I=POINT,ompK36_D135DGD=POINT,oqxA=COMPLETE,oqxB=COMPLETE,parC_S80I=POINT,pmrB_R256G=POINT
GCA_900504665.1	SAMEA3673130	PRJEB10018	klebsiella	101	5692074	27	na	3.12.8	aac(3)-IId=COMPLETE,aac(3)-IIe=PARTIAL_END_OF_CONTIG,aac(6')-Ib-cr5=COMPLETE,blaCTX-M-15=COMPLETE,blaOXA-1=COMPLETE,blaSHV-1=COMPLETE,blaTEM-1=COMPLETE,catB3=PARTIAL,emrD=COMPLETE,fosA=COMPLETE,gyrA_D87N=POINT,gyrA_S83Y=POINT,ompK36_D135DGD=POINT,oqxA=COMPLETE,oqxB20=COMPLETE,parC_S80I=POINT,tet(D)=COMPLETE
GCA_900504615.1	SAMEA3673131	PRJEB10018	klebsiella	505	5523804	12	na	3.12.8	blaSHV-108=COMPLETE,emrD=COMPLETE,fosA=COMPLETE,oqxA=COMPLETE,oqxB19=COMPLETE
GCA_900504595.1	SAMEA3673132	PRJEB10018	klebsiella	336	5990132	29	na	3.12.8	aac(6')-Ib-cr5=COMPLETE,aadA1=COMPLETE,aph(3'')-Ib=COMPLETE,aph(3')-Ia=COMPLETE,aph(6)-Id=COMPLETE,blaCTX-M-15=COMPLETE,blaOXA-1=COMPLETE,blaOXA-48=COMPLETE,blaSHV-5=COMPLETE,blaSHV_C-112A=POINT,blaTEM-1=COMPLETE,catA1=COMPLETE,catB3=PARTIAL_END_OF_CONTIG,dfrA14=COMPLETE,dfrA1=COMPLETE,emrD=COMPLETE,fosA=COMPLETE,gyrA_D87G=POINT,ompK35_W230STOP=POINT,oqxA=COMPLETE,oqxB25=COMPLETE,qnrB1=COMPLETE,sat2=COMPLETE,sul2=COMPLETE
GCA_900504625.1	SAMEA3673133	PRJEB10018	klebsiella	15	5666125	25	na	3.12.8	aac(3)-IIe=COMPLETE,aac(6')-Ib-cr5=COMPLETE,aadA2=COMPLETE,aph(3'')-Ib=COMPLETE,aph(3')-Ia=COMPLETE,aph(6)-Id=COMPLETE,blaCTX-M-15=COMPLETE,blaOXA-1=COMPLETE,blaSHV-28=COMPLETE,blaTEM-1=COMPLETE,catA1=COMPLETE,catB3=PARTIAL_END_OF_CONTIG,dfrA12=COMPLETE,emrD=COMPLETE,fosA=COMPLETE,gyrA_D87A=POINT,gyrA_S83F=POINT,oqxA=COMPLETE,oqxB=COMPLETE,parC_S80I=POINT,ramR_A19V=POINT,sul1=COMPLETE,tet(A)=COMPLETE
GCA_900504635.1	SAMEA3673134	PRJEB10018	klebsiella	15	5763345	32	na	4.0.3	aac(3)-IId=COMPLETE,aac(3)-IIe=PARTIAL_END_OF_CONTIG,aac(6')-Ib-cr5=COMPLETE,aph(3')-Ia=COMPLETE,blaCTX-M-15=COMPLETE,blaOXA-1=COMPLETE,blaOXA-48=COMPLETE,blaSHV-28=COMPLETE,blaTEM-1=COMPLETE,catA1=COMPLETE,catB3=PARTIAL_END_OF_CONTIG,dfrA30=COMPLETE,emrD=COMPLETE,fosA=COMPLETE,gyrA_D87A=POINT,gyrA_S83F=POINT,ompK36_D135DGD=POINT,oqxA=COMPLETE,oqxB=COMPLETE,parC_S80I=POINT,tet(A)=COMPLETE
GCA_900504645.1	SAMEA3673135	PRJEB10018	klebsiella	3667	5624021	22	na	3.12.8	blaSHV-33=COMPLETE,emrD=COMPLETE,fosA=COMPLETE,oqxA3=COMPLETE,oqxB19=COMPLETE
GCA_900504685.1	SAMEA3673140	PRJEB10018	klebsiella	147	5654744	17	na	3.12.8	aac(3)-IId=COMPLETE,aac(6')-Ib=COMPLETE,aadA1=COMPLETE,aph(3'')-Ib=COMPLETE,aph(6)-Id=COMPLETE,blaCTX-M-15=COMPLETE,blaKPC-2=COMPLETE,blaOXA-1=COMPLETE,blaOXA=MISTRANSLATION,blaSHV-11=COMPLETE,blaTEM-1=COMPLETE,catA1=COMPLETE,catB3=PARTIAL_END_OF_CONTIG,emrD=COMPLETE,ere(B)=COMPLETE,fosA=COMPLETE,gyrA_S83I=POINT,oqxA=COMPLETE,oqxB=COMPLETE,parC_S80I=POINT,pmrB_R256G=POINT,sul2=COMPLETE
GCA_900504705.1	SAMEA3673142	PRJEB10018	klebsiella	147	5353839	13	na	3.12.8	aac(6')-Ib-cr=PARTIAL_END_OF_CONTIG,blaSHV-11=COMPLETE,emrD=COMPLETE,fosA=COMPLETE,gyrA_S83I=POINT,oqxA=COMPLETE,oqxB=COMPLETE,parC_S80I=POINT,pmrB_R256G=POINT
GCA_900503805.1	SAMEA3720651	PRJEB10018	klebsiella	882	5552652	22	na	3.12.8	blaDHA-1=COMPLETE,blaSHV=COMPLETE,dfrA1=COMPLETE,emrD=COMPLETE,fosA=COMPLETE,oqxA=COMPLETE,oqxB=COMPLETE,qnrB4=COMPLETE,sul1=COMPLETE
GCA_900504675.1	SAMEA3720904	PRJEB10018	klebsiella	1593	5537137	28	na	4.0.3	aadA2=COMPLETE,aph(3'')-Ib=COMPLETE,aph(3')-Ia=COMPLETE,aph(6)-Id=COMPLETE,blaCTX-M-15=COMPLETE,blaSHV-11=COMPLETE,catA2=COMPLETE,dfrA12=COMPLETE,emrD=COMPLETE,fosA=COMPLETE,mph(A)=COMPLETE,oqxA=COMPLETE,oqxB19=COMPLETE,qnrS1=COMPLETE,sul1=COMPLETE,sul2=COMPLETE
GCA_900504695.1	SAMEA3720905	PRJEB10018	klebsiella	73	5649617	37	na	3.12.8	aac(3)-IIe=COMPLETE,aph(3'')-Ib=COMPLETE,aph(6)-Id=COMPLETE,blaCTX-M-15=COMPLETE,blaSHV-1=COMPLETE,blaTEM-1=COMPLETE,dfrA14=COMPLETE,emrD=COMPLETE,fosA=COMPLETE,oqxA=COMPLETE,oqxB19=COMPLETE,tet(A)=COMPLETE
GCA_900504715.1	SAMEA3720907	PRJEB10018	klebsiella	661	5641812	23	na	3.12.8	blaKPC-2=COMPLETE,blaOXA=MISTRANSLATION,blaSHV-27=COMPLETE,blaTEM-1=COMPLETE,emrD=COMPLETE,fosA=COMPLETE,oqxA=COMPLETE,oqxB25=COMPLETE
GCA_900504745.1	SAMEA3720908	PRJEB10018	klebsiella	2333	5217304	10	na	3.12.8	blaOXA-48=COMPLETE,blaSHV-11=COMPLETE,dfrA50=COMPLETE,emrD=COMPLETE,fosA7=COMPLETE,fosA=COMPLETE,oqxA=COMPLETE,oqxB25=COMPLETE
GCA_900504795.1	SAMEA3720909	PRJEB10018	klebsiella	258	5764053	33	na	3.12.8	aac(6')-Ib=COMPLETE,aadA2=COMPLETE,aph(3')-Ia=COMPLETE,blaKPC-3=COMPLETE,blaSHV-11=COMPLETE,catA1=COMPLETE,dfrA12=COMPLETE,dfrA14=COMPLETE,emrD=COMPLETE,fosA=COMPLETE,gyrA_S83I=POINT,mph(A)=COMPLETE,oqxA=COMPLETE,oqxB=COMPLETE,parC_S80I=POINT,pmrB_R256G=POINT,sul1=COMPLETE
GCA_900504785.1	SAMEA3720911	PRJEB10018	klebsiella	25	5449025	21	na	4.0.3	aadA1=COMPLETE,aadA2=COMPLETE,blaLAP-2=COMPLETE,blaSHV-11=COMPLETE,blaTEM-1=COMPLETE,cmlA1=COMPLETE,dfrA12=COMPLETE,dfrA1=COMPLETE,emrD=COMPLETE,fosA=COMPLETE,oqxA=COMPLETE,oqxB19=COMPLETE,qnrS1=COMPLETE,sul1=COMPLETE,sul3=COMPLETE,tet(A)=COMPLETE
GCA_900504775.1	SAMEA3720912	PRJEB10018	klebsiella	13	5406784	15	na	3.12.8	aac(3)-IIe=COMPLETE,aac(6')-Ib-cr5=COMPLETE,aph(3'')-Ib=COMPLETE,aph(6)-Id=COMPLETE,blaCTX-M-15=COMPLETE,blaOXA-1=COMPLETE,blaSHV-1=COMPLETE,blaTEM-1=COMPLETE,catB3=PARTIAL_END_OF_CONTIG,dfrA14=COMPLETE,emrD=COMPLETE,fosA=COMPLETE,gyrA_D87N=POINT,gyrA_S83F=POINT,parC_E84K=POINT,phoQ_L96P=POINT,qnrB1=COMPLETE,sul2=COMPLETE,tet(A)=COMPLETE
GCA_900504815.1	SAMEA3720913	PRJEB10018	klebsiella	258	5799484	31	na	3.12.8	aac(6')-Ib=COMPLETE,aadA2=COMPLETE,aph(3')-Ia=COMPLETE,blaKPC-2=COMPLETE,blaOXA=MISTRANSLATION,blaSHV=PARTIAL_END_OF_CONTIG,blaTEM-1=COMPLETE,catA1=COMPLETE,dfrA12=COMPLETE,emrD=COMPLETE,fosA=COMPLETE,gyrA_S83I=POINT,mph(A)=COMPLETE,oqxA=COMPLETE,oqxB=COMPLETE,parC_S80I=POINT,pmrB_R256G=POINT,sul1=COMPLETE
GCA_900504805.1	SAMEA3720914	PRJEB10018	klebsiella	336	5579846	14	na	3.12.8	aac(6')-Ib-cr5=COMPLETE,aph(3')-Ia=COMPLETE,blaOXA-1=COMPLETE,blaOXA-48=COMPLETE,blaSHV-11=COMPLETE,catB3=PARTIAL_END_OF_CONTIG,dfrA14=COMPLETE,emrD=COMPLETE,fosA=COMPLETE,oqxA=COMPLETE,oqxB25=COMPLETE,qnrB1=COMPLETE
GCA_900504825.1	SAMEA3720916	PRJEB10018	klebsiella	336	5580184	15	na	3.12.8	aac(6')-Ib-cr5=COMPLETE,aph(3')-Ia=COMPLETE,blaOXA-1=COMPLETE,blaOXA-48=COMPLETE,blaSHV-11=COMPLETE,catB3=PARTIAL_END_OF_CONTIG,dfrA14=COMPLETE,emrD=COMPLETE,fosA=COMPLETE,oqxA=COMPLETE,oqxB25=COMPLETE,pmrB_S85R=POINT,qnrB1=COMPLETE
GCA_900504875.1	SAMEA3720917	PRJEB10018	klebsiella	461	5635959	36	na	4.0.3	aadA1=COMPLETE,blaSHV-1=COMPLETE,blaSHV_C-112A=POINT,dfrA50=COMPLETE,emrD=COMPLETE,fosA=COMPLETE,oqxA=COMPLETE,oqxB14=COMPLETE,sul1=COMPLETE
GCA_900504845.1	SAMEA3720918	PRJEB10018	klebsiella	258	5959667	38	na	3.12.8	aac(6')-Ib=COMPLETE,aadA2=COMPLETE,aph(3')-Ia=COMPLETE,blaCMY=PARTIAL_END_OF_CONTIG,blaKPC-2=COMPLETE,blaOXA=MISTRANSLATION,blaSHV=PARTIAL_END_OF_CONTIG,blaTEM-1=COMPLETE,catA1=COMPLETE,dfrA12=COMPLETE,emrD=COMPLETE,fosA=COMPLETE,gyrA_S83I=POINT,mph(A)=COMPLETE,oqxA=COMPLETE,oqxB=COMPLETE,parC_S80I=POINT,pmrB_R256G=POINT,sul1=COMPLETE
GCA_900504865.1	SAMEA3720920	PRJEB10018	klebsiella	661	5598900	22	na	3.12.8	aadA5=COMPLETE,blaOXA=MISTRANSLATION,blaSHV-27=COMPLETE,blaTEM-1=COMPLETE,dfrA17=COMPLETE,emrD=COMPLETE,fosA=COMPLETE,mph(A)=COMPLETE,oqxB25=COMPLETE,qnrB1=COMPLETE,sul1=COMPLETE
GCA_900504835.1	SAMEA3720924	PRJEB10018	klebsiella	3393	5450091	14	na	3.12.8	aadA2=COMPLETE,aph(3'')-Ib=COMPLETE,aph(6)-Id=COMPLETE,blaLAP-2=COMPLETE,blaSHV-1=COMPLETE,dfrA12=COMPLETE,emrD=COMPLETE,fosA=COMPLETE,oqxA=COMPLETE,oqxB=COMPLETE,qnrS1=COMPLETE,sul1=COMPLETE,sul2=COMPLETE,tet(A)=COMPLETE
GCA_900504905.1	SAMEA3720925	PRJEB10018	klebsiella	11	5674278	25	na	3.12.8	aac(3)-IIe=COMPLETE,aac(6')-Ib-cr=PARTIAL_END_OF_CONTIG,blaCTX-M-15=COMPLETE,blaNDM-1=COMPLETE,blaOXA-1=COMPLETE,blaSHV=PARTIAL_END_OF_CONTIG,ble=COMPLETE,catA2=COMPLETE,catB3=PARTIAL_END_OF_CONTIG,dfrA14=COMPLETE,emrD=COMPLETE,fosA=COMPLETE,gyrA_D87A=POINT,gyrA_S83F=POINT,mph(A)=COMPLETE,oqxA=COMPLETE,oqxB=COMPLETE,parC_S80I=POINT,pmrB_R256G=POINT,qnrB9=COMPLETE,tet(A)=COMPLETE
GCA_900504895.1	SAMEA3720927	PRJEB10018	klebsiella	3681	5627856	17	na	4.0.3	aac(3)-IIe=COMPLETE,aac(6')-Ib-cr5=COMPLETE,aph(3'')-Ib=COMPLETE,aph(6)-Id=COMPLETE,blaCTX-M-15=COMPLETE,blaOXA-1=COMPLETE,blaSHV-1=COMPLETE,blaSHV_C-112A=POINT,catB3=PARTIAL_END_OF_CONTIG,dfrA14=COMPLETE,emrD=COMPLETE,fosA=COMPLETE,oqxA=COMPLETE,oqxB=COMPLETE,qnrB1=COMPLETE,sul2=COMPLETE,tet(D)=COMPLETE
GCA_900503825.1	SAMEA3720929	PRJEB10018	klebsiella	258	5852819	42	na	3.12.8	aac(6')-Ib=COMPLETE,aadA2=COMPLETE,aph(3')-Ia=COMPLETE,blaKPC-2=COMPLETE,blaOXA=MISTRANSLATION,blaOXA=PARTIAL_END_OF_CONTIG,blaSHV=PARTIAL_END_OF_CONTIG,blaTEM-1=COMPLETE,catA1=COMPLETE,dfrA12=COMPLETE,emrD=COMPLETE,fosA=COMPLETE,gyrA_S83I=POINT,mph(A)=COMPLETE,ompK36_D135DGD=POINT,oqxA=COMPLETE,oqxB=COMPLETE,parC_S80I=POINT,pmrB_R256G=POINT,sul1=COMPLETE
GCA_900503815.1	SAMEA3720930	PRJEB10018	klebsiella	258	5774050	32	na	3.12.8	aac(6')-Ib=COMPLETE,aadA2=COMPLETE,aph(3')-Ia=COMPLETE,blaKPC-3=COMPLETE,blaSHV-11=COMPLETE,catA1=COMPLETE,dfrA12=COMPLETE,dfrA14=COMPLETE,emrD=COMPLETE,fosA=COMPLETE,gyrA_S83I=POINT,mph(A)=COMPLETE,oqxA=COMPLETE,oqxB=COMPLETE,parC_S80I=POINT,pmrB_R256G=POINT,sul1=COMPLETE
GCA_900503865.1	SAMEA3720931	PRJEB10018	klebsiella	35	5517056	20	na	3.12.8	aph(3'')-Ib=COMPLETE,aph(6)-Id=COMPLETE,blaCTX-M-15=COMPLETE,blaSHV-33=COMPLETE,blaTEM-1=COMPLETE,emrD=COMPLETE,fosA=COMPLETE,oqxA3=COMPLETE,oqxB19=COMPLETE,sul2=COMPLETE
GCA_900503845.1	SAMEA3720934	PRJEB10018	klebsiella	29	5500995	20	na	3.12.8	blaSHV=COMPLETE,blaTEM-1=COMPLETE,dfrA17=PARTIAL_END_OF_CONTIG,dfrA5=COMPLETE,emrD=COMPLETE,fosA=COMPLETE,ompK36_Q313STOP=POINT,oqxA=COMPLETE,oqxB25=COMPLETE,qnrS=PARTIAL_END_OF_CONTIG,sul1=COMPLETE,tet(A)=COMPLETE,tet(D)=COMPLETE
GCA_900503885.1	SAMEA3720936	PRJEB10018	klebsiella	258	5674915	28	na	4.0.3	aac(6')-Ib=COMPLETE,aadA2=COMPLETE,blaKPC-3=COMPLETE,blaOXA=MISTRANSLATION,blaSHV-11=COMPLETE,blaTEM-1=COMPLETE,emrD=COMPLETE,fosA=COMPLETE,gyrA_S83I=POINT,mph(A)=COMPLETE,ompK36_D135DGD=POINT,oqxA=COMPLETE,oqxB=COMPLETE,parC_S80I=POINT,pmrB_R256G=POINT,sul1=COMPLETE
GCA_900503855.1	SAMEA3720937	PRJEB10018	klebsiella	340	5427566	39	na	3.12.8	aac(3)-IId=COMPLETE,aadA2=COMPLETE,blaCTX-M-15=COMPLETE,blaSHV-11=COMPLETE,dfrA12=COMPLETE,dfrA14=COMPLETE,emrD=COMPLETE,fosA=COMPLETE,gyrA_S83I=POINT,oqxA=COMPLETE,oqxB=COMPLETE,parC_S80I=POINT,pmrB_R256G=POINT,sul1=COMPLETE
GCA_900503905.1	SAMEA3720938	PRJEB10018	klebsiella	915	5966898	44	na	3.12.8	aac(3)-IIe=COMPLETE,aac(6')-Ib-cr5=COMPLETE,aadA5=COMPLETE,aph(3'')-Ib=COMPLETE,aph(6)-Id=COMPLETE,blaCTX-M-15=COMPLETE,blaOXA-1=COMPLETE,blaSHV-11=COMPLETE,blaTEM-1=COMPLETE,catB3=PARTIAL_END_OF_CONTIG,dfrA17=COMPLETE,emrD=COMPLETE,fosA=COMPLETE,mph(A)=COMPLETE,oqxA=COMPLETE,oqxB25=COMPLETE,qnrB1=COMPLETE,sul1=COMPLETE,sul2=COMPLETE
GCA_900503915.1	SAMEA3720939	PRJEB10018	klebsiella	915	6116114	51	na	3.12.8	blaKPC-2=COMPLETE,blaOXA=MISTRANSLATION,blaSHV-11=COMPLETE,blaTEM-1=COMPLETE,emrD=COMPLETE,fosA=COMPLETE,oqxA=COMPLETE,oqxB25=COMPLETE
GCA_900503895.1	SAMEA3720940	PRJEB10018	klebsiella	14	5631627	29	na	3.12.8	aac(3)-IId=COMPLETE,aac(6')-Ib=PARTIAL_END_OF_CONTIG,aadA1=COMPLETE,aph(3'')-Ib=COMPLETE,aph(6)-Id=COMPLETE,arr-2=COMPLETE,blaCTX-M-15=COMPLETE,blaOXA-1=COMPLETE,blaOXA-232=COMPLETE,blaOXA-9=COMPLETE,blaSHV=PARTIAL_END_OF_CONTIG,blaTEM-1=COMPLETE,catA1=COMPLETE,catB3=PARTIAL,cmlA5=COMPLETE,dfrA1=COMPLETE,emrD=COMPLETE,ere(A)=COMPLETE,fosA=COMPLETE,gyrA_D87G=POINT,gyrA_S83Y=POINT,ompK36_D135DGD=POINT,oqxA=COMPLETE,oqxB=COMPLETE,parC_S80I=POINT,sat2=COMPLETE,sul1=COMPLETE,sul2=COMPLETE
GCA_900503925.1	SAMEA3720941	PRJEB10018	klebsiella	915	5722736	40	na	3.12.8	aac(3)-IId=COMPLETE,aac(6')-Ib-cr5=COMPLETE,aadA2=COMPLETE,blaKPC-2=COMPLETE,blaOXA-1=COMPLETE,blaOXA=MISTRANSLATION,blaSHV-11=COMPLETE,blaTEM-1=COMPLETE,catB3=PARTIAL,dfrA12=COMPLETE,emrD=COMPLETE,fosA=COMPLETE,mph(A)=COMPLETE,oqxA=COMPLETE,oqxB25=COMPLETE,sul1=COMPLETE
GCA_900503935.1	SAMEA3720942	PRJEB10018	klebsiella	449	5591468	32	na	3.12.8	blaCTX-M-15=COMPLETE,blaKPC-2=COMPLETE,blaOXA=MISTRANSLATION,blaSCO-1=COMPLETE,blaSHV-33=COMPLETE,blaTEM-1=COMPLETE,emrD=COMPLETE,fosA=COMPLETE,oqxA3=COMPLETE,oqxB19=COMPLETE
GCA_900503065.1	SAMEA3720943	PRJEB10018	klebsiella	13	5510121	15	na	3.12.8	blaKPC-2=COMPLETE,blaSHV-1=COMPLETE,blaSHV_C-112A=POINT,emrD=COMPLETE,fosA=COMPLETE,oqxA=COMPLETE,oqxB25=COMPLETE,tet(D)=COMPLETE
GCA_900503115.1	SAMEA3720946	PRJEB10018	klebsiella	11	5505798	23	na	3.12.8	aac(6')-Ib=COMPLETE,aadA2=COMPLETE,aph(3')-Ia=COMPLETE,arr-2=COMPLETE,blaCTX-M-15=COMPLETE,blaNDM-1=COMPLETE,blaSHV-11=COMPLETE,ble=COMPLETE,catB=COMPLETE,dfrA12=COMPLETE,emrD=COMPLETE,fosA=COMPLETE,gyrA_S83I=POINT,mph(A)=COMPLETE,oqxA=COMPLETE,oqxB=COMPLETE,parC_S80I=POINT,pmrB_R256G=POINT,qnrB1=COMPLETE,rmtF1=COMPLETE,sul1=COMPLETE
GCA_900503175.1	SAMEA3720947	PRJEB10018	klebsiella	45	5437245	26	na	4.0.3	blaSHV-1=COMPLETE,blaSHV_C-112A=POINT,emrD=COMPLETE,fosA=COMPLETE,oqxA11=COMPLETE,oqxB19=COMPLETE,pmrB_R256G=POINT,tet(D)=COMPLETE
GCA_900503955.1	SAMEA3720949	PRJEB10018	klebsiella	107	5536251	15	na	3.12.8	blaSHV-1=COMPLETE,emrD=COMPLETE,fosA=COMPLETE,oqxA10=COMPLETE,oqxB5=COMPLETE
GCA_900503975.1	SAMEA3720950	PRJEB10018	klebsiella	307	5625545	26	na	3.12.8	aac(3)-IIe=COMPLETE,aac(6')-Ib-cr5=COMPLETE,aadA16=COMPLETE,aph(3'')-Ib=COMPLETE,aph(6)-Id=COMPLETE,arr-3=COMPLETE,blaCTX-M-15=COMPLETE,blaSCO-1=COMPLETE,blaSHV-28=COMPLETE,blaTEM-1=COMPLETE,catA2=COMPLETE,dfrA27=COMPLETE,emrD=COMPLETE,fosA=COMPLETE,gyrA_S83I=POINT,oqxA=COMPLETE,oqxB19=COMPLETE,parC_S80I=POINT,sul1=COMPLETE,sul2=COMPLETE
GCA_900503985.1	SAMEA3720951	PRJEB10018	klebsiella	3682	5306650	13	na	3.12.8	blaSHV-11=COMPLETE,emrD=COMPLETE,fosA=COMPLETE,oqxA=COMPLETE,oqxB19=COMPLETE,tet(D)=COMPLETE
GCA_900503255.1	SAMEA3720952	PRJEB10018	klebsiella	1496	5481167	35	na	3.12.8	blaSHV-1=COMPLETE,emrD=COMPLETE,fosA=COMPLETE,oqxA=COMPLETE,oqxB=COMPLETE
GCA_900503965.1	SAMEA3720953	PRJEB10018	klebsiella	3668	5458835	20	na	4.0.3	aac(3)-IIe=COMPLETE,aac(6')-Ib-cr5=COMPLETE,aph(3'')-Ib=COMPLETE,aph(6)-Id=COMPLETE,blaCTX-M-55=COMPLETE,blaOXA-1=COMPLETE,blaSHV-11=COMPLETE,blaTEM=COMPLETE,catB3=PARTIAL_END_OF_CONTIG,dfrA7=COMPLETE,emrD=COMPLETE,fosA=COMPLETE,oqxA=COMPLETE,oqxB=COMPLETE,pmrB_R256G=POINT,sul1=COMPLETE,sul2=COMPLETE,tet(A)=COMPLETE
GCA_900503995.1	SAMEA3720954	PRJEB10018	klebsiella	16	5480293	18	na	4.0.3	aac(3)-IIe=COMPLETE,aac(6')-Ib-cr5=COMPLETE,aadA2=COMPLETE,aph(3')-Ia=COMPLETE,blaCTX-M-15=COMPLETE,blaOXA-1=COMPLETE,blaSHV-1=COMPLETE,blaTEM-1=COMPLETE,catB3=PARTIAL_END_OF_CONTIG,dfrA12=COMPLETE,dfrA14=COMPLETE,emrD=COMPLETE,fosA=COMPLETE,gyrA_D87N=POINT,gyrA_S83F=POINT,mph(A)=COMPLETE,oqxA=COMPLETE,oqxB=COMPLETE,parC_E84K=POINT,qnrB1=COMPLETE,sul1=COMPLETE,tet(A)=COMPLETE
GCA_900504025.1	SAMEA3720955	PRJEB10018	klebsiella	15	5576538	29	na	3.12.8	aac(3)-IId=PARTIAL_END_OF_CONTIG,aac(6')-Ib-cr5=COMPLETE,aph(3')-Ia=COMPLETE,blaCTX-M-15=COMPLETE,blaOXA-1=COMPLETE,blaSHV-28=COMPLETE,blaTEM-1=COMPLETE,catA1=COMPLETE,catB3=PARTIAL_END_OF_CONTIG,dfrA30=COMPLETE,emrD=COMPLETE,fosA=COMPLETE,gyrA_D87A=POINT,gyrA_S83F=POINT,ompK36_D135DGD=POINT,oqxA=COMPLETE,oqxB=COMPLETE,parC_S80I=POINT,ramR_A19V=POINT,tet(A)=COMPLETE
GCA_900504005.1	SAMEA3720956	PRJEB10018	klebsiella	11	5597890	26	na	3.12.8	aac(3)-IId=COMPLETE,aac(6')-Ib-cr5=COMPLETE,aadA2=COMPLETE,armA=COMPLETE,arr-3=COMPLETE,blaCTX-M=COMPLETE,blaDHA-1=COMPLETE,blaNDM-1=COMPLETE,blaOXA-1=COMPLETE,blaSHV-11=COMPLETE,blaTEM-1=COMPLETE,ble=COMPLETE,catB3=COMPLETE,dfrA12=COMPLETE,emrD=COMPLETE,fosA=COMPLETE,gyrA_S83I=POINT,mph(A)=COMPLETE,mph(E)=COMPLETE,msr(E)=COMPLETE,oqxA=COMPLETE,oqxB=COMPLETE,parC_S80I=POINT,pmrB_R256G=POINT,qnrB4=COMPLETE,rmtC=COMPLETE,sul1=COMPLETE,tet(A)=COMPLETE
GCA_900504015.1	SAMEA3720957	PRJEB10018	klebsiella	147	5468493	16	na	3.12.8	aac(6')-Ib-cr5=COMPLETE,arr-2=COMPLETE,blaCTX-M-15=COMPLETE,blaOXA-1=COMPLETE,blaSHV-11=COMPLETE,blaTEM=PARTIAL_END_OF_CONTIG,catA1=COMPLETE,catB3=PARTIAL_END_OF_CONTIG,dfrA5=COMPLETE,emrD=COMPLETE,ere(A)=COMPLETE,ere(B)=COMPLETE,fosA=COMPLETE,gyrA_S83I=POINT,oqxA=COMPLETE,oqxB=COMPLETE,parC_S80I=POINT,pmrB_R256G=POINT,sul1=COMPLETE,tet(A)=COMPLETE
GCA_900504055.1	SAMEA3720958	PRJEB10018	klebsiella	16	5653368	21	na	4.0.3	aac(3)-IIe=COMPLETE,aac(6')-Ib-cr5=COMPLETE,aadA1=COMPLETE,aph(3')-Ia=COMPLETE,blaCTX-M-15=COMPLETE,blaOXA-1=COMPLETE,blaSHV-1=COMPLETE,blaTEM-1=COMPLETE,catB3=PARTIAL_END_OF_CONTIG,dfrA1=COMPLETE,emrD=COMPLETE,fosA=COMPLETE,gyrA_D87N=POINT,gyrA_S83F=POINT,oqxA=COMPLETE,oqxB32=COMPLETE,parC_E84K=POINT,sat2=COMPLETE,sul2=COMPLETE,tet(A)=COMPLETE
GCA_900504045.1	SAMEA3720959	PRJEB10018	klebsiella	15	5752734	28	na	4.0.3	aac(3)-IIe=COMPLETE,aac(6')-Ib-cr5=COMPLETE,blaCTX-M-15=COMPLETE,blaOXA-1=COMPLETE,blaSHV-28=COMPLETE,blaTEM-1=COMPLETE,catA1=COMPLETE,catB3=PARTIAL_END_OF_CONTIG,dfrA51=COMPLETE,emrD=COMPLETE,fosA=COMPLETE,gyrA_D87A=POINT,gyrA_S83F=POINT,ompK36_D135DGD=POINT,oqxA=COMPLETE,oqxB=COMPLETE,parC_S80I=POINT,ramR_A19V=POINT,tet(A)=COMPLETE
GCA_900504035.1	SAMEA3720961	PRJEB10018	klebsiella	15	5763076	34	na	3.12.8	aac(3)-IId=COMPLETE,aac(3)-IIe=PARTIAL_END_OF_CONTIG,aac(6')-Ib-cr5=COMPLETE,aph(3')-Ia=COMPLETE,blaCTX-M-15=COMPLETE,blaOXA-1=COMPLETE,blaOXA-48=COMPLETE,blaSHV-28=COMPLETE,blaTEM-1=COMPLETE,catA1=COMPLETE,catB3=PARTIAL_END_OF_CONTIG,dfrA30=COMPLETE,emrD=COMPLETE,fosA=COMPLETE,gyrA_D87A=POINT,gyrA_S83F=POINT,ompK36_D135DGD=POINT,oqxA=COMPLETE,oqxB=COMPLETE,parC_S80I=POINT,tet(A)=COMPLETE
GCA_900503275.1	SAMEA3720962	PRJEB10018	klebsiella	16	5698472	19	na	3.12.8	aac(3)-IId=COMPLETE,aac(3)-IIg=COMPLETE,aac(6')-IIc=COMPLETE,aadA2=COMPLETE,aph(3'')-Ib=COMPLETE,aph(6)-Id=COMPLETE,armA=COMPLETE,arr=COMPLETE,blaDHA=PARTIAL,blaNDM-1=COMPLETE,blaOXA=COMPLETE,blaSHV-12=COMPLETE,blaTEM-1=COMPLETE,ble=COMPLETE,catA2=COMPLETE,dfrA19=COMPLETE,emrD=COMPLETE,ere(A)=PARTIAL,fosA=COMPLETE,gyrA_D87N=POINT,gyrA_S83F=POINT,mcr-9.1=COMPLETE,mph(E)=COMPLETE,msr(E)=COMPLETE,oqxA=COMPLETE,oqxB32=COMPLETE,parC_E84K=POINT,sul1=COMPLETE,sul2=COMPLETE,tet(D)=COMPLETE
GCA_900504085.1	SAMEA3720963	PRJEB10018	klebsiella	11	5485828	20	na	3.12.8	aac(3)-IId=COMPLETE,aac(6')-Ib-cr5=COMPLETE,aadA2=COMPLETE,armA=COMPLETE,arr-3=COMPLETE,blaDHA=PARTIAL,blaNDM-1=COMPLETE,blaOXA-1=COMPLETE,blaSHV-11=COMPLETE,blaTEM-1=COMPLETE,ble=COMPLETE,catB3=COMPLETE,emrD=COMPLETE,fosA=COMPLETE,gyrA_S83I=POINT,mph(A)=COMPLETE,mph(E)=COMPLETE,msr(E)=COMPLETE,oqxA=COMPLETE,oqxB=COMPLETE,parC_S80I=POINT,pmrB_R256G=POINT,sul1=COMPLETE,tet(A)=COMPLETE
GCA_900504075.1	SAMEA3720964	PRJEB10018	klebsiella	307	5643791	28	na	4.0.3	aadA1=COMPLETE,blaCTX-M-15=COMPLETE,blaNDM-1=COMPLETE,blaSHV-28=COMPLETE,ble=COMPLETE,dfrA1=COMPLETE,emrD=COMPLETE,fosA=COMPLETE,gyrA_S83I=POINT,oqxA=COMPLETE,oqxB19=COMPLETE,parC_S80I=POINT,rmtC=COMPLETE,sat2=COMPLETE,sul1=COMPLETE
GCA_900504095.1	SAMEA3720965	PRJEB10018	klebsiella	101	5760258	25	na	4.0.3	aac(3)-IId=COMPLETE,aac(3)-IIe=PARTIAL_END_OF_CONTIG,aac(6')-Ib-cr5=COMPLETE,blaCTX-M-15=COMPLETE,blaOXA-1=COMPLETE,blaSHV-1=COMPLETE,blaTEM-1=COMPLETE,catB3=PARTIAL,emrD=COMPLETE,fosA=COMPLETE,gyrA_D87N=POINT,gyrA_S83Y=POINT,ompK36_D135DGD=POINT,oqxA=COMPLETE,oqxB20=COMPLETE,parC_S80I=POINT,tet(D)=COMPLETE
GCA_900504105.1	SAMEA3720970	PRJEB10018	klebsiella	101	5596004	22	na	3.12.8	aac(3)-IIe=COMPLETE,blaCTX-M-15=COMPLETE,blaOXA-48=COMPLETE,blaSHV-1=COMPLETE,emrD=COMPLETE,fosA=COMPLETE,gyrA_D87N=POINT,gyrA_S83Y=POINT,mgrB_M27K=POINT,ompK36_D135DGD=POINT,oqxA=COMPLETE,oqxB20=COMPLETE,parC_S80I=POINT,tet(D)=COMPLETE
GCA_900504135.1	SAMEA3720971	PRJEB10018	klebsiella	525	5657736	16	na	3.12.8	aac(3)-IIe=COMPLETE,aac(6')-Ib-cr5=COMPLETE,blaCTX-M-15=COMPLETE,blaOXA-1=COMPLETE,blaSHV-11=COMPLETE,blaTEM-1=COMPLETE,catB3=PARTIAL_END_OF_CONTIG,dfrA50=COMPLETE,emrD=COMPLETE,fosA=COMPLETE,gyrA_S83I=POINT,oqxA=COMPLETE,oqxB=COMPLETE,parC_S80I=POINT,tet(A)=PARTIAL
GCA_900509745.1	SAMEA3720972	PRJEB10018	klebsiella	1469	5802224	13	na	3.12.8	aadA1=COMPLETE,blaLEN-2=COMPLETE,blaSHV-1=COMPLETE,blaSHV_C-112A=POINT,emrD=COMPLETE,fosA=COMPLETE,oqxA=COMPLETE,oqxB9=COMPLETE,oqxR_D95E=POINT,oqxR_V113I=POINT,sul1=COMPLETE,tet(D)=COMPLETE
GCA_900504125.1	SAMEA3720973	PRJEB10018	klebsiella	15	5868177	33	na	4.0.3	aph(3')-Ia=COMPLETE,blaCTX-M-15=COMPLETE,blaOXA-48=COMPLETE,blaSHV-28=COMPLETE,catA1=COMPLETE,dfrA30=COMPLETE,emrD=COMPLETE,fosA=COMPLETE,gyrA_D87A=POINT,gyrA_S83F=POINT,ompK36_D135DGD=POINT,oqxA=COMPLETE,oqxB=COMPLETE,parC_S80I=POINT,ramR_A19V=POINT,tet(A)=COMPLETE
GCA_900504145.1	SAMEA3720974	PRJEB10018	klebsiella	15	5774120	29	na	3.12.8	aac(3)-IId=PARTIAL_END_OF_CONTIG,aac(6')-Ib-cr5=COMPLETE,aph(3')-Ia=COMPLETE,blaCTX-M-15=COMPLETE,blaOXA-1=COMPLETE,blaOXA-48=COMPLETE,blaSHV-28=COMPLETE,blaTEM-1=COMPLETE,catA1=COMPLETE,catB3=PARTIAL_END_OF_CONTIG,dfrA30=COMPLETE,emrD=COMPLETE,fosA=COMPLETE,gyrA_D87A=POINT,gyrA_S83F=POINT,ompK36_D135DGD=POINT,oqxA=COMPLETE,oqxB=COMPLETE,parC_S80I=POINT,ramR_A19V=POINT,tet(A)=COMPLETE
GCA_900504155.1	SAMEA3720975	PRJEB10018	klebsiella	307	5418527	20	na	3.12.8	aac(3)-IId=PARTIAL_END_OF_CONTIG,blaSHV-28=COMPLETE,blaTEM=PARTIAL_END_OF_CONTIG,dfrA14=COMPLETE,emrD=COMPLETE,fosA=COMPLETE,gyrA_S83I=POINT,oqxA=COMPLETE,oqxB19=COMPLETE,parC_S80I=POINT,qnrB1=COMPLETE,tet(A)=COMPLETE
GCA_900504175.1	SAMEA3720976	PRJEB10018	klebsiella	101	5749603	25	na	3.12.8	aac(6')-Ib=COMPLETE,aadA1=COMPLETE,blaCTX-M-15=COMPLETE,blaOXA-48=COMPLETE,blaSHV-1=COMPLETE,blaSHV_C-112A=POINT,emrD=COMPLETE,fosA=COMPLETE,gyrA_D87N=POINT,gyrA_S83Y=POINT,mgrB_M27K=POINT,ompK36_D135DGD=POINT,oqxA=COMPLETE,oqxB20=COMPLETE,parC_S80I=POINT,tet(D)=COMPLETE
GCA_900504185.1	SAMEA3720978	PRJEB10018	klebsiella	15	5728773	31	na	3.12.8	aac(3)-IId=COMPLETE,aac(3)-IIe=PARTIAL_END_OF_CONTIG,aac(6')-Ib-cr5=COMPLETE,aph(3')-Ia=COMPLETE,blaCTX-M-15=COMPLETE,blaOXA-1=COMPLETE,blaOXA-48=COMPLETE,blaSHV-28=COMPLETE,blaTEM-1=COMPLETE,catA1=COMPLETE,catB3=PARTIAL_END_OF_CONTIG,dfrA30=COMPLETE,emrD=COMPLETE,fosA=COMPLETE,gyrA_D87A=POINT,gyrA_S83F=POINT,ompK36_D135DGD=POINT,oqxA=COMPLETE,oqxB=COMPLETE,parC_S80I=POINT,ramR_A19V=POINT
GCA_900504205.1	SAMEA3720979	PRJEB10018	klebsiella	15	5585155	26	na	4.0.3	aac(3)-IIe=COMPLETE,aac(6')-Ib-cr5=COMPLETE,aph(3'')-Ib=COMPLETE,aph(6)-Id=COMPLETE,blaCTX-M-15=COMPLETE,blaOXA-1=COMPLETE,blaSHV-28=COMPLETE,blaTEM-1=COMPLETE,catB3=PARTIAL,dfrA14=COMPLETE,dfrA50=COMPLETE,emrD=COMPLETE,fosA=COMPLETE,gyrA_D87A=POINT,gyrA_S83F=POINT,oqxA=COMPLETE,oqxB=COMPLETE,parC_S80I=POINT,sul2=COMPLETE
GCA_900504195.1	SAMEA3720980	PRJEB10018	klebsiella	336	5880994	27	na	3.12.8	aac(3)-IIe=COMPLETE,aac(6')-Ib-cr5=COMPLETE,aadA1=COMPLETE,aph(3'')-Ib=COMPLETE,aph(3')-Ia=COMPLETE,aph(6)-Id=COMPLETE,blaACC-4=COMPLETE,blaCTX-M-15=COMPLETE,blaOXA-1=COMPLETE,blaOXA-48=COMPLETE,blaSCO-1=COMPLETE,blaSHV-5=COMPLETE,blaSHV_C-112A=POINT,blaTEM=COMPLETE,catA1=COMPLETE,catB3=PARTIAL_END_OF_CONTIG,dfrA14=COMPLETE,dfrA1=COMPLETE,emrD=COMPLETE,fosA=COMPLETE,gyrA_D87G=POINT,ompK35_W230STOP=POINT,oqxA=COMPLETE,oqxB25=COMPLETE,qnrB1=COMPLETE,sat2=COMPLETE,sul2=COMPLETE
GCA_900504215.1	SAMEA3720981	PRJEB10018	klebsiella	1527	5513055	22	na	3.12.8	aph(3'')-Ib=COMPLETE,aph(6)-Id=COMPLETE,blaSHV-1=COMPLETE,blaTEM-1=COMPLETE,dfrA14=COMPLETE,emrD=COMPLETE,fosA=COMPLETE,oqxA=COMPLETE,oqxB=COMPLETE,sul2=COMPLETE,tet(D)=COMPLETE
GCA_900504255.1	SAMEA3720982	PRJEB10018	klebsiella	11	5505143	21	na	3.12.8	aac(6')-Ib-cr5=COMPLETE,aadA2=COMPLETE,arr-3=COMPLETE,blaDHA-1=COMPLETE,blaOXA-1=COMPLETE,blaSHV-11=COMPLETE,catB3=COMPLETE,emrD=COMPLETE,fosA=COMPLETE,gyrA_S83I=POINT,mph(A)=COMPLETE,oqxA=COMPLETE,oqxB=COMPLETE,parC_S80I=POINT,pmrB_R256G=POINT,qnrB4=COMPLETE,sul1=COMPLETE,tet(A)=COMPLETE
GCA_900504235.1	SAMEA3720983	PRJEB10018	klebsiella	336	5880699	25	na	3.12.8	aac(3)-IIe=COMPLETE,aac(6')-Ib-cr5=COMPLETE,aadA1=COMPLETE,aph(3'')-Ib=COMPLETE,aph(3')-Ia=COMPLETE,aph(6)-Id=COMPLETE,blaACC-4=COMPLETE,blaCTX-M-15=COMPLETE,blaOXA-1=COMPLETE,blaOXA-48=COMPLETE,blaSCO-1=COMPLETE,blaSHV-5=COMPLETE,blaSHV_C-112A=POINT,blaTEM=COMPLETE,catA1=COMPLETE,catB3=PARTIAL_END_OF_CONTIG,dfrA14=COMPLETE,dfrA1=COMPLETE,emrD=COMPLETE,fosA=COMPLETE,gyrA_D87G=POINT,ompK35_W230STOP=POINT,oqxA=COMPLETE,oqxB25=COMPLETE,qnrB1=COMPLETE,sat2=COMPLETE,sul2=COMPLETE
GCA_900504265.1	SAMEA3720984	PRJEB10018	klebsiella	189	5504703	19	na	4.0.3	blaCTX-M=PARTIAL_END_OF_CONTIG,blaSHV-1=COMPLETE,catB3=PARTIAL_END_OF_CONTIG,emrD=COMPLETE,fosA=COMPLETE,oqxA=COMPLETE,oqxB=COMPLETE,sul1=PARTIAL_END_OF_CONTIG,tet(D)=COMPLETE
GCA_900504225.1	SAMEA3720985	PRJEB10018	klebsiella	147	5668846	18	na	3.12.8	aac(3)-IId=COMPLETE,aac(6')-Ib-cr=PARTIAL_END_OF_CONTIG,aph(3'')-Ib=COMPLETE,aph(6)-Id=COMPLETE,blaCTX-M-15=COMPLETE,blaKPC-2=COMPLETE,blaOXA=MISTRANSLATION,blaSHV-11=COMPLETE,blaTEM-1=COMPLETE,catA1=COMPLETE,emrD=COMPLETE,ere(B)=COMPLETE,fosA=COMPLETE,gyrA_S83I=POINT,oqxA=COMPLETE,oqxB=COMPLETE,parC_S80I=POINT,pmrB_R256G=POINT,sul1=PARTIAL_END_OF_CONTIG,sul2=COMPLETE
GCA_900504285.1	SAMEA3720987	PRJEB10018	klebsiella	15	5735933	31	na	3.12.8	aac(3)-IId=COMPLETE,aac(3)-IIe=PARTIAL_END_OF_CONTIG,aac(6')-Ib-cr5=COMPLETE,aph(3')-Ia=COMPLETE,blaCTX-M-15=COMPLETE,blaOXA-1=COMPLETE,blaOXA-48=COMPLETE,blaSHV-28=COMPLETE,blaTEM-1=COMPLETE,catA1=COMPLETE,catB3=PARTIAL_END_OF_CONTIG,dfrA30=COMPLETE,emrD=COMPLETE,fosA=COMPLETE,gyrA_D87A=POINT,gyrA_S83F=POINT,ompK36_D135DGD=POINT,oqxA=COMPLETE,oqxB=COMPLETE,parC_S80I=POINT,ramR_A19V=POINT,tet(A)=COMPLETE
GCA_900504295.1	SAMEA3720988	PRJEB10018	klebsiella	11	5294343	13	na	3.12.8	blaSHV-11=COMPLETE,emrD=COMPLETE,fosA=COMPLETE,oqxA=COMPLETE,oqxB25=COMPLETE,pmrB_R256G=POINT
GCA_900504305.1	SAMEA3720989	PRJEB10018	klebsiella	15	5718561	30	na	4.0.3	aac(3)-IId=COMPLETE,aac(6')-Ib-cr5=COMPLETE,aph(3')-Ia=COMPLETE,blaCTX-M-15=COMPLETE,blaOXA-1=COMPLETE,blaOXA-48=COMPLETE,blaSHV-28=COMPLETE,blaTEM-1=COMPLETE,catA1=COMPLETE,catB3=PARTIAL_END_OF_CONTIG,dfrA30=COMPLETE,emrD=COMPLETE,fosA=COMPLETE,gyrA_D87A=POINT,gyrA_S83F=POINT,ompK36_D135DGD=POINT,oqxA=COMPLETE,oqxB=COMPLETE,parC_S80I=POINT,tet(A)=COMPLETE
GCA_900504315.1	SAMEA3720990	PRJEB10018	klebsiella	147	5586555	14	na	3.12.8	aac(6')-Ib-cr5=COMPLETE,blaOXA=PARTIAL_END_OF_CONTIG,blaSHV-11=COMPLETE,blaTEM-1=COMPLETE,dfrA50=COMPLETE,emrD=COMPLETE,floR=COMPLETE,fosA=COMPLETE,gyrA_S83I=POINT,oqxA=COMPLETE,oqxB=COMPLETE,parC_S80I=POINT,pmrB_R256G=POINT,qnrS1=COMPLETE,sul2=COMPLETE
GCA_900504325.1	SAMEA3720991	PRJEB10018	klebsiella	101	5755045	27	na	3.12.8	aac(3)-IIe=COMPLETE,aac(6')-Ib=COMPLETE,aadA1=COMPLETE,blaCTX-M-15=COMPLETE,blaOXA-48=COMPLETE,blaOXA-9=COMPLETE,blaSHV-1=COMPLETE,blaSHV_C-112A=POINT,blaTEM-1=COMPLETE,emrD=COMPLETE,fosA=COMPLETE,gyrA_D87N=POINT,gyrA_S83Y=POINT,mgrB_M27K=POINT,ompK36_D135DGD=POINT,oqxA=COMPLETE,oqxB20=COMPLETE,parC_S80I=POINT,tet(D)=COMPLETE
GCA_900504335.1	SAMEA3720992	PRJEB10018	klebsiella	101	5752199	24	na	3.12.8	aac(3)-IIe=COMPLETE,aac(6')-Ib=COMPLETE,aadA1=COMPLETE,blaCTX-M-15=COMPLETE,blaOXA-48=COMPLETE,blaOXA-9=COMPLETE,blaSHV-1=COMPLETE,blaTEM-1=COMPLETE,emrD=COMPLETE,fosA=COMPLETE,gyrA_D87N=POINT,gyrA_S83Y=POINT,mgrB_M27K=POINT,ompK36_D135DGD=POINT,oqxA=COMPLETE,oqxB20=COMPLETE,parC_S80I=POINT,tet(D)=COMPLETE
GCA_900504375.1	SAMEA3720993	PRJEB10018	klebsiella	101	5746218	26	na	4.0.3	aac(3)-IIe=COMPLETE,aac(6')-Ib=COMPLETE,aadA1=COMPLETE,blaCTX-M-15=COMPLETE,blaOXA-48=COMPLETE,blaOXA-9=COMPLETE,blaSHV-1=COMPLETE,blaSHV_C-112A=POINT,blaTEM-1=COMPLETE,emrD=COMPLETE,fosA=COMPLETE,gyrA_D87N=POINT,gyrA_S83Y=POINT,mgrB_M27K=POINT,ompK36_D135DGD=POINT,oqxA=COMPLETE,oqxB20=COMPLETE,parC_S80I=POINT,tet(D)=COMPLETE
GCA_900504365.1	SAMEA3720994	PRJEB10018	klebsiella	25	5660568	23	na	4.0.3	blaSHV-11=COMPLETE,emrD=COMPLETE,fosA=COMPLETE,oqxA=COMPLETE,oqxB19=COMPLETE
GCA_900504355.1	SAMEA3720995	PRJEB10018	klebsiella	42	5786500	23	na	3.12.8	blaSHV-1=COMPLETE,emrD=COMPLETE,fosA=COMPLETE,oqxA=COMPLETE,oqxB5=COMPLETE
GCA_900504395.1	SAMEA3720996	PRJEB10018	klebsiella	25	5287117	21	na	3.12.8	blaSHV-11=COMPLETE,emrD=COMPLETE,fosA=COMPLETE,oqxA=COMPLETE,oqxB19=COMPLETE,ramR_K5E=POINT
GCA_900504385.1	SAMEA3720997	PRJEB10018	klebsiella	101	5751726	27	na	4.0.3	aac(3)-IIe=COMPLETE,aac(6')-Ib=COMPLETE,aadA1=COMPLETE,blaCTX-M-15=COMPLETE,blaOXA-48=COMPLETE,blaOXA-9=COMPLETE,blaSHV-1=COMPLETE,blaSHV_C-112A=POINT,blaTEM-1=COMPLETE,emrD=COMPLETE,fosA=COMPLETE,gyrA_D87N=POINT,gyrA_S83Y=POINT,mgrB_M27K=POINT,ompK36_D135DGD=POINT,oqxA=COMPLETE,oqxB20=COMPLETE,parC_S80I=POINT,tet(D)=COMPLETE
GCA_900504415.1	SAMEA3720998	PRJEB10018	klebsiella	101	5747489	25	na	4.0.3	aac(3)-IIe=COMPLETE,aac(6')-Ib=COMPLETE,aadA1=COMPLETE,blaCTX-M-15=COMPLETE,blaOXA-48=COMPLETE,blaOXA-9=COMPLETE,blaSHV-1=COMPLETE,blaSHV_C-112A=POINT,blaTEM-1=COMPLETE,emrD=COMPLETE,fosA=COMPLETE,gyrA_D87N=POINT,gyrA_S83Y=POINT,mgrB_M27K=POINT,ompK36_D135DGD=POINT,oqxA=COMPLETE,oqxB20=COMPLETE,parC_S80I=POINT
GCA_900509755.1	SAMEA3720999	PRJEB10018	klebsiella	2462	5447186	9	na	3.12.8	blaLEN=COMPLETE,emrD=COMPLETE,fosA=COMPLETE,oqxA=COMPLETE,oqxB=COMPLETE,oqxR_D95E=POINT,oqxR_V113I=POINT
GCA_900504405.1	SAMEA3721000	PRJEB10018	klebsiella	433	5396789	18	na	4.0.3	blaSHV-11=COMPLETE,emrD=COMPLETE,fosA5=COMPLETE,oqxA=COMPLETE,oqxB5=COMPLETE
GCA_900505715.1	SAMEA3721001	PRJEB10018	klebsiella	437	5408845	22	na	4.0.3	blaSHV-11=COMPLETE,emrD=COMPLETE,fosA=COMPLETE,gyrA_S83I=POINT,oqxA=COMPLETE,oqxB=COMPLETE,parC_S80I=POINT,pmrB_R256G=POINT
GCA_900504455.1	SAMEA3721002	PRJEB10018	klebsiella	566	5621792	12	na	4.0.3	aac(3)-IIe=COMPLETE,aac(6')-Ib-cr5=COMPLETE,blaCTX-M-15=COMPLETE,blaOXA-1=COMPLETE,blaSHV-75=COMPLETE,blaTEM-1=COMPLETE,catA1=COMPLETE,catB3=PARTIAL_END_OF_CONTIG,dfrA1=COMPLETE,emrD=COMPLETE,fosA=COMPLETE,oqxA=COMPLETE,oqxB14=COMPLETE,qnrS1=COMPLETE,sul1=COMPLETE,tet(A)=COMPLETE
GCA_900504425.1	SAMEA3721003	PRJEB10018	klebsiella	383	5521012	27	na	4.0.3	aac(3)-IIe=COMPLETE,aac(6')-IIc=COMPLETE,aac(6')-Ib-cr5=COMPLETE,aadA2=COMPLETE,blaCTX-M-3=COMPLETE,blaOXA-1=COMPLETE,blaSHV-1=COMPLETE,blaTEM-1=COMPLETE,blaVIM-4=COMPLETE,catB3=PARTIAL_END_OF_CONTIG,dfrA12=COMPLETE,emrD=COMPLETE,fosA=COMPLETE,gyrA_D87N=POINT,gyrA_S83F=POINT,mph(A)=COMPLETE,oqxA=COMPLETE,oqxB5=COMPLETE,parC_S80I=POINT,sul1=COMPLETE,tet(A)=COMPLETE
GCA_900505705.1	SAMEA3721004	PRJEB10018	klebsiella	322	5426785	15	na	3.12.8	aadA1=COMPLETE,blaOXA=PARTIAL_END_OF_CONTIG,blaSHV-11=COMPLETE,dfrA12=PARTIAL_END_OF_CONTIG,emrD=COMPLETE,fosA=COMPLETE,ompK35_E132K=POINT,oqxA=COMPLETE,oqxB20=COMPLETE,qnrB=PARTIAL_END_OF_CONTIG,sul1=PARTIAL_END_OF_CONTIG
GCA_900504435.1	SAMEA3721005	PRJEB10018	klebsiella	22	5373670	17	na	3.12.8	aac(6')-IIc=COMPLETE,blaCTX-M-3=COMPLETE,blaSHV-1=COMPLETE,blaTEM-1=COMPLETE,blaVIM-4=COMPLETE,emrD=COMPLETE,fosA=COMPLETE,oqxA=COMPLETE,oqxB32=COMPLETE,sul1=COMPLETE
GCA_900505725.1	SAMEA3721006	PRJEB10018	klebsiella	11	5574965	25	na	4.0.3	aac(6')-Ib-cr5=COMPLETE,aadA2=COMPLETE,aph(3')-Ia=COMPLETE,arr-3=COMPLETE,blaDHA-1=COMPLETE,blaOXA-1=COMPLETE,blaSHV-11=COMPLETE,catA1=COMPLETE,catB3=COMPLETE,dfrA12=COMPLETE,emrD=COMPLETE,fosA=COMPLETE,gyrA_S83I=POINT,mph(A)=COMPLETE,oqxA=COMPLETE,oqxB=COMPLETE,parC_S80I=POINT,pmrB_R256G=POINT,qnrB4=COMPLETE,sul1=COMPLETE
GCA_900504465.1	SAMEA3721007	PRJEB10018	klebsiella	101	5752279	27	na	4.0.3	aac(3)-IIe=COMPLETE,aac(6')-Ib=COMPLETE,aadA1=COMPLETE,blaCTX-M-15=COMPLETE,blaOXA-48=COMPLETE,blaOXA-9=COMPLETE,blaSHV-1=COMPLETE,blaSHV_C-112A=POINT,blaTEM-1=COMPLETE,emrD=COMPLETE,fosA=COMPLETE,gyrA_D87N=POINT,gyrA_S83Y=POINT,mgrB_M27K=POINT,ompK36_D135DGD=POINT,oqxA=COMPLETE,oqxB20=COMPLETE,parC_S80I=POINT,tet(D)=COMPLETE
GCA_900505735.1	SAMEA3721008	PRJEB10018	klebsiella	48	5658437	20	na	4.0.3	aac(6')-Ib-cr5=COMPLETE,aac(6')-Im=COMPLETE,aadA2=COMPLETE,aph(2'')-IIa=COMPLETE,aph(3')-Ia=COMPLETE,arr-3=COMPLETE,blaOXA-1=COMPLETE,blaSHV-120=COMPLETE,blaSHV_C-112A=POINT,catA1=COMPLETE,catB3=COMPLETE,dfrA12=COMPLETE,emrD=COMPLETE,fosA=COMPLETE,mph(A)=COMPLETE,oqxA=PARTIAL,oqxB5=COMPLETE,sul1=COMPLETE,tet(D)=COMPLETE
GCA_900504475.1	SAMEA3721010	PRJEB10018	klebsiella	8	5463666	16	na	3.12.8	blaSHV-1=COMPLETE,emrD=COMPLETE,fosA=COMPLETE
GCA_900505785.1	SAMEA3721011	PRJEB10018	klebsiella	35	5514632	17	na	3.12.8	blaSHV-33=COMPLETE,dfrA50=COMPLETE,emrD=COMPLETE,fosA=COMPLETE,oqxA3=COMPLETE,oqxB19=COMPLETE
GCA_900504485.1	SAMEA3721012	PRJEB10018	klebsiella	2286	5513454	18	na	4.0.3	blaSHV-11=COMPLETE,emrD=COMPLETE,fosA7=MISTRANSLATION,fosA=COMPLETE,oqxA=COMPLETE,oqxB14=COMPLETE
GCA_900505765.1	SAMEA3721013	PRJEB10018	klebsiella	437	5719201	23	na	4.0.3	aadA2=COMPLETE,aph(3')-Ia=COMPLETE,blaSHV-11=COMPLETE,dfrA50=COMPLETE,emrD=COMPLETE,fosA=COMPLETE,gyrA_D87G=POINT,gyrA_S83I=POINT,mph(A)=COMPLETE,oqxA=COMPLETE,oqxB=COMPLETE,parC_S80I=POINT,pmrB_R256G=POINT,sul1=COMPLETE
GCA_900504505.1	SAMEA3721014	PRJEB10018	klebsiella	101	5859612	27	na	4.0.3	aac(3)-IIe=COMPLETE,aac(6')-Ib=COMPLETE,aadA1=COMPLETE,blaCTX-M-15=COMPLETE,blaOXA-48=COMPLETE,blaOXA-9=COMPLETE,blaSHV-1=COMPLETE,blaTEM-1=COMPLETE,emrD=COMPLETE,fosA=COMPLETE,gyrA_D87N=POINT,gyrA_S83Y=POINT,mgrB_M27K=POINT,ompK36_D135DGD=POINT,oqxA=COMPLETE,oqxB20=COMPLETE,parC_S80I=POINT,tet(D)=COMPLETE
GCA_900505775.1	SAMEA3721015	PRJEB10018	klebsiella	437	5840357	22	na	3.12.8	aac(3)-IId=PARTIAL_END_OF_CONTIG,aac(3)-IIe=COMPLETE,aac(6')-Ib-cr5=COMPLETE,aadA2=COMPLETE,blaCTX-M-15=COMPLETE,blaCTX-M-2=COMPLETE,blaOXA-1=COMPLETE,blaOXA-2=COMPLETE,blaSHV-11=COMPLETE,blaTEM-1=COMPLETE,catA1=COMPLETE,catB3=PARTIAL_END_OF_CONTIG,dfrA50=COMPLETE,emrD=COMPLETE,fosA=COMPLETE,gyrA_S83I=POINT,oqxA=COMPLETE,oqxB=COMPLETE,parC_S80I=POINT,pmrB_R256G=POINT,sul1=COMPLETE,tet(A)=COMPLETE,tet(D)=COMPLETE
GCA_900504495.1	SAMEA3721016	PRJEB10018	klebsiella	101	5901835	30	na	3.12.8	aac(3)-IIe=COMPLETE,aac(6')-Ib=COMPLETE,aadA1=COMPLETE,blaCTX-M-15=COMPLETE,blaOXA-48=COMPLETE,blaOXA-9=COMPLETE,blaSHV-1=COMPLETE,blaSHV_C-112A=POINT,blaTEM-1=COMPLETE,catB3=PARTIAL_END_OF_CONTIG,emrD=COMPLETE,fosA=COMPLETE,gyrA_D87N=POINT,gyrA_S83Y=POINT,mgrB_M27K=POINT,ompK36_D135DGD=POINT,oqxA=COMPLETE,oqxB20=COMPLETE,parC_S80I=POINT,tet(D)=COMPLETE
GCA_900504545.1	SAMEA3721017	PRJEB10018	klebsiella	15	5625613	33	na	4.0.3	aac(3)-IId=COMPLETE,aac(3)-IIe=PARTIAL_END_OF_CONTIG,aac(6')-Ib-cr5=COMPLETE,blaOXA-1=COMPLETE,blaSHV-28=COMPLETE,blaTEM-1=COMPLETE,catB3=PARTIAL_END_OF_CONTIG,emrD=COMPLETE,fosA=COMPLETE,gyrA_D87A=POINT,gyrA_S83F=POINT,oqxA=COMPLETE,oqxB=COMPLETE,parC_S80I=POINT,ramR_A19V=POINT
GCA_900504915.1	SAMEA3721019	PRJEB10018	klebsiella	218	5812849	32	na	4.0.3	aac(3)-IIe=COMPLETE,aac(6')-Ib-cr5=COMPLETE,aadA1=COMPLETE,blaCTX-M-15=COMPLETE,blaOXA-1=COMPLETE,blaSHV-1=COMPLETE,blaTEM-1=COMPLETE,catB3=PARTIAL_END_OF_CONTIG,dfrA1=COMPLETE,emrD=COMPLETE,fosA=COMPLETE,gyrA_D87G=POINT,oqxA=COMPLETE,oqxB25=COMPLETE,sat2=COMPLETE,sul1=COMPLETE,tet(A)=COMPLETE
GCA_900503305.1	SAMEA3721021	PRJEB10018	klebsiella	101	5938338	26	na	4.0.3	aac(3)-IIe=COMPLETE,aac(6')-Ib=COMPLETE,aadA1=COMPLETE,blaCTX-M-15=COMPLETE,blaOXA-48=COMPLETE,blaOXA-9=COMPLETE,blaSHV-1=COMPLETE,blaTEM-1=COMPLETE,emrD=COMPLETE,fosA=COMPLETE,gyrA_D87N=POINT,gyrA_S83Y=POINT,mgrB_M27K=POINT,ompK36_D135DGD=POINT,oqxA=COMPLETE,oqxB20=COMPLETE,parC_S80I=POINT,tet(D)=COMPLETE
GCA_900505745.1	SAMEA3721022	PRJEB10018	klebsiella	437	5603231	32	na	4.0.3	aac(3)-IId=COMPLETE,aac(6')-Ib-cr5=COMPLETE,blaCTX-M-15=COMPLETE,blaOXA=PARTIAL,blaSHV-11=COMPLETE,blaTEM-1=COMPLETE,catA1=COMPLETE,catB3=PARTIAL_END_OF_CONTIG,dfrA30=COMPLETE,dfrA50=COMPLETE,emrD=COMPLETE,fosA=COMPLETE,gyrA_S83I=POINT,mph(A)=COMPLETE,oqxA=COMPLETE,oqxB=COMPLETE,parC_S80I=POINT,pmrB_R256G=POINT,sul1=COMPLETE,tet(D)=COMPLETE
GCA_900503355.1	SAMEA3721024	PRJEB10018	klebsiella	258	5557820	25	na	3.12.8	aac(6')-Ib=COMPLETE,aph(3')-Ia=COMPLETE,blaKPC-2=COMPLETE,blaSHV=PARTIAL_END_OF_CONTIG,emrD=COMPLETE,fosA=COMPLETE,gyrA_S83I=POINT,oqxA=COMPLETE,oqxB=COMPLETE,parC_S80I=POINT,pmrB_R256G=POINT
GCA_900503315.1	SAMEA3721025	PRJEB10018	klebsiella	101	5647898	22	na	4.0.3	aac(3)-IIe=COMPLETE,blaCTX-M-15=COMPLETE,blaOXA-48=COMPLETE,blaSHV-1=COMPLETE,blaSHV_C-112A=POINT,emrD=COMPLETE,fosA=COMPLETE,gyrA_D87N=POINT,gyrA_S83Y=POINT,mgrB_M27K=POINT,ompK36_D135DGD=POINT,oqxA=COMPLETE,oqxB20=COMPLETE,parC_S80I=POINT
GCA_900505755.1	SAMEA3721026	PRJEB10018	klebsiella	437	5378610	24	na	4.0.3	aac(6')-Ib-cr=COMPLETE,blaCTX-M=PARTIAL_END_OF_CONTIG,blaOXA-1=COMPLETE,blaSHV-11=COMPLETE,dfrA30=COMPLETE,emrD=COMPLETE,fosA=COMPLETE,gyrA_S83I=POINT,mph(A)=COMPLETE,ompK36_D135DGD=POINT,oqxA=COMPLETE,oqxB=COMPLETE,parC_S80I=POINT,pmrB_R256G=POINT,sul1=COMPLETE
GCA_900505695.1	SAMEA3721027	PRJEB10018	klebsiella	86	5627065	18	na	3.12.8	aadA1=PARTIAL_END_OF_CONTIG,blaCTX-M=COMPLETE,blaOXA-48=COMPLETE,blaSHV-1=COMPLETE,emrD=COMPLETE,fosA10=COMPLETE,oqxA11=COMPLETE,oqxB19=COMPLETE
GCA_900505795.1	SAMEA3721029	PRJEB10018	klebsiella	437	5756389	27	na	4.0.3	aac(3)-IId=PARTIAL_END_OF_CONTIG,aac(6')-Ib-cr=PARTIAL_END_OF_CONTIG,aadA1=COMPLETE,blaCTX-M-15=COMPLETE,blaOXA-1=COMPLETE,blaOXA-2=COMPLETE,blaOXA-9=COMPLETE,blaSHV-11=COMPLETE,blaTEM-1=COMPLETE,catB3=PARTIAL_END_OF_CONTIG,dfrA30=COMPLETE,dfrA50=COMPLETE,emrD=COMPLETE,fosA=COMPLETE,gyrA_S83I=POINT,oqxA=COMPLETE,oqxB=COMPLETE,parC_S80I=POINT,pmrB_R256G=POINT,sul1=COMPLETE,tet(D)=COMPLETE
GCA_900505805.1	SAMEA3721030	PRJEB10018	klebsiella	101	5757930	24	na	3.12.8	aac(3)-IIe=COMPLETE,aac(6')-Ib=COMPLETE,aadA1=COMPLETE,blaCTX-M-15=COMPLETE,blaOXA-48=COMPLETE,blaOXA-9=COMPLETE,blaSHV-1=COMPLETE,blaSHV_C-112A=POINT,blaTEM-1=COMPLETE,emrD=COMPLETE,fosA=COMPLETE,gyrA_D87N=POINT,gyrA_S83Y=POINT,mgrB_M27K=POINT,ompK36_D135DGD=POINT,oqxA=COMPLETE,oqxB20=COMPLETE,parC_S80I=POINT,tet(D)=COMPLETE
GCA_900505855.1	SAMEA3721031	PRJEB10018	klebsiella	147	5467436	21	na	4.0.3	aac(3)-IIe=COMPLETE,aac(6')-Ib-cr5=COMPLETE,aph(3'')-Ib=COMPLETE,aph(3')-Ia=COMPLETE,aph(6)-Id=COMPLETE,blaCTX-M-15=COMPLETE,blaOXA-1=COMPLETE,blaSHV-11=COMPLETE,blaTEM-1=COMPLETE,catA1=COMPLETE,catB3=PARTIAL_END_OF_CONTIG,dfrA14=COMPLETE,emrD=COMPLETE,fosA=COMPLETE,gyrA_S83I=POINT,oqxA=COMPLETE,oqxB=COMPLETE,parC_S80I=POINT,pmrB_R256G=POINT,qnrB1=COMPLETE,sul2=COMPLETE,tet(A)=COMPLETE
GCA_900505815.1	SAMEA3721032	PRJEB10018	klebsiella	437	5349784	21	na	4.0.3	blaSHV-11=COMPLETE,emrD=COMPLETE,fosA=COMPLETE,gyrA_S83I=POINT,mph(A)=COMPLETE,ompK36_D135DGD=POINT,oqxA=COMPLETE,oqxB=COMPLETE,parC_S80I=POINT,pmrB_R256G=POINT,sul1=COMPLETE
GCA_900505955.1	SAMEA3721033	PRJEB10018	klebsiella	15	5737071	28	na	3.12.8	aac(3)-IId=COMPLETE,aac(6')-Ib-cr5=COMPLETE,aph(3')-Ia=COMPLETE,blaCTX-M-15=COMPLETE,blaOXA-1=COMPLETE,blaOXA-48=COMPLETE,blaSHV-28=COMPLETE,blaTEM-1=COMPLETE,catA1=COMPLETE,catB3=PARTIAL,dfrA30=COMPLETE,emrD=COMPLETE,fosA=COMPLETE,gyrA_D87A=POINT,gyrA_S83F=POINT,oqxA=COMPLETE,oqxB=COMPLETE,parC_S80I=POINT,ramR_A19V=POINT,tet(A)=COMPLETE
GCA_900505825.1	SAMEA3721034	PRJEB10018	klebsiella	25	5511532	18	na	4.0.3	aph(3'')-Ib=COMPLETE,aph(3')-Ia=COMPLETE,aph(6)-Id=COMPLETE,blaSHV-11=COMPLETE,blaTEM-1=COMPLETE,dfrA14=COMPLETE,emrD=COMPLETE,fosA=COMPLETE,oqxA=COMPLETE,oqxB19=COMPLETE,sul1=COMPLETE,sul2=COMPLETE,tet(D)=COMPLETE
GCA_900506145.1	SAMEA3721036	PRJEB10018	klebsiella	101	5752363	23	na	3.12.8	aac(3)-IIe=COMPLETE,aac(6')-Ib=COMPLETE,aadA1=COMPLETE,blaCTX-M-15=COMPLETE,blaOXA-48=COMPLETE,blaOXA-9=COMPLETE,blaSHV-1=COMPLETE,blaTEM-1=COMPLETE,emrD=COMPLETE,fosA=COMPLETE,gyrA_D87N=POINT,gyrA_S83Y=POINT,mgrB_M27K=POINT,ompK36_D135DGD=POINT,oqxA=COMPLETE,oqxB20=COMPLETE,parC_S80I=POINT,tet(D)=COMPLETE
GCA_900505835.1	SAMEA3721037	PRJEB10018	klebsiella	163	5368280	15	na	4.0.3	blaSHV-27=COMPLETE,emrD=COMPLETE,fosA=COMPLETE,oqxA11=COMPLETE,oqxB19=COMPLETE,pmrB_R256G=POINT
GCA_900503325.1	SAMEA3721038	PRJEB10018	klebsiella	889	5722283	22	na	4.0.3	blaSHV-108=COMPLETE,emrD=COMPLETE,fosA=COMPLETE,oqxA=COMPLETE,oqxB=COMPLETE
GCA_900503375.1	SAMEA3721039	PRJEB10018	klebsiella	502	5254410	33	na	4.0.3	blaSHV-62=COMPLETE,emrD=COMPLETE,fosA=COMPLETE
GCA_900505915.1	SAMEA3721040	PRJEB10018	klebsiella	15	5721833	29	na	4.0.3	aac(3)-IId=COMPLETE,aac(6')-Ib-cr5=COMPLETE,aph(3'')-Ib=COMPLETE,aph(6)-Id=COMPLETE,blaCTX-M-15=COMPLETE,blaOXA-1=COMPLETE,blaSHV-28=COMPLETE,blaTEM-1=COMPLETE,catB3=PARTIAL_END_OF_CONTIG,dfrA50=COMPLETE,emrD=COMPLETE,fosA=COMPLETE,gyrA_D87A=POINT,gyrA_S83F=POINT,mph(A)=COMPLETE,oqxA=COMPLETE,oqxB=COMPLETE,parC_S80I=POINT,sul2=COMPLETE,tet(A)=COMPLETE
GCA_900503345.1	SAMEA3721041	PRJEB10018	klebsiella	101	5758088	21	na	3.12.8	aac(3)-IIe=COMPLETE,aac(6')-Ib=COMPLETE,aadA1=COMPLETE,blaCTX-M-15=COMPLETE,blaOXA-48=COMPLETE,blaOXA-9=COMPLETE,blaSHV-1=COMPLETE,blaSHV_C-112A=POINT,blaTEM-1=COMPLETE,emrD=COMPLETE,fosA=COMPLETE,gyrA_D87N=POINT,gyrA_S83Y=POINT,mgrB_M27K=POINT,ompK36_D135DGD=POINT,oqxA=COMPLETE,oqxB20=COMPLETE,parC_S80I=POINT,tet(D)=COMPLETE
GCA_900506185.1	SAMEA3721042	PRJEB10018	klebsiella	3669	5213517	12	na	4.0.3	blaSHV-1=COMPLETE,emrD=COMPLETE,fosA=COMPLETE,oqxA=COMPLETE,oqxB=COMPLETE
GCA_900505865.1	SAMEA3721043	PRJEB10018	klebsiella	1574	5578244	21	na	4.0.3	blaSHV-11=COMPLETE,blaTEM-1=COMPLETE,catA1=COMPLETE,emrD=COMPLETE,fosA7=MISTRANSLATION,fosA=COMPLETE,ompK35_E132K=POINT,oqxA=COMPLETE,oqxB=COMPLETE,tet(D)=COMPLETE
GCA_900509315.1	SAMEA3721044	PRJEB10018	klebsiella	1535	5510999	16	na	3.12.8	acrR_V165I=POINT,acrR_Y114F=POINT,blaOKP-B-45=COMPLETE,blaTEM-1=COMPLETE,catA1=COMPLETE,emrD=COMPLETE,fosA=COMPLETE,oqxA=COMPLETE,oqxB=COMPLETE,oqxR_D95E=POINT,tet(D)=COMPLETE
GCA_900504885.1	SAMEA3721045	PRJEB10018	klebsiella	101	5755910	23	na	4.0.3	aac(3)-IIe=COMPLETE,aac(6')-Ib=COMPLETE,aadA1=COMPLETE,blaCTX-M-15=COMPLETE,blaOXA-48=COMPLETE,blaOXA-9=COMPLETE,blaSHV-1=COMPLETE,blaSHV_C-112A=POINT,blaTEM-1=COMPLETE,emrD=COMPLETE,fosA=COMPLETE,gyrA_D87N=POINT,gyrA_S83Y=POINT,mgrB_M27K=POINT,ompK36_D135DGD=POINT,oqxA=COMPLETE,oqxB20=COMPLETE,parC_S80I=POINT,tet(D)=COMPLETE
GCA_900505075.1	SAMEA3721047	PRJEB10018	klebsiella	101	5781356	30	na	3.12.8	aac(3)-IIe=COMPLETE,aac(6')-Ib=PARTIAL_END_OF_CONTIG,aadA1=COMPLETE,aph(3'')-Ib=COMPLETE,aph(6)-Id=COMPLETE,blaCTX-M-15=COMPLETE,blaOXA-1=COMPLETE,blaOXA-9=COMPLETE,blaSHV-1=COMPLETE,blaSHV_C-112A=POINT,blaTEM-1=COMPLETE,catB3=PARTIAL,dfrA14=COMPLETE,emrD=COMPLETE,fosA=COMPLETE,gyrA_D87N=POINT,gyrA_S83Y=POINT,ompK36_D135DGD=POINT,oqxA=COMPLETE,oqxB20=COMPLETE,parC_S80I=POINT,qnrB1=COMPLETE,sul2=COMPLETE,tet(A)=COMPLETE,tet(D)=COMPLETE
GCA_900505845.1	SAMEA3721048	PRJEB10018	klebsiella	37	5501804	20	na	4.0.3	blaSHV-11=COMPLETE,emrD=COMPLETE,fosA=COMPLETE,oqxA=COMPLETE,oqxB=COMPLETE,pmrB_R256G=POINT
GCA_900505175.1	SAMEA3721049	PRJEB10018	klebsiella	101	5773719	27	na	4.0.3	aac(3)-IIe=COMPLETE,aac(6')-Ib=COMPLETE,aadA1=COMPLETE,blaCTX-M-15=COMPLETE,blaOXA-48=COMPLETE,blaOXA-9=COMPLETE,blaSHV-1=COMPLETE,blaTEM-1=COMPLETE,emrD=COMPLETE,fosA=COMPLETE,gyrA_D87N=POINT,gyrA_S83Y=POINT,mgrB_M27K=POINT,oqxA=COMPLETE,oqxB20=COMPLETE,parC_S80I=POINT,tet(D)=COMPLETE
GCA_900509765.1	SAMEA3721050	PRJEB10018	klebsiella	3929	5585699	13	na	3.12.8	blaLEN=COMPLETE,emrD=COMPLETE,fosA=COMPLETE,oqxA=COMPLETE,oqxB15=COMPLETE,oqxR_D95E=POINT,oqxR_V113I=POINT
GCA_900505305.1	SAMEA3721051	PRJEB10018	klebsiella	101	5750840	24	na	4.0.3	aac(3)-IIe=COMPLETE,aac(6')-Ib=COMPLETE,aadA1=COMPLETE,blaCTX-M-15=COMPLETE,blaOXA-48=COMPLETE,blaOXA-9=COMPLETE,blaSHV-1=COMPLETE,blaSHV_C-112A=POINT,blaTEM-1=COMPLETE,emrD=COMPLETE,fosA=COMPLETE,gyrA_D87N=POINT,gyrA_S83Y=POINT,mgrB_M27K=POINT,ompK36_D135DGD=POINT,oqxA=COMPLETE,oqxB20=COMPLETE,parC_S80I=POINT,tet(D)=COMPLETE
GCA_900505365.1	SAMEA3721052	PRJEB10018	klebsiella	4062	6353542	68	na	3.12.8	aac(3)-IIe=COMPLETE,aac(6')-Ib=COMPLETE,aadA1=COMPLETE,blaCTX-M-15=COMPLETE,blaOXA-48=COMPLETE,blaOXA-9=COMPLETE,blaSHV-1=COMPLETE,blaSHV_C-112A=POINT,blaTEM-1=COMPLETE,emrD=COMPLETE,fosA=COMPLETE,gyrA_D87N=POINT,gyrA_S83Y=POINT,mgrB_M27K=POINT,ompK36_D135DGD=POINT,oqxA=COMPLETE,oqxB20=COMPLETE,parC_S80I=POINT,tet(D)=COMPLETE
GCA_900505895.1	SAMEA3721053	PRJEB10018	klebsiella	15	5586185	28	na	4.0.3	aac(3)-IId=COMPLETE,aac(6')-Ib-cr5=COMPLETE,aph(3')-Ia=COMPLETE,blaOXA-1=COMPLETE,blaSHV-28=COMPLETE,catB3=PARTIAL_END_OF_CONTIG,emrD=COMPLETE,fosA=COMPLETE,gyrA_D87A=POINT,gyrA_S83F=POINT,oqxA=COMPLETE,oqxB=COMPLETE,parC_S80I=POINT,ramR_A19V=POINT,tet(A)=COMPLETE
GCA_900505905.1	SAMEA3721057	PRJEB10018	klebsiella	15	5568257	28	na	4.0.3	aac(3)-IId=COMPLETE,aac(6')-Ib-cr5=COMPLETE,aph(3'')-Ib=COMPLETE,aph(6)-Id=COMPLETE,blaCTX-M-15=COMPLETE,blaOXA-1=COMPLETE,blaSHV-28=COMPLETE,blaTEM-1=COMPLETE,catB3=PARTIAL_END_OF_CONTIG,emrD=COMPLETE,fosA=COMPLETE,gyrA_D87A=POINT,gyrA_S83F=POINT,mph(A)=COMPLETE,oqxA=COMPLETE,oqxB=COMPLETE,parC_S80I=POINT,ramR_A19V=POINT,sul2=COMPLETE,tet(A)=COMPLETE
GCA_900505475.1	SAMEA3721058	PRJEB10018	klebsiella	101	5791865	26	na	4.0.3	aac(3)-IIe=COMPLETE,aac(6')-Ib=COMPLETE,aadA1=COMPLETE,blaCTX-M-15=COMPLETE,blaOXA-48=COMPLETE,blaOXA-9=COMPLETE,blaSHV-1=COMPLETE,blaTEM-1=COMPLETE,emrD=COMPLETE,fosA=COMPLETE,gyrA_D87N=POINT,gyrA_S83Y=POINT,mgrB_M27K=POINT,ompK36_D135DGD=POINT,oqxA=COMPLETE,oqxB20=COMPLETE,parC_S80I=POINT,tet(D)=COMPLETE
GCA_900505885.1	SAMEA3721059	PRJEB10018	klebsiella	15	5600837	28	na	3.12.8	aac(3)-IId=COMPLETE,aac(6')-Ib-cr5=COMPLETE,aph(3')-Ia=COMPLETE,blaCTX-M-15=COMPLETE,blaOXA-1=COMPLETE,blaSHV-28=COMPLETE,catB3=PARTIAL_END_OF_CONTIG,emrD=COMPLETE,fosA=COMPLETE,gyrA_D87A=POINT,gyrA_S83F=POINT,oqxA=COMPLETE,oqxB=MISTRANSLATION,parC_S80I=POINT,ramR_A19V=POINT,tet(A)=COMPLETE
GCA_900505575.1	SAMEA3721060	PRJEB10018	klebsiella	101	5574157	20	na	4.0.3	aac(3)-IIe=COMPLETE,aac(6')-Ib=COMPLETE,aadA1=COMPLETE,blaCTX-M-15=COMPLETE,blaOXA-48=COMPLETE,blaOXA-9=COMPLETE,blaSHV-1=COMPLETE,blaTEM-1=COMPLETE,emrD=COMPLETE,fosA=COMPLETE,gyrA_D87N=POINT,gyrA_S83Y=POINT,mgrB_M27K=POINT,ompK36_D135DGD=POINT,oqxA=COMPLETE,oqxB20=COMPLETE,parC_S80I=POINT,tet(D)=COMPLETE
GCA_900505625.1	SAMEA3721064	PRJEB10018	klebsiella	101	5573085	19	na	4.0.3	aac(3)-IIe=COMPLETE,aac(6')-Ib=COMPLETE,aadA1=COMPLETE,blaCTX-M-15=COMPLETE,blaOXA-48=COMPLETE,blaOXA-9=COMPLETE,blaSHV-1=COMPLETE,blaTEM-1=COMPLETE,emrD=COMPLETE,fosA=COMPLETE,gyrA_D87N=POINT,gyrA_S83Y=POINT,mgrB_M27K=POINT,ompK36_D135DGD=POINT,oqxA=COMPLETE,oqxB20=COMPLETE,parC_S80I=POINT,tet(D)=COMPLETE
GCA_900505645.1	SAMEA3721066	PRJEB10018	klebsiella	101	5572067	20	na	4.0.3	aac(3)-IIe=COMPLETE,aac(6')-Ib=COMPLETE,aadA1=COMPLETE,blaCTX-M-15=COMPLETE,blaOXA-48=COMPLETE,blaOXA-9=COMPLETE,blaSHV-1=COMPLETE,blaTEM-1=COMPLETE,emrD=COMPLETE,fosA=COMPLETE,gyrA_D87N=POINT,gyrA_S83Y=POINT,mgrB_M27K=POINT,ompK36_D135DGD=POINT,oqxA=COMPLETE,oqxB20=COMPLETE,parC_S80I=POINT,tet(D)=COMPLETE
GCA_900505635.1	SAMEA3721068	PRJEB10018	klebsiella	15	5692935	29	na	3.12.8	aac(3)-IId=PARTIAL_END_OF_CONTIG,aac(6')-Ib-cr5=COMPLETE,aadA1=COMPLETE,aadA2=COMPLETE,aph(3'')-Ib=COMPLETE,aph(6)-Id=COMPLETE,blaCTX-M-15=COMPLETE,blaOXA-1=COMPLETE,blaSHV-28=COMPLETE,blaTEM-1=COMPLETE,blaVIM-1=COMPLETE,catB3=PARTIAL,dfrA12=COMPLETE,dfrA14=COMPLETE,dfrA51=COMPLETE,emrD=COMPLETE,fosA=COMPLETE,gyrA_D87A=POINT,gyrA_S83F=POINT,mph(A)=COMPLETE,oqxA=COMPLETE,oqxB=COMPLETE,parC_S80I=POINT,qnrB=COMPLETE,ramR_A19V=POINT,sul1=COMPLETE,sul2=COMPLETE
GCA_900505675.1	SAMEA3721071	PRJEB10018	klebsiella	437	5693111	25	na	4.0.3	aac(3)-IId=PARTIAL_END_OF_CONTIG,aac(6')-Ib-cr=PARTIAL_END_OF_CONTIG,aadA1=COMPLETE,aph(3'')-Ib=PARTIAL_END_OF_CONTIG,aph(3')-Ia=COMPLETE,blaCTX-M-15=COMPLETE,blaOXA=PARTIAL,blaSHV-1=COMPLETE,blaSHV_C-112A=POINT,blaTEM-1=COMPLETE,catB3=PARTIAL_END_OF_CONTIG,dfrA12=PARTIAL_END_OF_CONTIG,dfrA30=COMPLETE,dfrA=PARTIAL_END_OF_CONTIG,emrD=COMPLETE,fosA=COMPLETE,gyrA_S83I=POINT,mph(A)=COMPLETE,oqxA=COMPLETE,oqxB=COMPLETE,parC_S80I=POINT,pmrB_R256G=POINT,sul1=COMPLETE
GCA_900505945.1	SAMEA3721072	PRJEB10018	klebsiella	437	5450893	21	na	4.0.3	aac(3)-IId=COMPLETE,aac(6')-Ib-cr5=COMPLETE,aph(3')-Ia=COMPLETE,blaCTX-M-15=COMPLETE,blaOXA-1=COMPLETE,blaSHV-11=COMPLETE,blaTEM-1=COMPLETE,catB3=PARTIAL_END_OF_CONTIG,dfrA30=COMPLETE,emrD=COMPLETE,fosA=COMPLETE,gyrA_S83I=POINT,mph(A)=COMPLETE,oqxA=COMPLETE,oqxB=COMPLETE,parC_S80I=POINT,pmrB_R256G=POINT,sul1=COMPLETE,tet(D)=COMPLETE
GCA_900503335.1	SAMEA3721074	PRJEB10018	klebsiella	437	5477961	23	na	3.12.8	aac(6')-Ib-cr5=COMPLETE,aph(3')-Ia=COMPLETE,blaCTX-M-15=COMPLETE,blaOXA-1=COMPLETE,blaSHV-11=COMPLETE,blaTEM-1=COMPLETE,catA1=COMPLETE,catB3=PARTIAL_END_OF_CONTIG,dfrA30=COMPLETE,emrD=COMPLETE,fosA=COMPLETE,gyrA_S83I=POINT,mph(A)=COMPLETE,oqxA=COMPLETE,oqxB=COMPLETE,parC_S80I=POINT,pmrB_R256G=POINT,sul1=COMPLETE,tet(D)=COMPLETE
GCA_900505935.1	SAMEA3721075	PRJEB10018	klebsiella	15	5722233	30	na	4.0.3	aac(3)-IId=COMPLETE,aac(6')-Ib-cr5=COMPLETE,aph(3'')-Ib=COMPLETE,aph(3')-Ia=COMPLETE,aph(6)-Id=COMPLETE,blaCTX-M-15=COMPLETE,blaOXA-1=COMPLETE,blaSHV-28=COMPLETE,blaTEM-1=COMPLETE,catB3=PARTIAL_END_OF_CONTIG,dfrA1=COMPLETE,emrD=COMPLETE,fosA=COMPLETE,gyrA_D87A=POINT,gyrA_S83F=POINT,mph(A)=COMPLETE,ompK36_W125STOP=POINT,oqxA=COMPLETE,oqxB=COMPLETE,parC_S80I=POINT,qnrS=PARTIAL,ramR_A19V=POINT,sul1=COMPLETE,sul2=COMPLETE,tet(A)=COMPLETE
GCA_900509735.1	SAMEA3721076	PRJEB10018	klebsiella	3928	5862802	22	na	3.12.8	blaLEN-22=COMPLETE,emrD=COMPLETE,fosA=COMPLETE,oqxA=COMPLETE,oqxB=COMPLETE,oqxR_D95E=POINT,oqxR_V113I=POINT
GCA_900505665.1	SAMEA3721078	PRJEB10018	klebsiella	437	5452508	20	na	4.0.3	aac(3)-IId=COMPLETE,aac(6')-Ib-cr5=COMPLETE,aph(3')-Ia=COMPLETE,blaCTX-M-15=COMPLETE,blaOXA-1=COMPLETE,blaSHV-11=COMPLETE,blaTEM-1=COMPLETE,catB3=PARTIAL_END_OF_CONTIG,dfrA30=COMPLETE,emrD=COMPLETE,fosA=COMPLETE,gyrA_S83I=POINT,mph(A)=COMPLETE,ompK36_D135DGD=POINT,oqxA=COMPLETE,oqxB=COMPLETE,parC_S80I=POINT,pmrB_R256G=POINT,sul1=COMPLETE,tet(D)=COMPLETE
GCA_900505655.1	SAMEA3721080	PRJEB10018	klebsiella	437	5459318	24	na	4.0.3	aac(3)-IId=COMPLETE,aac(6')-Ib-cr5=COMPLETE,aph(3')-Ia=COMPLETE,blaCTX-M-15=COMPLETE,blaOXA-1=COMPLETE,blaSHV-11=COMPLETE,blaTEM-1=COMPLETE,catB3=PARTIAL_END_OF_CONTIG,dfrA30=COMPLETE,emrD=COMPLETE,fosA=COMPLETE,gyrA_S83I=POINT,mph(A)=COMPLETE,ompK36_D135DGD=POINT,oqxA=COMPLETE,oqxB=COMPLETE,parC_S80I=POINT,pmrB_R256G=POINT,sul1=COMPLETE,tet(D)=COMPLETE
GCA_900505965.1	SAMEA3721083	PRJEB10018	klebsiella	218	5206851	27	na	3.12.8	blaSHV-1=COMPLETE,emrD=COMPLETE,fosA=COMPLETE,oqxA=COMPLETE,oqxB25=COMPLETE
GCA_900505685.1	SAMEA3721084	PRJEB10018	klebsiella	437	5839931	22	na	3.12.8	aac(3)-IIe=PARTIAL_END_OF_CONTIG,aac(6')-Ib3=COMPLETE,aadA2=COMPLETE,blaCTX-M-15=COMPLETE,blaCTX-M-2=COMPLETE,blaOXA-1=COMPLETE,blaOXA-2=COMPLETE,blaSHV-11=COMPLETE,blaTEM-1=COMPLETE,catA1=COMPLETE,catB3=PARTIAL_END_OF_CONTIG,dfrA50=COMPLETE,emrD=COMPLETE,fosA=COMPLETE,gyrA_S83I=POINT,oqxA=COMPLETE,oqxB=COMPLETE,parC_S80I=POINT,pmrB_R256G=POINT,sul1=COMPLETE,sul1=PARTIAL,tet(A)=COMPLETE,tet(D)=COMPLETE
GCA_900505995.1	SAMEA3721085	PRJEB10018	klebsiella	629	5175772	13	na	4.0.3	blaSHV-11=COMPLETE,emrD=COMPLETE,fosA=COMPLETE,oqxA=COMPLETE,oqxB25=COMPLETE
GCA_900505975.1	SAMEA3721086	PRJEB10018	klebsiella	340	5611454	31	na	4.0.3	aac(3)-IIe=COMPLETE,aac(6')-Ib-cr5=COMPLETE,aadA2=COMPLETE,aph(3'')-Ib=COMPLETE,aph(6)-Id=COMPLETE,blaCTX-M-15=COMPLETE,blaOXA-1=COMPLETE,blaOXA-48=COMPLETE,blaSHV-11=COMPLETE,catB3=PARTIAL,dfrA14=COMPLETE,emrD=COMPLETE,fosA=COMPLETE,gyrA_S83I=POINT,oqxA=COMPLETE,oqxB=COMPLETE,parC_S80I=POINT,pmrB_R256G=POINT,sul1=COMPLETE,sul2=COMPLETE
GCA_900506005.1	SAMEA3721087	PRJEB10018	klebsiella	37	5374634	21	na	4.0.3	aadA1=COMPLETE,blaSHV-1=COMPLETE,emrD=COMPLETE,fosA=COMPLETE,oqxA=COMPLETE,oqxB=COMPLETE,pmrB_R256G=POINT,tet(D)=COMPLETE
GCA_900505985.1	SAMEA3721088	PRJEB10018	klebsiella	1107	5668056	17	na	3.12.8	blaSHV-1=COMPLETE,emrD=COMPLETE,fosA=COMPLETE,oqxA=COMPLETE,oqxB=COMPLETE
GCA_900506035.1	SAMEA3721089	PRJEB10018	klebsiella	101	5553883	37	na	3.12.8	aac(3)-IIe=COMPLETE,aac(6')-Ib-cr5=COMPLETE,aph(3'')-Ib=COMPLETE,aph(6)-Id=COMPLETE,blaCTX-M-15=COMPLETE,blaOXA-1=COMPLETE,blaSHV-1=COMPLETE,catB3=PARTIAL,dfrA14=COMPLETE,emrD=COMPLETE,fosA=COMPLETE,gyrA_D87G=POINT,gyrA_S83Y=POINT,ompK36_D135DD=POINT,parC_S80I=POINT,sul2=COMPLETE
GCA_900506025.1	SAMEA3721090	PRJEB10018	klebsiella	485	5254413	15	na	4.0.3	blaSHV-1=COMPLETE,emrD=COMPLETE,fosA=COMPLETE,oqxA11=COMPLETE,oqxB19=COMPLETE,pmrB_R256G=POINT
GCA_900506015.1	SAMEA3721091	PRJEB10018	klebsiella	437	5421945	22	na	4.0.3	aac(3)-IId=COMPLETE,aac(6')-Ib-cr5=COMPLETE,blaCTX-M-15=COMPLETE,blaOXA-1=COMPLETE,blaSHV-11=COMPLETE,blaTEM-1=COMPLETE,catB3=PARTIAL,dfrA30=COMPLETE,emrD=COMPLETE,fosA=COMPLETE,gyrA_S83I=POINT,oqxA=COMPLETE,oqxB=COMPLETE,parC_S80I=POINT,pmrB_R256G=POINT,tet(D)=COMPLETE
GCA_900506055.1	SAMEA3721092	PRJEB10018	klebsiella	15	5577435	26	na	4.0.3	aac(3)-IId=COMPLETE,aac(6')-Ib4=COMPLETE,aadA1=COMPLETE,aadA2=COMPLETE,blaCTX-M-15=COMPLETE,blaSHV-28=COMPLETE,blaTEM-1=COMPLETE,blaVIM-1=COMPLETE,dfrA12=COMPLETE,dfrA51=COMPLETE,emrD=COMPLETE,fosA=COMPLETE,gyrA_D87A=POINT,gyrA_S83F=POINT,mph(A)=COMPLETE,oqxA=COMPLETE,oqxB=COMPLETE,parC_S80I=POINT,qnrB=COMPLETE,ramR_A19V=POINT,sul1=COMPLETE
GCA_900506045.1	SAMEA3721093	PRJEB10018	klebsiella	437	5419114	23	na	3.12.8	aac(3)-IId=COMPLETE,aac(6')-Ib-cr5=COMPLETE,blaCTX-M-15=COMPLETE,blaOXA-1=COMPLETE,blaSHV-11=COMPLETE,blaTEM-1=COMPLETE,catB3=PARTIAL,dfrA30=COMPLETE,emrD=COMPLETE,fosA=COMPLETE,gyrA_S83I=POINT,oqxA=COMPLETE,oqxB=COMPLETE,parC_S80I=POINT,pmrB_R256G=POINT,tet(D)=COMPLETE
GCA_900506075.1	SAMEA3721094	PRJEB10018	klebsiella	14	5346500	12	na	3.12.8	aac(3)-IIe=COMPLETE,aac(6')-Ib-cr5=COMPLETE,blaCTX-M-15=COMPLETE,blaOXA-1=COMPLETE,blaSHV-28=COMPLETE,catB3=PARTIAL_END_OF_CONTIG,dfrA14=COMPLETE,emrD=COMPLETE,fosA=COMPLETE,oqxA=COMPLETE,oqxB=COMPLETE
GCA_900506065.1	SAMEA3721095	PRJEB10018	klebsiella	437	5508613	18	na	4.0.3	aac(3)-IId=COMPLETE,aac(6')-Ib-cr5=COMPLETE,aadA2=COMPLETE,aph(3')-Ia=COMPLETE,blaCTX-M-15=COMPLETE,blaOXA-1=COMPLETE,blaSHV-11=COMPLETE,blaTEM-1=COMPLETE,catA1=COMPLETE,catB3=PARTIAL_END_OF_CONTIG,dfrA30=COMPLETE,emrD=COMPLETE,fosA=COMPLETE,gyrA_D87G=POINT,gyrA_S83I=POINT,mph(A)=COMPLETE,oqxA=COMPLETE,oqxB=COMPLETE,parC_S80I=POINT,pmrB_R256G=POINT,sul1=COMPLETE,tet(D)=COMPLETE
GCA_900506095.1	SAMEA3721096	PRJEB10018	klebsiella	37	5634590	22	na	4.0.3	aadA1=COMPLETE,blaSHV-1=COMPLETE,emrD=COMPLETE,floR=COMPLETE,fosA=COMPLETE,oqxA=COMPLETE,oqxB=COMPLETE,pmrB_R256G=POINT,sul2=COMPLETE,tet(D)=COMPLETE
GCA_900506085.1	SAMEA3721097	PRJEB10018	klebsiella	437	5417612	23	na	4.0.3	aac(3)-IId=COMPLETE,aac(6')-Ib-cr5=COMPLETE,blaCTX-M-15=COMPLETE,blaOXA-1=COMPLETE,blaSHV-11=COMPLETE,blaTEM-1=COMPLETE,catB3=PARTIAL,dfrA30=COMPLETE,emrD=COMPLETE,fosA=COMPLETE,gyrA_S83I=POINT,oqxA=COMPLETE,oqxB=COMPLETE,parC_S80I=POINT,pmrB_R256G=POINT,tet(D)=COMPLETE
GCA_900506115.1	SAMEA3721098	PRJEB10018	klebsiella	437	5500267	30	na	4.0.3	aac(3)-IId=PARTIAL,aac(6')-Ib-cr5=COMPLETE,aph(3')-Ia=COMPLETE,blaCTX-M-15=COMPLETE,blaOXA-1=COMPLETE,blaSHV-11=COMPLETE,blaTEM-1=COMPLETE,catB3=PARTIAL_END_OF_CONTIG,dfrA30=COMPLETE,emrD=COMPLETE,fosA=COMPLETE,gyrA_S83I=POINT,mph(A)=COMPLETE,ompK36_D135DGD=POINT,oqxA=COMPLETE,oqxB=COMPLETE,parC_S80I=POINT,pmrB_R256G=POINT,sul1=COMPLETE,tet(D)=COMPLETE
GCA_900506105.1	SAMEA3721100	PRJEB10018	klebsiella	15	5660494	30	na	3.12.8	aac(3)-IId=COMPLETE,aac(3)-IIe=PARTIAL_END_OF_CONTIG,aac(6')-Ib4=COMPLETE,aadA1=COMPLETE,aadA2=COMPLETE,aph(3'')-Ib=COMPLETE,aph(6)-Id=COMPLETE,blaCTX-M-15=COMPLETE,blaOXA-1=COMPLETE,blaSHV-28=COMPLETE,blaTEM-1=COMPLETE,blaVIM-1=COMPLETE,catB3=PARTIAL,dfrA12=COMPLETE,dfrA14=COMPLETE,dfrA51=COMPLETE,emrD=COMPLETE,fosA=COMPLETE,gyrA_D87A=POINT,gyrA_S83F=POINT,mph(A)=COMPLETE,oqxA=COMPLETE,oqxB=COMPLETE,parC_S80I=POINT,qnrB=COMPLETE,ramR_A19V=POINT,sul1=COMPLETE,sul2=COMPLETE
GCA_900506135.1	SAMEA3721101	PRJEB10018	klebsiella	405	5575637	20	na	4.0.3	aac(3)-IIe=COMPLETE,aac(6')-Ib-cr5=COMPLETE,aph(3'')-Ib=COMPLETE,aph(6)-Id=COMPLETE,blaCTX-M-15=COMPLETE,blaOXA-1=COMPLETE,blaSHV-76=COMPLETE,blaTEM-1=COMPLETE,catB3=PARTIAL_END_OF_CONTIG,dfrA14=COMPLETE,emrD=COMPLETE,fosA7=MISTRANSLATION,fosA=COMPLETE,oqxA=COMPLETE,oqxB14=COMPLETE,qnrB=COMPLETE,sul2=COMPLETE
GCA_900506125.1	SAMEA3721103	PRJEB10018	klebsiella	437	5567685	24	na	4.0.3	aac(3)-IId=COMPLETE,aac(6')-Ib-cr5=COMPLETE,blaCTX-M-15=COMPLETE,blaOXA-1=COMPLETE,blaSHV-11=COMPLETE,blaTEM-1=COMPLETE,catB3=PARTIAL_END_OF_CONTIG,dfrA30=COMPLETE,dfrA50=COMPLETE,emrD=COMPLETE,fosA=COMPLETE,gyrA_S83I=POINT,oqxA=COMPLETE,oqxB=COMPLETE,parC_S80I=POINT,pmrB_R256G=POINT,tet(D)=COMPLETE
GCA_900506155.1	SAMEA3721104	PRJEB10018	klebsiella	15	5678573	26	na	4.0.3	aac(3)-IId=COMPLETE,blaSHV-28=COMPLETE,dfrA1=COMPLETE,emrD=COMPLETE,fosA=COMPLETE,gyrA_D87A=POINT,gyrA_S83F=POINT,mph(A)=COMPLETE,oqxA=COMPLETE,oqxB=COMPLETE,parC_S80I=POINT,qnrS=PARTIAL,ramR_A19V=POINT,sul1=COMPLETE,tet(A)=COMPLETE
GCA_900506165.1	SAMEA3721106	PRJEB10018	klebsiella	437	5441146	26	na	4.0.3	aac(3)-IId=COMPLETE,aac(6')-Ib-cr5=COMPLETE,aph(3')-Ia=COMPLETE,blaCTX-M-15=COMPLETE,blaOXA-1=COMPLETE,blaSHV-11=COMPLETE,blaTEM-1=COMPLETE,catB3=PARTIAL_END_OF_CONTIG,dfrA30=COMPLETE,emrD=COMPLETE,fosA=COMPLETE,gyrA_S83I=POINT,mph(A)=COMPLETE,ompK36_Q70STOP=POINT,oqxA=COMPLETE,oqxB=COMPLETE,parC_S80I=POINT,pmrB_R256G=POINT,sul1=COMPLETE,tet(D)=COMPLETE
GCA_900503415.1	SAMEA3721107	PRJEB10018	klebsiella	437	5207304	17	na	3.12.8	aac(3)-IId=COMPLETE,aac(6')-Ib-cr5=COMPLETE,blaCTX-M-15=COMPLETE,blaOXA-1=COMPLETE,blaSHV-11=COMPLETE,blaTEM-1=COMPLETE,catA1=COMPLETE,catB3=PARTIAL_END_OF_CONTIG,dfrA30=COMPLETE,emrD=COMPLETE,fosA=COMPLETE,gyrA_S83I=POINT,oqxA=COMPLETE,oqxB=COMPLETE,parC_S80I=POINT,pmrB_R256G=POINT,tet(A)=COMPLETE,tet(D)=COMPLETE
GCA_900506175.1	SAMEA3721108	PRJEB10018	klebsiella	437	5627890	22	na	4.0.3	aac(3)-IId=PARTIAL_END_OF_CONTIG,aac(6')-Ib3=COMPLETE,blaCTX-M-2=COMPLETE,blaOXA-2=COMPLETE,blaSHV-11=COMPLETE,blaTEM-1=COMPLETE,catA1=COMPLETE,emrD=COMPLETE,fosA=COMPLETE,gyrA_S83I=POINT,oqxA=COMPLETE,oqxB=COMPLETE,parC_S80I=POINT,pmrB_R256G=POINT,sul1=COMPLETE,tet(A)=COMPLETE,tet(D)=COMPLETE
GCA_900506195.1	SAMEA3721109	PRJEB10018	klebsiella	49	5343449	20	na	4.0.3	blaSHV-11=COMPLETE,emrD=COMPLETE,fosA=COMPLETE,oqxA=COMPLETE,oqxB=COMPLETE,oqxR_D95E=POINT
GCA_900506225.1	SAMEA3721112	PRJEB10018	klebsiella	15	5698403	32	na	4.0.3	aac(3)-IId=COMPLETE,aac(6')-Ib-cr5=COMPLETE,aph(3'')-Ib=COMPLETE,aph(3')-Ia=COMPLETE,aph(6)-Id=COMPLETE,blaCTX-M-15=COMPLETE,blaOXA-1=COMPLETE,blaSHV-28=COMPLETE,catB3=PARTIAL_END_OF_CONTIG,dfrA50=COMPLETE,emrD=COMPLETE,fosA=COMPLETE,gyrA_D87A=POINT,gyrA_S83F=POINT,mph(A)=COMPLETE,oqxA=COMPLETE,oqxB=COMPLETE,parC_S80I=POINT,ramR_A19V=POINT,sul2=COMPLETE,tet(A)=COMPLETE
GCA_900506205.1	SAMEA3721113	PRJEB10018	klebsiella	1010	5662783	35	na	4.0.3	blaSHV-11=COMPLETE,emrD=COMPLETE,fosA=COMPLETE,oqxA=COMPLETE,oqxB5=COMPLETE
GCA_900506215.1	SAMEA3721114	PRJEB10018	klebsiella	437	5500635	26	na	3.12.8	aac(6')-Ib-cr=PARTIAL,aph(3')-Ia=COMPLETE,blaSHV-11=COMPLETE,dfrA30=COMPLETE,emrD=COMPLETE,fosA=COMPLETE,gyrA_S83I=POINT,mph(A)=COMPLETE,ompK36_D135DGD=POINT,oqxA=COMPLETE,oqxB=COMPLETE,parC_S80I=POINT,pmrB_R256G=POINT,sul1=COMPLETE,tet(A)=PARTIAL_END_OF_CONTIG
GCA_900506235.1	SAMEA3721115	PRJEB10018	klebsiella	437	5369909	24	na	4.0.3	aph(3')-Ia=COMPLETE,blaSHV-11=COMPLETE,dfrA30=COMPLETE,emrD=COMPLETE,fosA=COMPLETE,gyrA_S83I=POINT,mph(A)=COMPLETE,ompK36_D135DGD=POINT,oqxA=COMPLETE,oqxB=COMPLETE,parC_S80I=POINT,pmrB_R256G=POINT,sul1=COMPLETE
GCA_900506255.1	SAMEA3721116	PRJEB10018	klebsiella	437	5424924	19	na	4.0.3	aadA2=COMPLETE,aph(3')-Ia=COMPLETE,blaSHV-11=COMPLETE,emrD=COMPLETE,fosA=COMPLETE,gyrA_S83I=POINT,mph(A)=PARTIAL_END_OF_CONTIG,ompK36_Q313STOP=POINT,oqxA=COMPLETE,oqxB=COMPLETE,parC_S80I=POINT,pmrB_R256G=POINT,sul1=COMPLETE
GCA_900509785.1	SAMEA3721117	PRJEB10018	klebsiella	1875	5490839	10	na	3.12.8	blaLEN-30=COMPLETE,emrD=COMPLETE,fosA=COMPLETE,oqxA=COMPLETE,oqxB=COMPLETE,oqxR_D95E=POINT,oqxR_V113I=POINT
GCA_900503365.1	SAMEA3721118	PRJEB10018	klebsiella	3132	5466913	48	na	4.0.3	blaSHV-1=COMPLETE,emrD=COMPLETE,fosA=COMPLETE
GCA_900506245.1	SAMEA3721119	PRJEB10018	klebsiella	437	5407005	26	na	3.12.8	aph(3')-Ia=COMPLETE,blaCTX-M-15=COMPLETE,blaSHV-11=COMPLETE,dfrA30=COMPLETE,emrD=COMPLETE,fosA=COMPLETE,gyrA_S83I=POINT,mph(A)=COMPLETE,ompK36_Q70STOP=POINT,oqxA=COMPLETE,oqxB=COMPLETE,parC_S80I=POINT,pmrB_R256G=POINT,sul1=COMPLETE
GCA_900506275.1	SAMEA3721120	PRJEB10018	klebsiella	45	5464187	29	na	4.0.3	aac(6')-Ib-cr5=COMPLETE,aph(3'')-Ib=COMPLETE,aph(6)-Id=COMPLETE,blaCTX-M-15=COMPLETE,blaOXA-1=COMPLETE,blaSHV-1=COMPLETE,blaTEM-1=COMPLETE,catB3=PARTIAL_END_OF_CONTIG,dfrA14=COMPLETE,emrD=COMPLETE,fosA=COMPLETE,oqxA11=COMPLETE,oqxB19=COMPLETE,pmrB_R256G=POINT,sul2=COMPLETE
GCA_900504925.1	SAMEA3721121	PRJEB10018	klebsiella	525	5465681	20	na	4.0.3	aadA1=COMPLETE,blaSHV-1=COMPLETE,blaSHV_C-112A=POINT,dfrA50=COMPLETE,emrD=COMPLETE,fosA=COMPLETE,gyrA_S83I=POINT,oqxA=COMPLETE,oqxB=COMPLETE,sul1=COMPLETE,tet(D)=COMPLETE
GCA_900504935.1	SAMEA3721122	PRJEB10018	klebsiella	437	5394982	20	na	4.0.3	aac(3)-IId=COMPLETE,aac(6')-Ib-cr5=COMPLETE,aadA2=COMPLETE,blaCTX-M-15=COMPLETE,blaOXA-1=COMPLETE,blaSHV-11=COMPLETE,blaTEM-1=COMPLETE,blaTEM-208=COMPLETE,catA1=COMPLETE,catB3=PARTIAL,dfrA30=COMPLETE,emrD=COMPLETE,fosA=COMPLETE,gyrA_S83I=POINT,oqxA=COMPLETE,oqxB=COMPLETE,parC_S80I=POINT,pmrB_R256G=POINT,sul1=COMPLETE,tet(A)=COMPLETE,tet(D)=COMPLETE
GCA_900504945.1	SAMEA3721123	PRJEB10018	klebsiella	437	5383215	26	na	3.12.8	aac(3)-IId=COMPLETE,aac(6')-Ib-cr5=COMPLETE,aph(3')-Ia=COMPLETE,blaOXA-1=COMPLETE,blaSHV-11=COMPLETE,blaTEM-1=COMPLETE,catB3=PARTIAL_END_OF_CONTIG,dfrA30=COMPLETE,emrD=COMPLETE,fosA=COMPLETE,gyrA_S83I=POINT,mph(A)=COMPLETE,ompK36_D135DGD=POINT,oqxA=COMPLETE,oqxB=COMPLETE,parC_S80I=POINT,pmrB_R256G=POINT,sul1=COMPLETE,tet(D)=COMPLETE
GCA_900504975.1	SAMEA3721124	PRJEB10018	klebsiella	15	5679998	29	na	3.12.8	aac(3)-IId=COMPLETE,aac(3)-IIe=PARTIAL_END_OF_CONTIG,aac(6')-Ib-cr5=COMPLETE,aadA1=COMPLETE,aadA2=COMPLETE,aph(3'')-Ib=COMPLETE,aph(6)-Id=COMPLETE,blaCTX-M-15=COMPLETE,blaOXA-1=COMPLETE,blaSHV-28=COMPLETE,blaTEM-1=COMPLETE,blaVIM-1=COMPLETE,catB3=PARTIAL,dfrA12=COMPLETE,dfrA14=COMPLETE,dfrA51=COMPLETE,emrD=COMPLETE,fosA=COMPLETE,gyrA_D87A=POINT,gyrA_S83F=POINT,mph(A)=COMPLETE,oqxA=COMPLETE,oqxB=COMPLETE,parC_S80I=POINT,qnrB=COMPLETE,ramR_A19V=POINT,sul1=COMPLETE,sul2=COMPLETE
GCA_900504985.1	SAMEA3721125	PRJEB10018	klebsiella	17	5502327	30	na	4.0.3	aadA1=COMPLETE,aph(3')-Ia=COMPLETE,blaSHV-1=COMPLETE,blaSHV_C-112A=POINT,dfrA1=COMPLETE,emrD=COMPLETE,fosA=COMPLETE,oqxA=COMPLETE,oqxB25=COMPLETE,sul1=COMPLETE,tet(D)=COMPLETE
GCA_900504955.1	SAMEA3721128	PRJEB10018	klebsiella	25	5507686	19	na	4.0.3	aph(3'')-Ib=COMPLETE,aph(3')-Ia=COMPLETE,aph(6)-Id=COMPLETE,blaSHV-11=COMPLETE,blaTEM-1=COMPLETE,dfrA14=COMPLETE,emrD=COMPLETE,fosA=COMPLETE,oqxA=COMPLETE,oqxB19=COMPLETE,sul1=COMPLETE,sul2=COMPLETE,tet(D)=COMPLETE
GCA_900504965.1	SAMEA3721129	PRJEB10018	klebsiella	437	5615340	19	na	4.0.3	aac(3)-IId=PARTIAL_END_OF_CONTIG,aac(6')-Ib-cr=PARTIAL_END_OF_CONTIG,aadA2=COMPLETE,aph(3')-Ia=COMPLETE,blaCTX-M=COMPLETE,blaOXA-1=COMPLETE,blaSHV-11=COMPLETE,blaTEM-1=COMPLETE,catA1=COMPLETE,catB3=PARTIAL_END_OF_CONTIG,dfrA30=COMPLETE,dfrA50=COMPLETE,emrD=COMPLETE,fosA=COMPLETE,gyrA_D87G=POINT,gyrA_S83I=POINT,mph(A)=COMPLETE,ompK36_W125STOP=POINT,oqxA=COMPLETE,oqxB=COMPLETE,parC_S80I=POINT,pmrB_R256G=POINT,sul1=COMPLETE,tet(D)=PARTIAL_END_OF_CONTIG
GCA_900505015.1	SAMEA3721130	PRJEB10018	klebsiella	870	5361037	21	na	3.12.8	blaSHV-1=COMPLETE,emrD=COMPLETE,fosA=COMPLETE,oqxA=COMPLETE,oqxB=COMPLETE
GCA_900505005.1	SAMEA3721131	PRJEB10018	klebsiella	14	5370136	15	na	3.12.8	aac(3)-IIe=COMPLETE,aac(6')-Ib-cr5=COMPLETE,blaCTX-M-15=COMPLETE,blaOXA-1=COMPLETE,blaSHV-28=COMPLETE,catB3=PARTIAL,dfrA14=COMPLETE,emrD=COMPLETE,fosA=COMPLETE,oqxA=COMPLETE,oqxB=COMPLETE
GCA_900504995.1	SAMEA3721132	PRJEB10018	klebsiella	37	5499982	24	na	3.12.8	aadA1=COMPLETE,blaSHV-1=COMPLETE,dfrA1=COMPLETE,emrD=COMPLETE,fosA=COMPLETE,oqxA=COMPLETE,oqxB=COMPLETE,pmrB_R256G=POINT,sat2=COMPLETE,sul1=COMPLETE,tet(D)=COMPLETE
GCA_900505025.1	SAMEA3721133	PRJEB10018	klebsiella	437	5306877	19	na	4.0.3	aac(6')-Ib-cr5=COMPLETE,aadA2=COMPLETE,blaCTX-M-33=COMPLETE,blaOXA-1=COMPLETE,blaSHV-11=COMPLETE,catA1=COMPLETE,catB3=PARTIAL_END_OF_CONTIG,dfrA30=COMPLETE,emrD=COMPLETE,fosA=COMPLETE,gyrA_S83I=POINT,ompK36_Q313STOP=POINT,oqxA=COMPLETE,oqxB=COMPLETE,parC_S80I=POINT,pmrB_R256G=POINT,sul1=COMPLETE,tet(A)=COMPLETE
GCA_900505035.1	SAMEA3721134	PRJEB10018	klebsiella	15	5676123	29	na	3.12.8	aac(3)-IId=COMPLETE,aac(3)-IIe=PARTIAL_END_OF_CONTIG,aac(6')-Ib4=COMPLETE,aadA1=COMPLETE,aadA2=COMPLETE,aph(3'')-Ib=COMPLETE,aph(6)-Id=COMPLETE,blaCTX-M-15=COMPLETE,blaOXA-1=COMPLETE,blaSHV-28=COMPLETE,blaTEM-1=COMPLETE,blaVIM-1=COMPLETE,catB3=PARTIAL,dfrA12=COMPLETE,dfrA14=COMPLETE,dfrA51=COMPLETE,emrD=COMPLETE,fosA=COMPLETE,gyrA_D87A=POINT,gyrA_S83F=POINT,mph(A)=COMPLETE,oqxA=COMPLETE,oqxB=COMPLETE,parC_S80I=POINT,qnrB=COMPLETE,ramR_A19V=POINT,sul1=COMPLETE,sul2=COMPLETE
GCA_900505045.1	SAMEA3721135	PRJEB10018	klebsiella	15	5567621	24	na	3.12.8	aac(6')-Ib-cr5=COMPLETE,aadA2=COMPLETE,aph(3')-Ia=COMPLETE,blaCTX-M-15=COMPLETE,blaOXA-1=COMPLETE,blaSHV-28=COMPLETE,blaTEM-1=COMPLETE,catB3=PARTIAL_END_OF_CONTIG,dfrA12=COMPLETE,emrD=COMPLETE,fosA=COMPLETE,gyrA_D87A=POINT,gyrA_S83F=POINT,mph(A)=COMPLETE,oqxA=COMPLETE,oqxB=COMPLETE,parC_S80I=POINT,ramR_A19V=POINT,sul1=COMPLETE,tet(A)=COMPLETE
GCA_900505085.1	SAMEA3721136	PRJEB10018	klebsiella	101	5499345	20	na	4.0.3	aac(3)-IId=COMPLETE,aac(6')-Ib=COMPLETE,aadA1=COMPLETE,aph(3'')-Ib=COMPLETE,aph(6)-Id=COMPLETE,blaCTX-M-15=COMPLETE,blaOXA-9=COMPLETE,blaSHV-1=COMPLETE,blaTEM-1=COMPLETE,dfrA14=COMPLETE,emrD=COMPLETE,fosA=COMPLETE,gyrA_D87G=POINT,gyrA_S83Y=POINT,oqxA=COMPLETE,oqxB20=COMPLETE,parC_S80I=POINT,sul2=COMPLETE,tet(D)=COMPLETE
GCA_900505055.1	SAMEA3721137	PRJEB10018	klebsiella	340	5616017	36	na	4.0.3	aac(3)-IIe=COMPLETE,aac(6')-Ib-cr5=COMPLETE,aadA2=COMPLETE,armA=COMPLETE,blaCTX-M-15=COMPLETE,blaOXA-1=COMPLETE,blaSHV-11=COMPLETE,blaTEM-33=COMPLETE,catB3=PARTIAL_END_OF_CONTIG,dfrA12=COMPLETE,dfrA14=COMPLETE,emrD=COMPLETE,fosA=COMPLETE,gyrA_S83I=POINT,mph(E)=COMPLETE,msr(E)=COMPLETE,oqxA=COMPLETE,oqxB=COMPLETE,parC_S80I=POINT,pmrB_R256G=POINT,qnrB1=COMPLETE,sul1=COMPLETE,tet(A)=COMPLETE
GCA_900505065.1	SAMEA3721138	PRJEB10018	klebsiella	101	5854920	33	na	3.12.8	aac(3)-IIe=COMPLETE,aadA1=MISTRANSLATION,aph(3'')-Ib=COMPLETE,aph(3')-VI=COMPLETE,aph(6)-Id=COMPLETE,armA=COMPLETE,arr-2=COMPLETE,blaCMY-16=COMPLETE,blaCTX-M-15=COMPLETE,blaNDM-1=COMPLETE,blaOXA-10=COMPLETE,blaOXA-48=COMPLETE,blaSCO-1=COMPLETE,blaSHV-1=COMPLETE,blaTEM-1=COMPLETE,cmlA5=COMPLETE,dfrA14=COMPLETE,floR=COMPLETE,fosA=COMPLETE,gyrA_D87N=POINT,gyrA_S83Y=POINT,mph(E)=COMPLETE,msr(E)=COMPLETE,ompK36_D135DGD=POINT,oqxA=COMPLETE,oqxB20=COMPLETE,parC_S80I=POINT,sul1=COMPLETE,sul2=COMPLETE,tet(A)=COMPLETE
GCA_900505095.1	SAMEA3721139	PRJEB10018	klebsiella	101	5872964	33	na	4.0.3	aac(3)-IIe=COMPLETE,aadA1=MISTRANSLATION,aph(3'')-Ib=COMPLETE,aph(6)-Id=COMPLETE,armA=COMPLETE,arr-2=COMPLETE,blaCMY-16=COMPLETE,blaCTX-M-15=COMPLETE,blaOXA-10=COMPLETE,blaOXA-48=COMPLETE,blaSCO-1=COMPLETE,blaSHV-1=COMPLETE,blaTEM-1=COMPLETE,cmlA5=COMPLETE,dfrA14=COMPLETE,floR=COMPLETE,fosA=COMPLETE,gyrA_D87N=POINT,gyrA_S83Y=POINT,mph(E)=COMPLETE,msr(E)=COMPLETE,ompK36_D135DGD=POINT,oqxA=COMPLETE,oqxB20=COMPLETE,parC_S80I=POINT,sul1=COMPLETE,sul2=COMPLETE,tet(A)=COMPLETE
GCA_900505135.1	SAMEA3721140	PRJEB10018	klebsiella	101	5853981	33	na	3.12.8	aac(3)-IIe=COMPLETE,aadA1=MISTRANSLATION,aph(3'')-Ib=COMPLETE,aph(3')-VI=COMPLETE,aph(6)-Id=COMPLETE,armA=COMPLETE,arr-2=COMPLETE,blaCMY-16=COMPLETE,blaCTX-M-15=COMPLETE,blaNDM-1=COMPLETE,blaOXA-10=COMPLETE,blaOXA-48=COMPLETE,blaSCO-1=COMPLETE,blaSHV-1=COMPLETE,blaTEM=PARTIAL_END_OF_CONTIG,cmlA5=COMPLETE,dfrA14=COMPLETE,floR=COMPLETE,fosA=COMPLETE,gyrA_D87N=POINT,gyrA_S83Y=POINT,mph(E)=COMPLETE,msr(E)=COMPLETE,ompK36_D135DGD=POINT,oqxA=COMPLETE,oqxB20=COMPLETE,parC_S80I=POINT,sul1=COMPLETE,sul2=COMPLETE,tet(A)=COMPLETE
GCA_900503405.1	SAMEA3721141	PRJEB10018	klebsiella	101	5621263	19	na	4.0.3	aac(6')-Ib=COMPLETE,aadA1=COMPLETE,aph(3'')-Ib=COMPLETE,aph(6)-Id=COMPLETE,blaCTX-M-15=COMPLETE,blaOXA-1=COMPLETE,blaOXA-9=COMPLETE,blaSHV-1=COMPLETE,blaTEM-1=COMPLETE,catB3=PARTIAL_END_OF_CONTIG,dfrA14=COMPLETE,emrD=COMPLETE,fosA=COMPLETE,gyrA_D87G=POINT,gyrA_S83Y=POINT,oqxA=COMPLETE,oqxB20=COMPLETE,parC_S80I=POINT,sul2=COMPLETE
GCA_900505115.1	SAMEA3721144	PRJEB10018	klebsiella	340	5697325	34	na	4.0.3	aac(3)-IId=COMPLETE,aac(3)-IIe=PARTIAL_END_OF_CONTIG,aac(6')-Ib-cr5=COMPLETE,aac(6')-Im=COMPLETE,aadA2=COMPLETE,aph(2'')-IIa=COMPLETE,arr-3=COMPLETE,blaCTX-M-15=COMPLETE,blaNDM-1=COMPLETE,blaOXA-1=COMPLETE,blaSHV-11=COMPLETE,blaTEM-169=COMPLETE,ble=COMPLETE,catB3=PARTIAL_END_OF_CONTIG,dfrA12=COMPLETE,dfrA14=COMPLETE,emrD=COMPLETE,fosA=COMPLETE,gyrA_S83I=POINT,mph(A)=COMPLETE,oqxA=COMPLETE,oqxB=COMPLETE,parC_S80I=POINT,pmrB_R256G=POINT,qnrB1=COMPLETE,sul1=COMPLETE
GCA_900505105.1	SAMEA3721145	PRJEB10018	klebsiella	340	5626962	33	na	4.0.3	aac(3)-IIe=COMPLETE,aac(6')-Ib-cr5=COMPLETE,aac(6')-Im=COMPLETE,aadA2=COMPLETE,aph(2'')-IIa=COMPLETE,aph(3')-Ia=COMPLETE,arr-3=COMPLETE,blaCTX-M-15=COMPLETE,blaOXA-1=COMPLETE,blaSHV-11=COMPLETE,blaTEM-169=COMPLETE,catB3=PARTIAL_END_OF_CONTIG,dfrA12=COMPLETE,dfrA14=COMPLETE,emrD=COMPLETE,fosA=COMPLETE,gyrA_S83I=POINT,mph(A)=COMPLETE,oqxA=COMPLETE,oqxB=COMPLETE,parC_S80I=POINT,pmrB_R256G=POINT,qnrB1=COMPLETE,sul1=COMPLETE
GCA_900503395.1	SAMEA3721146	PRJEB10018	klebsiella	101	5726311	21	na	4.0.3	aac(3)-IId=COMPLETE,aac(6')-Ib=COMPLETE,aadA1=COMPLETE,aph(3'')-Ib=COMPLETE,aph(6)-Id=COMPLETE,blaCTX-M-15=COMPLETE,blaOXA-1=COMPLETE,blaOXA-9=COMPLETE,blaSHV=PARTIAL_END_OF_CONTIG,blaTEM-1=COMPLETE,catB3=PARTIAL_END_OF_CONTIG,dfrA14=COMPLETE,emrD=COMPLETE,fosA=COMPLETE,gyrA_D87G=POINT,gyrA_S83Y=POINT,oqxA=COMPLETE,oqxB20=COMPLETE,parC_S80I=POINT,sul2=COMPLETE,tet(D)=COMPLETE
GCA_900505125.1	SAMEA3721147	PRJEB10018	klebsiella	101	5954323	38	na	3.12.8	aac(3)-IIe=COMPLETE,aadA1=MISTRANSLATION,aph(3'')-Ib=COMPLETE,aph(6)-Id=COMPLETE,armA=COMPLETE,arr-2=COMPLETE,blaCMY-16=COMPLETE,blaCTX-M-15=COMPLETE,blaOXA-10=COMPLETE,blaOXA-48=COMPLETE,blaSCO-1=COMPLETE,blaSHV-1=COMPLETE,blaTEM-1=COMPLETE,cmlA5=COMPLETE,dfrA14=COMPLETE,emrD=COMPLETE,floR=COMPLETE,fosA=COMPLETE,gyrA_D87N=POINT,gyrA_S83Y=POINT,mph(E)=COMPLETE,msr(E)=COMPLETE,ompK36_D135DGD=POINT,oqxA=COMPLETE,oqxB20=COMPLETE,parC_S80I=POINT,sul1=COMPLETE,sul2=COMPLETE,tet(A)=COMPLETE
GCA_900505145.1	SAMEA3721148	PRJEB10018	klebsiella	101	5837784	35	na	4.0.3	aac(3)-IIe=COMPLETE,aadA1=MISTRANSLATION,aph(3'')-Ib=COMPLETE,aph(6)-Id=COMPLETE,arr-2=COMPLETE,blaCMY-16=COMPLETE,blaCTX-M-15=COMPLETE,blaOXA-10=COMPLETE,blaOXA-48=COMPLETE,blaSCO-1=COMPLETE,blaSHV-1=COMPLETE,blaTEM-1=COMPLETE,cmlA5=COMPLETE,dfrA14=COMPLETE,emrD=COMPLETE,floR=COMPLETE,fosA=COMPLETE,gyrA_D87N=POINT,gyrA_S83Y=POINT,ompK36_D135DGD=POINT,oqxA=COMPLETE,oqxB20=COMPLETE,parC_S80I=POINT,sul1=COMPLETE,sul2=COMPLETE,tet(A)=COMPLETE
GCA_900505195.1	SAMEA3721149	PRJEB10018	klebsiella	101	5854256	34	na	4.0.3	aac(3)-IIe=COMPLETE,aadA1=MISTRANSLATION,aph(3'')-Ib=COMPLETE,aph(3')-VI=COMPLETE,aph(6)-Id=COMPLETE,armA=COMPLETE,arr-2=COMPLETE,blaCMY=PARTIAL_END_OF_CONTIG,blaCTX-M-15=COMPLETE,blaNDM-1=COMPLETE,blaOXA-10=COMPLETE,blaOXA-48=COMPLETE,blaSCO-1=COMPLETE,blaSHV-1=COMPLETE,blaTEM-1=COMPLETE,cmlA5=COMPLETE,dfrA14=COMPLETE,emrD=COMPLETE,floR=COMPLETE,fosA=COMPLETE,gyrA_D87N=POINT,gyrA_S83Y=POINT,mph(E)=COMPLETE,msr(E)=COMPLETE,ompK36_D135DGD=POINT,oqxA=COMPLETE,oqxB20=COMPLETE,parC_S80I=POINT,sul1=COMPLETE,sul2=COMPLETE,tet(A)=COMPLETE
GCA_900505155.1	SAMEA3721150	PRJEB10018	klebsiella	437	5490383	23	na	4.0.3	aadA2=COMPLETE,armA=COMPLETE,blaCTX-M-15=COMPLETE,blaSHV-11=COMPLETE,dfrA12=COMPLETE,emrD=COMPLETE,fosA=COMPLETE,gyrA_D87G=POINT,gyrA_S83I=POINT,mph(A)=COMPLETE,mph(E)=COMPLETE,msr(E)=COMPLETE,ompK36_D135DD=POINT,oqxA=COMPLETE,oqxB=COMPLETE,parC_S80I=POINT,pmrB_R256G=POINT,sul1=COMPLETE
GCA_900503435.1	SAMEA3721152	PRJEB10018	klebsiella	437	5255809	18	na	4.0.3	aadA2=COMPLETE,blaSHV-11=COMPLETE,emrD=COMPLETE,fosA=COMPLETE,gyrA_D87G=POINT,gyrA_S83I=POINT,ompK36_D135DD=POINT,oqxA=COMPLETE,oqxB=COMPLETE,parC_S80I=POINT,pmrB_R256G=POINT,sul1=COMPLETE
GCA_900505165.1	SAMEA3721153	PRJEB10018	klebsiella	437	5645870	24	na	3.12.8	aac(3)-IId=COMPLETE,aac(6')-Ib4=COMPLETE,aadA1=COMPLETE,aadA2=COMPLETE,aph(3'')-Ib=COMPLETE,aph(3')-Ia=COMPLETE,aph(3')-VI=COMPLETE,aph(6)-Id=COMPLETE,armA=COMPLETE,arr-2=COMPLETE,blaCMY-16=COMPLETE,blaCTX-M-15=COMPLETE,blaNDM-1=COMPLETE,blaOXA-10=COMPLETE,blaOXA-1=COMPLETE,blaSHV-11=COMPLETE,blaTEM-1=COMPLETE,catB3=PARTIAL_END_OF_CONTIG,cmlA5=COMPLETE,dfrA12=COMPLETE,dfrA14=COMPLETE,dfrA30=COMPLETE,emrD=COMPLETE,floR=COMPLETE,fosA=COMPLETE,gyrA_D87G=POINT,gyrA_S83I=POINT,mph(E)=COMPLETE,msr(E)=COMPLETE,ompK36_D135DD=POINT,oqxA=COMPLETE,oqxB=COMPLETE,parC_S80I=POINT,pmrB_R256G=POINT,sul1=COMPLETE,sul2=COMPLETE,tet(A)=COMPLETE,tet(D)=COMPLETE
GCA_900503425.1	SAMEA3721154	PRJEB10018	klebsiella	101	5544051	18	na	3.12.8	aac(3)-IId=COMPLETE,aac(6')-Ib=COMPLETE,aadA1=COMPLETE,aph(3'')-Ib=COMPLETE,aph(6)-Id=COMPLETE,blaCTX-M-15=COMPLETE,blaOXA-1=COMPLETE,blaOXA-9=COMPLETE,blaSHV-1=COMPLETE,blaTEM-1=COMPLETE,catB3=PARTIAL_END_OF_CONTIG,dfrA14=COMPLETE,emrD=COMPLETE,fosA=COMPLETE,gyrA_D87G=POINT,gyrA_S83Y=POINT,oqxA=COMPLETE,oqxB20=COMPLETE,parC_S80I=POINT,sul2=COMPLETE,tet(D)=COMPLETE
GCA_900505185.1	SAMEA3721155	PRJEB10018	klebsiella	101	5797143	26	na	4.0.3	aac(6')-Ib-cr=PARTIAL_END_OF_CONTIG,aadA1=COMPLETE,aadA2=COMPLETE,aph(3'')-Ib=COMPLETE,aph(6)-Id=COMPLETE,blaCTX-M-15=COMPLETE,blaOXA-1=COMPLETE,blaOXA-9=COMPLETE,blaSHV-1=COMPLETE,blaTEM-1=COMPLETE,catB3=PARTIAL_END_OF_CONTIG,dfrA12=COMPLETE,dfrA14=COMPLETE,emrD=COMPLETE,fosA=COMPLETE,gyrA_D87G=POINT,gyrA_S83Y=POINT,oqxA=COMPLETE,oqxB20=COMPLETE,parC_S80I=POINT,sul1=COMPLETE,sul2=COMPLETE
GCA_900503455.1	SAMEA3721156	PRJEB10018	klebsiella	101	5650439	20	na	4.0.3	aac(3)-IId=COMPLETE,aac(6')-Ib=COMPLETE,aadA1=COMPLETE,aph(3'')-Ib=COMPLETE,aph(6)-Id=COMPLETE,blaCTX-M-15=COMPLETE,blaOXA-1=COMPLETE,blaOXA-9=COMPLETE,blaSHV-1=COMPLETE,blaTEM-1=COMPLETE,catB3=PARTIAL_END_OF_CONTIG,dfrA14=COMPLETE,emrD=COMPLETE,fosA=COMPLETE,gyrA_D87G=POINT,gyrA_S83Y=POINT,oqxA=COMPLETE,oqxB20=COMPLETE,parC_S80I=POINT,sul2=COMPLETE,tet(D)=COMPLETE
GCA_900505215.1	SAMEA3721157	PRJEB10018	klebsiella	29	5749224	18	na	4.0.3	aac(3)-IIe=COMPLETE,aac(6')-Ib-cr5=COMPLETE,aph(3'')-Ib=COMPLETE,aph(6)-Id=COMPLETE,blaCTX-M-15=COMPLETE,blaOXA-1=COMPLETE,blaSHV-187=COMPLETE,catB3=PARTIAL_END_OF_CONTIG,emrD=COMPLETE,floR=COMPLETE,fosA=COMPLETE,gyrA_S83I=POINT,sul2=COMPLETE,tet(A)=COMPLETE
GCA_900505205.1	SAMEA3721158	PRJEB10018	klebsiella	14	5576669	24	na	3.12.8	aac(6')-Im=COMPLETE,aadA1=COMPLETE,aph(2'')-IIa=COMPLETE,blaSHV=PARTIAL_END_OF_CONTIG,emrD=COMPLETE,fosA=COMPLETE,oqxA=COMPLETE,oqxB=COMPLETE,sul1=COMPLETE,tet(D)=COMPLETE
GCA_900503475.1	SAMEA3721159	PRJEB10018	klebsiella	101	5665440	21	na	3.12.8	aac(3)-IId=COMPLETE,aac(6')-Ib=COMPLETE,aadA1=COMPLETE,aph(3'')-Ib=COMPLETE,aph(6)-Id=COMPLETE,blaCTX-M-15=COMPLETE,blaOXA-1=COMPLETE,blaOXA-9=COMPLETE,blaSHV-1=COMPLETE,blaTEM-1=COMPLETE,catB3=PARTIAL_END_OF_CONTIG,dfrA14=COMPLETE,emrD=COMPLETE,fosA=COMPLETE,gyrA_D87G=POINT,gyrA_S83Y=POINT,oqxA=COMPLETE,oqxB20=COMPLETE,parC_S80I=POINT,sul2=COMPLETE,tet(D)=COMPLETE
GCA_900505235.1	SAMEA3721161	PRJEB10018	klebsiella	437	5675216	29	na	4.0.3	aac(6')-Ib-cr5=COMPLETE,armA=COMPLETE,blaCTX-M-15=COMPLETE,blaNDM-1=COMPLETE,blaOXA-1=COMPLETE,blaSHV-11=COMPLETE,blaTEM=PARTIAL_END_OF_CONTIG,catB3=PARTIAL_END_OF_CONTIG,dfrA30=COMPLETE,emrD=COMPLETE,fosA=COMPLETE,gyrA_D87G=POINT,gyrA_S83I=POINT,mph(A)=COMPLETE,mph(E)=COMPLETE,msr(E)=COMPLETE,ompK36_D135DD=POINT,oqxA=COMPLETE,oqxB=COMPLETE,parC_S80I=POINT,pmrB_R256G=POINT,sul1=COMPLETE
GCA_900505225.1	SAMEA3721162	PRJEB10018	klebsiella	340	5573298	32	na	3.12.8	aac(3)-IIe=COMPLETE,aac(6')-Ib-cr5=COMPLETE,aadA2=COMPLETE,armA=COMPLETE,blaCTX-M-15=COMPLETE,blaOXA-1=COMPLETE,blaSHV-11=COMPLETE,blaTEM-33=COMPLETE,catB3=PARTIAL_END_OF_CONTIG,dfrA12=COMPLETE,dfrA14=COMPLETE,emrD=COMPLETE,fosA=COMPLETE,gyrA_S83I=POINT,mph(E)=COMPLETE,msr(E)=COMPLETE,oqxA=COMPLETE,oqxB=COMPLETE,parC_S80I=POINT,pmrB_R256G=POINT,qnrB1=COMPLETE,sul1=COMPLETE,tet(A)=COMPLETE
GCA_900505255.1	SAMEA3721163	PRJEB10018	klebsiella	101	6039105	38	na	4.0.3	aac(3)-IIe=COMPLETE,aac(6')-Ib-cr=PARTIAL_END_OF_CONTIG,aadA1=MISTRANSLATION,aph(3'')-Ib=COMPLETE,aph(6)-Id=COMPLETE,arr-2=COMPLETE,blaCMY-16=COMPLETE,blaCTX-M-15=COMPLETE,blaOXA-10=COMPLETE,blaOXA-1=COMPLETE,blaOXA-48=COMPLETE,blaSCO-1=COMPLETE,blaSHV-1=COMPLETE,blaTEM-1=COMPLETE,catB3=PARTIAL,cmlA5=COMPLETE,dfrA14=COMPLETE,emrD=COMPLETE,floR=COMPLETE,fosA=COMPLETE,gyrA_D87N=POINT,gyrA_S83Y=POINT,ompK36_D135DGD=POINT,oqxA=COMPLETE,oqxB20=COMPLETE,parC_S80I=POINT,sul1=COMPLETE,sul2=COMPLETE,tet(A)=COMPLETE
GCA_900505275.1	SAMEA3721164	PRJEB10018	klebsiella	101	5851537	32	na	3.12.8	aac(3)-IIe=COMPLETE,aadA1=MISTRANSLATION,aph(3'')-Ib=COMPLETE,aph(6)-Id=COMPLETE,arr-2=COMPLETE,blaCMY-16=COMPLETE,blaCTX-M-15=COMPLETE,blaOXA-10=COMPLETE,blaOXA-48=COMPLETE,blaSCO-1=COMPLETE,blaSHV-1=COMPLETE,blaTEM-1=COMPLETE,cmlA5=COMPLETE,dfrA14=COMPLETE,emrD=COMPLETE,floR=COMPLETE,fosA=COMPLETE,gyrA_D87N=POINT,gyrA_S83Y=POINT,ompK36_D135DGD=POINT,oqxA=COMPLETE,oqxB20=COMPLETE,parC_S80I=POINT,sul1=COMPLETE,sul2=COMPLETE,tet(A)=COMPLETE
GCA_900503445.1	SAMEA3721165	PRJEB10018	klebsiella	101	5631974	21	na	3.12.8	aac(3)-IId=COMPLETE,aac(6')-Ib=COMPLETE,aadA1=COMPLETE,aph(3'')-Ib=COMPLETE,aph(6)-Id=COMPLETE,blaCTX-M-15=COMPLETE,blaOXA-1=COMPLETE,blaOXA-9=COMPLETE,blaSHV-1=COMPLETE,blaTEM-1=COMPLETE,catB3=PARTIAL_END_OF_CONTIG,dfrA14=COMPLETE,emrD=COMPLETE,fosA=COMPLETE,gyrA_D87G=POINT,gyrA_S83Y=POINT,oqxA=COMPLETE,oqxB20=COMPLETE,parC_S80I=POINT,sul2=COMPLETE,tet(D)=COMPLETE
GCA_900503485.1	SAMEA3721166	PRJEB10018	klebsiella	340	5810047	41	na	4.0.3	aac(3)-IId=COMPLETE,aac(3)-IIe=PARTIAL_END_OF_CONTIG,aac(6')-Ib-cr5=COMPLETE,aac(6')-Im=COMPLETE,aadA2=COMPLETE,aph(2'')-IIa=COMPLETE,arr-3=COMPLETE,blaCTX-M-15=COMPLETE,blaNDM-1=COMPLETE,blaOXA-1=COMPLETE,blaOXA=PARTIAL_END_OF_CONTIG,blaSHV-11=COMPLETE,blaTEM-169=COMPLETE,ble=COMPLETE,catB3=PARTIAL_END_OF_CONTIG,dfrA12=COMPLETE,dfrA14=COMPLETE,emrD=COMPLETE,fosA=COMPLETE,gyrA_S83I=POINT,mgrB_C28Y=POINT,oqxA=COMPLETE,oqxB=COMPLETE,parC_S80I=POINT,pmrB_R256G=POINT,qnrB1=COMPLETE,sul1=COMPLETE
GCA_900503465.1	SAMEA3721167	PRJEB10018	klebsiella	274	5928452	20	na	4.0.3	aac(3)-IIe=COMPLETE,aac(3)-IIg=COMPLETE,aac(6')-IIc=COMPLETE,aac(6')-Ib-cr5=COMPLETE,aadA1=COMPLETE,aph(3'')-Ib=COMPLETE,aph(3')-Ia=COMPLETE,aph(3')-VI=COMPLETE,aph(6)-Id=COMPLETE,arr-2=COMPLETE,arr=COMPLETE,blaCMY-16=COMPLETE,blaNDM-1=COMPLETE,blaOXA-10=COMPLETE,blaOXA-1=COMPLETE,blaSHV-1=COMPLETE,blaTEM-1=COMPLETE,catA1=COMPLETE,catA2=COMPLETE,catB3=PARTIAL_END_OF_CONTIG,cmlA5=COMPLETE,dfrA14=COMPLETE,emrD=COMPLETE,ere(A)=PARTIAL,floR=COMPLETE,fosA=COMPLETE,gyrA_S83Y=POINT,mcr-9.1=COMPLETE,oqxA=COMPLETE,oqxB=COMPLETE,qnrB1=COMPLETE,sul1=COMPLETE,sul2=COMPLETE,tet(A)=COMPLETE,tet(D)=COMPLETE
GCA_900505265.1	SAMEA3721169	PRJEB10018	klebsiella	340	5786984	42	na	4.0.3	aac(3)-IIe=COMPLETE,aac(6')-Ib-cr5=COMPLETE,aph(6)-Id=COMPLETE,blaCTX-M-15=COMPLETE,blaOXA-1=COMPLETE,blaSHV-11=COMPLETE,blaTEM-33=COMPLETE,catB3=PARTIAL_END_OF_CONTIG,dfrA14=COMPLETE,emrD=COMPLETE,fosA=COMPLETE,gyrA_S83I=POINT,oqxA=COMPLETE,oqxB=COMPLETE,parC_S80I=POINT,pmrB_R256G=POINT,qnrB1=COMPLETE,sul1=PARTIAL_END_OF_CONTIG,tet(A)=COMPLETE
GCA_900505295.1	SAMEA3721170	PRJEB10018	klebsiella	340	5619247	36	na	3.12.8	aac(3)-IId=COMPLETE,aac(3)-IIe=PARTIAL_END_OF_CONTIG,aac(6')-Ib-cr5=COMPLETE,aac(6')-Im=COMPLETE,aadA2=COMPLETE,aph(2'')-IIa=COMPLETE,arr-3=COMPLETE,blaCTX-M-15=COMPLETE,blaNDM-1=COMPLETE,blaOXA-1=COMPLETE,blaSHV-11=COMPLETE,blaTEM-169=COMPLETE,ble=COMPLETE,catB3=PARTIAL_END_OF_CONTIG,dfrA12=COMPLETE,dfrA14=COMPLETE,emrD=COMPLETE,fosA=COMPLETE,gyrA_S83I=POINT,oqxA=COMPLETE,oqxB=COMPLETE,parC_S80I=POINT,pmrB_R256G=POINT,qnrB1=COMPLETE,sul1=COMPLETE
GCA_900505285.1	SAMEA3721171	PRJEB10018	klebsiella	3670	5581738	20	na	3.12.8	aac(3)-IId=COMPLETE,blaCTX-M-15=COMPLETE,blaSHV-1=COMPLETE,emrD=COMPLETE,fosA=COMPLETE,gyrA_D87G=POINT,gyrA_S83Y=POINT,oqxA=COMPLETE,oqxB20=COMPLETE,parC_S80I=POINT
GCA_900503495.1	SAMEA3721172	PRJEB10018	klebsiella	340	5622314	31	na	4.0.3	aac(3)-IIe=COMPLETE,aac(6')-Ib-cr5=COMPLETE,aac(6')-Im=COMPLETE,aadA2=COMPLETE,aph(2'')-IIa=COMPLETE,aph(3')-Ia=COMPLETE,arr-3=COMPLETE,blaCTX-M-15=COMPLETE,blaOXA-1=COMPLETE,blaSHV-11=COMPLETE,blaTEM-169=COMPLETE,catB3=PARTIAL_END_OF_CONTIG,dfrA12=COMPLETE,dfrA14=COMPLETE,emrD=COMPLETE,fosA=COMPLETE,gyrA_S83I=POINT,mph(A)=COMPLETE,oqxA=COMPLETE,oqxB=COMPLETE,parC_S80I=POINT,pmrB_R256G=POINT,qnrB1=COMPLETE,sul1=COMPLETE
GCA_900505315.1	SAMEA3721173	PRJEB10018	klebsiella	101	5710727	30	na	4.0.3	aac(3)-IIe=COMPLETE,aac(6')-Ib-cr5=COMPLETE,aadA2=COMPLETE,armA=COMPLETE,blaCTX-M-15=COMPLETE,blaNDM-1=COMPLETE,blaOXA-1=COMPLETE,blaSCO-1=COMPLETE,blaSHV-1=COMPLETE,blaTEM-1=COMPLETE,catB3=PARTIAL,dfrA12=COMPLETE,dfrA14=COMPLETE,emrD=COMPLETE,fosA=COMPLETE,gyrA_D87N=POINT,gyrA_S83Y=POINT,mph(E)=COMPLETE,msr(E)=COMPLETE,ompK36_D135DGD=POINT,oqxA=COMPLETE,oqxB20=COMPLETE,parC_S80I=POINT,sul1=COMPLETE,tet(D)=COMPLETE
GCA_900505345.1	SAMEA3721174	PRJEB10018	klebsiella	147	5731612	26	na	4.0.3	aac(3)-IIe=COMPLETE,aac(6')-Ib-cr5=COMPLETE,aadA1=MISTRANSLATION,aadA2=COMPLETE,aph(3'')-Ib=COMPLETE,aph(3')-VI=COMPLETE,aph(6)-Id=COMPLETE,armA=COMPLETE,arr-2=COMPLETE,blaCMY-16=COMPLETE,blaCTX-M-15=COMPLETE,blaNDM-1=COMPLETE,blaOXA-10=COMPLETE,blaOXA-1=COMPLETE,blaSHV-11=COMPLETE,blaTEM-1=COMPLETE,catB3=PARTIAL_END_OF_CONTIG,cmlA5=COMPLETE,dfrA12=COMPLETE,dfrA14=COMPLETE,dfrA50=COMPLETE,emrD=COMPLETE,floR=COMPLETE,fosA=COMPLETE,gyrA_S83I=POINT,mph(E)=COMPLETE,msr(E)=COMPLETE,oqxA=COMPLETE,oqxB=COMPLETE,parC_S80I=POINT,pmrB_R256G=POINT,qnrB1=COMPLETE,sul1=COMPLETE,sul2=COMPLETE,tet(A)=COMPLETE
GCA_900503505.1	SAMEA3721175	PRJEB10018	klebsiella	101	5888936	32	na	3.12.8	aac(3)-IIe=COMPLETE,aadA1=MISTRANSLATION,aadA2=COMPLETE,aph(3'')-Ib=COMPLETE,aph(3')-VI=COMPLETE,aph(6)-Id=COMPLETE,armA=COMPLETE,arr-2=COMPLETE,blaCMY-16=COMPLETE,blaCTX-M-15=COMPLETE,blaNDM-1=COMPLETE,blaOXA-10=COMPLETE,blaOXA-48=COMPLETE,blaSCO-1=COMPLETE,blaSHV-1=COMPLETE,blaTEM-1=COMPLETE,cmlA5=COMPLETE,dfrA12=COMPLETE,dfrA14=COMPLETE,emrD=COMPLETE,floR=COMPLETE,fosA=COMPLETE,gyrA_D87N=POINT,gyrA_S83Y=POINT,mph(E)=COMPLETE,msr(E)=COMPLETE,ompK36_D135DGD=POINT,oqxA=COMPLETE,oqxB20=COMPLETE,parC_S80I=POINT,qnrA6=COMPLETE,sul1=COMPLETE,sul2=COMPLETE,tet(A)=COMPLETE
GCA_900505325.1	SAMEA3721177	PRJEB10018	klebsiella	340	5548989	35	na	4.0.3	aac(3)-IIe=COMPLETE,aac(6')-Ib-cr5=COMPLETE,aadA2=COMPLETE,blaCTX-M=PARTIAL_END_OF_CONTIG,blaOXA-1=COMPLETE,blaSHV-11=COMPLETE,catB3=PARTIAL_END_OF_CONTIG,dfrA12=COMPLETE,dfrA14=COMPLETE,emrD=COMPLETE,fosA=COMPLETE,gyrA_S83I=POINT,mph(E)=COMPLETE,msr(E)=PARTIAL,oqxA=COMPLETE,oqxB=COMPLETE,parC_S80I=POINT,pmrB_R256G=POINT,qnrB1=COMPLETE,sul1=PARTIAL
GCA_900505355.1	SAMEA3721178	PRJEB10018	klebsiella	437	5510878	25	na	4.0.3	aac(3)-IIe=COMPLETE,aac(6')-Ib=PARTIAL_END_OF_CONTIG,aadA1=COMPLETE,aadA2=COMPLETE,armA=COMPLETE,blaCTX-M-3=COMPLETE,blaNDM-1=COMPLETE,blaOXA-1=COMPLETE,blaOXA-9=COMPLETE,blaSHV-11=COMPLETE,blaTEM-1=COMPLETE,ble=COMPLETE,catB3=PARTIAL_END_OF_CONTIG,dfrA12=COMPLETE,dfrA14=COMPLETE,emrD=COMPLETE,fosA=COMPLETE,gyrA_D87G=POINT,gyrA_S83I=POINT,mph(A)=COMPLETE,mph(E)=COMPLETE,msr(E)=COMPLETE,ompK36_D135DD=POINT,oqxA=COMPLETE,oqxB=COMPLETE,parC_S80I=POINT,pmrB_R256G=POINT,qnrB1=COMPLETE,sul1=COMPLETE,tet(A)=COMPLETE
GCA_900505335.1	SAMEA3721179	PRJEB10018	klebsiella	101	5524882	21	na	4.0.3	aac(6')-Ib=PARTIAL_END_OF_CONTIG,aadA1=COMPLETE,aph(3'')-Ib=COMPLETE,aph(6)-Id=COMPLETE,blaCTX-M-15=COMPLETE,blaOXA-1=COMPLETE,blaOXA-9=COMPLETE,blaSHV-1=COMPLETE,blaTEM-1=COMPLETE,catB3=PARTIAL_END_OF_CONTIG,dfrA14=COMPLETE,emrD=COMPLETE,gyrA_D87G=POINT,gyrA_S83Y=POINT,oqxA=COMPLETE,oqxB20=COMPLETE,parC_S80I=POINT,sul2=COMPLETE,tet(D)=COMPLETE
GCA_900503515.1	SAMEA3721180	PRJEB10018	klebsiella	101	5794037	22	na	3.12.8	aac(3)-IId=COMPLETE,aac(6')-Ib=COMPLETE,aadA1=COMPLETE,aph(3'')-Ib=COMPLETE,aph(6)-Id=COMPLETE,blaCTX-M-15=COMPLETE,blaOXA-1=COMPLETE,blaOXA-9=COMPLETE,blaSHV-1=COMPLETE,blaTEM-1=COMPLETE,catB3=PARTIAL_END_OF_CONTIG,dfrA14=COMPLETE,emrD=COMPLETE,fosA=COMPLETE,gyrA_D87G=POINT,gyrA_S83Y=POINT,oqxA=COMPLETE,oqxB20=COMPLETE,parC_S80I=POINT,sul2=COMPLETE,tet(D)=COMPLETE
GCA_900503525.1	SAMEA3721181	PRJEB10018	klebsiella	353	5593915	21	na	4.0.3	aac(6')-Ib=COMPLETE,aadA1=COMPLETE,aph(3'')-Ib=PARTIAL,aph(6)-Id=COMPLETE,blaOXA-9=COMPLETE,blaSHV-12=COMPLETE,blaTEM-1=COMPLETE,dfrA14=COMPLETE,emrD=COMPLETE,fosA=COMPLETE,oqxA=COMPLETE,oqxB19=COMPLETE,pmrB_R256G=POINT,sul2=COMPLETE,tet(D)=COMPLETE
GCA_900505375.1	SAMEA3721183	PRJEB10018	klebsiella	101	5788773	23	na	4.0.3	aac(6')-Ib=PARTIAL_END_OF_CONTIG,aadA1=COMPLETE,aadA2=COMPLETE,aph(3'')-Ib=COMPLETE,aph(6)-Id=COMPLETE,blaCTX-M-15=COMPLETE,blaOXA-1=COMPLETE,blaOXA-9=COMPLETE,blaSHV-1=COMPLETE,blaTEM-1=COMPLETE,catB3=PARTIAL_END_OF_CONTIG,dfrA12=COMPLETE,dfrA14=COMPLETE,emrD=COMPLETE,fosA=COMPLETE,gyrA_D87G=POINT,gyrA_S83Y=POINT,oqxA=COMPLETE,oqxB20=COMPLETE,parC_S80I=POINT,sul1=COMPLETE,sul2=COMPLETE,tet(D)=COMPLETE
GCA_900505385.1	SAMEA3721184	PRJEB10018	klebsiella	437	5624758	28	na	4.0.3	aac(3)-IId=COMPLETE,aac(6')-Ib=COMPLETE,aadA1=COMPLETE,aadA2=COMPLETE,armA=COMPLETE,blaCTX-M-15=COMPLETE,blaNDM-1=COMPLETE,blaOXA-9=COMPLETE,blaSHV-11=COMPLETE,blaTEM-1=COMPLETE,ble=COMPLETE,dfrA12=COMPLETE,emrD=COMPLETE,fosA=COMPLETE,gyrA_D87G=POINT,gyrA_S83I=POINT,mph(A)=COMPLETE,mph(E)=COMPLETE,msr(E)=COMPLETE,ompK36_D135DD=POINT,oqxA=COMPLETE,oqxB=COMPLETE,parC_S80I=POINT,pmrB_R256G=POINT,sul1=COMPLETE
GCA_900509805.1	SAMEA3721185	PRJEB10018	klebsiella	285	5632590	14	na	3.12.8	blaLEN-8=COMPLETE,emrD=COMPLETE,fosA=COMPLETE,oqxA=COMPLETE,oqxB9=COMPLETE,oqxR_D95E=POINT,oqxR_V113I=POINT
GCA_900503545.1	SAMEA3721187	PRJEB10018	klebsiella	101	5816563	26	na	4.0.3	aac(6')-Ib=PARTIAL_END_OF_CONTIG,aadA1=COMPLETE,aadA2=COMPLETE,aph(3'')-Ib=COMPLETE,aph(6)-Id=COMPLETE,blaCTX-M-15=COMPLETE,blaOXA-1=COMPLETE,blaOXA-9=COMPLETE,blaSHV-1=COMPLETE,blaTEM-1=COMPLETE,catB3=PARTIAL_END_OF_CONTIG,dfrA12=COMPLETE,dfrA14=COMPLETE,emrD=COMPLETE,fosA=COMPLETE,gyrA_D87G=POINT,gyrA_S83Y=POINT,oqxA=COMPLETE,oqxB20=COMPLETE,parC_S80I=POINT,sul1=COMPLETE,sul2=COMPLETE
GCA_900505395.1	SAMEA3721188	PRJEB10018	klebsiella	101	6152262	48	na	4.0.3	aac(3)-IIe=COMPLETE,aac(6')-Ib-cr5=COMPLETE,blaCTX-M-15=COMPLETE,blaOXA=COMPLETE,blaSCO-1=COMPLETE,blaSHV-1=COMPLETE,blaTEM-1=COMPLETE,catB3=PARTIAL,dfrA14=COMPLETE,emrD=COMPLETE,fosA=COMPLETE,gyrA_D87N=POINT,gyrA_S83Y=POINT,ompK36_D135DGD=POINT,oqxA=COMPLETE,oqxB20=COMPLETE,parC_S80I=POINT,tet(D)=COMPLETE
GCA_900505415.1	SAMEA3721189	PRJEB10018	klebsiella	101	5832607	25	na	4.0.3	aac(6')-Ib-cr=PARTIAL_END_OF_CONTIG,aadA1=COMPLETE,aadA2=COMPLETE,aph(3'')-Ib=COMPLETE,aph(6)-Id=COMPLETE,blaCTX-M-15=COMPLETE,blaOXA-1=COMPLETE,blaOXA-9=COMPLETE,blaSHV-1=COMPLETE,blaTEM-1=COMPLETE,catB3=PARTIAL_END_OF_CONTIG,dfrA12=COMPLETE,dfrA14=COMPLETE,emrD=COMPLETE,fosA=COMPLETE,gyrA_D87G=POINT,gyrA_S83Y=POINT,oqxA=COMPLETE,oqxB20=COMPLETE,parC_S80I=POINT,sul1=COMPLETE,sul2=COMPLETE
GCA_900503535.1	SAMEA3721191	PRJEB10018	klebsiella	101	5629485	20	na	4.0.3	aac(3)-IId=COMPLETE,aac(6')-Ib=COMPLETE,aadA1=COMPLETE,aph(3'')-Ib=COMPLETE,aph(6)-Id=COMPLETE,blaCTX-M-15=COMPLETE,blaOXA-1=COMPLETE,blaOXA-9=COMPLETE,blaSHV-1=COMPLETE,blaTEM-1=COMPLETE,catB3=PARTIAL_END_OF_CONTIG,dfrA14=COMPLETE,emrD=COMPLETE,fosA=COMPLETE,gyrA_D87G=POINT,gyrA_S83Y=POINT,oqxA=COMPLETE,oqxB20=COMPLETE,parC_S80I=POINT,sul2=COMPLETE,tet(D)=COMPLETE
GCA_900503555.1	SAMEA3721192	PRJEB10018	klebsiella	437	5537794	23	na	3.12.8	aac(6')-Ib-cr5=COMPLETE,armA=COMPLETE,blaCTX-M-15=COMPLETE,blaNDM-1=COMPLETE,blaOXA-1=COMPLETE,blaSHV-11=COMPLETE,catB3=PARTIAL_END_OF_CONTIG,dfrA30=COMPLETE,emrD=COMPLETE,fosA=COMPLETE,gyrA_D87G=POINT,gyrA_S83I=POINT,mph(A)=COMPLETE,mph(E)=COMPLETE,msr(E)=COMPLETE,ompK36_D135DD=POINT,oqxA=COMPLETE,oqxB=COMPLETE,parC_S80I=POINT,pmrB_R256G=POINT,sul1=COMPLETE
GCA_900505435.1	SAMEA3721194	PRJEB10018	klebsiella	101	5871241	33	na	4.0.3	aac(3)-IIe=COMPLETE,aadA1=MISTRANSLATION,aph(3'')-Ib=COMPLETE,aph(3')-VI=COMPLETE,aph(6)-Id=COMPLETE,armA=COMPLETE,arr-2=COMPLETE,blaCMY-16=COMPLETE,blaCTX-M-15=COMPLETE,blaNDM-1=COMPLETE,blaOXA-10=COMPLETE,blaOXA-48=COMPLETE,blaSCO-1=COMPLETE,blaSHV-1=COMPLETE,blaTEM-1=COMPLETE,cmlA5=COMPLETE,dfrA14=COMPLETE,emrD=COMPLETE,floR=COMPLETE,fosA=COMPLETE,gyrA_D87N=POINT,gyrA_S83Y=POINT,mph(E)=COMPLETE,msr(E)=COMPLETE,ompK36_D135DGD=POINT,oqxA=COMPLETE,oqxB20=COMPLETE,parC_S80I=POINT,sul1=COMPLETE,sul2=COMPLETE,tet(A)=COMPLETE
GCA_900505405.1	SAMEA3721195	PRJEB10018	klebsiella	340	5517152	32	na	4.0.3	aac(3)-IIe=COMPLETE,aac(6')-Ib-cr5=COMPLETE,aadA2=COMPLETE,aph(3')-Ia=COMPLETE,armA=COMPLETE,blaCTX-M-15=COMPLETE,blaOXA-1=COMPLETE,blaSHV-11=COMPLETE,blaTEM-33=COMPLETE,catB3=PARTIAL_END_OF_CONTIG,dfrA12=COMPLETE,dfrA14=COMPLETE,emrD=COMPLETE,fosA=COMPLETE,gyrA_S83I=POINT,mph(A)=COMPLETE,mph(E)=COMPLETE,msr(E)=COMPLETE,oqxA=COMPLETE,oqxB=COMPLETE,parC_S80I=POINT,pmrB_R256G=POINT,qnrB1=COMPLETE,sul1=COMPLETE
GCA_900503565.1	SAMEA3721196	PRJEB10018	klebsiella	101	5664362	28	na	4.0.3	aac(3)-IIe=COMPLETE,aac(6')-Ib-cr5=COMPLETE,blaCTX-M-15=COMPLETE,blaOXA=COMPLETE,blaSCO-1=COMPLETE,blaSHV-1=COMPLETE,blaTEM-1=COMPLETE,catB3=PARTIAL_END_OF_CONTIG,dfrA14=COMPLETE,emrD=COMPLETE,fosA=COMPLETE,gyrA_D87N=POINT,gyrA_S83Y=POINT,ompK36_D135DGD=POINT,oqxA=COMPLETE,oqxB20=COMPLETE,parC_S80I=POINT,tet(D)=COMPLETE
GCA_900505425.1	SAMEA3721197	PRJEB10018	klebsiella	147	5989961	27	na	4.0.3	aac(3)-IId=COMPLETE,aac(3)-IIe=PARTIAL_END_OF_CONTIG,aac(6')-Ib-cr5=COMPLETE,aadA1=MISTRANSLATION,aadA2=COMPLETE,aph(3'')-Ib=COMPLETE,aph(3')-VI=COMPLETE,aph(6)-Id=COMPLETE,armA=COMPLETE,arr-2=COMPLETE,blaCMY-16=COMPLETE,blaCTX-M-15=COMPLETE,blaNDM-1=COMPLETE,blaOXA-10=COMPLETE,blaOXA-1=COMPLETE,blaOXA=PARTIAL_END_OF_CONTIG,blaSCO=PARTIAL_END_OF_CONTIG,blaSHV-11=COMPLETE,blaTEM-1=COMPLETE,catB3=PARTIAL_END_OF_CONTIG,cmlA5=COMPLETE,dfrA12=COMPLETE,dfrA14=COMPLETE,dfrA50=COMPLETE,emrD=COMPLETE,floR=COMPLETE,fosA=COMPLETE,gyrA_S83I=POINT,mph(E)=COMPLETE,msr(E)=COMPLETE,oqxA=COMPLETE,oqxB=COMPLETE,parC_S80I=POINT,pmrB_R256G=POINT,qnrB1=COMPLETE,sul1=COMPLETE,sul2=COMPLETE,tet(A)=COMPLETE
GCA_900505445.1	SAMEA3721199	PRJEB10018	klebsiella	101	5906228	34	na	3.12.8	aac(3)-IIe=COMPLETE,aadA2=COMPLETE,armA=PARTIAL,blaCTX-M-15=COMPLETE,blaOXA=PARTIAL_END_OF_CONTIG,blaSCO-1=COMPLETE,blaSHV-1=COMPLETE,blaTEM-1=COMPLETE,dfrA12=PARTIAL_END_OF_CONTIG,dfrA14=COMPLETE,emrD=COMPLETE,fosA=COMPLETE,gyrA_D87N=POINT,gyrA_S83Y=POINT,mph(E)=COMPLETE,msr(E)=PARTIAL_END_OF_CONTIG,ompK36_D135DGD=POINT,oqxA=COMPLETE,oqxB20=COMPLETE,parC_S80I=POINT,sul1=COMPLETE
GCA_900505455.1	SAMEA3721200	PRJEB10018	klebsiella	340	5597245	35	na	4.0.3	aac(3)-IIe=COMPLETE,aac(6')-Ib-cr5=COMPLETE,aadA2=COMPLETE,armA=COMPLETE,blaCTX-M-15=COMPLETE,blaOXA-1=COMPLETE,blaSHV-11=COMPLETE,blaTEM-33=COMPLETE,catB3=PARTIAL_END_OF_CONTIG,dfrA12=COMPLETE,dfrA14=COMPLETE,emrD=COMPLETE,fosA=COMPLETE,gyrA_S83I=POINT,mph(E)=COMPLETE,msr(E)=COMPLETE,oqxA=COMPLETE,oqxB=COMPLETE,parC_S80I=POINT,pmrB_R256G=POINT,qnrB1=COMPLETE,sul1=COMPLETE
GCA_900503575.1	SAMEA3721201	PRJEB10018	klebsiella	340	5765668	33	na	4.0.3	aac(3)-IId=COMPLETE,aac(3)-IIe=PARTIAL_END_OF_CONTIG,aac(6')-Ib-cr5=COMPLETE,aac(6')-Im=COMPLETE,aadA2=COMPLETE,aph(2'')-IIa=COMPLETE,arr-3=COMPLETE,blaCTX-M-15=COMPLETE,blaNDM-1=COMPLETE,blaOXA-1=COMPLETE,blaSHV-11=COMPLETE,blaTEM-169=COMPLETE,ble=COMPLETE,catB3=PARTIAL_END_OF_CONTIG,dfrA12=COMPLETE,dfrA14=COMPLETE,emrD=COMPLETE,fosA=COMPLETE,gyrA_S83I=POINT,oqxA=COMPLETE,oqxB=COMPLETE,parC_S80I=POINT,pmrB_R256G=POINT,qnrB1=COMPLETE,sul1=COMPLETE
GCA_900505465.1	SAMEA3721202	PRJEB10018	klebsiella	340	5529879	32	na	4.0.3	aac(3)-IIe=COMPLETE,aac(6')-Ib-cr5=COMPLETE,aadA2=COMPLETE,armA=COMPLETE,blaCTX-M-15=COMPLETE,blaOXA-1=COMPLETE,blaSHV-11=COMPLETE,blaTEM-33=COMPLETE,catB3=PARTIAL_END_OF_CONTIG,dfrA12=COMPLETE,dfrA14=COMPLETE,emrD=COMPLETE,fosA=COMPLETE,gyrA_S83I=POINT,oqxA=COMPLETE,oqxB=COMPLETE,parC_S80I=POINT,pmrB_R256G=POINT,qnrB1=COMPLETE,sul1=COMPLETE
GCA_900505495.1	SAMEA3721203	PRJEB10018	klebsiella	3671	5720439	20	na	4.0.3	aac(6')-Im=COMPLETE,aadA1=COMPLETE,aph(2'')-IIa=COMPLETE,blaCTX-M-15=COMPLETE,blaSHV-1=COMPLETE,catA1=COMPLETE,dfrA1=COMPLETE,emrD=COMPLETE,fosA=COMPLETE,oqxA=COMPLETE,oqxB=COMPLETE,sat2=COMPLETE
GCA_900505515.1	SAMEA3721204	PRJEB10018	klebsiella	3671	5715946	21	na	3.12.8	aac(6')-Im=COMPLETE,aadA1=COMPLETE,aph(2'')-IIa=COMPLETE,blaCTX-M-15=COMPLETE,blaSHV-1=COMPLETE,catA1=COMPLETE,dfrA1=COMPLETE,emrD=COMPLETE,fosA=COMPLETE,oqxA=COMPLETE,oqxB=COMPLETE,sat2=COMPLETE
GCA_900505505.1	SAMEA3721205	PRJEB10018	klebsiella	101	5663965	29	na	4.0.3	aac(3)-IIe=COMPLETE,aac(6')-Ib-cr5=COMPLETE,blaCTX-M-15=COMPLETE,blaOXA-48=COMPLETE,blaOXA=COMPLETE,blaSCO-1=COMPLETE,blaSHV-1=COMPLETE,blaTEM-1=COMPLETE,catB3=PARTIAL,dfrA14=COMPLETE,emrD=COMPLETE,fosA=COMPLETE,gyrA_D87N=POINT,gyrA_S83Y=POINT,ompK36_D135DGD=POINT,oqxA=COMPLETE,oqxB20=COMPLETE,parC_S80I=POINT,tet(D)=COMPLETE
GCA_900505485.1	SAMEA3721206	PRJEB10018	klebsiella	101	5695337	31	na	3.12.8	aac(3)-IIe=COMPLETE,aac(6')-Ib-cr5=COMPLETE,blaCTX-M-15=COMPLETE,blaOXA-48=COMPLETE,blaOXA=COMPLETE,blaSCO-1=COMPLETE,blaSHV-1=COMPLETE,blaTEM-1=COMPLETE,catA1=PARTIAL_END_OF_CONTIG,catB3=PARTIAL,dfrA14=COMPLETE,emrD=COMPLETE,fosA=COMPLETE,gyrA_D87N=POINT,gyrA_S83Y=POINT,ompK36_D135DGD=POINT,oqxA=COMPLETE,oqxB20=COMPLETE,parC_S80I=POINT,tet(D)=COMPLETE
GCA_900505525.1	SAMEA3721208	PRJEB10018	klebsiella	101	5724966	31	na	4.0.3	aac(3)-IIe=COMPLETE,aac(6')-Ib-cr5=COMPLETE,blaCTX-M-15=COMPLETE,blaOXA-48=COMPLETE,blaOXA=COMPLETE,blaSCO-1=COMPLETE,blaSHV-1=COMPLETE,blaTEM-1=COMPLETE,catB3=PARTIAL,dfrA14=COMPLETE,emrD=COMPLETE,fosA=COMPLETE,gyrA_D87N=POINT,gyrA_S83Y=POINT,ompK36_D135DGD=POINT,oqxA=COMPLETE,oqxB20=COMPLETE,parC_S80I=POINT,tet(D)=COMPLETE
GCA_900505535.1	SAMEA3721210	PRJEB10018	klebsiella	101	5667951	30	na	3.12.8	aac(3)-IIe=COMPLETE,aac(6')-Ib-cr5=COMPLETE,blaCTX-M-15=COMPLETE,blaOXA-48=COMPLETE,blaOXA=COMPLETE,blaSCO-1=COMPLETE,blaSHV-1=COMPLETE,blaTEM-1=COMPLETE,catB3=PARTIAL,dfrA14=COMPLETE,emrD=COMPLETE,fosA=COMPLETE,gyrA_D87N=POINT,gyrA_S83Y=POINT,ompK36_D135DGD=POINT,oqxA=COMPLETE,oqxB20=COMPLETE,parC_S80I=POINT,tet(D)=COMPLETE
GCA_900505545.1	SAMEA3721211	PRJEB10018	klebsiella	340	5715526	39	na	4.0.3	aac(3)-IIe=COMPLETE,aac(6')-Ib-cr5=COMPLETE,aadA2=COMPLETE,armA=COMPLETE,blaCTX-M-15=COMPLETE,blaOXA-1=COMPLETE,blaOXA-48=COMPLETE,blaSHV-11=COMPLETE,blaTEM-33=COMPLETE,catB3=PARTIAL_END_OF_CONTIG,dfrA12=COMPLETE,dfrA14=COMPLETE,emrD=COMPLETE,fosA=COMPLETE,gyrA_S83I=POINT,mph(E)=COMPLETE,msr(E)=COMPLETE,oqxA=COMPLETE,oqxB=COMPLETE,parC_S80I=POINT,pmrB_R256G=POINT,qnrB1=COMPLETE,sul1=COMPLETE
GCA_900505565.1	SAMEA3721212	PRJEB10018	klebsiella	340	5517202	27	na	4.0.3	aac(3)-IIe=COMPLETE,aac(6')-Ib-cr5=COMPLETE,blaCTX-M-15=COMPLETE,blaOXA-1=COMPLETE,blaSHV-11=COMPLETE,blaTEM-33=COMPLETE,catB3=PARTIAL_END_OF_CONTIG,emrD=COMPLETE,fosA=COMPLETE,gyrA_S83I=POINT,oqxA=COMPLETE,oqxB=COMPLETE,oqxR_V102G=POINT,parC_S80I=POINT,pmrB_R256G=POINT
GCA_900509815.1	SAMEA3721214	PRJEB10018	klebsiella	360	5673299	25	na	3.12.8	aac(6')-Ib=COMPLETE,aadA1=COMPLETE,blaLEN-13=COMPLETE,blaOXA-9=COMPLETE,blaSHV-12=COMPLETE,blaTEM-1=COMPLETE,emrD=COMPLETE,fosA=COMPLETE,oqxA=COMPLETE,oqxB=COMPLETE,oqxR_D95E=POINT,oqxR_V113I=POINT
GCA_900505585.1	SAMEA3721216	PRJEB10018	klebsiella	340	5650288	35	na	4.0.3	aac(3)-IIe=COMPLETE,aac(6')-Ib-cr5=COMPLETE,aadA2=COMPLETE,armA=COMPLETE,blaCTX-M-15=COMPLETE,blaOXA-1=COMPLETE,blaOXA=COMPLETE,blaSHV-11=COMPLETE,blaTEM-33=COMPLETE,catB3=PARTIAL_END_OF_CONTIG,dfrA12=COMPLETE,dfrA14=COMPLETE,emrD=COMPLETE,fosA=COMPLETE,gyrA_S83I=POINT,mph(E)=COMPLETE,msr(E)=COMPLETE,oqxA=COMPLETE,oqxB=COMPLETE,parC_S80I=POINT,pmrB_R256G=POINT,qnrB1=COMPLETE,sul1=COMPLETE
GCA_900503625.1	SAMEA3721217	PRJEB10018	klebsiella	101	5776508	23	na	3.12.8	aac(6')-Ib=COMPLETE,aadA1=COMPLETE,aadA2=COMPLETE,aph(3'')-Ib=COMPLETE,aph(6)-Id=COMPLETE,blaCTX-M-15=COMPLETE,blaOXA-1=COMPLETE,blaOXA-9=COMPLETE,blaSHV-1=COMPLETE,blaTEM-1=COMPLETE,catB3=PARTIAL_END_OF_CONTIG,dfrA12=COMPLETE,dfrA14=COMPLETE,emrD=COMPLETE,fosA=COMPLETE,gyrA_D87G=POINT,gyrA_S83Y=POINT,oqxA=COMPLETE,oqxB20=COMPLETE,parC_S80I=POINT,sul1=COMPLETE,sul2=COMPLETE,tet(D)=COMPLETE
GCA_900505555.1	SAMEA3721218	PRJEB10018	klebsiella	101	5690234	32	na	3.12.8	aac(3)-IIe=COMPLETE,aac(6')-Ib-cr5=COMPLETE,aadA2=COMPLETE,armA=COMPLETE,blaCTX-M-15=COMPLETE,blaNDM-1=COMPLETE,blaOXA-1=COMPLETE,blaSCO-1=COMPLETE,blaSHV-1=COMPLETE,blaTEM-1=COMPLETE,catB3=PARTIAL,dfrA12=COMPLETE,dfrA14=COMPLETE,emrD=COMPLETE,fosA=COMPLETE,gyrA_D87N=POINT,gyrA_S83Y=POINT,mph(E)=COMPLETE,msr(E)=COMPLETE,ompK36_D135DGD=POINT,oqxA=COMPLETE,oqxB20=COMPLETE,parC_S80I=POINT,sul1=COMPLETE
GCA_900503605.1	SAMEA3721220	PRJEB10018	klebsiella	437	5500283	21	na	4.0.3	aac(6')-Ib-cr5=COMPLETE,aadA2=COMPLETE,armA=COMPLETE,blaCTX-M-15=COMPLETE,blaNDM-1=COMPLETE,blaOXA-1=COMPLETE,blaSHV-11=COMPLETE,catB3=PARTIAL_END_OF_CONTIG,dfrA30=COMPLETE,emrD=COMPLETE,fosA=COMPLETE,gyrA_D87G=POINT,gyrA_S83I=POINT,mph(A)=COMPLETE,mph(E)=COMPLETE,msr(E)=COMPLETE,ompK36_D135DD=POINT,oqxA=COMPLETE,oqxB=COMPLETE,parC_S80I=POINT,pmrB_R256G=POINT,sul1=COMPLETE
GCA_900505595.1	SAMEA3721221	PRJEB10018	klebsiella	101	5698088	31	na	4.0.3	aac(3)-IIe=COMPLETE,aac(6')-Ib-cr5=COMPLETE,aadA2=COMPLETE,armA=COMPLETE,blaCTX-M-15=COMPLETE,blaNDM-1=COMPLETE,blaOXA-1=COMPLETE,blaSCO-1=COMPLETE,blaSHV-1=COMPLETE,blaTEM-1=COMPLETE,catB3=PARTIAL,dfrA12=COMPLETE,dfrA14=COMPLETE,emrD=COMPLETE,fosA=COMPLETE,gyrA_D87N=POINT,gyrA_S83Y=POINT,mph(E)=COMPLETE,msr(E)=COMPLETE,ompK36_D135DGD=POINT,oqxA=COMPLETE,oqxB20=COMPLETE,parC_S80I=POINT,sul1=COMPLETE,tet(D)=COMPLETE
GCA_900505615.1	SAMEA3721223	PRJEB10018	klebsiella	274	5458988	14	na	4.0.3	aac(3)-IIe=COMPLETE,aac(6')-Ib-cr5=COMPLETE,aadA1=COMPLETE,aph(3'')-Ib=COMPLETE,aph(3')-VI=COMPLETE,aph(6)-Id=COMPLETE,blaCMY-16=COMPLETE,blaNDM-1=COMPLETE,blaOXA-10=COMPLETE,blaOXA-1=COMPLETE,blaSHV-1=COMPLETE,catB3=PARTIAL_END_OF_CONTIG,cmlA5=COMPLETE,dfrA14=COMPLETE,emrD=COMPLETE,floR=COMPLETE,fosA=COMPLETE,gyrA_S83Y=POINT,oqxA=COMPLETE,oqxB=COMPLETE,qnrB1=COMPLETE,sul1=COMPLETE,sul2=COMPLETE,tet(A)=COMPLETE
GCA_900507105.1	SAMEA3727533	PRJEB10018	klebsiella	340	5520491	30	na	3.12.8	aac(3)-IIe=COMPLETE,aac(6')-Ib-cr5=COMPLETE,aadA2=COMPLETE,armA=COMPLETE,blaCTX-M-15=COMPLETE,blaOXA-1=COMPLETE,blaSHV-11=COMPLETE,blaTEM-33=COMPLETE,catB3=PARTIAL_END_OF_CONTIG,dfrA12=COMPLETE,dfrA14=COMPLETE,emrD=COMPLETE,fosA=COMPLETE,gyrA_S83I=POINT,mph(E)=COMPLETE,msr(E)=COMPLETE,oqxA=COMPLETE,oqxB=COMPLETE,parC_S80I=POINT,pmrB_R256G=POINT,qnrB1=COMPLETE,sul1=COMPLETE
GCA_900507085.1	SAMEA3727534	PRJEB10018	klebsiella	340	5602647	34	na	3.12.8	aac(3)-IIe=COMPLETE,aac(6')-Ib-cr5=COMPLETE,aadA2=COMPLETE,armA=COMPLETE,blaCTX-M-15=COMPLETE,blaOXA-1=COMPLETE,blaSHV-11=COMPLETE,blaTEM-33=COMPLETE,catB3=PARTIAL_END_OF_CONTIG,dfrA12=COMPLETE,dfrA14=COMPLETE,emrD=COMPLETE,fosA=COMPLETE,gyrA_S83I=POINT,mph(E)=COMPLETE,msr(E)=COMPLETE,oqxA=COMPLETE,oqxB=COMPLETE,parC_S80I=POINT,pmrB_R256G=POINT,qnrB1=COMPLETE,sul1=COMPLETE
GCA_900507115.1	SAMEA3727535	PRJEB10018	klebsiella	101	5846943	32	na	4.0.3	aac(3)-IIe=COMPLETE,aadA1=MISTRANSLATION,aph(3'')-Ib=COMPLETE,aph(6)-Id=COMPLETE,armA=COMPLETE,arr-2=COMPLETE,blaCMY-16=COMPLETE,blaCTX-M-15=COMPLETE,blaOXA-10=COMPLETE,blaOXA-48=COMPLETE,blaSCO-1=COMPLETE,blaSHV-1=COMPLETE,blaTEM-1=COMPLETE,cmlA5=COMPLETE,dfrA14=COMPLETE,floR=COMPLETE,fosA=COMPLETE,gyrA_D87N=POINT,gyrA_S83Y=POINT,mph(E)=COMPLETE,msr(E)=COMPLETE,ompK36_D135DGD=POINT,oqxA=COMPLETE,oqxB20=COMPLETE,parC_S80I=POINT,sul1=COMPLETE,sul2=COMPLETE,tet(A)=COMPLETE
GCA_900507145.1	SAMEA3727536	PRJEB10018	klebsiella	86	5363588	19	na	4.0.3	blaSHV-1=COMPLETE,emrD=COMPLETE,fosA10=COMPLETE,oqxA11=COMPLETE,oqxB19=COMPLETE
GCA_900507155.1	SAMEA3727537	PRJEB10018	klebsiella	999	5356043	25	na	4.0.3	aadA1=COMPLETE,blaSHV-11=COMPLETE,emrD=COMPLETE,fosA=COMPLETE,oqxA=COMPLETE,oqxB19=COMPLETE,sul1=COMPLETE,tet(D)=COMPLETE
GCA_900507165.1	SAMEA3727542	PRJEB10018	klebsiella	101	5601338	20	na	3.12.8	aac(3)-IId=COMPLETE,aac(6')-Ib=PARTIAL_END_OF_CONTIG,aadA1=COMPLETE,aph(3'')-Ib=COMPLETE,aph(6)-Id=COMPLETE,blaCTX-M-15=COMPLETE,blaOXA-1=COMPLETE,blaOXA-9=COMPLETE,blaSHV-1=COMPLETE,blaTEM-1=COMPLETE,catB3=PARTIAL_END_OF_CONTIG,dfrA14=COMPLETE,emrD=COMPLETE,fosA=COMPLETE,gyrA_D87G=POINT,gyrA_S83Y=POINT,oqxA=COMPLETE,oqxB20=COMPLETE,parC_S80I=POINT,sul2=COMPLETE,tet(D)=COMPLETE
GCA_900507195.1	SAMEA3727545	PRJEB10018	klebsiella	101	5702976	31	na	3.12.8	aac(3)-IIe=COMPLETE,aac(6')-Ib-cr5=COMPLETE,blaCTX-M-15=COMPLETE,blaOXA=COMPLETE,blaSCO-1=COMPLETE,blaSHV-1=COMPLETE,blaTEM-1=COMPLETE,catB3=PARTIAL,dfrA14=COMPLETE,emrD=COMPLETE,fosA=COMPLETE,gyrA_D87N=POINT,gyrA_S83Y=POINT,ompK36_D135DGD=POINT,oqxA=COMPLETE,oqxB20=COMPLETE,parC_S80I=POINT,tet(D)=COMPLETE
GCA_900507175.1	SAMEA3727546	PRJEB10018	klebsiella	340	5801656	40	na	4.0.3	aac(3)-IIe=COMPLETE,aac(6')-Ib-cr5=COMPLETE,aadA2=COMPLETE,aph(3')-Ia=COMPLETE,aph(3')-VI=COMPLETE,blaCTX-M=PARTIAL_END_OF_CONTIG,blaEC=PARTIAL_END_OF_CONTIG,blaOXA-1=COMPLETE,blaSHV-11=COMPLETE,blaTEM-169=COMPLETE,catB3=PARTIAL_END_OF_CONTIG,dfrA12=COMPLETE,dfrA14=COMPLETE,emrD=COMPLETE,fosA=COMPLETE,gyrA_S83I=POINT,mph(A)=COMPLETE,oqxA=COMPLETE,oqxB=COMPLETE,parC_S80I=POINT,pmrB_R256G=POINT,qnrB1=COMPLETE,sul1=COMPLETE,tet(A)=COMPLETE
GCA_900507235.1	SAMEA3727547	PRJEB10018	klebsiella	29	5722356	17	na	4.0.3	aac(3)-IIe=COMPLETE,aac(6')-Ib-cr5=COMPLETE,aph(3'')-Ib=COMPLETE,aph(6)-Id=COMPLETE,blaCTX-M-15=COMPLETE,blaOXA-1=COMPLETE,blaSHV-187=COMPLETE,catB3=PARTIAL_END_OF_CONTIG,emrD=COMPLETE,floR=COMPLETE,fosA=COMPLETE,gyrA_S83I=POINT,sul2=COMPLETE,tet(A)=COMPLETE
GCA_900507205.1	SAMEA3727548	PRJEB10018	klebsiella	29	5666839	15	na	4.0.3	aac(3)-IIe=COMPLETE,aac(6')-Ib-cr5=COMPLETE,aph(3'')-Ib=COMPLETE,aph(6)-Id=COMPLETE,blaCTX-M-15=COMPLETE,blaOXA-1=COMPLETE,blaSHV-187=COMPLETE,catB3=PARTIAL_END_OF_CONTIG,emrD=COMPLETE,floR=COMPLETE,fosA=COMPLETE,gyrA_S83I=POINT,sul2=COMPLETE,tet(A)=COMPLETE
GCA_900507215.1	SAMEA3727552	PRJEB10018	klebsiella	133	5645794	19	na	3.12.8	aac(3)-IIe=COMPLETE,aac(6')-Ib-cr5=COMPLETE,aadA1=COMPLETE,aph(3'')-Ib=COMPLETE,aph(6)-Id=COMPLETE,blaCTX-M-15=COMPLETE,blaOXA-1=COMPLETE,blaOXA-48=COMPLETE,blaSCO-1=COMPLETE,blaSHV-75=COMPLETE,blaTEM-1=COMPLETE,catA2=COMPLETE,catB3=PARTIAL_END_OF_CONTIG,dfrA14=COMPLETE,dfrA50=COMPLETE,emrD=COMPLETE,fosA=COMPLETE,oqxA=COMPLETE,oqxB14=COMPLETE,qnrB1=COMPLETE,sul1=COMPLETE,sul2=COMPLETE,tet(D)=COMPLETE
GCA_900506465.1	SAMEA3727558	PRJEB10018	klebsiella	323	5327143	14	na	3.12.8	aac(6')-Ib=COMPLETE,aadA1=COMPLETE,aph(3')-VI=COMPLETE,blaCTX-M-15=COMPLETE,blaNDM-1=COMPLETE,blaOXA=MISTRANSLATION,blaSHV-1=COMPLETE,blaTEM-1=COMPLETE,ble=COMPLETE,emrD=COMPLETE,fosA7=MISTRANSLATION,fosA=COMPLETE,oqxA=COMPLETE,oqxB19=COMPLETE,qnrS1=COMPLETE
GCA_900506295.1	SAMEA3727559	PRJEB10018	klebsiella	133	5590444	21	na	4.0.3	aac(3)-IIe=COMPLETE,aac(6')-Ib-cr5=COMPLETE,aadA1=COMPLETE,aph(3'')-Ib=COMPLETE,aph(6)-Id=COMPLETE,blaCTX-M-15=COMPLETE,blaOXA-1=COMPLETE,blaOXA-48=COMPLETE,blaSCO-1=COMPLETE,blaSHV-75=COMPLETE,blaTEM-1=COMPLETE,catA2=COMPLETE,catB3=PARTIAL_END_OF_CONTIG,dfrA14=COMPLETE,dfrA50=COMPLETE,emrD=COMPLETE,fosA=COMPLETE,oqxA=COMPLETE,oqxB14=COMPLETE,qnrB1=COMPLETE,sul1=COMPLETE,sul2=COMPLETE,tet(D)=COMPLETE
GCA_900506315.1	SAMEA3727560	PRJEB10018	klebsiella	5	5453127	22	na	4.0.3	aac(6')-Ib=PARTIAL_END_OF_CONTIG,aadA1=COMPLETE,blaCTX-M-15=COMPLETE,blaOXA-1=COMPLETE,blaOXA=MISTRANSLATION,blaSHV-11=COMPLETE,catB3=PARTIAL_END_OF_CONTIG,emrD=COMPLETE,fosA=COMPLETE,oqxA=COMPLETE,oqxB=COMPLETE,tet(A)=COMPLETE
GCA_900506305.1	SAMEA3727563	PRJEB10018	klebsiella	643	5482779	27	na	4.0.3	blaOXA=PARTIAL_END_OF_CONTIG,blaSHV-26=COMPLETE,emrD=COMPLETE,fosA=COMPLETE,oqxA=COMPLETE,oqxB=COMPLETE
GCA_900509795.1	SAMEA3727564	PRJEB10018	klebsiella	3930	5669849	11	na	3.12.8	blaLEN-16=COMPLETE,emrD=COMPLETE,fosA=COMPLETE,oqxA=COMPLETE,oqxB=COMPLETE,oqxR_D95E=POINT,oqxR_V113I=POINT
GCA_900506325.1	SAMEA3727567	PRJEB10018	klebsiella	5	5624432	25	na	3.12.8	aac(3)-IIe=PARTIAL_END_OF_CONTIG,aac(6')-Ib-cr=PARTIAL_END_OF_CONTIG,aadA1=COMPLETE,blaCTX-M-15=COMPLETE,blaOXA-1=COMPLETE,blaOXA-48=COMPLETE,blaOXA=MISTRANSLATION,blaSHV-11=COMPLETE,blaTEM=PARTIAL_END_OF_CONTIG,catB3=PARTIAL_END_OF_CONTIG,dfrA14=COMPLETE,emrD=COMPLETE,fosA=COMPLETE,oqxA=COMPLETE,oqxB=COMPLETE,qnrB=PARTIAL_END_OF_CONTIG,ramR_A19V=POINT,tet(A)=COMPLETE
GCA_900506365.1	SAMEA3727568	PRJEB10018	klebsiella	1236	5382461	23	na	4.0.3	aac(3)-IIe=COMPLETE,aac(6')-Ib-cr5=COMPLETE,aadA2=PARTIAL,blaCTX-M-15=COMPLETE,blaOXA-1=COMPLETE,blaSHV-1=COMPLETE,blaSHV_C-112A=POINT,catA1=COMPLETE,catB3=PARTIAL,dfrA12=COMPLETE,emrD=COMPLETE,fosA=COMPLETE,gyrA_S83Y=POINT,mph(A)=COMPLETE,sul1=COMPLETE
GCA_900506355.1	SAMEA3727569	PRJEB10018	klebsiella	11	5740071	28	na	4.0.3	aac(3)-IIe=COMPLETE,aac(6')-Ib=COMPLETE,aadA2=COMPLETE,aph(3')-Ia=COMPLETE,arr-2=COMPLETE,blaCTX-M-15=COMPLETE,blaNDM-1=COMPLETE,blaOXA-1=COMPLETE,blaSHV-11=COMPLETE,ble=COMPLETE,catB3=PARTIAL_END_OF_CONTIG,catB=COMPLETE,dfrA12=COMPLETE,emrD=COMPLETE,fosA=COMPLETE,gyrA_S83I=POINT,mph(A)=COMPLETE,oqxA=COMPLETE,oqxB=COMPLETE,parC_S80I=POINT,pmrB_R256G=POINT,rmtF=COMPLETE,sul1=COMPLETE
GCA_900509825.1	SAMEA3727571	PRJEB10018	klebsiella	1478	5497756	11	na	3.12.8	blaLEN-27=COMPLETE,emrD=COMPLETE,fosA7=PARTIAL,fosA=COMPLETE,oqxA=COMPLETE,oqxB=MISTRANSLATION,oqxR_D95E=POINT,oqxR_V113I=POINT
GCA_900506345.1	SAMEA3727572	PRJEB10018	klebsiella	15	5511541	28	na	4.0.3	aac(3)-IId=COMPLETE,aac(6')-Ib-cr5=COMPLETE,aadA2=COMPLETE,aph(3')-Ia=COMPLETE,blaCTX-M-15=COMPLETE,blaOXA=COMPLETE,blaSHV-28=COMPLETE,blaTEM-1=COMPLETE,dfrA12=COMPLETE,emrD=COMPLETE,fosA=COMPLETE,gyrA_D87A=POINT,gyrA_S83F=POINT,mph(A)=COMPLETE,oqxA=COMPLETE,oqxB=COMPLETE,parC_S80I=POINT,ramR_A19V=POINT,sul1=COMPLETE,tet(A)=COMPLETE
GCA_900506395.1	SAMEA3727574	PRJEB10018	klebsiella	258	5561602	23	na	3.12.8	aac(6')-Ib=COMPLETE,aadA2=COMPLETE,blaKPC-2=COMPLETE,blaOXA=MISTRANSLATION,blaSHV-11=COMPLETE,blaTEM-1=COMPLETE,catA1=COMPLETE,dfrA12=COMPLETE,emrD=COMPLETE,fosA=COMPLETE,gyrA_S83I=POINT,mph(A)=COMPLETE,oqxA=COMPLETE,oqxB=COMPLETE,parC_S80I=POINT,pmrB_R256G=POINT,sul1=COMPLETE
GCA_900506375.1	SAMEA3727579	PRJEB10018	klebsiella	15	5474447	23	na	4.0.3	aac(3)-IId=COMPLETE,aac(6')-Ib-cr5=COMPLETE,aadA2=COMPLETE,aph(3')-Ia=COMPLETE,blaCTX-M-15=COMPLETE,blaOXA-1=COMPLETE,blaSHV-28=COMPLETE,blaTEM-1=COMPLETE,dfrA12=COMPLETE,emrD=COMPLETE,fosA=COMPLETE,gyrA_D87A=POINT,gyrA_S83F=POINT,mph(A)=COMPLETE,oqxA=COMPLETE,oqxB=COMPLETE,parC_S80I=POINT,ramR_A19V=POINT,sul1=COMPLETE,tet(A)=COMPLETE
GCA_900506385.1	SAMEA3727581	PRJEB10018	klebsiella	35	5532574	20	na	4.0.3	blaSHV-1=COMPLETE,blaSHV_C-112A=POINT,emrD=COMPLETE,fosA=COMPLETE,oqxA3=COMPLETE,oqxB19=COMPLETE
GCA_900506425.1	SAMEA3727587	PRJEB10018	klebsiella	65	5538318	35	na	4.0.3	aph(3'')-Ib=PARTIAL,aph(6)-Id=PARTIAL,blaSHV-11=COMPLETE,blaTEM-1=COMPLETE,dfrA14=COMPLETE,emrD=COMPLETE,fosA=COMPLETE,sul2=COMPLETE
GCA_900506405.1	SAMEA3727589	PRJEB10018	klebsiella	14	5481009	17	na	4.0.3	aph(3'')-Ib=COMPLETE,aph(6)-Id=COMPLETE,blaSHV-1=COMPLETE,blaSHV_C-112A=POINT,blaTEM=PARTIAL_END_OF_CONTIG,emrD=COMPLETE,fosA=COMPLETE,oqxA=COMPLETE,oqxB=COMPLETE,sul1=COMPLETE,tet(D)=COMPLETE
GCA_900506435.1	SAMEA3727590	PRJEB10018	klebsiella	485	5351298	16	na	3.12.8	blaSHV-27=COMPLETE,emrD=COMPLETE,fosA=COMPLETE,oqxA11=COMPLETE,oqxB19=COMPLETE,pmrB_R256G=POINT
GCA_900506445.1	SAMEA3727592	PRJEB10018	klebsiella	1236	5464696	22	na	4.0.3	aac(3)-IIe=COMPLETE,aac(6')-Ib-cr5=COMPLETE,aph(3'')-Ib=COMPLETE,aph(6)-Id=COMPLETE,blaCTX-M-15=COMPLETE,blaOXA-1=COMPLETE,blaSHV-1=COMPLETE,blaSHV_C-112A=POINT,catA1=COMPLETE,catB3=PARTIAL,dfrA12=COMPLETE,emrD=COMPLETE,fosA=COMPLETE,gyrA_S83Y=POINT,oqxA=COMPLETE,oqxB5=COMPLETE,sul2=COMPLETE
GCA_900506475.1	SAMEA3727593	PRJEB10018	klebsiella	48	5429091	22	na	4.0.3	blaSHV-1=COMPLETE,blaSHV_C-112A=POINT,emrD=COMPLETE,fosA=COMPLETE,oqxA=COMPLETE,oqxB5=COMPLETE
GCA_900506485.1	SAMEA3727595	PRJEB10018	klebsiella	3636	5302812	16	na	4.0.3	blaSHV-223=COMPLETE,emrD=COMPLETE,fosA=COMPLETE,oqxA=COMPLETE,oqxB19=COMPLETE
GCA_900506495.1	SAMEA3727597	PRJEB10018	klebsiella	253	5819577	46	na	4.0.3	aph(6)-Id=PARTIAL,blaSHV-36=COMPLETE,blaTEM-1=COMPLETE,dfrA14=COMPLETE,emrD=COMPLETE,fosA10=COMPLETE,sul2=PARTIAL_END_OF_CONTIG
GCA_900506525.1	SAMEA3727598	PRJEB10018	klebsiella	29	5549962	17	na	3.12.8	aac(3)-IIe=COMPLETE,aac(6')-Ib-cr5=COMPLETE,aph(3'')-Ib=COMPLETE,aph(6)-Id=COMPLETE,blaCTX-M-15=COMPLETE,blaOXA-1=COMPLETE,blaSHV-187=COMPLETE,blaTEM-1=COMPLETE,catB3=PARTIAL_END_OF_CONTIG,dfrA14=COMPLETE,emrD=COMPLETE,fosA=COMPLETE,oqxA=COMPLETE,oqxB25=COMPLETE,qnrB1=COMPLETE,sul2=COMPLETE,tet(A)=COMPLETE
GCA_900506545.1	SAMEA3727600	PRJEB10018	klebsiella	405	6031469	21	na	4.0.3	aac(3)-IIe=COMPLETE,aac(6')-Ib-cr5=COMPLETE,aph(3'')-Ib=COMPLETE,aph(6)-Id=COMPLETE,blaCTX-M-15=COMPLETE,blaOXA-1=COMPLETE,blaSHV-76=COMPLETE,blaTEM-1=COMPLETE,catB3=PARTIAL_END_OF_CONTIG,dfrA14=COMPLETE,emrD=COMPLETE,fosA7=MISTRANSLATION,fosA=COMPLETE,oqxA=COMPLETE,oqxB14=COMPLETE,qnrB1=COMPLETE,sul2=COMPLETE,tet(A)=COMPLETE
GCA_900506505.1	SAMEA3727601	PRJEB10018	klebsiella	405	5678808	17	na	4.0.3	aac(3)-IIe=COMPLETE,aac(6')-Ib-cr5=COMPLETE,aph(3'')-Ib=COMPLETE,aph(6)-Id=COMPLETE,blaCTX-M-15=COMPLETE,blaOXA-1=COMPLETE,blaSHV-76=COMPLETE,blaTEM-1=COMPLETE,catB3=PARTIAL_END_OF_CONTIG,dfrA14=COMPLETE,emrD=COMPLETE,fosA7=MISTRANSLATION,fosA=COMPLETE,oqxA=COMPLETE,oqxB14=COMPLETE,qnrB1=COMPLETE,sul2=COMPLETE,tet(A)=COMPLETE
GCA_900506515.1	SAMEA3727603	PRJEB10018	klebsiella	15	5657460	23	na	4.0.3	blaCTX-M-15=COMPLETE,blaSHV-28=COMPLETE,dfrA50=COMPLETE,emrD=COMPLETE,fosA=COMPLETE,gyrA_D87A=POINT,gyrA_S83F=POINT,oqxA=COMPLETE,oqxB=COMPLETE,parC_S80I=POINT,ramR_A19V=POINT
GCA_900506535.1	SAMEA3727604	PRJEB10018	klebsiella	405	5682807	17	na	4.0.3	aac(3)-IIe=COMPLETE,aac(6')-Ib-cr5=COMPLETE,aph(3'')-Ib=COMPLETE,aph(6)-Id=COMPLETE,blaCTX-M-15=COMPLETE,blaOXA-1=COMPLETE,blaSHV-76=COMPLETE,blaTEM-1=COMPLETE,catB3=PARTIAL_END_OF_CONTIG,dfrA14=COMPLETE,emrD=COMPLETE,fosA7=MISTRANSLATION,fosA=COMPLETE,oqxA=COMPLETE,oqxB14=COMPLETE,qnrB1=COMPLETE,sul2=COMPLETE,tet(A)=COMPLETE
GCA_900506555.1	SAMEA3727605	PRJEB10018	klebsiella	405	5993487	23	na	3.12.8	aac(3)-IIe=COMPLETE,aac(6')-Ib-cr5=COMPLETE,aph(3'')-Ib=COMPLETE,aph(6)-Id=COMPLETE,blaCTX-M-15=COMPLETE,blaOXA-1=COMPLETE,blaSHV-76=COMPLETE,blaTEM-1=COMPLETE,catB3=PARTIAL_END_OF_CONTIG,dfrA14=COMPLETE,emrD=COMPLETE,fosA7=MISTRANSLATION,fosA=COMPLETE,oqxA=COMPLETE,oqxB14=COMPLETE,qnrB1=COMPLETE,sul2=COMPLETE,tet(A)=COMPLETE
GCA_900506575.1	SAMEA3727606	PRJEB10018	klebsiella	405	5682609	15	na	4.0.3	aac(3)-IIe=COMPLETE,aac(6')-Ib-cr5=COMPLETE,aph(3'')-Ib=COMPLETE,aph(6)-Id=COMPLETE,blaCTX-M-15=COMPLETE,blaOXA-1=COMPLETE,blaSHV-76=COMPLETE,blaTEM-1=COMPLETE,catB3=PARTIAL_END_OF_CONTIG,dfrA14=COMPLETE,emrD=COMPLETE,fosA7=MISTRANSLATION,fosA=COMPLETE,oqxA=COMPLETE,oqxB14=COMPLETE,qnrB1=COMPLETE,sul2=COMPLETE,tet(A)=COMPLETE
GCA_900506595.1	SAMEA3727607	PRJEB10018	klebsiella	29	5331417	16	na	4.0.3	aac(3)-IIe=COMPLETE,aac(6')-Ib-cr5=COMPLETE,aph(3'')-Ib=COMPLETE,aph(6)-Id=COMPLETE,blaCTX-M-15=COMPLETE,blaOXA-1=COMPLETE,blaSHV-187=COMPLETE,blaTEM-1=COMPLETE,catB3=PARTIAL_END_OF_CONTIG,dfrA14=COMPLETE,emrD=COMPLETE,fosA=COMPLETE,oqxA=COMPLETE,oqxB25=COMPLETE,qnrB1=COMPLETE,sul2=COMPLETE,tet(A)=COMPLETE
GCA_900506565.1	SAMEA3727608	PRJEB10018	klebsiella	405	5727523	17	na	4.0.3	aac(3)-IIe=COMPLETE,aac(6')-Ib-cr5=COMPLETE,aph(3'')-Ib=COMPLETE,aph(6)-Id=COMPLETE,blaCTX-M-15=COMPLETE,blaOXA-1=COMPLETE,blaSHV-76=COMPLETE,blaTEM-1=COMPLETE,catB3=PARTIAL_END_OF_CONTIG,dfrA14=COMPLETE,emrD=COMPLETE,fosA7=MISTRANSLATION,fosA=COMPLETE,oqxA=COMPLETE,oqxB14=COMPLETE,qnrB1=COMPLETE,sul2=COMPLETE,tet(A)=COMPLETE
GCA_900506585.1	SAMEA3727609	PRJEB10018	klebsiella	405	5992377	21	na	4.0.3	aac(6')-Ib-cr5=COMPLETE,aph(3'')-Ib=COMPLETE,aph(6)-Id=COMPLETE,blaCTX-M-15=COMPLETE,blaOXA-1=COMPLETE,blaSHV-76=COMPLETE,blaTEM-1=COMPLETE,catB3=PARTIAL_END_OF_CONTIG,dfrA14=COMPLETE,emrD=COMPLETE,fosA7=MISTRANSLATION,fosA=COMPLETE,oqxA=COMPLETE,oqxB14=COMPLETE,qnrB1=COMPLETE,sul2=COMPLETE,tet(A)=COMPLETE
GCA_900506615.1	SAMEA3727610	PRJEB10018	klebsiella	405	5712658	17	na	4.0.3	aac(3)-IIe=COMPLETE,aac(6')-Ib-cr5=COMPLETE,aph(3'')-Ib=COMPLETE,aph(6)-Id=COMPLETE,blaCTX-M-15=COMPLETE,blaOXA-1=COMPLETE,blaSHV-76=COMPLETE,blaTEM-1=COMPLETE,catB3=PARTIAL_END_OF_CONTIG,dfrA14=COMPLETE,emrD=COMPLETE,fosA7=MISTRANSLATION,fosA=COMPLETE,oqxA=COMPLETE,oqxB14=COMPLETE,qnrB1=COMPLETE,sul2=COMPLETE,tet(A)=COMPLETE
GCA_900506675.1	SAMEA3727611	PRJEB10018	klebsiella	221	5396926	16	na	4.0.3	blaSHV-11=COMPLETE,emrD=COMPLETE,fosA=COMPLETE,oqxA=COMPLETE,oqxB25=COMPLETE
GCA_900506265.1	SAMEA3727612	PRJEB10018	klebsiella	321	5731536	20	na	4.0.3	blaSHV-1=COMPLETE,dfrA50=COMPLETE,emrD=COMPLETE,fosA=COMPLETE,oqxA10=COMPLETE,oqxB=COMPLETE
GCA_900506755.1	SAMEA3727614	PRJEB10018	klebsiella	3637	5467928	19	na	4.0.3	blaSHV-1=COMPLETE,emrD=COMPLETE,fosA=COMPLETE,oqxA=COMPLETE,oqxB=COMPLETE
GCA_900506785.1	SAMEA3727615	PRJEB10018	klebsiella	15	5616131	31	na	4.0.3	aac(6')-Ib-cr5=COMPLETE,aadA2=COMPLETE,blaCTX-M=PARTIAL,blaOXA-1=COMPLETE,blaSHV-28=COMPLETE,blaTEM-1=COMPLETE,dfrA12=COMPLETE,dfrA14=PARTIAL_END_OF_CONTIG,emrD=COMPLETE,fosA=COMPLETE,gyrA_D87A=POINT,gyrA_S83F=POINT,mph(A)=PARTIAL_END_OF_CONTIG,oqxA=COMPLETE,oqxB=COMPLETE,parC_S80I=POINT,ramR_A19V=POINT,sul1=PARTIAL
GCA_900506965.1	SAMEA3727617	PRJEB10018	klebsiella	36	5463380	17	na	4.0.3	blaSHV-11=COMPLETE,dfrA50=COMPLETE,emrD=COMPLETE,fosA5=COMPLETE,oqxA=COMPLETE,oqxB5=COMPLETE
GCA_900507045.1	SAMEA3727618	PRJEB10018	klebsiella	870	5750083	26	na	4.0.3	aph(3'')-Ib=PARTIAL,aph(6)-Id=PARTIAL,blaSHV-1=COMPLETE,blaTEM-1=COMPLETE,dfrA14=COMPLETE,emrD=COMPLETE,fosA7=MISTRANSLATION,fosA=COMPLETE,oqxA=COMPLETE,oqxB=COMPLETE,sul2=PARTIAL
GCA_900509855.1	SAMEA3727619	PRJEB10018	klebsiella	641	5817824	25	na	3.12.8	blaLEN-16=COMPLETE,emrD=COMPLETE,fosA=COMPLETE,oqxA=COMPLETE,oqxB9=COMPLETE,oqxR_D95E=POINT,oqxR_V113I=POINT
GCA_900507185.1	SAMEA3727620	PRJEB10018	klebsiella	3638	5447053	79	na	4.0.3	aac(6')-Ib=COMPLETE,aadA1=COMPLETE,blaOXA-9=COMPLETE,blaSHV-36=COMPLETE,blaTEM-1=COMPLETE,catB3=PARTIAL_END_OF_CONTIG,emrD=COMPLETE,fosA10=COMPLETE,oqxA=COMPLETE,oqxB=COMPLETE
GCA_900506285.1	SAMEA3727621	PRJEB10018	klebsiella	307	5399658	21	na	4.0.3	aac(3)-IIe=COMPLETE,aac(6')-Ib-cr5=COMPLETE,blaCTX-M-15=COMPLETE,blaOXA-1=COMPLETE,blaSHV-28=COMPLETE,catB3=PARTIAL_END_OF_CONTIG,dfrA14=COMPLETE,emrD=COMPLETE,fosA=COMPLETE,gyrA_S83I=POINT,oqxA=COMPLETE,oqxB19=COMPLETE,parC_S80I=POINT,qnrB1=COMPLETE
GCA_900509775.1	SAMEA3727622	PRJEB10018	klebsiella	1456	5618319	16	na	3.12.8	blaLEN=COMPLETE,emrD=COMPLETE,fosA=COMPLETE,oqxA=COMPLETE,oqxB9=COMPLETE,oqxR_D95E=POINT,oqxR_V113I=POINT
GCA_900506335.1	SAMEA3727623	PRJEB10018	klebsiella	416	5786419	31	na	4.0.3	blaSHV-14=COMPLETE,emrD=COMPLETE,fosA=COMPLETE,oqxA=COMPLETE,oqxB=COMPLETE
GCA_900506415.1	SAMEA3727624	PRJEB10018	klebsiella	230	5312648	13	na	4.0.3	blaSHV=COMPLETE,dfrA14=PARTIAL_END_OF_CONTIG,emrD=COMPLETE,fosA=COMPLETE,oqxA=COMPLETE,oqxB19=COMPLETE
GCA_900506455.1	SAMEA3727625	PRJEB10018	klebsiella	307	5424766	20	na	4.0.3	aac(3)-IIe=COMPLETE,aac(6')-Ib-cr5=COMPLETE,aph(3'')-Ib=COMPLETE,aph(6)-Id=COMPLETE,blaCTX-M-15=COMPLETE,blaOXA-1=COMPLETE,blaSHV-28=COMPLETE,blaTEM-1=COMPLETE,catB3=PARTIAL_END_OF_CONTIG,dfrA14=COMPLETE,emrD=COMPLETE,fosA=COMPLETE,gyrA_S83I=POINT,oqxA=COMPLETE,oqxB19=COMPLETE,parC_S80I=POINT,qnrB1=COMPLETE,sul2=COMPLETE
GCA_900506605.1	SAMEA3727626	PRJEB10018	klebsiella	15	5433499	26	na	4.0.3	aac(3)-IIe=COMPLETE,aac(6')-Ib-cr5=COMPLETE,aph(3'')-Ib=COMPLETE,aph(6)-Id=COMPLETE,blaCTX-M-15=COMPLETE,blaOXA-1=COMPLETE,blaSHV-28=COMPLETE,blaTEM-1=COMPLETE,catB3=PARTIAL,dfrA14=COMPLETE,emrD=COMPLETE,fosA=COMPLETE,gyrA_D87A=POINT,gyrA_S83F=POINT,oqxA=COMPLETE,oqxB=COMPLETE,parC_S80I=POINT,ramR_A19V=POINT,sul2=COMPLETE,tet(D)=COMPLETE
GCA_900506645.1	SAMEA3727628	PRJEB10018	klebsiella	405	5646803	16	na	4.0.3	aac(3)-IIe=COMPLETE,aac(6')-Ib-cr5=COMPLETE,aph(3'')-Ib=COMPLETE,aph(6)-Id=COMPLETE,blaCTX-M-15=COMPLETE,blaOXA-1=COMPLETE,blaSHV-76=COMPLETE,blaTEM-1=COMPLETE,catB3=PARTIAL_END_OF_CONTIG,dfrA14=COMPLETE,emrD=COMPLETE,fosA7=MISTRANSLATION,fosA=COMPLETE,oqxA=COMPLETE,oqxB14=COMPLETE,qnrB1=COMPLETE,sul2=COMPLETE,tet(A)=COMPLETE
GCA_900509325.1	SAMEA3727629	PRJEB10018	klebsiella	3864	5150366	12	na	3.12.8	acrR_V165I=POINT,acrR_Y114F=POINT,blaOKP-B=COMPLETE,emrD=COMPLETE,fosA=COMPLETE,oqxA=COMPLETE,oqxB=COMPLETE,oqxR_D95E=POINT
GCA_900506665.1	SAMEA3727630	PRJEB10018	klebsiella	45	5562336	11	na	4.0.3	blaSHV-1=COMPLETE,blaTEM-1=COMPLETE,dfrA14=COMPLETE,emrD=COMPLETE,fosA=COMPLETE,mgrB_C39STOP=POINT,mph(A)=COMPLETE,oqxA11=COMPLETE,oqxB19=COMPLETE,pmrB_R256G=POINT
GCA_900506635.1	SAMEA3727631	PRJEB10018	klebsiella	20	5591808	25	na	4.0.3	blaSHV-187=COMPLETE,emrD=COMPLETE,fosA10=COMPLETE,oqxA=COMPLETE,oqxB32=COMPLETE
GCA_900506625.1	SAMEA3727632	PRJEB10018	klebsiella	485	5483776	17	na	4.0.3	blaDHA-1=COMPLETE,blaSHV-27=COMPLETE,dfrA25=COMPLETE,emrD=COMPLETE,fosA=COMPLETE,gyrA_S83I=POINT,oqxA11=COMPLETE,oqxB19=COMPLETE,parC_S80I=POINT,pmrB_R256G=POINT,sul1=COMPLETE,tet(A)=COMPLETE
GCA_900506685.1	SAMEA3727633	PRJEB10018	klebsiella	234	5416807	16	na	4.0.3	blaSHV-27=COMPLETE,emrD=COMPLETE,fosA=COMPLETE,oqxA10=COMPLETE,oqxB=COMPLETE
GCA_900506655.1	SAMEA3727636	PRJEB10018	klebsiella	1145	5415768	14	na	4.0.3	blaSHV-11=COMPLETE,emrD=COMPLETE,fosA=COMPLETE,oqxA=COMPLETE,oqxB19=COMPLETE
GCA_900506715.1	SAMEA3727637	PRJEB10018	klebsiella	101	5761989	19	na	4.0.3	aac(3)-IId=COMPLETE,aac(6')-Ib-cr5=COMPLETE,aph(3'')-Ib=COMPLETE,aph(3')-Ia=COMPLETE,aph(6)-Id=COMPLETE,blaCTX-M-15=COMPLETE,blaOXA-1=COMPLETE,blaOXA-48=COMPLETE,blaSHV-1=COMPLETE,blaTEM-1=COMPLETE,catB3=PARTIAL_END_OF_CONTIG,dfrA14=COMPLETE,dfrA50=COMPLETE,emrD=COMPLETE,fosA=COMPLETE,gyrA_D87G=POINT,gyrA_S83Y=POINT,oqxA=COMPLETE,oqxB=COMPLETE,parC_S80I=POINT,sul2=COMPLETE,tet(D)=COMPLETE
GCA_900506725.1	SAMEA3727638	PRJEB10018	klebsiella	3639	5464200	21	na	4.0.3	blaSHV-11=COMPLETE,blaSHV_C-112A=POINT,emrD=COMPLETE,fosA=COMPLETE,oqxA=COMPLETE,oqxB=COMPLETE
GCA_900506695.1	SAMEA3727639	PRJEB10018	klebsiella	215	5615826	19	na	4.0.3	blaSHV-1=COMPLETE,dfrA50=COMPLETE,emrD=COMPLETE,fosA=COMPLETE,oqxA=COMPLETE,oqxB=COMPLETE
GCA_900506705.1	SAMEA3727640	PRJEB10018	klebsiella	101	5481968	20	na	4.0.3	aac(6')-Ib=COMPLETE,aadA1=COMPLETE,aph(3')-VI=COMPLETE,blaCTX-M-15=COMPLETE,blaNDM-1=COMPLETE,blaOXA=MISTRANSLATION,blaSHV-1=COMPLETE,blaTEM-1=COMPLETE,ble=COMPLETE,emrD=COMPLETE,fosA=COMPLETE,gyrA_D87N=POINT,gyrA_S83Y=POINT,ompK36_D135DGD=POINT,oqxA=COMPLETE,oqxB20=COMPLETE,parC_S80I=POINT,qnrS1=COMPLETE
GCA_900506745.1	SAMEA3727642	PRJEB10018	klebsiella	25	5588132	31	na	4.0.3	blaSHV-1=COMPLETE,blaSHV_C-112A=POINT,emrD=COMPLETE,fosA=COMPLETE,oqxA=COMPLETE,oqxB19=COMPLETE
GCA_900506735.1	SAMEA3727643	PRJEB10018	klebsiella	101	6107415	34	na	4.0.3	aac(3)-IIe=COMPLETE,aac(6')-Ib=COMPLETE,aadA1=COMPLETE,armA=COMPLETE,blaOXA-48=COMPLETE,blaOXA-9=COMPLETE,blaSHV-1=COMPLETE,blaTEM-1=COMPLETE,dfrA14=COMPLETE,dfrA5=COMPLETE,emrD=COMPLETE,fosA=COMPLETE,gyrA_D87N=POINT,gyrA_S83Y=POINT,mph(A)=COMPLETE,mph(E)=COMPLETE,msr(E)=COMPLETE,ompK36_D135DGD=POINT,oqxA=COMPLETE,oqxB20=COMPLETE,parC_S80I=POINT,sul1=COMPLETE,sul2=COMPLETE,tet(D)=COMPLETE
GCA_900506765.1	SAMEA3727648	PRJEB10018	klebsiella	152	5965773	36	na	3.12.8	aac(6')-Ib=COMPLETE,aadA1=PARTIAL_END_OF_CONTIG,aadA22=PARTIAL_END_OF_CONTIG,aadA2=COMPLETE,aadA2=PARTIAL_END_OF_CONTIG,ant(2'')-Ia=COMPLETE,aph(3'')-Ib=COMPLETE,aph(3')-Ia=COMPLETE,aph(6)-Id=COMPLETE,blaCTX-M=PARTIAL_END_OF_CONTIG,blaOXA-9=COMPLETE,blaSHV-12=COMPLETE,blaTEM-1=COMPLETE,dfrA12=COMPLETE,emrD=COMPLETE,floR=COMPLETE,fosA=COMPLETE,gyrA_D87A=POINT,gyrA_S83F=POINT,lnu(F)=COMPLETE,mph(A)=COMPLETE,oqxA=COMPLETE,oqxB=COMPLETE,parC_S80I=POINT,qnrA1=COMPLETE,sul1=COMPLETE,sul2=COMPLETE,tet(A)=COMPLETE
GCA_900506815.1	SAMEA3727650	PRJEB10018	klebsiella	307	5584258	20	na	4.0.3	aac(3)-IIe=COMPLETE,aac(6')-Ib-cr5=COMPLETE,aadA5=COMPLETE,aph(3'')-Ib=COMPLETE,aph(6)-Id=COMPLETE,blaCTX-M-15=COMPLETE,blaOXA-1=COMPLETE,blaSHV-28=COMPLETE,blaTEM-1=COMPLETE,catB3=PARTIAL_END_OF_CONTIG,dfrA14=COMPLETE,dfrA17=COMPLETE,emrD=COMPLETE,fosA=COMPLETE,gyrA_S83I=POINT,oqxA=COMPLETE,oqxB19=COMPLETE,parC_S80I=POINT,qnrB1=COMPLETE,sul1=COMPLETE,sul2=COMPLETE,tet(A)=PARTIAL
GCA_900506795.1	SAMEA3727651	PRJEB10018	klebsiella	45	5837369	34	na	4.0.3	aac(6')-Ib'=COMPLETE,aadA1=COMPLETE,blaOXA-9=COMPLETE,blaSHV-1=COMPLETE,blaSHV_C-112A=POINT,blaTEM-1=COMPLETE,emrD=COMPLETE,fosA=COMPLETE,oqxA11=COMPLETE,oqxB=COMPLETE,pmrB_R256G=POINT,tet(D)=COMPLETE
GCA_900506805.1	SAMEA3727652	PRJEB10018	klebsiella	39	5614417	21	na	4.0.3	aph(3'')-Ib=COMPLETE,aph(6)-Id=COMPLETE,blaCTX-M-15=COMPLETE,blaSHV-1=COMPLETE,blaSHV_C-112A=POINT,blaTEM-1=COMPLETE,dfrA14=COMPLETE,emrD=COMPLETE,fosA=COMPLETE,oqxA=COMPLETE,oqxB32=COMPLETE,qnrB1=COMPLETE,sul2=COMPLETE,tet(A)=COMPLETE
GCA_900506775.1	SAMEA3727653	PRJEB10018	klebsiella	101	5634473	22	na	4.0.3	aac(6')-Ib=COMPLETE,aadA1=COMPLETE,aph(3'')-Ib=COMPLETE,aph(6)-Id=COMPLETE,blaKPC-3=COMPLETE,blaOXA=MISTRANSLATION,blaSHV-1=COMPLETE,blaTEM=COMPLETE,dfrA14=COMPLETE,emrD=COMPLETE,fosA=COMPLETE,gyrA_D87G=POINT,gyrA_S83Y=POINT,oqxA=COMPLETE,oqxB20=COMPLETE,parC_S80I=POINT,sul2=COMPLETE
GCA_900506845.1	SAMEA3727656	PRJEB10018	klebsiella	101	5708288	22	na	4.0.3	aac(6')-Ib=COMPLETE,aadA1=COMPLETE,aph(3'')-Ib=COMPLETE,aph(6)-Id=COMPLETE,blaKPC-3=COMPLETE,blaOXA=MISTRANSLATION,blaSHV-1=COMPLETE,blaTEM-1=COMPLETE,dfrA14=COMPLETE,emrD=COMPLETE,fosA=COMPLETE,gyrA_D87G=POINT,gyrA_S83Y=POINT,oqxA=COMPLETE,oqxB20=COMPLETE,parC_S80I=POINT,sul2=COMPLETE
GCA_900506835.1	SAMEA3727658	PRJEB10018	klebsiella	512	5693904	27	na	4.0.3	aac(3)-IId=COMPLETE,aac(6')-Ib=COMPLETE,aadA2=COMPLETE,aph(3')-Ia=COMPLETE,blaKPC-3=COMPLETE,blaOXA=MISTRANSLATION,blaSHV-11=COMPLETE,blaTEM=COMPLETE,catA1=COMPLETE,dfrA12=COMPLETE,emrD=COMPLETE,fosA=COMPLETE,gyrA_S83I=POINT,mph(A)=COMPLETE,ompK36_D135DGD=POINT,oqxA=COMPLETE,oqxB=COMPLETE,parC_S80I=POINT,pmrB_R256G=POINT,sul1=COMPLETE,tet(D)=COMPLETE
GCA_900506825.1	SAMEA3727659	PRJEB10018	klebsiella	512	5703831	31	na	4.0.3	aac(3)-IId=COMPLETE,aac(6')-Ib=COMPLETE,aadA2=COMPLETE,aph(3')-Ia=COMPLETE,blaKPC-3=COMPLETE,blaOXA=MISTRANSLATION,blaSHV-11=COMPLETE,blaTEM=COMPLETE,catA1=COMPLETE,dfrA12=COMPLETE,emrD=COMPLETE,fosA=COMPLETE,gyrA_S83I=POINT,mph(A)=COMPLETE,ompK36_D135DGD=POINT,oqxA=COMPLETE,oqxB=COMPLETE,parC_S80I=POINT,pmrB_R256G=POINT,sul1=COMPLETE,tet(D)=COMPLETE
GCA_900506875.1	SAMEA3727661	PRJEB10018	klebsiella	512	5609708	27	na	4.0.3	aac(6')-Ib=COMPLETE,aadA2=COMPLETE,aph(3')-Ia=COMPLETE,blaKPC-3=COMPLETE,blaSHV-11=COMPLETE,catA1=COMPLETE,dfrA12=COMPLETE,emrD=COMPLETE,fosA=COMPLETE,gyrA_S83I=POINT,mph(A)=COMPLETE,ompK36_D135DGD=POINT,oqxA=COMPLETE,oqxB=COMPLETE,parC_S80I=POINT,pmrB_R256G=POINT,sul1=COMPLETE
GCA_900506855.1	SAMEA3727662	PRJEB10018	klebsiella	405	5833540	19	na	4.0.3	aac(3)-IIe=COMPLETE,aac(6')-Ib-cr5=COMPLETE,aph(3'')-Ib=COMPLETE,aph(6)-Id=COMPLETE,blaCTX-M-15=COMPLETE,blaOXA-1=COMPLETE,blaOXA-48=COMPLETE,blaSHV-76=COMPLETE,blaTEM-1=COMPLETE,catB3=PARTIAL_END_OF_CONTIG,dfrA14=COMPLETE,emrD=COMPLETE,fosA7=MISTRANSLATION,fosA=COMPLETE,oqxA=COMPLETE,oqxB14=COMPLETE,qnrB1=COMPLETE,sul2=COMPLETE,tet(A)=COMPLETE
GCA_900506895.1	SAMEA3727663	PRJEB10018	klebsiella	15	5659201	26	na	4.0.3	aac(3)-IIe=COMPLETE,aac(6')-Ib=COMPLETE,aadA1=COMPLETE,aph(3')-VI=COMPLETE,blaCTX-M-15=COMPLETE,blaNDM=PARTIAL_END_OF_CONTIG,blaOXA=MISTRANSLATION,blaSHV-28=COMPLETE,blaTEM-1=COMPLETE,ble=PARTIAL_END_OF_CONTIG,emrD=COMPLETE,fosA=COMPLETE,gyrA_D87A=POINT,gyrA_S83F=POINT,oqxA=COMPLETE,oqxB=COMPLETE,parC_S80I=POINT,qnrS1=COMPLETE
GCA_900506905.1	SAMEA3727664	PRJEB10018	klebsiella	15	5732773	32	na	4.0.3	aac(3)-IId=COMPLETE,aac(3)-IIe=PARTIAL_END_OF_CONTIG,aac(6')-Ib-cr5=COMPLETE,aph(3')-Ia=COMPLETE,blaCTX-M-15=COMPLETE,blaOXA-1=COMPLETE,blaOXA-48=COMPLETE,blaSHV-28=COMPLETE,blaTEM-1=COMPLETE,catA1=COMPLETE,catB3=PARTIAL_END_OF_CONTIG,dfrA30=COMPLETE,emrD=COMPLETE,fosA=COMPLETE,gyrA_D87A=POINT,gyrA_S83F=POINT,ompK36_D135DGD=POINT,oqxA=COMPLETE,oqxB=COMPLETE,parC_S80I=POINT,ramR_A19V=POINT,tet(A)=COMPLETE
GCA_900506925.1	SAMEA3727665	PRJEB10018	klebsiella	788	5602142	12	na	4.0.3	blaOXA-48=COMPLETE,blaSHV-52=COMPLETE,emrD=COMPLETE,fosA=COMPLETE,oqxA=COMPLETE,oqxB19=COMPLETE
GCA_900506885.1	SAMEA3727666	PRJEB10018	klebsiella	101	5854281	26	na	4.0.3	aac(6')-Ib=COMPLETE,aadA1=COMPLETE,aph(3'')-Ib=COMPLETE,aph(6)-Id=COMPLETE,blaKPC-3=COMPLETE,blaOXA=MISTRANSLATION,blaSHV-1=COMPLETE,blaTEM=COMPLETE,dfrA14=COMPLETE,emrD=COMPLETE,fosA=COMPLETE,gyrA_D87G=POINT,gyrA_S83Y=POINT,oqxA=COMPLETE,oqxB20=COMPLETE,parC_S80I=POINT,sul2=COMPLETE
GCA_900506915.1	SAMEA3727667	PRJEB10018	klebsiella	405	5785317	22	na	4.0.3	aac(6')-Ib-cr5=COMPLETE,aph(3'')-Ib=COMPLETE,aph(6)-Id=COMPLETE,blaCTX-M-15=COMPLETE,blaOXA-1=COMPLETE,blaOXA-48=COMPLETE,blaSHV-76=COMPLETE,blaTEM-1=COMPLETE,catB3=PARTIAL_END_OF_CONTIG,dfrA14=COMPLETE,emrD=COMPLETE,fosA7=MISTRANSLATION,fosA=COMPLETE,oqxA=COMPLETE,oqxB14=COMPLETE,qnrB1=COMPLETE,sul2=COMPLETE,tet(A)=COMPLETE
GCA_900506955.1	SAMEA3727668	PRJEB10018	klebsiella	788	5467786	10	na	4.0.3	blaOXA-48=COMPLETE,blaSHV-52=COMPLETE,emrD=COMPLETE,fosA=COMPLETE,oqxA=COMPLETE,oqxB19=COMPLETE
GCA_900506945.1	SAMEA3727669	PRJEB10018	klebsiella	101	5622223	21	na	4.0.3	aac(6')-Ib=COMPLETE,aadA1=COMPLETE,aph(3'')-Ib=COMPLETE,aph(6)-Id=COMPLETE,blaKPC-3=COMPLETE,blaOXA-9=COMPLETE,blaSHV-1=COMPLETE,blaTEM-1=COMPLETE,dfrA14=COMPLETE,emrD=COMPLETE,fosA=COMPLETE,gyrA_D87G=POINT,gyrA_S83Y=POINT,oqxA=COMPLETE,oqxB20=COMPLETE,parC_S80I=POINT,sul2=COMPLETE
GCA_900506935.1	SAMEA3727670	PRJEB10018	klebsiella	101	5623007	21	na	4.0.3	aac(6')-Ib=COMPLETE,aadA1=COMPLETE,aph(3'')-Ib=COMPLETE,aph(6)-Id=COMPLETE,blaKPC-3=COMPLETE,blaOXA-9=COMPLETE,blaSHV-1=COMPLETE,blaTEM=COMPLETE,dfrA14=COMPLETE,emrD=COMPLETE,fosA=COMPLETE,gyrA_D87G=POINT,gyrA_S83Y=POINT,oqxA=COMPLETE,oqxB20=COMPLETE,parC_S80I=POINT,sul2=COMPLETE
GCA_900506975.1	SAMEA3727671	PRJEB10018	klebsiella	512	5694571	29	na	4.0.3	aac(3)-IId=COMPLETE,aac(6')-Ib=COMPLETE,aadA2=COMPLETE,aph(3')-Ia=COMPLETE,blaKPC-3=COMPLETE,blaOXA=MISTRANSLATION,blaSHV-11=COMPLETE,blaTEM=COMPLETE,catA1=COMPLETE,dfrA12=COMPLETE,emrD=COMPLETE,fosA=COMPLETE,gyrA_S83I=POINT,mph(A)=COMPLETE,ompK36_D135DGD=POINT,oqxA=COMPLETE,oqxB=COMPLETE,parC_S80I=POINT,pmrB_R256G=POINT,sul1=COMPLETE,tet(D)=COMPLETE
GCA_900507025.1	SAMEA3727672	PRJEB10018	klebsiella	70	5699754	20	na	4.0.3	aac(6')-Ib=COMPLETE,blaSHV-32=COMPLETE,blaTEM-1=COMPLETE,dfrA50=COMPLETE,emrD=COMPLETE,fosA=COMPLETE,ompK35_E132K=POINT,oqxA10=COMPLETE,oqxB19=COMPLETE
GCA_900506985.1	SAMEA3727675	PRJEB10018	klebsiella	405	5831834	22	na	4.0.3	aac(3)-IIe=COMPLETE,aac(6')-Ib-cr5=COMPLETE,aph(3'')-Ib=COMPLETE,aph(6)-Id=COMPLETE,blaCTX-M-15=COMPLETE,blaOXA-1=COMPLETE,blaOXA-48=COMPLETE,blaSHV-76=COMPLETE,blaTEM-1=COMPLETE,catB3=PARTIAL_END_OF_CONTIG,dfrA14=COMPLETE,emrD=COMPLETE,fosA7=MISTRANSLATION,fosA=COMPLETE,oqxA=COMPLETE,oqxB14=COMPLETE,qnrB1=COMPLETE,sul2=COMPLETE
GCA_900507015.1	SAMEA3727677	PRJEB10018	klebsiella	70	6022556	22	na	4.0.3	blaSHV-32=COMPLETE,blaTEM-1=COMPLETE,dfrA50=COMPLETE,emrD=COMPLETE,fosA=COMPLETE,ompK35_E132K=POINT,oqxA10=COMPLETE,oqxB19=COMPLETE
GCA_900506995.1	SAMEA3727678	PRJEB10018	klebsiella	512	5585842	27	na	4.0.3	aac(6')-Ib=COMPLETE,aadA2=COMPLETE,blaKPC-3=COMPLETE,blaSHV-11=COMPLETE,emrD=COMPLETE,fosA=COMPLETE,gyrA_S83I=POINT,ompK36_D135DGD=POINT,oqxA=COMPLETE,oqxB=COMPLETE,parC_S80I=POINT,pmrB_R256G=POINT,sul1=COMPLETE
GCA_900507005.1	SAMEA3727679	PRJEB10018	klebsiella	258	5751066	29	na	4.0.3	aac(3)-IId=COMPLETE,aac(6')-Ib=COMPLETE,aph(3'')-Ib=COMPLETE,aph(3')-Ia=COMPLETE,aph(6)-Id=COMPLETE,arr-3=COMPLETE,blaCTX-M-14=COMPLETE,blaKPC-2=COMPLETE,blaOXA-1=COMPLETE,blaSHV=PARTIAL_END_OF_CONTIG,blaTEM-1=COMPLETE,catB3=COMPLETE,emrD=COMPLETE,fosA=COMPLETE,gyrA_S83I=POINT,mph(A)=COMPLETE,oqxA=COMPLETE,oqxB=COMPLETE,parC_S80I=POINT,pmrB_R256G=POINT,rmtB1=COMPLETE,sul1=COMPLETE,sul2=COMPLETE
GCA_900507035.1	SAMEA3727680	PRJEB10018	klebsiella	512	5692920	30	na	4.0.3	aac(3)-IId=COMPLETE,aac(6')-Ib=COMPLETE,aadA2=COMPLETE,aph(3')-Ia=COMPLETE,blaKPC-3=COMPLETE,blaOXA=MISTRANSLATION,blaSHV-11=COMPLETE,blaTEM=COMPLETE,catA1=COMPLETE,dfrA12=COMPLETE,emrD=COMPLETE,fosA=COMPLETE,gyrA_S83I=POINT,mgrB_W47R=POINT,mph(A)=COMPLETE,ompK36_D135DGD=POINT,oqxA=COMPLETE,oqxB=COMPLETE,parC_S80I=POINT,pmrB_R256G=POINT,sul1=COMPLETE,tet(D)=COMPLETE
GCA_900507055.1	SAMEA3727684	PRJEB10018	klebsiella	147	5732289	22	na	4.0.3	aac(3)-IIe=COMPLETE,aac(6')-Ib'=COMPLETE,aadA1=COMPLETE,aph(3'')-Ib=COMPLETE,aph(6)-Id=COMPLETE,blaCTX-M-15=COMPLETE,blaOXA-1=COMPLETE,blaOXA-9=COMPLETE,blaSHV-11=COMPLETE,blaTEM-1=COMPLETE,catB3=PARTIAL_END_OF_CONTIG,dfrA5=COMPLETE,emrD=COMPLETE,ere(A)=COMPLETE,floR=COMPLETE,fosA=COMPLETE,gyrA_S83I=POINT,oqxA=COMPLETE,oqxB=COMPLETE,parC_S80I=POINT,pmrB_R256G=POINT,sul1=COMPLETE,sul2=COMPLETE,tet(A)=COMPLETE
GCA_900507075.1	SAMEA3727685	PRJEB10018	klebsiella	512	5633388	27	na	4.0.3	aac(6')-Ib=COMPLETE,aadA2=COMPLETE,aph(3')-Ia=COMPLETE,blaKPC-3=COMPLETE,blaOXA=MISTRANSLATION,blaSHV-11=COMPLETE,blaTEM=COMPLETE,catA1=COMPLETE,dfrA12=COMPLETE,emrD=COMPLETE,fosA=COMPLETE,gyrA_S83I=POINT,mph(A)=COMPLETE,ompK36_D135DGD=POINT,oqxA=COMPLETE,oqxB=COMPLETE,parC_S80I=POINT,pmrB_R256G=POINT,sul1=COMPLETE
GCA_900507065.1	SAMEA3727686	PRJEB10018	klebsiella	405	5790270	18	na	4.0.3	aac(3)-IIe=COMPLETE,aac(6')-Ib-cr5=COMPLETE,aph(3'')-Ib=COMPLETE,aph(6)-Id=COMPLETE,blaCTX-M-15=COMPLETE,blaOXA-1=COMPLETE,blaOXA-48=COMPLETE,blaSHV-76=COMPLETE,blaTEM-1=COMPLETE,catB3=PARTIAL_END_OF_CONTIG,dfrA14=COMPLETE,emrD=COMPLETE,fosA7=MISTRANSLATION,fosA=COMPLETE,oqxA=COMPLETE,oqxB14=COMPLETE,qnrB1=COMPLETE,sul2=COMPLETE,tet(A)=COMPLETE
GCA_900507135.1	SAMEA3727687	PRJEB10018	klebsiella	11	5532299	26	na	4.0.3	aac(3)-Ia=COMPLETE,aac(6')-Ib-cr5=COMPLETE,aadA1=COMPLETE,aph(3')-Ib=COMPLETE,arr-3=COMPLETE,blaDHA-1=COMPLETE,blaOXA-1=COMPLETE,blaOXA-48=COMPLETE,blaSHV-11=COMPLETE,catB3=COMPLETE,dfrA1=COMPLETE,emrD=COMPLETE,fosA=COMPLETE,gyrA_S83I=POINT,mph(A)=COMPLETE,oqxA=COMPLETE,oqxB=COMPLETE,parC_S80I=POINT,pmrB_R256G=POINT,qnrB4=COMPLETE,sul1=COMPLETE
GCA_900509865.1	SAMEA3727688	PRJEB10018	klebsiella	595	5434943	10	na	3.12.8	blaLEN-16=COMPLETE,emrD=COMPLETE,fosA=COMPLETE,gyrA_S83Y=POINT,oqxA=COMPLETE,oqxB9=COMPLETE,oqxR_D95E=POINT,oqxR_V113I=POINT,sul1=COMPLETE
GCA_900507125.1	SAMEA3727689	PRJEB10018	klebsiella	405	5637980	19	na	4.0.3	aac(3)-IIe=COMPLETE,aac(6')-Ib-cr5=COMPLETE,aph(3'')-Ib=COMPLETE,aph(6)-Id=COMPLETE,blaCTX-M-15=COMPLETE,blaOXA-1=COMPLETE,blaSHV-76=COMPLETE,blaTEM-1=COMPLETE,catB3=PARTIAL_END_OF_CONTIG,dfrA14=COMPLETE,emrD=COMPLETE,fosA7=MISTRANSLATION,fosA=COMPLETE,oqxA=COMPLETE,oqxB14=COMPLETE,qnrB1=COMPLETE,sul2=COMPLETE
GCA_900507095.1	SAMEA3727690	PRJEB10018	klebsiella	392	5820843	32	na	4.0.3	aac(6')-Ib-cr5=COMPLETE,blaKPC-3=COMPLETE,blaOXA-1=COMPLETE,blaSHV-11=COMPLETE,catB3=PARTIAL_END_OF_CONTIG,dfrA14=COMPLETE,emrD=COMPLETE,fosA=COMPLETE,gyrA_S83I=POINT,oqxA=COMPLETE,oqxB=COMPLETE,parC_S80I=POINT,pmrB_R256G=POINT,qnrB1=COMPLETE,tet(A)=COMPLETE
GCA_900507225.1	SAMEA3727700	PRJEB10018	klebsiella	1487	5824936	25	na	4.0.3	aadA1=COMPLETE,aph(3')-Ia=COMPLETE,blaCTX-M-3=COMPLETE,blaSHV-11=COMPLETE,catA1=COMPLETE,dfrA16=COMPLETE,emrD=COMPLETE,fosA=COMPLETE,oqxA=COMPLETE,oqxB32=COMPLETE,sul1=COMPLETE
GCA_900507565.1	SAMEA3727701	PRJEB10018	klebsiella	147	5793710	20	na	4.0.3	aac(6')-Ib=COMPLETE,aadA1=COMPLETE,arr-2=COMPLETE,blaCTX-M-15=COMPLETE,blaOXA-48=COMPLETE,blaOXA=MISTRANSLATION,blaSHV-11=COMPLETE,blaTEM=COMPLETE,catA1=COMPLETE,dfrA5=COMPLETE,emrD=COMPLETE,ere(A)=COMPLETE,ere(B)=COMPLETE,fosA=COMPLETE,gyrA_S83I=POINT,oqxA=COMPLETE,oqxB=COMPLETE,parC_S80I=POINT,pmrB_R256G=POINT,sul1=COMPLETE,tet(A)=COMPLETE
GCA_900507595.1	SAMEA3727702	PRJEB10018	klebsiella	383	5884844	47	na	4.0.3	aac(3)-IIe=COMPLETE,aac(6')-Ib'=COMPLETE,aac(6')-Ib-cr5=COMPLETE,aadA1=COMPLETE,aadA2=COMPLETE,ant(2'')-Ia=COMPLETE,aph(3'')-Ib=COMPLETE,aph(6)-Id=COMPLETE,blaCTX-M-15=COMPLETE,blaOXA-1=COMPLETE,blaOXA-9=COMPLETE,blaOXA=COMPLETE,blaSHV-1=COMPLETE,blaTEM-1=COMPLETE,catA1=COMPLETE,catB3=PARTIAL_END_OF_CONTIG,dfrA12=COMPLETE,emrD=COMPLETE,fosA=COMPLETE,gyrA_D87N=POINT,gyrA_S83F=POINT,mph(A)=COMPLETE,oqxA=COMPLETE,oqxB5=COMPLETE,parC_S80I=POINT,sul1=COMPLETE,tet(A)=COMPLETE
GCA_900507725.1	SAMEA3727703	PRJEB10018	klebsiella	268	5589172	29	na	4.0.3	blaOXA-48=COMPLETE,blaSHV-11=COMPLETE,emrD=COMPLETE,fosA5=COMPLETE,oqxA=COMPLETE,oqxB5=COMPLETE
GCA_900507755.1	SAMEA3727704	PRJEB10018	klebsiella	1942	5743551	23	na	3.12.8	aadA2=COMPLETE,ant(2'')-Ia=COMPLETE,blaOXA-427=COMPLETE,blaSHV-12=COMPLETE,emrD=COMPLETE,fosA=COMPLETE,mcr-9.2=COMPLETE,oqxA=COMPLETE,oqxB=COMPLETE,qnrA1=COMPLETE,sul1=COMPLETE
GCA_900507825.1	SAMEA3727705	PRJEB10018	klebsiella	416	5773914	33	na	4.0.3	aac(6')-Ib=COMPLETE,aadA1=COMPLETE,aadA2=COMPLETE,ant(2'')-Ia=COMPLETE,blaCTX-M-9=COMPLETE,blaOXA-48=COMPLETE,blaOXA-9=COMPLETE,blaSHV=PARTIAL_END_OF_CONTIG,blaTEM-1=COMPLETE,dfrA16=COMPLETE,emrD=COMPLETE,fosA=COMPLETE,gyrA_S83F=POINT,mcr-9.2=COMPLETE,oqxA=COMPLETE,oqxB=COMPLETE,qnrA1=COMPLETE,sul1=COMPLETE,tet(A)=COMPLETE
GCA_900507885.1	SAMEA3727706	PRJEB10018	klebsiella	405	5821698	20	na	4.0.3	aph(3'')-Ib=COMPLETE,aph(6)-Id=COMPLETE,blaCTX-M-15=COMPLETE,blaOXA-48=COMPLETE,blaSHV-76=COMPLETE,blaTEM-1=COMPLETE,dfrA14=COMPLETE,emrD=COMPLETE,fosA7=MISTRANSLATION,fosA=COMPLETE,oqxA=COMPLETE,oqxB14=COMPLETE,sul2=COMPLETE
GCA_900507995.1	SAMEA3727707	PRJEB10018	klebsiella	11	5617637	38	na	4.0.3	aac(3)-IIe=COMPLETE,aac(6')-Ib=COMPLETE,aadA1=COMPLETE,aadA2=COMPLETE,blaCTX-M-15=COMPLETE,blaOXA-48=COMPLETE,blaOXA-9=COMPLETE,blaSHV-11=COMPLETE,blaTEM-1=COMPLETE,catA1=COMPLETE,dfrA12=COMPLETE,emrD=COMPLETE,fosA=COMPLETE,gyrA_S83I=POINT,oqxA=COMPLETE,oqxB=COMPLETE,parC_S80I=POINT,pmrB_R256G=POINT,sul1=COMPLETE
GCA_900507525.1	SAMEA3727718	PRJEB10018	klebsiella	4	5459816	15	na	4.0.3	aph(3'')-Ib=COMPLETE,aph(3')-Ia=COMPLETE,aph(6)-Id=COMPLETE,blaCTX-M-15=COMPLETE,blaSHV=COMPLETE,blaTEM-1=COMPLETE,catA1=COMPLETE,dfrA7=COMPLETE,emrD=COMPLETE,fosA=COMPLETE,oqxA=COMPLETE,oqxB27=COMPLETE,qnrS1=COMPLETE,ramR_A19V=POINT,sul1=COMPLETE,sul2=COMPLETE,tet(A)=COMPLETE
GCA_900507575.1	SAMEA3727722	PRJEB10018	klebsiella	101	5763615	20	na	4.0.3	aac(3)-IIe=COMPLETE,aac(6')-Ib=COMPLETE,aadA1=COMPLETE,blaCTX-M-15=COMPLETE,blaOXA-1=COMPLETE,blaOXA-48=COMPLETE,blaOXA-9=COMPLETE,blaSHV-1=COMPLETE,blaTEM-1=COMPLETE,catB3=PARTIAL,dfrA14=COMPLETE,emrD=COMPLETE,fosA7=MISTRANSLATION,fosA=COMPLETE,gyrA_D87N=POINT,gyrA_S83Y=POINT,ompK36_D135DGD=POINT,oqxA=COMPLETE,oqxB20=COMPLETE,parC_S80I=POINT,tet(D)=COMPLETE
GCA_900507615.1	SAMEA3727723	PRJEB10018	klebsiella	14	5747252	24	na	4.0.3	aac(6')-Ib-cr5=COMPLETE,aadA1=COMPLETE,aadA2=COMPLETE,aph(3'')-Ib=COMPLETE,aph(3')-VI=COMPLETE,aph(6)-Id=COMPLETE,armA=COMPLETE,arr-2=COMPLETE,blaOXA-1=COMPLETE,blaOXA-232=COMPLETE,blaSHV-28=COMPLETE,catB3=PARTIAL,cmlA5=COMPLETE,dfrA12=COMPLETE,dfrA14=COMPLETE,dfrA1=COMPLETE,emrD=COMPLETE,ere(A)=COMPLETE,fosA=COMPLETE,gyrA_D87G=POINT,gyrA_S83Y=POINT,mph(E)=COMPLETE,msr(E)=COMPLETE,ompK36_D135DGD=POINT,oqxA=COMPLETE,oqxB=COMPLETE,parC_S80I=POINT,qnrB1=COMPLETE,sat2=COMPLETE,sul1=COMPLETE,sul2=COMPLETE
GCA_900507645.1	SAMEA3727725	PRJEB10018	klebsiella	101	5702095	24	na	4.0.3	aac(3)-IIe=COMPLETE,aac(6')-Ib-cr5=COMPLETE,blaCTX-M-15=COMPLETE,blaOXA-1=COMPLETE,blaOXA-48=COMPLETE,blaSCO-1=COMPLETE,blaSHV-1=COMPLETE,blaTEM-1=COMPLETE,catB3=PARTIAL,dfrA14=COMPLETE,emrD=COMPLETE,fosA=COMPLETE,gyrA_D87N=POINT,gyrA_S83Y=POINT,ompK36_D135DGD=POINT,oqxA=COMPLETE,oqxB20=COMPLETE,parC_S80I=POINT,tet(D)=COMPLETE
GCA_900507605.1	SAMEA3727727	PRJEB10018	klebsiella	37	5682901	26	na	4.0.3	aac(6')-Ib11=COMPLETE,aph(3'')-Ib=COMPLETE,aph(6)-Id=COMPLETE,blaCTX-M-3=COMPLETE,blaOXA-48=COMPLETE,blaSHV-11=COMPLETE,blaTEM-1=COMPLETE,emrD=COMPLETE,fosA=COMPLETE,oqxA=COMPLETE,oqxB=COMPLETE,pmrB_R256G=POINT,sul1=COMPLETE,sul2=COMPLETE
GCA_900507625.1	SAMEA3727729	PRJEB10018	klebsiella	14	5657656	23	na	4.0.3	aac(6')-Ib-cr5=COMPLETE,aadA1=COMPLETE,aadA2=COMPLETE,aph(3'')-Ib=COMPLETE,aph(3')-VI=COMPLETE,aph(6)-Id=COMPLETE,armA=COMPLETE,arr-2=COMPLETE,blaOXA-1=COMPLETE,blaOXA-232=COMPLETE,blaSHV-28=COMPLETE,catB3=PARTIAL,cmlA5=COMPLETE,dfrA12=COMPLETE,dfrA14=COMPLETE,dfrA1=COMPLETE,emrD=COMPLETE,ere(A)=COMPLETE,fosA=COMPLETE,gyrA_D87G=POINT,gyrA_S83Y=POINT,mph(E)=COMPLETE,msr(E)=COMPLETE,ompK36_D135DGD=POINT,oqxA=COMPLETE,oqxB=COMPLETE,parC_S80I=POINT,pmrA_G53S=POINT,sat2=COMPLETE,sul1=COMPLETE,sul2=COMPLETE
GCA_900507635.1	SAMEA3727730	PRJEB10018	klebsiella	14	5784903	24	na	4.0.3	aac(6')-Ib-cr5=COMPLETE,aadA1=COMPLETE,aadA2=COMPLETE,aph(3'')-Ib=COMPLETE,aph(3')-VI=COMPLETE,aph(6)-Id=COMPLETE,armA=COMPLETE,arr-2=COMPLETE,blaOXA-1=COMPLETE,blaOXA-232=COMPLETE,blaSHV-28=COMPLETE,catB3=PARTIAL,cmlA5=COMPLETE,dfrA12=COMPLETE,dfrA14=COMPLETE,dfrA1=COMPLETE,emrD=COMPLETE,ere(A)=COMPLETE,fosA=COMPLETE,gyrA_D87G=POINT,gyrA_S83Y=POINT,mph(E)=COMPLETE,msr(E)=COMPLETE,ompK36_D135DGD=POINT,oqxA=COMPLETE,oqxB=COMPLETE,parC_S80I=POINT,qnrB1=COMPLETE,sat2=COMPLETE,sul1=COMPLETE,sul2=COMPLETE
GCA_900507665.1	SAMEA3729649	PRJEB10018	klebsiella	750	5482185	30	na	4.0.3	blaSHV-1=COMPLETE,emrD=COMPLETE,fosA=COMPLETE,oqxA=COMPLETE,oqxB=COMPLETE,pmrB_R256G=POINT
GCA_900507655.1	SAMEA3729651	PRJEB10018	klebsiella	343	5205385	15	na	4.0.3	blaSHV-25=COMPLETE,emrD=COMPLETE,fosA=COMPLETE,oqxA10=COMPLETE,oqxB19=COMPLETE
GCA_900507385.1	SAMEA3729652	PRJEB10018	klebsiella	307	5483293	21	na	4.0.3	aac(3)-IIe=COMPLETE,aac(6')-Ib-cr5=COMPLETE,aph(3'')-Ib=COMPLETE,aph(6)-Id=COMPLETE,blaCTX-M-15=COMPLETE,blaOXA-1=COMPLETE,blaOXA-48=COMPLETE,blaSHV-28=COMPLETE,blaTEM-1=COMPLETE,catB3=PARTIAL_END_OF_CONTIG,dfrA14=COMPLETE,emrD=COMPLETE,fosA=COMPLETE,gyrA_S83I=POINT,oqxA=COMPLETE,oqxB19=COMPLETE,parC_S80I=POINT,qnrB1=COMPLETE,sul2=COMPLETE,tet(A)=COMPLETE
GCA_900507675.1	SAMEA3729653	PRJEB10018	klebsiella	35	5489784	17	na	4.0.3	blaSHV-33=COMPLETE,emrD=COMPLETE,fosA=COMPLETE,oqxA3=COMPLETE,oqxB19=COMPLETE
GCA_900507395.1	SAMEA3729654	PRJEB10018	klebsiella	395	5660027	29	na	4.0.3	aadA2=COMPLETE,aph(3')-Ia=COMPLETE,blaNDM-1=COMPLETE,blaSHV-11=COMPLETE,ble=COMPLETE,emrD=COMPLETE,fosA=COMPLETE,gyrA_S83I=POINT,mph(A)=COMPLETE,oqxA=COMPLETE,oqxB=COMPLETE,parC_S80I=POINT,pmrB_R256G=POINT,rmtC=COMPLETE,sul1=COMPLETE
GCA_900507685.1	SAMEA3729655	PRJEB10018	klebsiella	105	5521568	17	na	4.0.3	aph(3'')-Ib=COMPLETE,aph(6)-Id=COMPLETE,blaCTX-M-15=COMPLETE,blaSHV-1=COMPLETE,blaTEM-1=COMPLETE,dfrA14=COMPLETE,emrD=COMPLETE,fosA=COMPLETE,oqxA=COMPLETE,oqxB=COMPLETE,oqxR_Q11L=POINT,sul2=COMPLETE
GCA_900507705.1	SAMEA3729657	PRJEB10018	klebsiella	1015	5501451	24	na	4.0.3	aac(3)-IIe=COMPLETE,aac(6')-Il=COMPLETE,aph(3'')-Ib=COMPLETE,aph(6)-Id=COMPLETE,blaOXA-2=COMPLETE,blaSHV-5=COMPLETE,blaTEM-1=COMPLETE,dfrA14=COMPLETE,emrD=COMPLETE,fosA7=MISTRANSLATION,fosA=COMPLETE,mph(A)=COMPLETE,ompK35_E132K=POINT,oqxA=COMPLETE,oqxB=COMPLETE,sul1=COMPLETE,tet(B)=COMPLETE
GCA_900507375.1	SAMEA3729658	PRJEB10018	klebsiella	17	5287266	17	na	4.0.3	aadA1=COMPLETE,blaSHV-1=COMPLETE,blaSHV_C-112A=POINT,dfrA1=COMPLETE,emrD=COMPLETE,fosA=COMPLETE,oqxA=COMPLETE,oqxB25=COMPLETE,sul1=COMPLETE,tet(A)=COMPLETE
GCA_900507715.1	SAMEA3729661	PRJEB10018	klebsiella	110	5583391	27	na	4.0.3	blaSHV-1=COMPLETE,emrD=COMPLETE,fosA=COMPLETE,oqxA=COMPLETE,oqxB5=COMPLETE
GCA_900507695.1	SAMEA3729663	PRJEB10018	klebsiella	15	5453904	21	na	4.0.3	aac(6')-Ib-cr5=COMPLETE,aadA2=COMPLETE,aph(3')-Ia=COMPLETE,blaCTX-M-15=COMPLETE,blaOXA-1=COMPLETE,blaSHV-28=COMPLETE,blaTEM-1=COMPLETE,catB3=PARTIAL_END_OF_CONTIG,dfrA12=COMPLETE,emrD=COMPLETE,fosA=COMPLETE,gyrA_D87A=POINT,gyrA_S83F=POINT,mph(A)=COMPLETE,oqxA=COMPLETE,oqxB=COMPLETE,parC_S80I=POINT,ramR_A19V=POINT,sul1=COMPLETE,tet(A)=COMPLETE
GCA_900507415.1	SAMEA3729664	PRJEB10018	klebsiella	882	5636382	19	na	4.0.3	blaSHV=COMPLETE,blaTEM-1=COMPLETE,emrD=COMPLETE,fosA=COMPLETE,oqxA=COMPLETE,oqxB=COMPLETE
GCA_900507455.1	SAMEA3729668	PRJEB10018	klebsiella	405	5792880	21	na	4.0.3	aac(3)-IIe=COMPLETE,aac(6')-Ib-cr5=COMPLETE,aph(3'')-Ib=COMPLETE,aph(6)-Id=COMPLETE,blaCTX-M-15=COMPLETE,blaOXA-1=COMPLETE,blaOXA-48=COMPLETE,blaSHV-76=COMPLETE,blaTEM-1=COMPLETE,catB3=PARTIAL,dfrA14=COMPLETE,emrD=COMPLETE,fosA7=MISTRANSLATION,fosA=COMPLETE,oqxA=COMPLETE,oqxB14=COMPLETE,qnrB1=COMPLETE,sul2=COMPLETE,tet(A)=COMPLETE
GCA_900507465.1	SAMEA3729672	PRJEB10018	klebsiella	11	5647956	31	na	3.12.8	aac(3)-IId=COMPLETE,aac(6')-Ib-cr5=COMPLETE,aadA2=COMPLETE,blaCTX-M-15=COMPLETE,blaOXA-1=COMPLETE,blaOXA-48=COMPLETE,blaSHV=PARTIAL_END_OF_CONTIG,blaTEM-1=COMPLETE,catB3=PARTIAL,dfrA12=COMPLETE,dfrA14=COMPLETE,dfrA17=PARTIAL_END_OF_CONTIG,emrD=COMPLETE,fosA=COMPLETE,gyrA_S83I=POINT,mph(A)=COMPLETE,oqxA=COMPLETE,oqxB=COMPLETE,parC_S80I=POINT,pmrB_R256G=POINT,sul1=COMPLETE,tet(D)=COMPLETE
GCA_900507735.1	SAMEA3729675	PRJEB10018	klebsiella	530	5553606	14	na	4.0.3	aph(3'')-Ib=COMPLETE,aph(6)-Id=COMPLETE,blaCTX-M-3=COMPLETE,blaOXA-48=COMPLETE,blaSHV-1=COMPLETE,dfrA14=COMPLETE,emrD=COMPLETE,fosA=COMPLETE,mph(A)=COMPLETE,oqxA=COMPLETE,oqxB=COMPLETE,sul2=COMPLETE
GCA_900507435.1	SAMEA3729676	PRJEB10018	klebsiella	29	5507300	12	na	4.0.3	blaCTX-M-15=COMPLETE,blaSHV-187=COMPLETE,emrD=COMPLETE,fosA=COMPLETE,oqxA=COMPLETE,oqxB25=COMPLETE
GCA_900507795.1	SAMEA3729678	PRJEB10018	klebsiella	147	5673139	23	na	4.0.3	aac(6')-Ib-cr5=COMPLETE,aadA1=COMPLETE,aph(3')-Ia=COMPLETE,arr-2=COMPLETE,blaCTX-M-15=COMPLETE,blaOXA-1=COMPLETE,blaOXA-48=COMPLETE,blaOXA=MISTRANSLATION,blaSHV-11=COMPLETE,blaTEM-1=COMPLETE,catB3=PARTIAL_END_OF_CONTIG,cmlA5=COMPLETE,emrD=COMPLETE,ere(A)=COMPLETE,fosA=COMPLETE,gyrA_D87A=POINT,gyrA_S83Y=POINT,oqxA=COMPLETE,oqxB=COMPLETE,parC_S80I=POINT,pmrB_R256G=POINT,sul1=COMPLETE
GCA_900507745.1	SAMEA3729680	PRJEB10018	klebsiella	147	5650161	22	na	4.0.3	aac(6')-Ib-cr5=COMPLETE,aadA1=COMPLETE,aph(3')-Ia=COMPLETE,arr-2=COMPLETE,blaCTX-M-15=COMPLETE,blaOXA-1=COMPLETE,blaOXA-48=COMPLETE,blaSHV-11=COMPLETE,catB3=PARTIAL_END_OF_CONTIG,cmlA5=COMPLETE,emrD=COMPLETE,ere(A)=COMPLETE,fosA=COMPLETE,gyrA_D87A=POINT,gyrA_S83Y=POINT,oqxA=COMPLETE,oqxB=COMPLETE,parC_S80I=POINT,pmrB_R256G=POINT,sul1=COMPLETE
GCA_900507425.1	SAMEA3729684	PRJEB10018	klebsiella	11	5642767	25	na	4.0.3	aac(3)-IId=COMPLETE,aac(6')-Ib-cr5=COMPLETE,aadA2=COMPLETE,blaOXA-1=COMPLETE,blaOXA-48=COMPLETE,blaSHV-11=COMPLETE,blaTEM-1=COMPLETE,catB3=PARTIAL,dfrA12=COMPLETE,dfrA14=COMPLETE,emrD=COMPLETE,fosA=COMPLETE,gyrA_S83I=POINT,mph(A)=COMPLETE,oqxA=COMPLETE,oqxB=COMPLETE,parC_S80I=POINT,pmrB_R256G=POINT,sul1=COMPLETE,tet(D)=COMPLETE
GCA_900507775.1	SAMEA3729685	PRJEB10018	klebsiella	377	5553581	30	na	4.0.3	aac(3)-IIe=COMPLETE,aac(6')-Ib-cr5=COMPLETE,blaCTX-M-15=COMPLETE,blaOXA-1=COMPLETE,blaOXA-48=COMPLETE,blaSHV-110=COMPLETE,catB3=PARTIAL_END_OF_CONTIG,emrD=COMPLETE,fosA=COMPLETE,gyrA_D87A=POINT,gyrA_S83Y=POINT,oqxA=COMPLETE,oqxB=COMPLETE,parC_S80I=POINT
GCA_900507445.1	SAMEA3729686	PRJEB10018	klebsiella	200	5058919	12	na	4.0.3	blaSHV-1=COMPLETE,emrD=COMPLETE,fosA10=COMPLETE,oqxA=COMPLETE,oqxB=COMPLETE
GCA_900507475.1	SAMEA3729688	PRJEB10018	klebsiella	985	5548897	14	na	3.12.8	aac(3)-IIe=COMPLETE,aac(6')-Ib-cr5=COMPLETE,aph(3'')-Ib=COMPLETE,aph(6)-Id=COMPLETE,blaCTX-M-15=COMPLETE,blaOXA-1=COMPLETE,blaSHV-187=COMPLETE,blaTEM-1=COMPLETE,catB3=PARTIAL_END_OF_CONTIG,dfrA14=COMPLETE,emrD=COMPLETE,fosA=COMPLETE,oqxA=COMPLETE,oqxB25=COMPLETE,qnrB1=COMPLETE,sul2=COMPLETE,tet(A)=COMPLETE
GCA_900507765.1	SAMEA3729689	PRJEB10018	klebsiella	345	5409486	18	na	4.0.3	aph(3'')-Ib=COMPLETE,aph(6)-Id=COMPLETE,blaSHV-1=COMPLETE,emrD=COMPLETE,fosA=COMPLETE,oqxA=COMPLETE,oqxB=COMPLETE
GCA_900509345.1	SAMEA3729695	PRJEB10018	klebsiella	2673	5712690	14	na	3.12.8	acrR_V165I=POINT,acrR_Y114F=POINT,blaDHA-1=COMPLETE,blaOKP-B-5=COMPLETE,blaOXA-48=COMPLETE,dfrA17=COMPLETE,dfrA50=COMPLETE,emrD=COMPLETE,fosA=COMPLETE,oqxA=COMPLETE,oqxB=COMPLETE,oqxR_D95E=POINT,qnrB4=COMPLETE,sul1=PARTIAL
GCA_900507485.1	SAMEA3729697	PRJEB10018	klebsiella	17	5762783	20	na	4.0.3	aac(3)-IId=COMPLETE,aac(3)-IIe=PARTIAL_END_OF_CONTIG,aac(6')-Ib-cr5=COMPLETE,aph(3'')-Ib=COMPLETE,aph(6)-Id=COMPLETE,blaCTX-M-15=COMPLETE,blaOXA-1=COMPLETE,blaOXA-48=COMPLETE,blaSHV-2A=COMPLETE,blaTEM-1=COMPLETE,catB3=PARTIAL_END_OF_CONTIG,emrD=COMPLETE,fosA=COMPLETE,oqxA=COMPLETE,oqxB25=COMPLETE,qnrB1=COMPLETE,sul2=COMPLETE,tet(B)=COMPLETE
GCA_900507515.1	SAMEA3729698	PRJEB10018	klebsiella	15	5438204	26	na	4.0.3	aac(3)-IIe=COMPLETE,aac(6')-Ib-cr5=COMPLETE,aph(3'')-Ib=COMPLETE,aph(6)-Id=COMPLETE,blaCTX-M-15=COMPLETE,blaOXA-1=COMPLETE,blaSHV-28=COMPLETE,blaTEM-1=COMPLETE,catB3=PARTIAL,dfrA14=COMPLETE,emrD=COMPLETE,fosA=COMPLETE,gyrA_D87A=POINT,gyrA_S83F=POINT,oqxA=COMPLETE,oqxB=COMPLETE,parC_S80I=POINT,ramR_A19V=POINT,sul2=COMPLETE,tet(A)=COMPLETE
GCA_900509355.1	SAMEA3729699	PRJEB10018	klebsiella	622	5714935	16	na	3.12.8	acrR_V165I=POINT,acrR_Y114F=POINT,blaOKP-A-5=COMPLETE,emrD=COMPLETE,fosA=COMPLETE,oqxA=COMPLETE,oqxB=COMPLETE
GCA_900507505.1	SAMEA3729700	PRJEB10018	klebsiella	17	5765422	20	na	4.0.3	aac(3)-IId=COMPLETE,aac(3)-IIe=PARTIAL_END_OF_CONTIG,aac(6')-Ib-cr5=COMPLETE,aph(3'')-Ib=COMPLETE,aph(6)-Id=COMPLETE,blaCTX-M-15=COMPLETE,blaOXA-1=COMPLETE,blaOXA-48=COMPLETE,blaSHV=PARTIAL_END_OF_CONTIG,blaTEM-1=COMPLETE,catB3=PARTIAL_END_OF_CONTIG,emrD=COMPLETE,fosA=COMPLETE,oqxA=COMPLETE,oqxB25=COMPLETE,qnrB1=COMPLETE,sul2=COMPLETE,tet(B)=COMPLETE
GCA_900507785.1	SAMEA3729701	PRJEB10018	klebsiella	3676	5334518	17	na	4.0.3	blaSHV-11=COMPLETE,emrD=COMPLETE,fosA=COMPLETE,oqxA=COMPLETE,oqxB19=COMPLETE
GCA_900507815.1	SAMEA3729702	PRJEB10018	klebsiella	309	5505465	28	na	4.0.3	blaSHV-11=COMPLETE,emrD=COMPLETE,fosA=COMPLETE,pmrB_R256G=POINT
GCA_900507555.1	SAMEA3729704	PRJEB10018	klebsiella	160	5432228	17	na	4.0.3	aph(3'')-Ib=COMPLETE,aph(6)-Id=COMPLETE,blaSHV-119=COMPLETE,blaTEM-1=COMPLETE,catA1=COMPLETE,dfrA5=COMPLETE,emrD=COMPLETE,ere(A)=COMPLETE,fosA=COMPLETE,oqxA=COMPLETE,oqxB=COMPLETE,sul1=COMPLETE,sul2=COMPLETE
GCA_900507805.1	SAMEA3729705	PRJEB10018	klebsiella	20	5436811	13	na	4.0.3	blaOXA-48=COMPLETE,blaSHV-1=COMPLETE,emrD=COMPLETE,fosA10=COMPLETE,oqxA=COMPLETE,oqxB32=COMPLETE
GCA_900507835.1	SAMEA3729706	PRJEB10018	klebsiella	1193	5349806	18	na	4.0.3	aac(3)-IIe=COMPLETE,aac(6')-Ib-cr5=COMPLETE,aadA2=COMPLETE,aph(3'')-Ib=COMPLETE,aph(6)-Id=COMPLETE,blaCTX-M-15=COMPLETE,blaOXA-1=COMPLETE,blaSHV-1=COMPLETE,blaTEM-1=COMPLETE,catA2=COMPLETE,catB3=PARTIAL_END_OF_CONTIG,dfrA12=COMPLETE,emrD=COMPLETE,fosA9=COMPLETE,mph(A)=COMPLETE,oqxA=COMPLETE,oqxB=COMPLETE,qnrS1=COMPLETE,sul1=COMPLETE,sul2=COMPLETE,tet(A)=COMPLETE
GCA_900507535.1	SAMEA3729707	PRJEB10018	klebsiella	35	5384974	13	na	4.0.3	blaCTX-M-3=COMPLETE,blaSHV-33=COMPLETE,dfrA14=COMPLETE,emrD=COMPLETE,fosA=COMPLETE,oqxA3=COMPLETE,oqxB19=COMPLETE
GCA_900507845.1	SAMEA3729708	PRJEB10018	klebsiella	1731	5201557	17	na	4.0.3	aadA5=COMPLETE,blaCTX-M-15=COMPLETE,blaOXA-48=COMPLETE,blaSHV-11=COMPLETE,blaTEM-1=COMPLETE,dfrA17=COMPLETE,emrD=COMPLETE,erm(B)=COMPLETE,fosA=COMPLETE,mph(A)=COMPLETE,oqxA=COMPLETE,oqxB=COMPLETE,sul1=COMPLETE
GCA_900507545.1	SAMEA3729709	PRJEB10018	klebsiella	392	5718558	32	na	4.0.3	aac(3)-IIe=COMPLETE,aac(6')-Ib-cr5=COMPLETE,aph(3'')-Ib=COMPLETE,aph(6)-Id=COMPLETE,blaCTX-M-15=COMPLETE,blaOXA-1=COMPLETE,blaOXA-48=COMPLETE,blaSHV-11=COMPLETE,blaTEM-1=COMPLETE,catB3=PARTIAL_END_OF_CONTIG,dfrA14=COMPLETE,emrD=COMPLETE,fosA=COMPLETE,gyrA_S83I=POINT,oqxA=COMPLETE,oqxB=COMPLETE,parC_S80I=POINT,pmrB_R256G=POINT,qnrB1=COMPLETE,sul2=COMPLETE,tet(A)=COMPLETE
GCA_900507855.1	SAMEA3729710	PRJEB10018	klebsiella	101	5771477	18	na	4.0.3	aac(3)-IIe=COMPLETE,aac(6')-Ib-cr=PARTIAL_END_OF_CONTIG,aadA1=COMPLETE,aadA2=COMPLETE,aph(3'')-Ib=COMPLETE,aph(3')-VIb=COMPLETE,blaCTX-M-14=COMPLETE,blaOXA-48=COMPLETE,blaOXA=PARTIAL_END_OF_CONTIG,blaSHV-1=COMPLETE,blaTEM-1=COMPLETE,cmlA1=COMPLETE,dfrA14=COMPLETE,emrD=COMPLETE,floR=COMPLETE,fosA=COMPLETE,gyrA_D87N=POINT,gyrA_S83Y=POINT,mph(A)=COMPLETE,ompK36_D135DGD=POINT,oqxA=COMPLETE,oqxB20=COMPLETE,parC_S80I=POINT,qnrS=PARTIAL,sul3=COMPLETE,tet(D)=COMPLETE
GCA_900507585.1	SAMEA3729713	PRJEB10018	klebsiella	37	5661291	24	na	4.0.3	aac(6')-Ib11=COMPLETE,aph(3'')-Ib=COMPLETE,aph(6)-Id=COMPLETE,blaCTX-M-3=COMPLETE,blaOXA-48=COMPLETE,blaSHV-11=COMPLETE,blaTEM-1=COMPLETE,emrD=COMPLETE,fosA=COMPLETE,gyrA_S83Y=POINT,pmrB_R256G=POINT,sul1=COMPLETE,sul2=COMPLETE
GCA_900507865.1	SAMEA3729714	PRJEB10018	klebsiella	147	5460304	19	na	3.12.8	aac(3)-IIe=COMPLETE,aac(6')-Ib-cr5=COMPLETE,aac(6')-Ib-cr=PARTIAL_END_OF_CONTIG,aadA1=COMPLETE,arr-2=COMPLETE,blaCTX-M-15=COMPLETE,blaOXA-1=COMPLETE,blaOXA-48=COMPLETE,blaOXA=MISTRANSLATION,blaSHV-11=COMPLETE,blaTEM-1=COMPLETE,catB3=PARTIAL,cmlA5=COMPLETE,emrD=COMPLETE,ere(A)=COMPLETE,fosA=COMPLETE,gyrA_D87A=POINT,gyrA_S83Y=POINT,oqxA=COMPLETE,oqxB=COMPLETE,parC_S80I=POINT,pmrB_R256G=POINT,qnrB1=COMPLETE,sul1=COMPLETE
GCA_900507895.1	SAMEA3729718	PRJEB10018	klebsiella	2442	5451347	17	na	4.0.3	blaOXA-48=COMPLETE,blaSHV-1=COMPLETE,blaSHV_C-112A=POINT,dfrA7=COMPLETE,emrD=COMPLETE,fosA=COMPLETE,oqxA=COMPLETE,oqxB=COMPLETE,pmrB_T157P=POINT,sul1=COMPLETE,tet(D)=COMPLETE
GCA_900508665.1	SAMEA3729720	PRJEB10018	klebsiella	1228	5215198	14	na	4.0.3	blaSHV-11=COMPLETE,emrD=COMPLETE,fosA=COMPLETE,oqxA=COMPLETE,oqxB=COMPLETE,pmrB_R256G=POINT,ramR_A19V=POINT
GCA_900507875.1	SAMEA3729721	PRJEB10018	klebsiella	147	5581164	19	na	3.12.8	aac(3)-IIe=COMPLETE,aac(6')-Ib=COMPLETE,aadA1=COMPLETE,arr-2=COMPLETE,blaCTX-M-15=COMPLETE,blaOXA-1=COMPLETE,blaOXA-48=COMPLETE,blaOXA=MISTRANSLATION,blaSHV-11=COMPLETE,blaTEM-1=COMPLETE,catB3=PARTIAL,cmlA5=COMPLETE,emrD=COMPLETE,ere(A)=COMPLETE,fosA=COMPLETE,gyrA_D87A=POINT,gyrA_S83Y=POINT,oqxA=COMPLETE,oqxB=COMPLETE,parC_S80I=POINT,pmrB_R256G=POINT,sul1=COMPLETE
GCA_900507935.1	SAMEA3729724	PRJEB10018	klebsiella	101	5638013	16	na	4.0.3	aac(3)-IIe=COMPLETE,aadA1=COMPLETE,aadA2=COMPLETE,aph(3'')-Ib=COMPLETE,aph(3')-VIb=COMPLETE,blaCTX-M-14=COMPLETE,blaOXA-48=COMPLETE,blaSHV-1=COMPLETE,blaTEM-1=COMPLETE,cmlA1=COMPLETE,dfrA14=COMPLETE,emrD=COMPLETE,floR=COMPLETE,fosA=COMPLETE,gyrA_D87N=POINT,gyrA_S83Y=POINT,mph(A)=COMPLETE,ompK36_D135DGD=POINT,oqxA=COMPLETE,oqxB20=COMPLETE,parC_S80I=POINT,qnrS=PARTIAL,sul3=COMPLETE,tet(D)=COMPLETE
GCA_900508865.1	SAMEA3729725	PRJEB10018	klebsiella	35	5350758	14	na	4.0.3	blaSHV-33=COMPLETE,emrD=COMPLETE,fosA=COMPLETE,oqxA3=COMPLETE,oqxB19=COMPLETE
GCA_900507905.1	SAMEA3729729	PRJEB10018	klebsiella	294	5511716	16	na	4.0.3	aac(3)-IIe=COMPLETE,aac(6')-Ib-cr5=COMPLETE,aph(3'')-Ib=COMPLETE,aph(6)-Id=COMPLETE,blaCTX-M-15=COMPLETE,blaOXA-1=COMPLETE,blaOXA-48=COMPLETE,blaSHV-1=COMPLETE,blaTEM-1=COMPLETE,catB3=PARTIAL_END_OF_CONTIG,dfrA14=COMPLETE,emrD=COMPLETE,fosA=COMPLETE,oqxA=COMPLETE,oqxB=COMPLETE,qnrB1=COMPLETE,sul2=COMPLETE
GCA_900507925.1	SAMEA3729731	PRJEB10018	klebsiella	101	5605015	17	na	4.0.3	aadA1=COMPLETE,aadA2=COMPLETE,blaOXA-48=COMPLETE,blaSHV-1=COMPLETE,blaTEM-1=COMPLETE,cmlA1=COMPLETE,dfrA14=COMPLETE,emrD=COMPLETE,fosA=COMPLETE,gyrA_D87N=POINT,gyrA_S83Y=POINT,mph(A)=COMPLETE,ompK36_D135DGD=POINT,oqxA=COMPLETE,oqxB20=COMPLETE,parC_S80I=POINT,sul3=COMPLETE,tet(D)=COMPLETE
GCA_900509105.1	SAMEA3729732	PRJEB10018	klebsiella	15	5411170	22	na	4.0.3	aph(3'')-Ib=COMPLETE,aph(6)-Id=COMPLETE,blaSHV-28=COMPLETE,blaTEM-1=COMPLETE,emrD=COMPLETE,fosA=COMPLETE,gyrA_D87A=POINT,gyrA_S83F=POINT,oqxA=COMPLETE,oqxB=COMPLETE,parC_S80I=POINT,sul2=COMPLETE,tet(A)=COMPLETE
GCA_900507915.1	SAMEA3729733	PRJEB10018	klebsiella	392	5485304	27	na	4.0.3	aac(6')-Ib-cr5=COMPLETE,aph(3'')-Ib=COMPLETE,aph(6)-Id=COMPLETE,blaCTX-M-15=COMPLETE,blaOXA-1=COMPLETE,blaOXA-48=COMPLETE,blaSHV-11=COMPLETE,blaTEM-1=COMPLETE,catB3=PARTIAL_END_OF_CONTIG,dfrA14=COMPLETE,emrD=COMPLETE,fosA=COMPLETE,gyrA_S83I=POINT,ompK36_D135DD=POINT,oqxA=COMPLETE,oqxB=COMPLETE,parC_S80I=POINT,pmrB_R256G=POINT,qnrB1=COMPLETE,sul2=COMPLETE
GCA_900508135.1	SAMEA3729734	PRJEB10018	klebsiella	420	5572945	19	na	4.0.3	aph(3'')-Ib=COMPLETE,aph(6)-Id=COMPLETE,blaSHV-1=COMPLETE,blaSHV_C-112A=POINT,emrD=COMPLETE,fosA=COMPLETE,oqxA=COMPLETE,oqxB19=COMPLETE,sul2=COMPLETE
GCA_900507945.1	SAMEA3729735	PRJEB10018	klebsiella	101	5604242	14	na	4.0.3	aadA1=COMPLETE,aadA2=COMPLETE,aph(3'')-Ib=COMPLETE,aph(3')-VIb=COMPLETE,blaCTX-M-14=COMPLETE,blaOXA-48=COMPLETE,blaSHV-1=COMPLETE,blaTEM-1=COMPLETE,cmlA1=COMPLETE,dfrA14=COMPLETE,emrD=COMPLETE,fosA=COMPLETE,gyrA_D87N=POINT,gyrA_S83Y=POINT,mph(A)=COMPLETE,ompK36_D135DGD=POINT,oqxA=COMPLETE,oqxB20=COMPLETE,parC_S80I=POINT,qnrS=PARTIAL,sul3=COMPLETE,tet(D)=COMPLETE
GCA_900507955.1	SAMEA3729737	PRJEB10018	klebsiella	147	5484203	18	na	4.0.3	aac(3)-IIe=COMPLETE,aac(6')-Ib=COMPLETE,aadA1=COMPLETE,blaCTX-M-15=COMPLETE,blaOXA-1=COMPLETE,blaOXA-48=COMPLETE,blaOXA=MISTRANSLATION,blaSHV-11=COMPLETE,blaTEM-1=COMPLETE,catB3=PARTIAL,emrD=COMPLETE,fosA=COMPLETE,gyrA_D87A=POINT,gyrA_S83Y=POINT,oqxA=COMPLETE,oqxB=COMPLETE,parC_S80I=POINT,pmrB_R256G=POINT
GCA_900508195.1	SAMEA3729738	PRJEB10018	klebsiella	35	5345348	13	na	4.0.3	blaSHV-33=COMPLETE,emrD=COMPLETE,fosA=COMPLETE,oqxA3=COMPLETE,oqxB19=COMPLETE
GCA_900507965.1	SAMEA3729739	PRJEB10018	klebsiella	294	5512816	14	na	4.0.3	aac(3)-IIe=COMPLETE,aac(6')-Ib-cr5=COMPLETE,aph(3'')-Ib=COMPLETE,aph(6)-Id=COMPLETE,blaCTX-M-15=COMPLETE,blaOXA-1=COMPLETE,blaOXA-48=COMPLETE,blaSHV-1=COMPLETE,blaTEM-1=COMPLETE,catB3=PARTIAL_END_OF_CONTIG,dfrA14=COMPLETE,emrD=COMPLETE,fosA=COMPLETE,oqxA=COMPLETE,oqxB=COMPLETE,qnrB1=COMPLETE,sul2=COMPLETE
GCA_900508405.1	SAMEA3729742	PRJEB10018	klebsiella	13	5534747	16	na	4.0.3	aadA1=COMPLETE,blaOXA-48=COMPLETE,blaSHV-1=COMPLETE,blaSHV_C-112A=POINT,dfrA1=COMPLETE,emrD=COMPLETE,fosA=COMPLETE,oqxA=COMPLETE,oqxB25=COMPLETE,sul1=COMPLETE,tet(D)=COMPLETE
GCA_900507975.1	SAMEA3729743	PRJEB10018	klebsiella	395	5645148	29	na	4.0.3	aadA2=COMPLETE,aph(3')-Ia=COMPLETE,blaNDM-1=COMPLETE,blaSHV-11=COMPLETE,ble=COMPLETE,emrD=COMPLETE,fosA=COMPLETE,gyrA_S83I=POINT,mph(A)=COMPLETE,oqxA=COMPLETE,oqxB=COMPLETE,parC_S80I=POINT,pmrB_R256G=POINT,rmtC=COMPLETE,sul1=COMPLETE
GCA_900508505.1	SAMEA3729744	PRJEB10018	klebsiella	20	5734321	22	na	4.0.3	aac(3)-IIe=COMPLETE,aac(6')-Il=COMPLETE,ant(2'')-Ia=COMPLETE,aph(3'')-Ib=COMPLETE,aph(6)-Id=COMPLETE,blaOXA-2=COMPLETE,blaOXA-48=COMPLETE,blaSHV-2=COMPLETE,blaTEM-1=COMPLETE,emrD=COMPLETE,fosA10=COMPLETE,oqxA=COMPLETE,oqxB32=COMPLETE,sul1=COMPLETE,tet(D)=COMPLETE
GCA_900507985.1	SAMEA3729745	PRJEB10018	klebsiella	294	5524743	15	na	4.0.3	aac(3)-IIe=COMPLETE,aac(6')-Ib-cr5=COMPLETE,aph(3'')-Ib=COMPLETE,aph(6)-Id=COMPLETE,blaCTX-M-15=COMPLETE,blaOXA-1=COMPLETE,blaOXA-48=COMPLETE,blaSHV-1=COMPLETE,blaTEM-1=COMPLETE,catB3=PARTIAL_END_OF_CONTIG,dfrA14=COMPLETE,emrD=COMPLETE,fosA=COMPLETE,oqxA=COMPLETE,oqxB=COMPLETE,qnrB1=COMPLETE,sul2=COMPLETE
GCA_900508575.1	SAMEA3729746	PRJEB10018	klebsiella	35	5703286	21	na	4.0.3	aac(6')-Ib=COMPLETE,aadA1=COMPLETE,aph(3'')-Ib=COMPLETE,aph(6)-Id=COMPLETE,blaCMY-2=COMPLETE,blaCTX-M-15=COMPLETE,blaOXA-1=COMPLETE,blaOXA-48=COMPLETE,blaOXA=MISTRANSLATION,blaSHV-33=COMPLETE,blaTEM-1=COMPLETE,catA1=COMPLETE,catB3=PARTIAL_END_OF_CONTIG,dfrA5=COMPLETE,emrD=COMPLETE,fosA=COMPLETE,gyrA_S83Y=POINT,oqxA=COMPLETE,oqxB=COMPLETE,pmrB_L17Q=POINT,sul2=COMPLETE,tet(A)=COMPLETE
GCA_900508595.1	SAMEA3729748	PRJEB10018	klebsiella	11	6074371	31	na	4.0.3	aac(6')-Ib=COMPLETE,aadA2=COMPLETE,arr-2=COMPLETE,blaCTX-M-9=COMPLETE,blaNDM-1=COMPLETE,blaSHV-11=COMPLETE,ble=COMPLETE,catA1=COMPLETE,catB=COMPLETE,dfrA16=COMPLETE,emrD=COMPLETE,fosA=COMPLETE,gyrA_S83I=POINT,oqxA=COMPLETE,oqxB=COMPLETE,parC_S80I=POINT,pmrB_R256G=POINT,rmtF1=COMPLETE,sul1=COMPLETE
GCA_900508005.1	SAMEA3729751	PRJEB10018	klebsiella	3677	5286404	17	na	4.0.3	blaSHV-1=COMPLETE,emrD=COMPLETE,fosA=COMPLETE,oqxA=COMPLETE,oqxB19=COMPLETE
GCA_900508585.1	SAMEA3729752	PRJEB10018	klebsiella	101	5701695	25	na	4.0.3	aac(3)-IIe=COMPLETE,aac(6')-Ib-cr5=COMPLETE,blaCTX-M-15=COMPLETE,blaOXA-1=COMPLETE,blaOXA-48=COMPLETE,blaSCO-1=COMPLETE,blaSHV-1=COMPLETE,blaTEM-1=COMPLETE,catB3=PARTIAL,dfrA14=COMPLETE,emrD=COMPLETE,fosA=COMPLETE,gyrA_D87N=POINT,gyrA_S83Y=POINT,ompK36_D135DGD=POINT,oqxA=COMPLETE,oqxB20=COMPLETE,parC_S80I=POINT,tet(D)=COMPLETE
GCA_900508625.1	SAMEA3729754	PRJEB10018	klebsiella	831	5624855	13	na	4.0.3	aac(6')-Ib-cr5=COMPLETE,aph(3'')-Ib=COMPLETE,aph(3')-Ia=COMPLETE,aph(6)-Id=COMPLETE,blaCTX-M-15=COMPLETE,blaOXA-1=COMPLETE,blaOXA-48=COMPLETE,blaSHV-11=COMPLETE,blaTEM-1=COMPLETE,catB3=PARTIAL_END_OF_CONTIG,dfrA14=COMPLETE,dfrA50=PARTIAL_END_OF_CONTIG,emrD=COMPLETE,fosA=COMPLETE,oqxA=COMPLETE,oqxB25=COMPLETE,pmrB_R256G=POINT,qnrB1=COMPLETE,sul2=COMPLETE
GCA_900508015.1	SAMEA3729756	PRJEB10018	klebsiella	35	5685668	21	na	4.0.3	blaCTX-M-3=COMPLETE,blaOXA-48=COMPLETE,blaSHV-33=COMPLETE,emrD=COMPLETE,fosA=COMPLETE,oqxA3=COMPLETE,oqxB19=COMPLETE
GCA_900508635.1	SAMEA3729757	PRJEB10018	klebsiella	530	5460809	16	na	4.0.3	aph(3'')-Ib=COMPLETE,aph(6)-Id=COMPLETE,blaOXA-48=COMPLETE,blaSHV-1=COMPLETE,dfrA14=COMPLETE,emrD=COMPLETE,fosA=COMPLETE,oqxA=COMPLETE,oqxB=COMPLETE,sul2=COMPLETE
GCA_900508025.1	SAMEA3729758	PRJEB10018	klebsiella	405	5446242	13	na	4.0.3	blaSHV-76=COMPLETE,emrD=COMPLETE,fosA=COMPLETE,oqxA=COMPLETE,oqxB14=COMPLETE
GCA_900508615.1	SAMEA3729759	PRJEB10018	klebsiella	17	5538392	10	na	4.0.3	aph(3'')-Ib=COMPLETE,aph(6)-Id=COMPLETE,blaSHV-11=COMPLETE,dfrA14=COMPLETE,emrD=COMPLETE,fosA=COMPLETE,mph(A)=COMPLETE,oqxA=COMPLETE,oqxB25=COMPLETE,sul2=COMPLETE,tet(A)=COMPLETE
GCA_900508605.1	SAMEA3729760	PRJEB10018	klebsiella	17	5447479	18	na	4.0.3	blaSHV-11=COMPLETE,emrD=COMPLETE,fosA=COMPLETE,oqxA=COMPLETE,oqxB=COMPLETE
GCA_900508045.1	SAMEA3729761	PRJEB10018	klebsiella	3678	5422966	25	na	4.0.3	blaSHV-36=COMPLETE,emrD=COMPLETE,fosA10=COMPLETE,oqxA=COMPLETE,oqxB25=COMPLETE
GCA_900508055.1	SAMEA3729762	PRJEB10018	klebsiella	405	5443178	13	na	4.0.3	blaSHV-76=COMPLETE,emrD=COMPLETE,fosA=COMPLETE,oqxA=COMPLETE,oqxB14=COMPLETE
GCA_900508645.1	SAMEA3729765	PRJEB10018	klebsiella	17	5448321	19	na	4.0.3	blaSHV-11=COMPLETE,emrD=COMPLETE,fosA=COMPLETE,oqxA=COMPLETE,oqxB=COMPLETE
GCA_900508035.1	SAMEA3729766	PRJEB10018	klebsiella	3679	5387748	11	na	4.0.3	blaSHV-1=COMPLETE,emrD=COMPLETE,fosA=COMPLETE,oqxA=COMPLETE,oqxB=COMPLETE
GCA_900508695.1	SAMEA3729767	PRJEB10018	klebsiella	940	5244875	8	na	4.0.3	blaSHV-11=COMPLETE,emrD=COMPLETE,fosA=COMPLETE,oqxA=COMPLETE,oqxB14=COMPLETE
GCA_900508085.1	SAMEA3729768	PRJEB10018	klebsiella	36	5438280	24	na	4.0.3	blaSHV-11=COMPLETE,emrD=COMPLETE
GCA_900508655.1	SAMEA3729769	PRJEB10018	klebsiella	29	5638428	12	na	4.0.3	blaLAP-2=COMPLETE,blaSHV-187=COMPLETE,dfrA16=PARTIAL_END_OF_CONTIG,emrD=COMPLETE,floR=COMPLETE,fosA=COMPLETE,oqxA=COMPLETE,oqxB25=COMPLETE,qnrS1=COMPLETE,sul2=COMPLETE,tet(A)=COMPLETE
GCA_900508065.1	SAMEA3729770	PRJEB10018	klebsiella	395	5814559	36	na	4.0.3	aac(3)-IIe=COMPLETE,aac(6')-Ib-cr5=COMPLETE,aadA2=COMPLETE,aph(3')-Ia=COMPLETE,blaCTX-M-15=COMPLETE,blaNDM-1=COMPLETE,blaOXA-1=COMPLETE,blaOXA-48=COMPLETE,blaSHV-11=COMPLETE,ble=COMPLETE,catA1=COMPLETE,catB3=PARTIAL_END_OF_CONTIG,dfrA1=COMPLETE,emrD=COMPLETE,fosA=COMPLETE,gyrA_S83I=POINT,mph(A)=COMPLETE,oqxA=COMPLETE,oqxB=COMPLETE,parC_S80I=POINT,pmrB_R256G=POINT,rmtC=COMPLETE,sul1=COMPLETE,tet(A)=COMPLETE
GCA_900508675.1	SAMEA3729771	PRJEB10018	klebsiella	219	5382514	20	na	4.0.3	aadA2=COMPLETE,aph(3'')-Ib=COMPLETE,aph(3')-Ia=COMPLETE,aph(6)-Id=COMPLETE,blaCTX-M-15=COMPLETE,blaSHV-1=COMPLETE,dfrA12=COMPLETE,emrD=COMPLETE,fosA=COMPLETE,mph(A)=COMPLETE,oqxA10=COMPLETE,oqxB5=COMPLETE,qnrS1=COMPLETE,sul1=COMPLETE,sul2=COMPLETE
GCA_900508685.1	SAMEA3729773	PRJEB10018	klebsiella	37	5338269	14	na	4.0.3	blaSHV-11=COMPLETE,emrD=COMPLETE,fosA=COMPLETE,oqxA=COMPLETE,oqxB=COMPLETE,pmrB_R256G=POINT
GCA_900508075.1	SAMEA3729774	PRJEB10018	klebsiella	395	5684463	27	na	4.0.3	aac(3)-IIe=COMPLETE,aac(6')-Ib-cr5=COMPLETE,aadA2=COMPLETE,aph(3')-Ia=COMPLETE,blaCTX-M-15=COMPLETE,blaNDM-1=COMPLETE,blaOXA-1=COMPLETE,blaSHV-11=COMPLETE,ble=COMPLETE,catA1=COMPLETE,catB3=PARTIAL_END_OF_CONTIG,dfrA1=COMPLETE,emrD=COMPLETE,fosA=COMPLETE,gyrA_S83I=POINT,mph(A)=COMPLETE,oqxA=COMPLETE,oqxB=COMPLETE,parC_S80I=POINT,pmrB_R256G=POINT,rmtC=COMPLETE,sul1=COMPLETE,tet(A)=COMPLETE
GCA_900508705.1	SAMEA3729775	PRJEB10018	klebsiella	15	5795716	28	na	4.0.3	aac(6')-Ib-cr5=COMPLETE,aadA2=COMPLETE,armA=COMPLETE,blaCTX-M-15=COMPLETE,blaOXA-1=COMPLETE,blaOXA-48=COMPLETE,blaSHV-11=COMPLETE,blaTEM-1=COMPLETE,catB3=PARTIAL_END_OF_CONTIG,dfrA12=COMPLETE,emrD=COMPLETE,fosA=COMPLETE,gyrA_D87A=POINT,gyrA_S83F=POINT,mph(E)=COMPLETE,msr(E)=COMPLETE,oqxA=COMPLETE,oqxB=COMPLETE,parC_S80I=POINT,qnrB9=COMPLETE,qnrB=PARTIAL_END_OF_CONTIG,ramR_A19V=POINT,sul1=COMPLETE,tet(A)=COMPLETE
GCA_900508735.1	SAMEA3729776	PRJEB10018	klebsiella	525	5634271	14	na	4.0.3	aac(6')-IIc=COMPLETE,aac(6')-Ib=COMPLETE,arr-2=COMPLETE,blaSHV-11=COMPLETE,blaVIM-1=COMPLETE,catB=COMPLETE,dfrA1=COMPLETE,dfrA50=COMPLETE,emrD=COMPLETE,fosA=COMPLETE,gyrA_S83I=POINT,oqxA=COMPLETE,oqxB=COMPLETE,parC_S80I=POINT,qnrS1=COMPLETE,rmtF1=COMPLETE,sul1=COMPLETE,tet(A)=COMPLETE
GCA_900508105.1	SAMEA3729777	PRJEB10018	klebsiella	395	5745255	28	na	4.0.3	aac(3)-IIe=COMPLETE,aac(6')-Ib-cr5=COMPLETE,aadA2=COMPLETE,aph(3')-Ia=COMPLETE,blaCTX-M-15=COMPLETE,blaNDM-1=COMPLETE,blaOXA-1=COMPLETE,blaSHV-11=COMPLETE,ble=COMPLETE,catA1=COMPLETE,catB3=PARTIAL_END_OF_CONTIG,dfrA1=COMPLETE,emrD=COMPLETE,fosA=COMPLETE,gyrA_S83I=POINT,mph(A)=COMPLETE,oqxA=COMPLETE,oqxB=COMPLETE,parC_S80I=POINT,pmrB_R256G=POINT,rmtC=COMPLETE,sul1=COMPLETE,tet(A)=COMPLETE
GCA_900508715.1	SAMEA3729778	PRJEB10018	klebsiella	525	5634024	13	na	4.0.3	aac(6')-IIc=COMPLETE,aac(6')-Ib=COMPLETE,arr-2=COMPLETE,blaSHV-11=COMPLETE,blaVIM-1=COMPLETE,catB=COMPLETE,dfrA1=COMPLETE,dfrA50=COMPLETE,emrD=COMPLETE,fosA=COMPLETE,gyrA_S83I=POINT,ompK36_W125STOP=POINT,oqxA=COMPLETE,oqxB=COMPLETE,parC_S80I=POINT,qnrS1=COMPLETE,rmtF1=COMPLETE,sul1=COMPLETE,tet(A)=COMPLETE
GCA_900508095.1	SAMEA3729779	PRJEB10018	klebsiella	405	5798774	22	na	4.0.3	aac(3)-IIe=COMPLETE,aac(6')-Ib-cr5=COMPLETE,aph(3'')-Ib=COMPLETE,aph(6)-Id=COMPLETE,blaCTX-M-15=COMPLETE,blaOXA-1=COMPLETE,blaOXA-48=COMPLETE,blaSHV-76=COMPLETE,blaTEM-1=COMPLETE,catB3=PARTIAL,dfrA14=COMPLETE,emrD=COMPLETE,fosA7=MISTRANSLATION,fosA=COMPLETE,oqxA=COMPLETE,oqxB14=COMPLETE,qnrB1=COMPLETE,sul2=COMPLETE,tet(A)=COMPLETE
GCA_900508725.2	SAMEA3729780	PRJEB10018	klebsiella	525	5738904	1	na	3.11.26	aac(6')-IIc=COMPLETE,aac(6')-Ib=COMPLETE,arr-2=COMPLETE,blaCTX-M-15=COMPLETE,blaOXA-48=COMPLETE,blaSHV-11=COMPLETE,blaVIM-1=COMPLETE,catB=COMPLETE,dfrA1=COMPLETE,emrD=COMPLETE,fosA=COMPLETE,gyrA_S83I=POINT,ompK36_W125STOP=POINT,oqxA=COMPLETE,oqxB=COMPLETE,parC_S80I=POINT,qnrS1=COMPLETE,rmtF1=COMPLETE,sul1=COMPLETE,tet(A)=COMPLETE
GCA_900508125.1	SAMEA3729781	PRJEB10018	klebsiella	395	5762163	35	na	4.0.3	aac(3)-IIe=COMPLETE,aac(6')-Ib-cr5=COMPLETE,aadA2=COMPLETE,aph(3')-Ia=COMPLETE,blaCTX-M-15=COMPLETE,blaNDM-1=COMPLETE,blaOXA-1=COMPLETE,blaSHV-11=COMPLETE,ble=COMPLETE,catA1=COMPLETE,catB3=PARTIAL_END_OF_CONTIG,dfrA1=COMPLETE,emrD=COMPLETE,fosA=COMPLETE,gyrA_S83I=POINT,mph(A)=COMPLETE,oqxA=COMPLETE,oqxB=COMPLETE,parC_S80I=POINT,pmrB_R256G=POINT,rmtC=COMPLETE,sul1=COMPLETE,tet(A)=COMPLETE
GCA_900508745.1	SAMEA3729782	PRJEB10018	klebsiella	525	5650691	14	na	4.0.3	aac(6')-IIc=COMPLETE,aac(6')-Ib=COMPLETE,arr-2=COMPLETE,blaSHV-11=COMPLETE,blaVIM-1=COMPLETE,catB=COMPLETE,dfrA1=COMPLETE,dfrA50=COMPLETE,emrD=COMPLETE,fosA=COMPLETE,gyrA_S83I=POINT,oqxA=COMPLETE,oqxB=COMPLETE,parC_S80I=POINT,qnrS1=COMPLETE,rmtF1=COMPLETE,sul1=COMPLETE,tet(A)=COMPLETE
GCA_900508755.1	SAMEA3729784	PRJEB10018	klebsiella	525	5633982	13	na	4.0.3	aac(6')-IIc=COMPLETE,aac(6')-Ib=COMPLETE,arr-2=COMPLETE,blaSHV-11=COMPLETE,blaVIM-1=COMPLETE,catB=COMPLETE,dfrA1=COMPLETE,dfrA50=COMPLETE,emrD=COMPLETE,fosA=COMPLETE,gyrA_S83I=POINT,oqxA=COMPLETE,oqxB=COMPLETE,parC_S80I=POINT,qnrS1=COMPLETE,rmtF1=COMPLETE,sul1=COMPLETE,tet(A)=COMPLETE
GCA_900508115.1	SAMEA3729787	PRJEB10018	klebsiella	3680	5488232	24	na	4.0.3	blaSHV-11=COMPLETE,emrD=COMPLETE,fosA=COMPLETE,oqxA=COMPLETE,oqxB19=COMPLETE
GCA_900508775.1	SAMEA3729788	PRJEB10018	klebsiella	101	5547809	23	na	4.0.3	aac(3)-IIe=COMPLETE,aac(6')-Ib-cr5=COMPLETE,blaCTX-M-15=COMPLETE,blaOXA-1=COMPLETE,blaOXA-48=COMPLETE,blaSHV-1=COMPLETE,blaTEM-1=COMPLETE,catB3=PARTIAL,dfrA14=COMPLETE,emrD=COMPLETE,fosA=COMPLETE,gyrA_D87N=POINT,gyrA_S83Y=POINT,ompK36_D135DGD=POINT,oqxA=COMPLETE,oqxB20=COMPLETE,parC_S80I=POINT,tet(D)=COMPLETE
GCA_900507245.1	SAMEA3729789	PRJEB10018	klebsiella	336	5525747	13	na	4.0.3	aph(3'')-Ib=COMPLETE,aph(6)-Id=COMPLETE,blaSHV-11=COMPLETE,blaTEM-1=COMPLETE,dfrA14=COMPLETE,emrD=COMPLETE,fosA=COMPLETE,mph(A)=COMPLETE,oqxA=COMPLETE,oqxB25=COMPLETE,sul2=COMPLETE
GCA_900508765.1	SAMEA3729790	PRJEB10018	klebsiella	107	5656530	21	na	4.0.3	aac(3)-IId=COMPLETE,aac(6')-Ib-cr5=COMPLETE,aph(3'')-Ib=COMPLETE,aph(6)-Id=COMPLETE,blaCTX-M-14=COMPLETE,blaLAP-2=COMPLETE,blaOXA-162=COMPLETE,blaOXA-1=COMPLETE,blaSHV-11=COMPLETE,blaTEM-1=COMPLETE,catA2=COMPLETE,catB3=PARTIAL_END_OF_CONTIG,dfrA1=COMPLETE,emrD=COMPLETE,fosA=COMPLETE,oqxA=COMPLETE,oqxB=COMPLETE,qnrS1=COMPLETE,sul1=COMPLETE,sul2=COMPLETE,tet(A)=COMPLETE,tet(D)=COMPLETE
GCA_900508805.1	SAMEA3729792	PRJEB10018	klebsiella	15	5519671	21	na	4.0.3	aac(3)-IIe=COMPLETE,aac(6')-Ib4=COMPLETE,aph(3'')-Ib=COMPLETE,aph(6)-Id=COMPLETE,blaCTX-M-15=COMPLETE,blaIMP-1=COMPLETE,blaOXA-1=COMPLETE,blaSHV-28=COMPLETE,blaTEM-1=COMPLETE,catB3=PARTIAL,cmlA5=COMPLETE,dfrA14=COMPLETE,dfrB9=COMPLETE,emrD=COMPLETE,fosA=COMPLETE,gyrA_D87A=POINT,gyrA_S83F=POINT,oqxA=COMPLETE,oqxB=COMPLETE,parC_S80I=POINT,ramR_A19V=POINT,sul1=COMPLETE,sul2=COMPLETE,tet(A)=COMPLETE
GCA_900507265.1	SAMEA3729793	PRJEB10018	klebsiella	48	5419488	14	na	4.0.3	aac(3)-IIe=COMPLETE,aac(6')-Ib-cr5=COMPLETE,aph(3'')-Ib=COMPLETE,aph(3')-VIb=COMPLETE,aph(6)-Id=COMPLETE,arr-3=COMPLETE,blaCMY-4=COMPLETE,blaCTX-M-15=COMPLETE,blaOXA-1=COMPLETE,blaOXA-48=COMPLETE,blaSHV-1=COMPLETE,blaSHV_C-112A=POINT,blaTEM=PARTIAL_END_OF_CONTIG,catB3=PARTIAL_END_OF_CONTIG,emrD=COMPLETE,fosA=COMPLETE,gyrA_S83Y=POINT,oqxA=COMPLETE,oqxB5=COMPLETE,sul1=COMPLETE,sul2=COMPLETE,tet(A)=COMPLETE
GCA_900508785.1	SAMEA3729794	PRJEB10018	klebsiella	111	5447140	14	na	4.0.3	blaSHV-11=COMPLETE,emrD=COMPLETE,fosA=COMPLETE,oqxA=COMPLETE,oqxB19=COMPLETE
GCA_900508815.1	SAMEA3729796	PRJEB10018	klebsiella	36	5501864	22	na	4.0.3	aph(3'')-Ib=COMPLETE,aph(6)-Id=COMPLETE,blaSHV-11=COMPLETE,emrD=COMPLETE,fosA5=COMPLETE
GCA_900507255.1	SAMEA3729797	PRJEB10018	klebsiella	37	5367114	18	na	4.0.3	aadA1=COMPLETE,blaSHV-11=COMPLETE,emrD=COMPLETE,fosA7=MISTRANSLATION,fosA=COMPLETE,oqxA=COMPLETE,oqxB=COMPLETE,pmrB_R256G=POINT,sul1=COMPLETE
GCA_900508795.1	SAMEA3729798	PRJEB10018	klebsiella	504	5664105	23	na	4.0.3	blaSHV-42=COMPLETE,dfrA50=COMPLETE,emrD=COMPLETE,fosA=COMPLETE,oqxA=COMPLETE,oqxB=COMPLETE,ramR_A19V=POINT
GCA_900507285.1	SAMEA3729799	PRJEB10018	klebsiella	16	5538659	15	na	4.0.3	aac(6')-Ib-cr5=COMPLETE,aadA2=COMPLETE,blaCTX-M-15=COMPLETE,blaOXA-1=COMPLETE,blaOXA-48=COMPLETE,blaSHV-1=COMPLETE,blaTEM-1=COMPLETE,catB3=PARTIAL_END_OF_CONTIG,dfrA12=COMPLETE,emrD=COMPLETE,fosA=COMPLETE,gyrA_D87N=POINT,gyrA_S83F=POINT,mph(A)=COMPLETE,oqxA=COMPLETE,oqxB32=COMPLETE,parC_E84K=POINT,sul1=COMPLETE,tet(A)=COMPLETE
GCA_900508835.1	SAMEA3729802	PRJEB10018	klebsiella	551	5424082	19	na	4.0.3	aac(3)-IIe=COMPLETE,aac(6')-Ib-cr5=COMPLETE,aph(3'')-Ib=COMPLETE,aph(6)-Id=COMPLETE,blaCTX-M-15=COMPLETE,blaOXA-1=COMPLETE,blaSHV-11=COMPLETE,blaTEM-1=COMPLETE,catB3=PARTIAL_END_OF_CONTIG,dfrA14=COMPLETE,dfrA50=COMPLETE,emrD=COMPLETE,fosA7=PARTIAL,fosA=COMPLETE,oqxA=COMPLETE,oqxB=COMPLETE,qnrB1=COMPLETE,sul2=COMPLETE,tet(A)=COMPLETE
GCA_900508825.1	SAMEA3729806	PRJEB10018	klebsiella	105	5447249	12	na	4.0.3	blaSHV-1=COMPLETE,emrD=COMPLETE,fosA=COMPLETE,oqxA=COMPLETE,oqxB=COMPLETE
GCA_900507275.1	SAMEA3729807	PRJEB10018	klebsiella	16	5489438	15	na	4.0.3	aac(6')-Ib-cr5=COMPLETE,aadA2=COMPLETE,blaCTX-M-15=COMPLETE,blaOXA-1=COMPLETE,blaOXA-48=COMPLETE,blaSHV-1=COMPLETE,blaTEM-1=COMPLETE,catB3=PARTIAL_END_OF_CONTIG,dfrA12=COMPLETE,emrD=COMPLETE,fosA=COMPLETE,gyrA_D87N=POINT,gyrA_S83F=POINT,mph(A)=COMPLETE,oqxA=COMPLETE,oqxB32=COMPLETE,parC_E84K=POINT,sul1=COMPLETE,tet(A)=COMPLETE
GCA_900507315.1	SAMEA3729808	PRJEB10018	klebsiella	15	5475384	21	na	4.0.3	aac(6')-Ib-cr5=COMPLETE,aadA2=COMPLETE,aph(3')-Ia=COMPLETE,blaCTX-M-15=COMPLETE,blaOXA-1=COMPLETE,blaSHV-28=COMPLETE,blaTEM-1=COMPLETE,catB3=PARTIAL_END_OF_CONTIG,dfrA12=COMPLETE,emrD=COMPLETE,fosA=COMPLETE,gyrA_D87A=POINT,gyrA_S83F=POINT,mph(A)=COMPLETE,oqxA=COMPLETE,oqxB=COMPLETE,parC_S80I=POINT,ramR_A19V=POINT,sul1=COMPLETE,tet(A)=COMPLETE
GCA_900509835.1	SAMEA3729809	PRJEB10018	klebsiella	3938	6007791	30	na	3.12.8	blaLEN-12=COMPLETE,emrD=COMPLETE,fosA=COMPLETE,oqxA=COMPLETE,oqxB=COMPLETE,oqxR_D95E=POINT,oqxR_V113I=POINT
GCA_900508845.1	SAMEA3729813	PRJEB10018	klebsiella	1193	5345186	17	na	4.0.3	aac(3)-IIe=COMPLETE,aac(6')-Ib-cr5=COMPLETE,aadA2=COMPLETE,aph(3'')-Ib=COMPLETE,aph(6)-Id=COMPLETE,blaCTX-M-15=COMPLETE,blaOXA-1=COMPLETE,blaSHV-1=COMPLETE,blaTEM-1=COMPLETE,catA2=COMPLETE,catB3=PARTIAL_END_OF_CONTIG,dfrA12=COMPLETE,emrD=COMPLETE,fosA9=COMPLETE,mph(A)=COMPLETE,oqxA=COMPLETE,oqxB=COMPLETE,qnrS1=COMPLETE,sul1=COMPLETE,sul2=COMPLETE
GCA_900507295.1	SAMEA3729814	PRJEB10018	klebsiella	636	5123180	11	na	4.0.3	blaSHV-1=COMPLETE,emrD=COMPLETE,fosA=COMPLETE,oqxA=COMPLETE,oqxB19=COMPLETE
GCA_900508875.1	SAMEA3729815	PRJEB10018	klebsiella	101	5679953	24	na	4.0.3	aac(3)-IIe=COMPLETE,aac(6')-Ib-cr5=COMPLETE,blaCTX-M-15=COMPLETE,blaOXA-1=COMPLETE,blaOXA-48=COMPLETE,blaSCO-1=COMPLETE,blaSHV-1=COMPLETE,blaTEM-1=COMPLETE,catB3=PARTIAL,dfrA14=COMPLETE,emrD=COMPLETE,fosA=COMPLETE,gyrA_D87N=POINT,gyrA_S83Y=POINT,ompK36_D135DGD=POINT,oqxA=COMPLETE,oqxB20=COMPLETE,parC_S80I=POINT,tet(D)=COMPLETE
GCA_900508855.1	SAMEA3729820	PRJEB10018	klebsiella	281	5598823	28	na	4.0.3	aac(3)-IIe=COMPLETE,aac(6')-Ib-cr5=COMPLETE,blaCTX-M-15=COMPLETE,blaOXA-1=COMPLETE,blaOXA-48=COMPLETE,blaSHV-108=COMPLETE,catB3=PARTIAL,emrD=COMPLETE,fosA=COMPLETE,oqxA=COMPLETE,oqxB19=COMPLETE
GCA_900508895.1	SAMEA3729822	PRJEB10018	klebsiella	15	5764372	27	na	4.0.3	aac(6')-Ib-cr5=COMPLETE,aac(6')-Ib=PARTIAL_END_OF_CONTIG,aadA16=COMPLETE,aadA1=COMPLETE,aph(3'')-Ib=COMPLETE,aph(6)-Id=COMPLETE,armA=COMPLETE,arr-3=COMPLETE,blaCTX-M-15=COMPLETE,blaOXA-48=COMPLETE,blaOXA=MISTRANSLATION,blaSHV-28=COMPLETE,blaTEM-1=COMPLETE,catA2=COMPLETE,dfrA27=COMPLETE,emrD=COMPLETE,fosA=COMPLETE,gyrA_D87A=POINT,gyrA_S83F=POINT,mph(E)=COMPLETE,msr(E)=COMPLETE,oqxA=COMPLETE,oqxB=COMPLETE,parC_S80I=POINT,ramR_A19V=POINT,sul1=COMPLETE,sul2=COMPLETE,tet(D)=COMPLETE
GCA_900508905.1	SAMEA3729824	PRJEB10018	klebsiella	23	5773799	15	na	4.0.3	blaOXA-48=COMPLETE,blaSHV-11=COMPLETE,emrD=COMPLETE,fosA=COMPLETE,oqxA=COMPLETE,oqxB19=COMPLETE
GCA_900507355.1	SAMEA3729825	PRJEB10018	klebsiella	16	5482784	14	na	4.0.3	aac(6')-Ib-cr5=COMPLETE,aadA2=COMPLETE,blaCTX-M-15=COMPLETE,blaOXA-1=COMPLETE,blaOXA-48=COMPLETE,blaSHV-1=COMPLETE,blaTEM-1=COMPLETE,catB3=PARTIAL_END_OF_CONTIG,dfrA12=COMPLETE,emrD=COMPLETE,fosA=COMPLETE,gyrA_D87N=POINT,gyrA_S83F=POINT,mph(A)=COMPLETE,oqxA=COMPLETE,oqxB32=COMPLETE,parC_E84K=POINT,sul1=COMPLETE,tet(A)=COMPLETE
GCA_900508885.1	SAMEA3729826	PRJEB10018	klebsiella	101	5632830	26	na	4.0.3	aac(3)-IIe=COMPLETE,aac(6')-Ib-cr5=COMPLETE,blaCTX-M-15=COMPLETE,blaOXA-1=COMPLETE,blaOXA-48=COMPLETE,blaSHV-1=COMPLETE,blaTEM-1=COMPLETE,catB3=PARTIAL,dfrA14=COMPLETE,emrD=COMPLETE,fosA=COMPLETE,gyrA_D87N=POINT,gyrA_S83Y=POINT,ompK36_D135DGD=POINT,oqxA=COMPLETE,oqxB20=COMPLETE,parC_S80I=POINT,pmrB_T157P=POINT,tet(D)=COMPLETE
GCA_900507325.1	SAMEA3729827	PRJEB10018	klebsiella	395	5725917	28	na	4.0.3	aac(3)-IIe=COMPLETE,aac(6')-Ib-cr5=COMPLETE,aadA2=COMPLETE,aph(3')-Ia=COMPLETE,blaCTX-M-15=COMPLETE,blaNDM-1=COMPLETE,blaOXA-1=COMPLETE,blaSHV-11=COMPLETE,ble=COMPLETE,catA1=COMPLETE,catB3=PARTIAL_END_OF_CONTIG,dfrA1=COMPLETE,emrD=COMPLETE,fosA=COMPLETE,gyrA_S83I=POINT,mph(A)=COMPLETE,oqxA=COMPLETE,oqxB=COMPLETE,parC_S80I=POINT,pmrB_R256G=POINT,rmtC=COMPLETE,sul1=COMPLETE,tet(A)=COMPLETE
GCA_900508915.1	SAMEA3729828	PRJEB10018	klebsiella	23	5607003	16	na	4.0.3	blaSHV-11=COMPLETE,emrD=COMPLETE,fosA=COMPLETE,oqxA=COMPLETE,oqxB19=COMPLETE
GCA_900508975.1	SAMEA3729830	PRJEB10018	klebsiella	15	5757894	27	na	4.0.3	aac(6')-Ib-cr5=COMPLETE,aac(6')-Ib=COMPLETE,aadA16=COMPLETE,aadA1=COMPLETE,aph(3'')-Ib=COMPLETE,aph(6)-Id=COMPLETE,armA=COMPLETE,arr-3=COMPLETE,blaCTX-M-15=COMPLETE,blaOXA-48=COMPLETE,blaOXA=MISTRANSLATION,blaSHV-28=COMPLETE,blaTEM-1=COMPLETE,catA2=COMPLETE,dfrA27=COMPLETE,emrD=COMPLETE,fosA=COMPLETE,gyrA_D87A=POINT,gyrA_S83F=POINT,mph(E)=COMPLETE,msr(E)=COMPLETE,oqxA=COMPLETE,oqxB=COMPLETE,parC_S80I=POINT,ramR_A19V=POINT,sul1=COMPLETE,sul2=COMPLETE,tet(D)=COMPLETE
GCA_900508925.1	SAMEA3729832	PRJEB10018	klebsiella	3003	5228448	18	na	4.0.3	blaSHV-111=COMPLETE,emrD=COMPLETE,fosA10=COMPLETE,ompK35_E132K=POINT,oqxA11=COMPLETE,oqxB19=COMPLETE
GCA_900507335.1	SAMEA3729833	PRJEB10018	klebsiella	45	5856081	25	na	4.0.3	aac(6')-Ib-cr5=COMPLETE,ant(2'')-Ia=PARTIAL_END_OF_CONTIG,aph(3'')-Ib=COMPLETE,aph(6)-Id=COMPLETE,blaCTX-M-15=COMPLETE,blaOXA-1=COMPLETE,blaOXA-48=COMPLETE,blaSHV=COMPLETE,blaTEM-1=COMPLETE,catB3=PARTIAL,dfrA14=COMPLETE,emrD=COMPLETE,fosA=COMPLETE,oqxA11=COMPLETE,oqxB19=COMPLETE,pmrB_R256G=POINT,qnrB1=COMPLETE,sul2=COMPLETE,tet(A)=COMPLETE
GCA_900507365.1	SAMEA3729837	PRJEB10018	klebsiella	395	5871204	32	na	4.0.3	aac(3)-IIe=COMPLETE,aac(6')-Ib-cr5=COMPLETE,aadA2=COMPLETE,aph(3'')-Ib=COMPLETE,aph(3')-Ia=COMPLETE,aph(6)-Id=COMPLETE,blaCTX-M-15=COMPLETE,blaNDM-1=COMPLETE,blaOXA-1=COMPLETE,blaOXA-48=COMPLETE,blaSHV-11=COMPLETE,blaTEM-1=COMPLETE,ble=COMPLETE,catA1=COMPLETE,catB3=PARTIAL_END_OF_CONTIG,dfrA14=COMPLETE,dfrA1=COMPLETE,emrD=COMPLETE,fosA=COMPLETE,gyrA_S83I=POINT,oqxA=COMPLETE,oqxB=COMPLETE,parC_S80I=POINT,pmrB_R256G=POINT,rmtC=COMPLETE,sul1=COMPLETE,sul2=COMPLETE,tet(A)=COMPLETE,tet(D)=COMPLETE
GCA_900508935.1	SAMEA3729838	PRJEB10018	klebsiella	15	5756610	27	na	4.0.3	aac(6')-Ib-cr5=COMPLETE,aadA16=COMPLETE,aadA1=COMPLETE,aph(3'')-Ib=COMPLETE,aph(6)-Id=COMPLETE,armA=COMPLETE,arr-3=COMPLETE,blaCTX-M-15=COMPLETE,blaOXA-48=COMPLETE,blaOXA=MISTRANSLATION,blaSHV-28=COMPLETE,blaTEM-1=COMPLETE,catA2=COMPLETE,dfrA27=COMPLETE,emrD=COMPLETE,fosA=COMPLETE,gyrA_D87A=POINT,gyrA_S83F=POINT,mph(E)=COMPLETE,msr(E)=COMPLETE,oqxA=COMPLETE,oqxB=COMPLETE,parC_S80I=POINT,ramR_A19V=POINT,sul1=COMPLETE,sul2=COMPLETE,tet(D)=COMPLETE
GCA_900508965.1	SAMEA3729839	PRJEB10018	klebsiella	45	5664441	27	na	4.0.3	blaSHV-1=COMPLETE,blaSHV_C-112A=POINT,dfrA50=COMPLETE,emrD=COMPLETE,fosA=COMPLETE,oqxA11=COMPLETE,oqxB=COMPLETE,pmrB_R256G=POINT,tet(D)=COMPLETE
GCA_900508955.1	SAMEA3729840	PRJEB10018	klebsiella	36	5554234	20	na	4.0.3	blaSHV-11=COMPLETE,emrD=COMPLETE,fosA5=COMPLETE,oqxA=COMPLETE,oqxB5=COMPLETE
GCA_900508945.1	SAMEA3729841	PRJEB10018	klebsiella	15	5756997	29	na	4.0.3	aac(6')-Ib-cr5=COMPLETE,aac(6')-Ib=COMPLETE,aadA16=COMPLETE,aadA1=COMPLETE,aph(3'')-Ib=COMPLETE,aph(6)-Id=COMPLETE,armA=COMPLETE,arr-3=COMPLETE,blaCTX-M-15=COMPLETE,blaOXA-48=COMPLETE,blaOXA=MISTRANSLATION,blaSHV-28=COMPLETE,blaTEM-1=COMPLETE,catA2=COMPLETE,dfrA27=COMPLETE,emrD=COMPLETE,fosA=COMPLETE,gyrA_D87A=POINT,gyrA_S83F=POINT,mph(E)=COMPLETE,msr(E)=COMPLETE,oqxA=COMPLETE,oqxB=COMPLETE,parC_S80I=POINT,ramR_A19V=POINT,sul1=COMPLETE,sul2=COMPLETE,tet(D)=COMPLETE
GCA_900509015.1	SAMEA3729842	PRJEB10018	klebsiella	15	5757575	25	na	4.0.3	aac(6')-Ib-cr5=COMPLETE,aadA16=COMPLETE,aadA1=COMPLETE,aph(3'')-Ib=COMPLETE,aph(6)-Id=COMPLETE,armA=COMPLETE,arr-3=COMPLETE,blaCTX-M-15=COMPLETE,blaOXA-48=COMPLETE,blaOXA=MISTRANSLATION,blaSHV-28=COMPLETE,blaTEM-1=COMPLETE,catA2=COMPLETE,dfrA27=COMPLETE,emrD=COMPLETE,fosA=COMPLETE,gyrA_D87A=POINT,gyrA_S83F=POINT,mph(E)=COMPLETE,msr(E)=COMPLETE,oqxA=COMPLETE,oqxB=COMPLETE,parC_S80I=POINT,ramR_A19V=POINT,sul1=COMPLETE,sul2=COMPLETE,tet(D)=COMPLETE
GCA_900509035.1	SAMEA3729844	PRJEB10018	klebsiella	36	5624100	22	na	4.0.3	blaSHV-11=COMPLETE,emrD=COMPLETE,fosA5=COMPLETE,oqxA=COMPLETE,oqxB5=COMPLETE
GCA_900509025.1	SAMEA3729845	PRJEB10018	klebsiella	107	5645437	16	na	4.0.3	aac(3)-IId=COMPLETE,aph(3'')-Ib=COMPLETE,aph(6)-Id=COMPLETE,blaCTX-M-14=COMPLETE,blaLAP-2=COMPLETE,blaOXA-48=COMPLETE,blaSHV-11=COMPLETE,blaTEM-1=COMPLETE,dfrA1=COMPLETE,emrD=COMPLETE,fosA=COMPLETE,oqxA=COMPLETE,oqxB=COMPLETE,qnrS1=COMPLETE,sul1=COMPLETE,sul2=COMPLETE,tet(A)=COMPLETE,tet(D)=COMPLETE
GCA_900509045.1	SAMEA3729846	PRJEB10018	klebsiella	107	5942248	19	na	4.0.3	aac(3)-IId=COMPLETE,aph(3'')-Ib=COMPLETE,aph(6)-Id=COMPLETE,blaCTX-M-14=COMPLETE,blaLAP-2=COMPLETE,blaOXA-48=COMPLETE,blaSHV-11=COMPLETE,blaTEM-1=COMPLETE,dfrA1=COMPLETE,emrD=COMPLETE,fosA=COMPLETE,fosA=PARTIAL_END_OF_CONTIG,oqxA=COMPLETE,oqxB=COMPLETE,qnrS1=COMPLETE,sul1=COMPLETE,sul2=COMPLETE,tet(A)=COMPLETE,tet(D)=COMPLETE
GCA_900508995.1	SAMEA3729852	PRJEB10018	klebsiella	15	5563023	22	na	4.0.3	aac(3)-IIe=COMPLETE,aac(6')-Ib4=COMPLETE,aph(3'')-Ib=COMPLETE,aph(6)-Id=COMPLETE,blaCTX-M-15=COMPLETE,blaIMP-1=COMPLETE,blaOXA-1=COMPLETE,blaSHV-28=COMPLETE,blaTEM-1=COMPLETE,catB3=PARTIAL,cmlA5=COMPLETE,dfrA14=COMPLETE,dfrA22=COMPLETE,dfrB9=COMPLETE,emrD=COMPLETE,fosA=COMPLETE,gyrA_D87A=POINT,gyrA_S83F=POINT,oqxA=COMPLETE,oqxB=COMPLETE,parC_S80I=POINT,ramR_A19V=POINT,rmtD1=COMPLETE,sul1=COMPLETE,sul2=COMPLETE,tet(A)=COMPLETE
GCA_900509005.1	SAMEA3729853	PRJEB10018	klebsiella	15	5563445	22	na	4.0.3	aac(3)-IIe=COMPLETE,aac(6')-Ib4=COMPLETE,aph(3'')-Ib=COMPLETE,aph(6)-Id=COMPLETE,blaCTX-M-15=COMPLETE,blaIMP-1=COMPLETE,blaOXA-1=COMPLETE,blaSHV-28=COMPLETE,blaTEM-1=COMPLETE,catB3=PARTIAL,cmlA5=COMPLETE,dfrA14=COMPLETE,dfrA22=COMPLETE,dfrB9=COMPLETE,emrD=COMPLETE,fosA=COMPLETE,gyrA_D87A=POINT,gyrA_S83F=POINT,oqxA=COMPLETE,oqxB=COMPLETE,parC_S80I=POINT,ramR_A19V=POINT,rmtD1=COMPLETE,sul1=COMPLETE,sul2=COMPLETE,tet(A)=COMPLETE
GCA_900508985.1	SAMEA3729854	PRJEB10018	klebsiella	1207	5398678	15	na	3.12.8	aac(6')-Ib-cr5=COMPLETE,aadA5=COMPLETE,blaCTX-M-15=COMPLETE,blaOXA-1=COMPLETE,blaSHV-1=COMPLETE,catB3=PARTIAL_END_OF_CONTIG,dfrA17=COMPLETE,emrD=COMPLETE,fosA=COMPLETE,mph(A)=COMPLETE,oqxA11=COMPLETE,oqxB19=COMPLETE,pmrB_R256G=POINT,sul1=COMPLETE,sul2=COMPLETE,tet(A)=COMPLETE
GCA_900509055.1	SAMEA3729855	PRJEB10018	klebsiella	299	5715882	41	na	4.0.3	aph(3'')-Ib=COMPLETE,aph(6)-Id=COMPLETE,blaSHV-1=COMPLETE,emrD=COMPLETE,fosA=COMPLETE,oqxA10=COMPLETE,oqxB19=COMPLETE
GCA_900509845.1	SAMEA3729859	PRJEB10018	klebsiella	3939	5548772	12	na	3.12.8	blaCTX-M-3=COMPLETE,blaLEN=COMPLETE,emrD=COMPLETE,fosA=COMPLETE,oqxA=COMPLETE,oqxB=COMPLETE,oqxR_D95E=POINT,oqxR_V113I=POINT
GCA_900509065.1	SAMEA3729860	PRJEB10018	klebsiella	17	5434569	18	na	3.12.8	blaSHV-1=COMPLETE,blaSHV_C-112A=POINT,emrD=COMPLETE,fosA=COMPLETE,oqxA=COMPLETE,oqxB25=COMPLETE,tet(D)=COMPLETE
GCA_900509085.1	SAMEA3729863	PRJEB10018	klebsiella	45	5577419	20	na	3.12.8	blaSHV-1=COMPLETE,blaSHV_C-112A=POINT,emrD=COMPLETE,fosA=COMPLETE,oqxA11=COMPLETE,oqxB19=COMPLETE,pmrB_R256G=POINT,tet(D)=COMPLETE
GCA_900509075.1	SAMEA3729864	PRJEB10018	klebsiella	45	5440974	16	na	3.12.8	blaOXA-48=COMPLETE,blaSHV-1=COMPLETE,emrD=COMPLETE,fosA=COMPLETE,oqxA11=COMPLETE,oqxB=COMPLETE,pmrB_R256G=POINT
GCA_900509095.1	SAMEA3729865	PRJEB10018	klebsiella	307	5729423	22	na	4.0.3	aac(3)-IIe=COMPLETE,aac(6')-Ib-cr5=COMPLETE,aph(3'')-Ib=COMPLETE,aph(6)-Id=COMPLETE,blaCTX-M-15=COMPLETE,blaOXA-162=COMPLETE,blaOXA-1=COMPLETE,blaSHV-28=COMPLETE,blaTEM-1=COMPLETE,catB3=PARTIAL_END_OF_CONTIG,dfrA14=COMPLETE,emrD=COMPLETE,fosA=COMPLETE,gyrA_S83I=POINT,oqxA=COMPLETE,oqxB19=COMPLETE,parC_S80I=POINT,qnrB1=COMPLETE,sul2=COMPLETE,tet(A)=COMPLETE
GCA_900509115.1	SAMEA3729867	PRJEB10018	klebsiella	985	5556226	11	na	3.12.8	aac(3)-IIe=COMPLETE,aac(6')-Ib-cr5=COMPLETE,aph(3'')-Ib=COMPLETE,aph(6)-Id=COMPLETE,blaCTX-M-15=COMPLETE,blaOXA-1=COMPLETE,blaSHV-187=COMPLETE,blaTEM-1=COMPLETE,catB3=PARTIAL_END_OF_CONTIG,dfrA14=COMPLETE,emrD=COMPLETE,fosA=COMPLETE,oqxA=COMPLETE,oqxB25=COMPLETE,qnrB1=COMPLETE,sul2=COMPLETE,tet(A)=COMPLETE
GCA_900509125.1	SAMEA3729868	PRJEB10018	klebsiella	1634	5290909	15	na	3.12.8	aac(6')-Ib-cr5=COMPLETE,aph(3')-Ia=COMPLETE,arr-3=COMPLETE,blaDHA-1=COMPLETE,blaOXA-1=COMPLETE,blaSHV-1=COMPLETE,catB3=COMPLETE,emrD=COMPLETE,fosA=COMPLETE,mph(A)=COMPLETE,oqxA=COMPLETE,oqxB=COMPLETE,qnrB4=COMPLETE,sul1=COMPLETE,tet(A)=COMPLETE
GCA_900509135.1	SAMEA3729869	PRJEB10018	klebsiella	882	5515725	17	na	3.12.8	blaSHV=COMPLETE,dfrA50=COMPLETE,emrD=COMPLETE,fosA=COMPLETE,oqxA=COMPLETE,oqxB=COMPLETE
GCA_900509145.1	SAMEA3729870	PRJEB10018	klebsiella	101	5582588	24	na	3.12.8	aac(3)-IIe=COMPLETE,aac(6')-Ib-cr5=COMPLETE,blaCTX-M-15=COMPLETE,blaOXA-1=COMPLETE,blaSCO-1=COMPLETE,blaSHV-1=COMPLETE,blaTEM-1=COMPLETE,catB3=PARTIAL,dfrA14=COMPLETE,emrD=COMPLETE,fosA=COMPLETE,gyrA_D87N=POINT,gyrA_S83Y=POINT,ompK36_D135DGD=POINT,oqxA=COMPLETE,oqxB20=COMPLETE,parC_S80I=POINT
GCA_900509155.1	SAMEA3729871	PRJEB10018	klebsiella	307	5715527	23	na	4.0.3	aac(6')-Ib-cr5=COMPLETE,aph(3'')-Ib=COMPLETE,aph(6)-Id=COMPLETE,blaCTX-M-15=COMPLETE,blaLAP-2=COMPLETE,blaOXA-1=COMPLETE,blaOXA-48=COMPLETE,blaSHV-28=COMPLETE,blaTEM-1=COMPLETE,catB3=PARTIAL_END_OF_CONTIG,dfrA14=COMPLETE,emrD=COMPLETE,floR=COMPLETE,fosA=COMPLETE,gyrA_S83I=POINT,oqxA=COMPLETE,oqxB19=COMPLETE,parC_S80I=POINT,qnrB1=COMPLETE,qnrS1=COMPLETE,sul2=COMPLETE,tet(A)=COMPLETE
GCA_900509175.1	SAMEA3729872	PRJEB10018	klebsiella	15	5647878	29	na	4.0.3	aac(6')-Ib3=COMPLETE,blaCMY-6=COMPLETE,blaCTX-M-15=COMPLETE,blaNDM-1=COMPLETE,blaOXA-48=COMPLETE,blaSHV-28=COMPLETE,ble=COMPLETE,dfrA50=COMPLETE,emrD=COMPLETE,fosA=COMPLETE,gyrA_D87A=POINT,gyrA_S83F=POINT,oqxA=COMPLETE,oqxB=COMPLETE,parC_S80I=POINT,ramR_A19V=POINT,rmtC=COMPLETE,sul1=COMPLETE
GCA_900509165.1	SAMEA3729873	PRJEB10018	klebsiella	101	5632627	25	na	3.12.8	aac(3)-IIe=COMPLETE,aac(6')-Ib-cr5=COMPLETE,blaCTX-M-15=COMPLETE,blaOXA-1=COMPLETE,blaOXA-48=COMPLETE,blaSHV-1=COMPLETE,blaTEM-1=COMPLETE,catB3=PARTIAL,dfrA14=COMPLETE,emrD=COMPLETE,fosA=COMPLETE,gyrA_D87N=POINT,gyrA_S83Y=POINT,ompK36_D135DGD=POINT,oqxA=COMPLETE,oqxB20=COMPLETE,parC_S80I=POINT,tet(D)=COMPLETE
GCA_900509195.1	SAMEA3729874	PRJEB10018	klebsiella	101	5557091	21	na	3.12.8	aac(3)-IIe=COMPLETE,aac(6')-Ib-cr5=COMPLETE,blaCTX-M-15=COMPLETE,blaOXA-1=COMPLETE,blaOXA-48=COMPLETE,blaSHV-1=COMPLETE,blaTEM-1=COMPLETE,catB3=PARTIAL,dfrA14=COMPLETE,emrD=COMPLETE,fosA=COMPLETE,gyrA_D87N=POINT,gyrA_S83Y=POINT,ompK36_D135DGD=POINT,oqxA=COMPLETE,oqxB20=COMPLETE,parC_S80I=POINT,tet(D)=COMPLETE
GCA_900508145.1	SAMEA3729877	PRJEB10018	klebsiella	101	5778289	29	na	3.12.8	aac(3)-IIe=COMPLETE,aac(6')-Ib-cr5=COMPLETE,aph(3'')-Ib=COMPLETE,aph(6)-Id=COMPLETE,blaCTX-M-15=COMPLETE,blaOXA-1=COMPLETE,blaOXA-48=COMPLETE,blaSHV-1=COMPLETE,blaTEM-1=COMPLETE,catB3=PARTIAL,dfrA14=COMPLETE,emrD=COMPLETE,fosA=COMPLETE,gyrA_D87N=POINT,gyrA_S83Y=POINT,ompK36_D135DGD=POINT,oqxA=COMPLETE,oqxB20=COMPLETE,parC_S80I=POINT,qnrB1=COMPLETE,sul2=COMPLETE,tet(A)=COMPLETE,tet(D)=COMPLETE
GCA_900508165.1	SAMEA3729878	PRJEB10018	klebsiella	48	5431762	17	na	4.0.3	aadA2=COMPLETE,aph(3'')-Ib=COMPLETE,aph(3')-Ia=COMPLETE,aph(6)-Id=COMPLETE,blaDHA-1=COMPLETE,blaSHV-11=COMPLETE,dfrA12=COMPLETE,dfrA17=COMPLETE,emrD=COMPLETE,fosA=COMPLETE,mph(A)=COMPLETE,qnrB4=COMPLETE,sul1=PARTIAL,sul2=COMPLETE
GCA_900508155.1	SAMEA3729879	PRJEB10018	klebsiella	14	5401497	16	na	4.0.3	blaSHV-28=COMPLETE,emrD=COMPLETE,fosA=COMPLETE,oqxA=COMPLETE,oqxB=COMPLETE
GCA_900508175.1	SAMEA3729880	PRJEB10018	klebsiella	45	5506192	24	na	3.12.8	blaSHV-1=COMPLETE,blaSHV_C-112A=POINT,emrD=COMPLETE,fosA=COMPLETE,oqxA11=COMPLETE,oqxB19=COMPLETE,pmrB_R256G=POINT,tet(D)=COMPLETE
GCA_900508215.1	SAMEA3729881	PRJEB10018	klebsiella	985	5399938	11	na	3.12.8	aac(3)-IIe=COMPLETE,aac(6')-Ib-cr5=COMPLETE,aph(3'')-Ib=COMPLETE,aph(6)-Id=COMPLETE,blaCTX-M-15=COMPLETE,blaOXA-1=COMPLETE,blaSHV-187=COMPLETE,blaTEM-1=COMPLETE,catB3=PARTIAL,dfrA14=COMPLETE,emrD=COMPLETE,fosA=COMPLETE,oqxA=COMPLETE,oqxB25=COMPLETE,qnrB1=COMPLETE,sul2=COMPLETE,tet(A)=COMPLETE
GCA_900508205.1	SAMEA3729882	PRJEB10018	klebsiella	25	5615482	27	na	3.12.8	blaSHV-11=COMPLETE,emrD=COMPLETE,fosA=COMPLETE,oqxA=COMPLETE,oqxB=COMPLETE
GCA_900508185.1	SAMEA3729886	PRJEB10018	klebsiella	101	5694604	25	na	4.0.3	aac(3)-IIe=COMPLETE,aac(6')-Ib-cr5=COMPLETE,blaCTX-M-15=COMPLETE,blaOXA-1=COMPLETE,blaOXA-48=COMPLETE,blaSCO-1=COMPLETE,blaSHV-1=COMPLETE,blaTEM-1=COMPLETE,catB3=PARTIAL,dfrA14=COMPLETE,emrD=COMPLETE,fosA=COMPLETE,gyrA_D87N=POINT,gyrA_S83Y=POINT,ompK36_D135DGD=POINT,oqxA=COMPLETE,oqxB20=COMPLETE,parC_S80I=POINT,tet(D)=COMPLETE
GCA_900508235.1	SAMEA3729896	PRJEB10018	klebsiella	147	5543750	14	na	4.0.3	aac(3)-IIe=COMPLETE,aac(6')-Ib-cr5=COMPLETE,aph(3'')-Ib=COMPLETE,aph(6)-Id=COMPLETE,blaCTX-M-15=COMPLETE,blaOXA-1=COMPLETE,blaSHV-11=COMPLETE,blaTEM-1=COMPLETE,catB3=PARTIAL_END_OF_CONTIG,dfrA14=COMPLETE,dfrA50=COMPLETE,emrD=COMPLETE,fosA=COMPLETE,gyrA_S83I=POINT,oqxA=COMPLETE,oqxB=COMPLETE,parC_S80I=POINT,pmrB_R256G=POINT,qnrB1=COMPLETE,sul2=COMPLETE,tet(A)=COMPLETE
GCA_900508225.1	SAMEA3729897	PRJEB10018	klebsiella	353	5420632	15	na	3.12.8	blaSHV-11=COMPLETE,emrD=COMPLETE,fosA=COMPLETE,oqxA=COMPLETE,oqxB19=COMPLETE,pmrB_R256G=POINT
GCA_900508245.1	SAMEA3729898	PRJEB10018	klebsiella	101	5507754	18	na	3.12.8	blaSHV-1=COMPLETE,emrD=COMPLETE,fosA=COMPLETE,oqxA=COMPLETE,oqxB20=COMPLETE
GCA_900508265.1	SAMEA3729899	PRJEB10018	klebsiella	188	5200019	12	na	3.12.8	blaSHV-1=COMPLETE,emrD=COMPLETE,fosA7=PARTIAL,fosA=COMPLETE,oqxA=COMPLETE,oqxB=COMPLETE
GCA_900508255.1	SAMEA3729900	PRJEB10018	klebsiella	185	5501503	18	na	3.12.8	aph(3'')-Ib=COMPLETE,aph(3')-Ia=COMPLETE,aph(6)-Id=COMPLETE,blaSHV-11=COMPLETE,blaTEM-1=COMPLETE,dfrA14=COMPLETE,emrD=COMPLETE,fosA=COMPLETE,oqxA=COMPLETE,oqxB=COMPLETE,sul2=COMPLETE
GCA_900508295.1	SAMEA3729901	PRJEB10018	klebsiella	14	5479399	17	na	4.0.3	blaCTX-M-3=COMPLETE,blaSHV-1=COMPLETE,blaSHV_C-112A=POINT,dfrA14=COMPLETE,emrD=COMPLETE,fosA=COMPLETE,oqxA=COMPLETE,oqxB=COMPLETE
GCA_900508285.1	SAMEA3729902	PRJEB10018	klebsiella	882	5518309	16	na	3.12.8	blaSHV=COMPLETE,dfrA50=COMPLETE,emrD=COMPLETE,fosA=COMPLETE,oqxA=COMPLETE,oqxB=COMPLETE
GCA_900508305.1	SAMEA3729903	PRJEB10018	klebsiella	111	5454176	16	na	3.12.8	blaSHV=PARTIAL,emrD=COMPLETE,fosA=COMPLETE,oqxA=COMPLETE,oqxB19=COMPLETE
GCA_900508275.1	SAMEA3729904	PRJEB10018	klebsiella	392	5437263	18	na	3.12.8	aac(6')-Ib-cr5=COMPLETE,aph(3'')-Ib=COMPLETE,aph(6)-Id=COMPLETE,blaCTX-M-15=COMPLETE,blaOXA-1=COMPLETE,blaSHV-11=COMPLETE,blaTEM-1=COMPLETE,catB3=PARTIAL_END_OF_CONTIG,dfrA14=COMPLETE,dfrA25=COMPLETE,emrD=COMPLETE,fosA=COMPLETE,gyrA_S83I=POINT,oqxA=COMPLETE,oqxB=COMPLETE,parC_S80I=POINT,pmrB_R256G=POINT,qnrB2=COMPLETE,sul1=COMPLETE,sul2=COMPLETE,tet(A)=COMPLETE
GCA_900508315.1	SAMEA3729905	PRJEB10018	klebsiella	11	5556795	46	na	3.12.8	aac(6')-Ib=COMPLETE,aadA1=COMPLETE,aadA2=COMPLETE,blaCTX-M=COMPLETE,blaDHA-1=COMPLETE,blaOXA-9=COMPLETE,blaSHV-11=COMPLETE,blaTEM-1=COMPLETE,catA1=COMPLETE,dfrA12=COMPLETE,emrD=COMPLETE,fosA=COMPLETE,gyrA_S83I=POINT,oqxA=COMPLETE,oqxB=COMPLETE,parC_S80I=POINT,pmrB_R256G=POINT,qnrB=PARTIAL,sul1=COMPLETE
GCA_900508325.1	SAMEA3729906	PRJEB10018	klebsiella	45	5585769	18	na	4.0.3	aph(3'')-Ib=COMPLETE,aph(6)-Id=PARTIAL,blaSHV-1=COMPLETE,catB3=PARTIAL_END_OF_CONTIG,dfrA12=COMPLETE,dfrA14=COMPLETE,emrD=COMPLETE,fosA=COMPLETE,oqxA11=COMPLETE,oqxB19=COMPLETE,pmrB_R256G=POINT,sul1=COMPLETE,tet(D)=COMPLETE
GCA_900508335.1	SAMEA3729907	PRJEB10018	klebsiella	152	5486704	21	na	3.12.8	aac(6')-Ib-cr5=COMPLETE,aadA16=COMPLETE,aadA1=COMPLETE,aph(3'')-Ib=COMPLETE,aph(6)-Id=COMPLETE,arr-3=COMPLETE,blaCTX-M-15=COMPLETE,blaOXA-1=COMPLETE,blaSHV-1=COMPLETE,blaTEM-1=COMPLETE,catA1=COMPLETE,catB3=PARTIAL_END_OF_CONTIG,dfrA1=COMPLETE,dfrA27=COMPLETE,emrD=COMPLETE,fosA=COMPLETE,gyrA_D87A=POINT,gyrA_S83F=POINT,oqxA=COMPLETE,oqxB=COMPLETE,parC_S80I=POINT,qnrB6=COMPLETE,sul1=COMPLETE,sul2=COMPLETE
GCA_900508355.1	SAMEA3729908	PRJEB10018	klebsiella	152	5492850	22	na	3.12.8	aac(6')-Ib-cr5=COMPLETE,aadA16=COMPLETE,aadA1=COMPLETE,aph(3'')-Ib=COMPLETE,aph(6)-Id=COMPLETE,arr-3=COMPLETE,blaCTX-M-15=COMPLETE,blaOXA-1=COMPLETE,blaSHV-1=COMPLETE,blaTEM-1=COMPLETE,catA1=COMPLETE,catB3=PARTIAL_END_OF_CONTIG,dfrA1=COMPLETE,dfrA27=COMPLETE,emrD=COMPLETE,fosA=COMPLETE,gyrA_D87A=POINT,gyrA_S83F=POINT,oqxA=COMPLETE,oqxB=COMPLETE,parC_S80I=POINT,qnrB6=COMPLETE,sul1=COMPLETE,sul2=COMPLETE
GCA_900508345.1	SAMEA3729909	PRJEB10018	klebsiella	11	5529610	17	na	3.12.8	aac(6')-Ib-cr5=COMPLETE,aadA2=COMPLETE,aph(3')-Ia=COMPLETE,arr-3=COMPLETE,blaDHA-1=COMPLETE,blaOXA-1=COMPLETE,blaSHV-11=COMPLETE,catB3=COMPLETE,dfrA12=COMPLETE,emrD=COMPLETE,fosA=COMPLETE,gyrA_S83I=POINT,mph(A)=COMPLETE,oqxA=COMPLETE,oqxB=COMPLETE,parC_S80I=POINT,pmrB_R256G=POINT,qnrB4=COMPLETE,sul1=COMPLETE,tet(A)=COMPLETE
GCA_900508375.1	SAMEA3729910	PRJEB10018	klebsiella	11	5620039	26	na	3.12.8	aac(3)-IIe=COMPLETE,aac(6')-Ib-cr=PARTIAL_END_OF_CONTIG,aac(6')-Ib=COMPLETE,aadA1=COMPLETE,aadA2=COMPLETE,blaCTX-M-15=COMPLETE,blaDHA-1=COMPLETE,blaOXA-1=COMPLETE,blaOXA-9=COMPLETE,blaSHV-11=COMPLETE,blaTEM-1=COMPLETE,catA1=COMPLETE,catB3=PARTIAL_END_OF_CONTIG,dfrA12=COMPLETE,dfrA14=COMPLETE,emrD=COMPLETE,fosA=COMPLETE,gyrA_S83I=POINT,oqxA=COMPLETE,oqxB=COMPLETE,parC_S80I=POINT,pmrB_R256G=POINT,qnrB4=COMPLETE,sul1=COMPLETE
GCA_900508365.1	SAMEA3729911	PRJEB10018	klebsiella	11	5620755	28	na	4.0.3	aac(3)-IIe=COMPLETE,aac(6')-Ib=PARTIAL_END_OF_CONTIG,aadA1=COMPLETE,aadA2=COMPLETE,blaCTX-M-15=COMPLETE,blaDHA-1=COMPLETE,blaOXA-1=COMPLETE,blaOXA-9=COMPLETE,blaSHV-11=COMPLETE,blaTEM-1=COMPLETE,catA1=COMPLETE,catB3=PARTIAL,dfrA12=COMPLETE,dfrA14=COMPLETE,emrD=COMPLETE,fosA=COMPLETE,gyrA_S83I=POINT,oqxA=COMPLETE,oqxB=COMPLETE,parC_S80I=POINT,pmrB_R256G=POINT,qnrB4=COMPLETE,sul1=COMPLETE
GCA_900508385.1	SAMEA3729912	PRJEB10018	klebsiella	11	5567259	29	na	3.12.8	aac(6')-Ib-cr5=COMPLETE,aadA2=COMPLETE,blaDHA-1=COMPLETE,blaOXA-1=COMPLETE,blaSHV-11=COMPLETE,catA1=COMPLETE,catB3=PARTIAL,dfrA12=COMPLETE,emrD=COMPLETE,fosA=COMPLETE,gyrA_S83I=POINT,oqxA=COMPLETE,oqxB=COMPLETE,parC_S80I=POINT,pmrB_R256G=POINT,qnrB4=COMPLETE,sul1=COMPLETE
GCA_900508425.1	SAMEA3729914	PRJEB10018	klebsiella	11	5549678	25	na	3.12.8	aac(3)-IIe=COMPLETE,aac(6')-Ib-cr5=COMPLETE,aph(3'')-Ib=COMPLETE,aph(6)-Id=COMPLETE,blaCTX-M-15=COMPLETE,blaOXA-1=COMPLETE,blaSHV-11=COMPLETE,blaTEM-1=COMPLETE,catA1=COMPLETE,catB3=PARTIAL_END_OF_CONTIG,emrD=COMPLETE,ere(B)=COMPLETE,fosA=COMPLETE,gyrA_D87A=POINT,gyrA_S83F=POINT,oqxA=COMPLETE,oqxB=COMPLETE,parC_S80I=POINT,pmrB_R256G=POINT,sul2=COMPLETE,tet(D)=COMPLETE
GCA_900508395.1	SAMEA3729915	PRJEB10018	klebsiella	405	5632922	17	na	3.12.8	aph(3'')-Ib=COMPLETE,aph(6)-Id=COMPLETE,blaCTX-M-15=COMPLETE,blaSHV-76=COMPLETE,blaTEM-1=COMPLETE,dfrA14=COMPLETE,emrD=COMPLETE,fosA7=MISTRANSLATION,fosA=COMPLETE,ompK36_Q66STOP=POINT,oqxA=COMPLETE,oqxB14=COMPLETE,qnrB1=COMPLETE,sul2=COMPLETE
GCA_900508415.1	SAMEA3729916	PRJEB10018	klebsiella	340	5596916	45	na	3.12.8	aac(3)-IId=COMPLETE,aac(6')-Ib-cr5=COMPLETE,aadA2=COMPLETE,aph(3'')-Ib=COMPLETE,aph(3')-Ia=COMPLETE,aph(6)-Id=COMPLETE,blaCTX-M-15=COMPLETE,blaOXA-1=COMPLETE,blaSHV-11=COMPLETE,blaTEM-1=COMPLETE,catB3=PARTIAL,dfrA12=COMPLETE,dfrA14=COMPLETE,emrD=COMPLETE,fosA=COMPLETE,gyrA_S83I=POINT,mph(A)=COMPLETE,oqxA=COMPLETE,oqxB=COMPLETE,parC_S80I=POINT,pmrB_R256G=POINT,sul1=COMPLETE,sul2=COMPLETE,tet(D)=COMPLETE
GCA_900508435.1	SAMEA3729917	PRJEB10018	klebsiella	14	5794128	30	na	4.0.3	aac(3)-IIe=COMPLETE,aac(6')-Ib-cr5=COMPLETE,aph(3'')-Ib=COMPLETE,aph(3')-Ia=COMPLETE,aph(6)-Id=COMPLETE,arr-3=COMPLETE,blaDHA-1=COMPLETE,blaOXA-1=COMPLETE,blaSHV-28=COMPLETE,blaTEM-1=COMPLETE,catA1=COMPLETE,catB3=COMPLETE,emrD=COMPLETE,fosA=COMPLETE,gyrA_S83Y=POINT,mph(A)=COMPLETE,oqxA=COMPLETE,oqxB=COMPLETE,qnrB4=COMPLETE,sul1=COMPLETE,sul2=COMPLETE,tet(D)=COMPLETE
GCA_900508445.1	SAMEA3729918	PRJEB10018	klebsiella	11	5623066	24	na	3.12.8	aac(3)-IIe=COMPLETE,aac(6')-Ib-cr5=COMPLETE,aph(3'')-Ib=PARTIAL_END_OF_CONTIG,aph(6)-Id=COMPLETE,blaCTX-M-15=COMPLETE,blaOXA-1=COMPLETE,blaSHV-1=COMPLETE,blaSHV_C-112A=POINT,blaTEM-1=COMPLETE,catA1=PARTIAL_END_OF_CONTIG,catB3=PARTIAL,dfrA22=COMPLETE,emrD=COMPLETE,fosA=COMPLETE,gyrA_D87A=POINT,gyrA_S83F=POINT,oqxA=COMPLETE,oqxB=COMPLETE,parC_S80I=POINT,pmrB_R256G=POINT,qnrB=PARTIAL_END_OF_CONTIG,sul1=COMPLETE,tet(D)=COMPLETE
GCA_900508475.1	SAMEA3729920	PRJEB10018	klebsiella	11	5566255	20	na	3.12.8	aac(6')-Ib-cr5=COMPLETE,arr-3=COMPLETE,blaDHA-1=COMPLETE,blaOXA-1=COMPLETE,blaSHV-11=COMPLETE,catA1=COMPLETE,catB3=COMPLETE,emrD=COMPLETE,fosA=COMPLETE,gyrA_S83I=POINT,oqxA=COMPLETE,oqxB=COMPLETE,parC_S80I=POINT,pmrB_R256G=POINT,qnrB4=COMPLETE,sul1=COMPLETE,sul2=COMPLETE
GCA_900508465.1	SAMEA3729923	PRJEB10018	klebsiella	1243	5501330	22	na	3.12.8	aac(3)-IId=COMPLETE,aadA2=COMPLETE,armA=COMPLETE,blaCTX-M-3=COMPLETE,blaSHV-1=COMPLETE,blaTEM-1=COMPLETE,dfrA12=COMPLETE,emrD=COMPLETE,fosA=COMPLETE,mph(E)=MISTRANSLATION,msr(E)=COMPLETE,oqxA=COMPLETE,oqxB27=COMPLETE,sul1=COMPLETE
GCA_900508485.1	SAMEA3729924	PRJEB10018	klebsiella	86	5606062	25	na	3.12.8	blaCTX-M-15=COMPLETE,blaSHV-1=COMPLETE,blaTEM-1=COMPLETE,emrD=COMPLETE,fosA10=COMPLETE,gyrA_S83Y=POINT,ompK36_T136TDT=POINT,oqxA11=COMPLETE,oqxB=COMPLETE,qepA1=COMPLETE,qnrE2=COMPLETE,rmtB1=COMPLETE
GCA_900508455.1	SAMEA3729925	PRJEB10018	klebsiella	512	5554342	28	na	4.0.3	aac(6')-Ib=COMPLETE,aadA2=COMPLETE,blaKPC-3=COMPLETE,blaSHV-11=COMPLETE,emrD=COMPLETE,fosA=COMPLETE,gyrA_S83I=POINT,ompK36_D135DGD=POINT,oqxA=COMPLETE,oqxB=COMPLETE,parC_S80I=POINT,pmrB_R256G=POINT,sul1=COMPLETE
GCA_900508495.1	SAMEA3729926	PRJEB10018	klebsiella	512	5748274	31	na	3.12.8	aac(3)-IIe=COMPLETE,aac(6')-Ib=COMPLETE,aadA2=COMPLETE,aph(3')-Ia=COMPLETE,blaCTX-M-2=COMPLETE,blaKPC-3=COMPLETE,blaOXA-2=COMPLETE,blaSHV-11=COMPLETE,blaTEM-1=COMPLETE,catA1=COMPLETE,dfrA12=COMPLETE,emrD=COMPLETE,fosA=COMPLETE,gyrA_S83I=POINT,mph(A)=COMPLETE,ompK36_D135DGD=POINT,oqxA=COMPLETE,oqxB=COMPLETE,parC_S80I=POINT,pmrB_R256G=POINT,sul1=COMPLETE
GCA_900508515.1	SAMEA3729927	PRJEB10018	klebsiella	186	5417736	19	na	3.12.8	blaSHV-1=COMPLETE,emrD=COMPLETE,fosA=COMPLETE,gyrA_S83F=POINT,oqxA=COMPLETE,oqxB=COMPLETE
GCA_900508555.1	SAMEA3729928	PRJEB10018	klebsiella	512	5438875	27	na	3.12.8	aadA2=COMPLETE,blaSHV-11=COMPLETE,emrD=COMPLETE,fosA=COMPLETE,gyrA_S83I=POINT,ompK36_D135DGD=POINT,oqxA=COMPLETE,oqxB=COMPLETE,parC_S80I=POINT,pmrB_R256G=POINT,sul1=COMPLETE
GCA_900508525.1	SAMEA3729929	PRJEB10018	klebsiella	512	5576163	26	na	3.12.8	aadA2=COMPLETE,aph(3')-Ia=COMPLETE,blaKPC-3=COMPLETE,blaOXA=MISTRANSLATION,blaSHV-11=COMPLETE,blaTEM-1=COMPLETE,catA1=COMPLETE,dfrA12=COMPLETE,emrD=COMPLETE,fosA=COMPLETE,gyrA_S83I=POINT,mph(A)=COMPLETE,ompK36_D135DGD=POINT,oqxA=COMPLETE,oqxB=COMPLETE,parC_S80I=POINT,pmrB_R256G=POINT,sul1=COMPLETE
GCA_900508545.1	SAMEA3729930	PRJEB10018	klebsiella	896	5347193	13	na	4.0.3	blaSHV-11=COMPLETE,emrD=COMPLETE,fosA=COMPLETE,oqxA=COMPLETE,oqxB25=COMPLETE
GCA_900508535.1	SAMEA3729931	PRJEB10018	klebsiella	512	5496162	27	na	3.12.8	aac(6')-Ib=COMPLETE,blaKPC-3=COMPLETE,blaOXA=MISTRANSLATION,blaSHV-11=COMPLETE,blaTEM-1=COMPLETE,emrD=COMPLETE,fosA=COMPLETE,gyrA_S83I=POINT,ompK36_D135DGD=POINT,oqxA=COMPLETE,oqxB=COMPLETE,parC_S80I=POINT,pmrB_R256G=POINT
GCA_900508565.1	SAMEA3729932	PRJEB10018	klebsiella	35	5546195	18	na	3.12.8	blaSHV-33=COMPLETE,emrD=COMPLETE,fosA=COMPLETE,oqxA4=COMPLETE,oqxB19=COMPLETE
GCA_900493175.1	SAMEA24015418	PRJEB19226	klebsiella	101	5744099	15	na	3.12.8	aac(3)-IId=COMPLETE,aac(6')-Ib-cr5=COMPLETE,aadA16=COMPLETE,aph(3'')-Ib=COMPLETE,aph(3')-Ia=COMPLETE,aph(6)-Id=COMPLETE,arr-3=COMPLETE,blaCTX-M-15=COMPLETE,blaOXA-232=COMPLETE,blaSHV-1=COMPLETE,blaTEM-1=COMPLETE,dfrA1=COMPLETE,dfrA27=COMPLETE,emrD=COMPLETE,fosA=COMPLETE,mph(A)=COMPLETE,oqxA=COMPLETE,oqxB20=COMPLETE,qnrB6=COMPLETE,qnrS1=COMPLETE,sul1=COMPLETE,sul2=COMPLETE,tet(A)=COMPLETE
GCA_900493225.1	SAMEA24018418	PRJEB19226	klebsiella	15	5667435	28	na	4.0.3	aac(6')-Ib-cr5=COMPLETE,aadA16=COMPLETE,aph(3'')-Ib=COMPLETE,aph(6)-Id=COMPLETE,arr-3=COMPLETE,blaCTX-M-15=COMPLETE,blaSHV-28=COMPLETE,blaTEM-1=COMPLETE,catA1=COMPLETE,dfrA27=COMPLETE,emrD=COMPLETE,fosA=COMPLETE,gyrA_D87A=POINT,gyrA_S83F=POINT,mph(A)=COMPLETE,oqxA=COMPLETE,oqxB=COMPLETE,parC_S80I=POINT,qnrB6=COMPLETE,ramR_A19V=POINT,sul1=COMPLETE,sul2=COMPLETE,tet(D)=COMPLETE
GCA_900493635.1	SAMEA4364575	PRJEB19226	klebsiella	268	5564507	14	na	4.0.3	blaOXA-232=COMPLETE,blaSHV-11=COMPLETE,emrD=COMPLETE,fosA5=COMPLETE,oqxA=COMPLETE,oqxB5=COMPLETE
GCA_900493755.1	SAMEA4364582	PRJEB19226	klebsiella	469	5392212	17	na	3.12.8	blaOXA-232=COMPLETE,blaSHV-11=COMPLETE,emrD=COMPLETE,fosA=COMPLETE,oqxA=COMPLETE,oqxB=COMPLETE
GCA_900494155.1	SAMEA4364600	PRJEB19226	klebsiella	35	6285981	40	na	3.12.8	aac(6')-Ib-cr5=COMPLETE,aadA16=COMPLETE,aadA2=COMPLETE,aph(3')-Ia=COMPLETE,arr-3=COMPLETE,bla=HMM,blaCTX-M-15=COMPLETE,blaOXA-232=COMPLETE,blaSHV-33=COMPLETE,blaTEM-1=COMPLETE,dfrA27=COMPLETE,emrD=COMPLETE,fosA=COMPLETE,mph(A)=COMPLETE,oqxA3=COMPLETE,oqxB19=COMPLETE,qnrB6=COMPLETE,sul1=COMPLETE,tet(A)=COMPLETE
GCA_900494085.1	SAMEA4364638	PRJEB19226	klebsiella	2426	5570515	17	na	3.12.8	blaOXA-232=COMPLETE,blaSHV-27=COMPLETE,emrD=COMPLETE,fosA=COMPLETE,oqxA=COMPLETE,oqxB25=COMPLETE
GCA_900494215.1	SAMEA4364658	PRJEB19226	klebsiella	231	5658977	29	na	3.12.8	aac(6')-Ib=COMPLETE,aadA2=COMPLETE,arr-2=COMPLETE,blaCTX-M=COMPLETE,blaOXA-232=COMPLETE,blaSHV-1=COMPLETE,blaTEM=COMPLETE,catA1=COMPLETE,catB=COMPLETE,dfrA12=COMPLETE,emrD=COMPLETE,erm(B)=COMPLETE,fosA=COMPLETE,gyrA_S83I=POINT,mph(A)=COMPLETE,ompK36_T136TDT=POINT,oqxA=COMPLETE,oqxB=PARTIAL,parC_S80I=POINT,qnrS1=COMPLETE,rmtF1=COMPLETE,sul1=COMPLETE
GCA_900494275.1	SAMEA4364666	PRJEB19226	klebsiella	8	5771810	24	na	4.0.3	ant(2'')-Ia=COMPLETE,blaCTX-M-27=COMPLETE,blaLAP-2=COMPLETE,blaOXA-232=COMPLETE,blaSHV-1=COMPLETE,dfrA14=COMPLETE,dfrA50=COMPLETE,emrD=COMPLETE,fosA=COMPLETE,oqxA=COMPLETE,oqxB=COMPLETE,qnrS1=COMPLETE
GCA_003429545.1	SAMN09279554	PRJNA473597	klebsiella	11	5805104	1	Illumina MiSeq; PacBio	3.12.8	aac(3)-IId=COMPLETE,aac(6')-Ib4=COMPLETE,aadA1=COMPLETE,aadA2=COMPLETE,aph(3'')-Ib=COMPLETE,aph(3')-Ia=COMPLETE,aph(6)-Id=COMPLETE,arr-2=COMPLETE,blaCMY-2=COMPLETE,blaCTX-M-14=COMPLETE,blaCTX-M-65=COMPLETE,blaDHA-1=COMPLETE,blaKPC-2=COMPLETE,blaOXA-10=COMPLETE,blaOXA-48=COMPLETE,blaSHV-11=COMPLETE,blaTEM-1=COMPLETE,blaTEM-2=COMPLETE,catB3=COMPLETE,cmlA5=COMPLETE,dfrA12=COMPLETE,dfrA14=COMPLETE,emrD=COMPLETE,erm(42)=COMPLETE,floR2=COMPLETE,fosA=COMPLETE,gyrA_D87G=POINT,gyrA_S83I=POINT,ompK36_D135DGD=POINT,oqxA=COMPLETE,oqxB=COMPLETE,parC_S80I=POINT,pmrB_R256G=POINT,rmtB1=COMPLETE,sul1=COMPLETE,sul1=PARTIAL,sul2=COMPLETE,tet(G)=COMPLETE
GCA_003429625.1	SAMN05439979	PRJNA331223	klebsiella	718	6154128	1	na	3.12.8	aadA16=PARTIAL,blaCTX-M-24=COMPLETE,blaLEN-11=COMPLETE,catA2=COMPLETE,dfrA27=PARTIAL,dfrA50=COMPLETE,emrD=COMPLETE,fosA=COMPLETE,oqxA=COMPLETE,oqxB=COMPLETE,oqxR_D95E=POINT,oqxR_V113I=POINT,qnrS1=COMPLETE
GCA_003432105.1	SAMN09882452	PRJNA487355	klebsiella	11	5628858	69	Illumina NextSeq	3.12.8	aac(3)-IIe=COMPLETE,aac(6')-Ib-cr5=COMPLETE,aadA2=COMPLETE,aph(3')-Ia=COMPLETE,blaCTX-M-15=COMPLETE,blaCTX-M-8=COMPLETE,blaKPC-2=COMPLETE,blaLAP-2=COMPLETE,blaOXA-1=COMPLETE,blaSHV-11=COMPLETE,catB3=PARTIAL_END_OF_CONTIG,dfrA12=COMPLETE,emrD=COMPLETE,fosA=COMPLETE,mph(A)=COMPLETE,oqxA=COMPLETE,oqxB=COMPLETE,parC_S80I=POINT,pmrB_R256G=POINT,qnrS1=COMPLETE,sul1=COMPLETE
GCA_003425735.1	SAMN07425777	PRJNA396274	kaerogenes	238	5256530	10	Illumina	3.12.8	ampC=COMPLETE,blaNDM-1=COMPLETE,blaSHV-12=COMPLETE,ble=COMPLETE,emrD=COMPLETE,fosA=COMPLETE,gyrA_S83T=POINT,oqxB=COMPLETE
GCA_003432145.1	SAMEA3357358	PRJNA486877	klebsiella	661	5505832	1	Nanopore minION; Illumina HiSeq 2000	3.12.8	blaSHV-27=COMPLETE,emrD=COMPLETE,fosA=COMPLETE,oqxA=COMPLETE,oqxB25=COMPLETE
GCA_003432165.1	SAMEA3357466	PRJNA486877	klebsiella	231	6109915	1	PacBio; Illumina HiSeq 2000	3.12.8	aadA1=COMPLETE,ant(2'')-Ia=COMPLETE,aph(3'')-Ib=COMPLETE,aph(6)-Id=COMPLETE,arr-2=COMPLETE,blaCTX-M-15=COMPLETE,blaOXA-10=COMPLETE,blaOXA-48=COMPLETE,blaSHV-1=COMPLETE,blaTEM-1=COMPLETE,blaVEB-1=COMPLETE,cmlA5=COMPLETE,dfrA23=COMPLETE,emrD=COMPLETE,erm(B)=COMPLETE,floR2=COMPLETE,floR=COMPLETE,fosA=COMPLETE,gyrA_D87Y=POINT,gyrA_S83I=POINT,oqxA=COMPLETE,oqxB19=COMPLETE,parC_S80I=POINT,rmtB1=COMPLETE,sul1=PARTIAL,sul2=COMPLETE,tet(A)=COMPLETE,tet(G)=COMPLETE
GCA_003432185.1	SAMEA3357145	PRJNA486877	klebsiella	29	5596264	1	PacBio; Illumina HiSeq 2000	3.12.8	blaSHV-187=COMPLETE,emrD=COMPLETE,fosA=COMPLETE,oqxA=COMPLETE,oqxB25=COMPLETE
GCA_003432205.1	SAMEA3357337	PRJNA486877	klebsiella	230	5419864	1	Nanopore minION; Illumina HiSeq 2000	3.12.8	blaSHV-119=COMPLETE,emrD=COMPLETE,fosA=COMPLETE,oqxA=COMPLETE,oqxB19=COMPLETE
GCA_003432245.1	SAMEA3356997	PRJNA486877	klebsiella	36	5465612	1	Nanopore minION; Illumina HiSeq 2000	3.12.8	blaSHV-11=COMPLETE,emrD=COMPLETE,fosA5=COMPLETE,oqxA=COMPLETE,oqxB=COMPLETE
GCA_003432285.1	SAMEA3357016	PRJNA486877	klebsiella	45	5456823	1	Nanopore minION; Illumina HiSeq 2000	3.12.8	blaSHV-1=COMPLETE,emrD=COMPLETE,fosA=COMPLETE,oqxA11=COMPLETE,oqxB19=COMPLETE,pmrB_R256G=POINT
GCA_003432405.1	SAMN09691066	PRJNA483353	klebsiella	1	5588848	1	PacBio RSII	3.12.8	aadA22=COMPLETE,aadA2=COMPLETE,aph(3')-Ia=COMPLETE,blaSHV-1=COMPLETE,emrD=COMPLETE,erm(B)=COMPLETE,fosA=COMPLETE,gyrA_S83I=POINT,mph(A)=COMPLETE,oqxA10=COMPLETE,oqxB19=COMPLETE,parC_S80I=POINT,sul1=COMPLETE
GCA_003432545.1	SAMN09469776	PRJNA477444	klebsiella	152	5591763	44	Illumina MiSeq	4.0.3	aac(3)-IIe=COMPLETE,aac(6')-Ib-cr5=COMPLETE,aadA16=COMPLETE,aph(3'')-Ib=COMPLETE,aph(6)-Id=COMPLETE,arr-3=COMPLETE,blaCTX-M-15=COMPLETE,blaNDM-1=COMPLETE,blaOXA-1=COMPLETE,blaSHV-1=COMPLETE,blaTEM-1=COMPLETE,ble=COMPLETE,catA1=COMPLETE,catB3=PARTIAL,dfrA27=COMPLETE,emrD=COMPLETE,fosA=COMPLETE,gyrA_D87A=POINT,gyrA_S83F=POINT,mph(A)=COMPLETE,oqxA=COMPLETE,oqxB=COMPLETE,parC_S80I=POINT,qnrB6=COMPLETE,rmtC=COMPLETE,sul1=COMPLETE,sul2=COMPLETE
GCA_003432555.1	SAMN09469778	PRJNA477444	klebsiella	152	5594774	38	Illumina MiSeq	3.12.8	aac(3)-IIe=COMPLETE,aac(6')-Ib-cr5=COMPLETE,aadA16=COMPLETE,aph(3'')-Ib=COMPLETE,aph(6)-Id=COMPLETE,arr-3=COMPLETE,blaCTX-M-15=COMPLETE,blaNDM-1=COMPLETE,blaOXA-1=COMPLETE,blaSHV-1=COMPLETE,blaSHV_C-112A=POINT,blaTEM-1=COMPLETE,ble=COMPLETE,catA1=COMPLETE,catB3=PARTIAL,dfrA27=COMPLETE,emrD=COMPLETE,fosA=COMPLETE,gyrA_D87A=POINT,gyrA_S83F=POINT,mph(A)=COMPLETE,oqxA=COMPLETE,oqxB=COMPLETE,parC_S80I=POINT,qnrB6=COMPLETE,rmtC=COMPLETE,sul1=COMPLETE,sul2=COMPLETE,tet(D)=COMPLETE
GCA_003432565.1	SAMN09469780	PRJNA477444	klebsiella	152	5565198	58	Illumina MiSeq	4.0.3	aac(3)-IIe=COMPLETE,aac(6')-Ib-cr5=COMPLETE,aph(3'')-Ib=COMPLETE,aph(6)-Id=COMPLETE,blaCTX-M-15=COMPLETE,blaNDM-1=COMPLETE,blaOXA=PARTIAL_END_OF_CONTIG,blaSHV-1=COMPLETE,blaSHV_C-112A=POINT,blaTEM-1=COMPLETE,ble=COMPLETE,catA1=COMPLETE,catB3=PARTIAL,emrD=COMPLETE,fosA=COMPLETE,gyrA_D87A=POINT,gyrA_S83F=POINT,oqxA=COMPLETE,oqxB=COMPLETE,parC_S80I=POINT,rmtC=COMPLETE,sul1=COMPLETE,sul2=COMPLETE,tet(D)=COMPLETE
GCA_003432535.1	SAMN09469783	PRJNA477444	klebsiella	152	5594872	49	Illumina MiSeq	3.12.8	aac(3)-IIe=COMPLETE,aac(6')-Ib-cr5=COMPLETE,aadA16=COMPLETE,aph(3'')-Ib=COMPLETE,aph(6)-Id=COMPLETE,arr-3=COMPLETE,blaCTX-M-15=COMPLETE,blaNDM-1=COMPLETE,blaOXA-1=COMPLETE,blaSHV-1=COMPLETE,blaSHV_C-112A=POINT,blaTEM-1=COMPLETE,ble=COMPLETE,catA1=COMPLETE,catB3=PARTIAL,dfrA27=COMPLETE,emrD=COMPLETE,fosA=COMPLETE,gyrA_D87A=POINT,gyrA_S83F=POINT,mph(A)=COMPLETE,oqxA=COMPLETE,oqxB=COMPLETE,parC_S80I=POINT,rmtC=COMPLETE,sul1=COMPLETE,sul2=COMPLETE
GCA_003432625.1	SAMN09469777	PRJNA477444	klebsiella	152	5591759	42	Illumina MiSeq	3.12.8	aac(3)-IIe=COMPLETE,aac(6')-Ib-cr5=COMPLETE,aadA16=COMPLETE,aph(3'')-Ib=COMPLETE,aph(3')-Ia=COMPLETE,aph(6)-Id=COMPLETE,arr-3=COMPLETE,blaCTX-M-15=COMPLETE,blaNDM-1=COMPLETE,blaOXA-1=COMPLETE,blaSHV-1=COMPLETE,blaSHV_C-112A=POINT,blaTEM-1=COMPLETE,ble=COMPLETE,catA1=COMPLETE,catB3=PARTIAL,dfrA27=COMPLETE,emrD=COMPLETE,fosA=COMPLETE,gyrA_D87A=POINT,gyrA_S83F=POINT,mph(A)=COMPLETE,oqxA=COMPLETE,oqxB=COMPLETE,parC_S80I=POINT,rmtC=COMPLETE,sul1=COMPLETE,sul2=COMPLETE
GCA_003432615.1	SAMN09469782	PRJNA477444	klebsiella	152	5649707	61	Illumina MiSeq	3.12.8	aac(3)-IIe=COMPLETE,aac(6')-Ib-cr5=COMPLETE,aadA16=COMPLETE,aph(3'')-Ib=COMPLETE,aph(3')-Ia=COMPLETE,aph(6)-Id=COMPLETE,arr-3=COMPLETE,blaCTX-M-15=COMPLETE,blaNDM-1=COMPLETE,blaOXA-1=COMPLETE,blaSHV-1=COMPLETE,blaSHV_C-112A=POINT,blaTEM-1=COMPLETE,ble=COMPLETE,catA1=COMPLETE,catB3=PARTIAL,dfrA27=COMPLETE,emrD=COMPLETE,fosA=COMPLETE,gyrA_D87A=POINT,gyrA_S83F=POINT,mph(A)=COMPLETE,oqxA=COMPLETE,oqxB=COMPLETE,parC_S80I=POINT,qnrB6=COMPLETE,rmtC=COMPLETE,sul1=COMPLETE,sul2=COMPLETE,tet(D)=COMPLETE
GCA_003432645.1	SAMN09469779	PRJNA477444	klebsiella	152	5704758	70	Illumina MiSeq	3.12.8	aac(3)-IIe=COMPLETE,aac(6')-Ib-cr=PARTIAL,aadA16=COMPLETE,aph(3'')-Ib=COMPLETE,aph(3')-Ia=COMPLETE,aph(6)-Id=COMPLETE,arr-3=COMPLETE,blaCTX-M-15=COMPLETE,blaNDM-1=COMPLETE,blaOXA=COMPLETE,blaSHV-1=COMPLETE,blaTEM-1=COMPLETE,ble=COMPLETE,catA1=COMPLETE,catB3=PARTIAL,dfrA27=COMPLETE,emrD=COMPLETE,fosA=COMPLETE,gyrA_D87A=POINT,gyrA_S83F=POINT,mph(A)=COMPLETE,oqxA=COMPLETE,oqxB=COMPLETE,parC_S80I=POINT,rmtC=COMPLETE,sul1=COMPLETE,sul2=COMPLETE,tet(D)=COMPLETE
GCA_003432685.1	SAMN09469775	PRJNA477444	klebsiella	152	5582769	36	Illumina MiSeq	3.12.8	aac(3)-IIe=COMPLETE,aac(6')-Ib-cr5=COMPLETE,aadA16=COMPLETE,aph(3'')-Ib=COMPLETE,aph(6)-Id=COMPLETE,arr-3=COMPLETE,blaCTX-M-15=COMPLETE,blaNDM-1=COMPLETE,blaOXA-1=COMPLETE,blaSHV-1=COMPLETE,blaTEM-1=COMPLETE,ble=COMPLETE,catA1=COMPLETE,catB3=PARTIAL,dfrA27=COMPLETE,emrD=COMPLETE,fosA=COMPLETE,gyrA_D87A=POINT,gyrA_S83F=POINT,mph(A)=COMPLETE,oqxA=COMPLETE,oqxB=COMPLETE,parC_S80I=POINT,qnrB6=COMPLETE,rmtC=COMPLETE,sul1=COMPLETE,sul2=COMPLETE
GCA_003432695.1	SAMN09469774	PRJNA477444	klebsiella	3136	5574236	55	Illumina MiSeq	3.12.8	aac(3)-IIe=COMPLETE,aac(6')-Ib-cr5=COMPLETE,aadA16=COMPLETE,aph(3'')-Ib=COMPLETE,aph(3')-Ia=COMPLETE,aph(6)-Id=COMPLETE,arr-3=COMPLETE,blaCTX-M=COMPLETE,blaNDM-1=COMPLETE,blaOXA=COMPLETE,blaSHV-1=COMPLETE,blaTEM-1=COMPLETE,ble=COMPLETE,catA1=COMPLETE,catB3=PARTIAL,dfrA27=COMPLETE,emrD=COMPLETE,fosA=COMPLETE,gyrA_D87A=POINT,gyrA_S83F=POINT,mph(A)=COMPLETE,oqxA=COMPLETE,oqxB=COMPLETE,parC_S80I=POINT,qnrB6=COMPLETE,rmtC=COMPLETE,sul1=COMPLETE,sul2=COMPLETE
GCA_003437255.1	SAMN09736899	PRJNA482748	klebsiella	23	5691496	24	Illumina Hiseq	3.12.8	blaSHV-11=COMPLETE,emrD=COMPLETE,fosA=COMPLETE,oqxA=COMPLETE,oqxB19=COMPLETE
GCA_003437295.1	SAMN09736898	PRJNA482748	klebsiella	875	5407645	14	Illumina Hiseq	3.12.8	blaSHV-1=COMPLETE,emrD=COMPLETE,fosA=COMPLETE,oqxA=COMPLETE,oqxB19=COMPLETE
GCA_003439475.1	SAMN09736745	PRJNA482748	klebsiella	1203	5312301	18	Illumina Hiseq	4.0.3	blaSHV-65=COMPLETE,emrD=COMPLETE,fosA=COMPLETE,oqxA=COMPLETE,oqxB=COMPLETE
GCA_003443755.1	SAMN07638733	PRJNA407116	klebsiella	54	5977633	2	Illumina HiSeq; Oxford Nanopore	4.0.15	aac(3)-IIe=COMPLETE,aac(6')-Ian=COMPLETE,aac(6')-Ib4=COMPLETE,aadA1=COMPLETE,blaSHV-12=COMPLETE,blaTEM-1=COMPLETE,blaVIM-1=COMPLETE,catA1=COMPLETE,catB2=COMPLETE,dfrA14=COMPLETE,dfrB1=COMPLETE,emrD=COMPLETE,fosA=COMPLETE,oqxA=COMPLETE,oqxB25=COMPLETE,qnrB19=COMPLETE,sul1=COMPLETE
GCA_003443835.1	SAMN09708445	PRJNA482505	klebsiella	367	5631032	1	PacBio	3.12.8	aac(6')-Ib-cr5=COMPLETE,aadA16=COMPLETE,aadD1=COMPLETE,acrR_V165I=POINT,acrR_Y114F=POINT,arr-3=COMPLETE,blaCTX-M-15=COMPLETE,blaOKP-B=COMPLETE,blaTEM-1=COMPLETE,cfr=COMPLETE,dfrA27=COMPLETE,emrD=COMPLETE,fexA=COMPLETE,fosA=COMPLETE,fosD=COMPLETE,oqxA=COMPLETE,oqxB=COMPLETE,oqxR_D95E=POINT,qnrB6=COMPLETE,qnrS1=COMPLETE,sul1=COMPLETE
GCA_003466135.1	SAMN09737030	PRJNA482748	klebsiella	268	5511749	19	Illumina Hiseq	3.12.8	blaSHV-11=COMPLETE,emrD=COMPLETE,fosA5=COMPLETE,oqxA=COMPLETE,oqxB5=COMPLETE
GCA_003469885.1	SAMN09736368	PRJNA482748	klebsiella	2054	5557103	122	Illumina Hiseq	3.12.8	blaSHV-27=COMPLETE,emrD=COMPLETE,fosA=COMPLETE,oqxA10=COMPLETE,oqxB19=COMPLETE
GCA_003471715.1	SAMN09734846	PRJNA482748	klebsiella	17	5346538	12	Illumina Hiseq	4.0.3	blaSHV-11=COMPLETE,emrD=COMPLETE,fosA=COMPLETE,oqxA=COMPLETE,oqxB=COMPLETE
GCA_003475175.1	SAMN09734656	PRJNA482748	klebsiella	29	5433015	9	Illumina Hiseq	3.12.8	blaSHV-187=COMPLETE,emrD=COMPLETE,fosA=COMPLETE,oqxA=COMPLETE,oqxB=COMPLETE
GCA_003413485.1	SAMN04448502	PRJNA302185	klebsiella	643	5683796	2	PacBio RSII	3.12.8	aac(6')-Il=COMPLETE,aadA1=COMPLETE,ant(2'')-Ia=COMPLETE,blaSHV-26=COMPLETE,blaTEM=PARTIAL,blaVIM-1=COMPLETE,dfrA1=COMPLETE,emrD=COMPLETE,fosA=COMPLETE,mph(A)=COMPLETE,oqxA=COMPLETE,oqxB=COMPLETE,qnrA1=COMPLETE,sul1=COMPLETE
GCA_003410395.1	SAMN09789353	PRJNA485406	klebsiella	11	5909425	4	Complete Genomics	3.12.8	aac(6')-Ib-cr5=COMPLETE,aadA16=COMPLETE,aadA2=COMPLETE,arr-3=COMPLETE,blaCTX-M-65=COMPLETE,blaCTX-M-90=COMPLETE,blaKPC-2=COMPLETE,blaSHV-11=COMPLETE,blaTEM-1=COMPLETE,catA2=COMPLETE,dfrA27=COMPLETE,emrD=COMPLETE,floR=COMPLETE,fosA3=COMPLETE,fosA=COMPLETE,gyrA_D87G=POINT,gyrA_S83I=POINT,ompK36_D135DGD=POINT,parC_S80I=POINT,pmrB_R256G=POINT,rmtB1=COMPLETE,sul1=COMPLETE,sul1=PARTIAL
GCA_003546885.1	SAMN06173340	PRJNA231221	kaerogenes	93	5400171	1	PacBio; Illumina	3.12.8	ampC=COMPLETE,emrD=COMPLETE,fosA=COMPLETE,gyrA_S83T=POINT,oqxB=COMPLETE
GCA_003569825.1	SAMN09831266	PRJNA485888	klebsiella	11	5544974	29	Illumina HiSeq	3.12.8	blaCTX-M-65=COMPLETE,blaKPC-2=COMPLETE,blaSHV-11=COMPLETE,blaTEM-1=COMPLETE,catA2=COMPLETE,emrD=COMPLETE,fosA3=COMPLETE,fosA=COMPLETE,gyrA_D87G=POINT,gyrA_S83I=POINT,ompK36_D135DGD=POINT,oqxA=COMPLETE,oqxB=COMPLETE,parC_S80I=POINT,pmrB_R256G=POINT,rmtB1=COMPLETE
GCA_003569845.1	SAMN09831573	PRJNA485937	klebsiella	2237	5896306	32	Illumina HiSeq	3.12.8	aac(3)-IId=COMPLETE,aadA5=COMPLETE,aph(3'')-Ib=COMPLETE,aph(6)-Id=COMPLETE,armA=COMPLETE,blaDHA-1=COMPLETE,blaKPC-2=COMPLETE,blaSHV-11=COMPLETE,blaSHV=PARTIAL_END_OF_CONTIG,blaTEM-1=COMPLETE,dfrA17=COMPLETE,dfrA50=COMPLETE,emrD=COMPLETE,fosA=COMPLETE,gyrA_D87A=POINT,gyrA_S83F=POINT,mph(A)=COMPLETE,mph(E)=COMPLETE,msr(E)=COMPLETE,oqxA=COMPLETE,oqxB=COMPLETE,parC_S80I=POINT,qnrB4=COMPLETE,sul1=COMPLETE,sul2=COMPLETE,tet(A)=COMPLETE
GCA_003569855.1	SAMN09831768	PRJNA485950	klebsiella	2237	5614719	26	Illumina HiSeq	3.12.8	aac(3)-IId=COMPLETE,aadA2=COMPLETE,aph(3')-Ia=COMPLETE,blaDHA-1=COMPLETE,blaKPC-2=COMPLETE,blaSHV=COMPLETE,dfrA12=COMPLETE,emrD=COMPLETE,fosA=COMPLETE,gyrA_D87A=POINT,gyrA_S83F=POINT,mph(A)=COMPLETE,oqxA=COMPLETE,oqxB=COMPLETE,parC_S80I=POINT,qnrB4=COMPLETE,sul1=COMPLETE
GCA_003571025.1	SAMN09710961	PRJNA482675	klebsiella	2843	5695837	21	Illumina MiSeq	3.12.8	blaSHV-1=COMPLETE,dfrA50=COMPLETE,emrD=COMPLETE,fosA=COMPLETE,oqxA=COMPLETE,oqxB19=COMPLETE
GCA_003571035.1	SAMN09710960	PRJNA482675	klebsiella	2843	5637250	22	Illumina MiSeq	3.12.8	aadA1=PARTIAL_END_OF_CONTIG,blaSHV-1=COMPLETE,emrD=COMPLETE,fosA=COMPLETE,oqxA=COMPLETE,oqxB19=COMPLETE
GCA_003571065.1	SAMN09710958	PRJNA482675	klebsiella	86	5598171	29	Illumina MiSeq	3.12.8	blaSHV-1=COMPLETE,emrD=COMPLETE,fosA10=COMPLETE,oqxA11=COMPLETE,oqxB19=COMPLETE
GCA_003571125.1	SAMN09710962	PRJNA482675	klebsiella	86	5317730	30	Illumina MiSeq	3.12.8	blaSHV-1=COMPLETE,emrD=COMPLETE,fosA10=COMPLETE,oqxA11=COMPLETE,oqxB19=COMPLETE
GCA_003571145.1	SAMN09710959	PRJNA482675	klebsiella	86	5346295	26	Illumina MiSeq	3.12.8	blaSHV-1=COMPLETE,emrD=COMPLETE,fosA10=COMPLETE,oqxA11=COMPLETE,oqxB19=COMPLETE
GCA_003571155.1	SAMN09710956	PRJNA482675	klebsiella	86	5647169	28	Illumina MiSeq	3.12.8	blaSHV-1=COMPLETE,emrD=COMPLETE,fosA10=COMPLETE,oqxA11=COMPLETE,oqxB19=COMPLETE
GCA_003571525.1	SAMN04014917	PRJNA292904	klebsiella	2938	5595201	1	PacBio RSII	3.12.8	aac(6')-Il=COMPLETE,aadA1=COMPLETE,aadA2=COMPLETE,ant(2'')-Ia=COMPLETE,blaSHV-11=COMPLETE,blaSHV-30=COMPLETE,blaVIM-1=COMPLETE,dfrA12=COMPLETE,dfrA1=COMPLETE,emrD=COMPLETE,fosA=COMPLETE,mph(A)=COMPLETE,oqxA=COMPLETE,oqxB19=COMPLETE,qnrA1=COMPLETE,sul1=COMPLETE
GCA_003571545.1	SAMN04014976	PRJNA292902	klebsiella	101	5525412	1	PacBio RSII	3.12.8	aac(3)-IIe=COMPLETE,aac(6')-Ib4=COMPLETE,aac(6')-Ib=COMPLETE,aac(6')-Ib=PARTIAL,aadA1=COMPLETE,aph(3')-XV=COMPLETE,blaOXA-9=COMPLETE,blaSHV-12=COMPLETE,blaSHV-1=COMPLETE,blaTEM-1=COMPLETE,blaVIM-1=COMPLETE,catB2=COMPLETE,dfrA14=COMPLETE,emrD=COMPLETE,fosA=COMPLETE,gyrA_D87N=POINT,gyrA_S83Y=POINT,oqxA=COMPLETE,oqxB20=COMPLETE,parC_S80I=POINT,sul1=COMPLETE,tet(D)=COMPLETE
GCA_003571585.1	SAMN04015001	PRJNA292902	klebsiella	36	5547246	1	PacBio RSII	3.12.8	blaOXA-48=COMPLETE,blaSHV-11=COMPLETE,emrD=COMPLETE,fosA5=COMPLETE,oqxA=COMPLETE,oqxB5=COMPLETE
GCA_003571605.1	SAMN04014916	PRJNA292904	klebsiella	16	5961854	2	PacBio RSII	3.12.8	aac(6')-Ib-cr5=COMPLETE,aac(6')-Ib=COMPLETE,arr-2=COMPLETE,arr-3=COMPLETE,blaCTX-M-15=COMPLETE,blaOXA-1=COMPLETE,blaSHV-1=COMPLETE,catB3=PARTIAL,catB=COMPLETE,dfrA1=COMPLETE,dfrA50=COMPLETE,emrD=COMPLETE,fosA=COMPLETE,gyrA_D87N=POINT,gyrA_S83F=POINT,ompK36_T136TDT=POINT,oqxA=COMPLETE,oqxB32=COMPLETE,parC_E84K=POINT,rmtF1=COMPLETE,sul1=COMPLETE,tet(A)=COMPLETE
GCA_003571645.1	SAMN04014938	PRJNA292904	klebsiella	3603	5703725	1	PacBio RSII	3.12.8	aac(6')-Ib=COMPLETE,aadA1=COMPLETE,aadA2=COMPLETE,aph(3'')-Ib=COMPLETE,aph(6)-Id=COMPLETE,blaKPC-3=COMPLETE,blaOXA-9=COMPLETE,blaSHV-11=COMPLETE,blaTEM-1=COMPLETE,dfrA12=COMPLETE,dfrA14=COMPLETE,emrD=COMPLETE,fosA=COMPLETE,gyrA_D87N=POINT,gyrA_S83I=POINT,oqxA=COMPLETE,oqxB=COMPLETE,parC_E84K=POINT,pmrB_R256G=POINT,sul1=COMPLETE,sul2=COMPLETE
GCA_003571705.1	SAMN04014950	PRJNA292904	klebsiella	340	5924827	2	PacBio RSII	3.12.8	aac(3)-IId=COMPLETE,aac(3)-IIe=COMPLETE,aac(6')-Ib-cr5=COMPLETE,aadA2=COMPLETE,aph(3'')-Ib=COMPLETE,aph(6)-Id=COMPLETE,blaCTX-M-15=COMPLETE,blaOXA-1=COMPLETE,blaSHV-11=COMPLETE,blaTEM-1=COMPLETE,catA2=COMPLETE,catB3=PARTIAL,dfrA14=COMPLETE,emrD=COMPLETE,fosA=COMPLETE,gyrA_S83I=POINT,ompK36_Q66STOP=POINT,oqxA=COMPLETE,oqxB=COMPLETE,parC_S80I=POINT,pmrB_R256G=POINT,qnrB1=COMPLETE,sul1=COMPLETE,sul2=COMPLETE,tet(D)=COMPLETE
GCA_003571745.1	SAMN04014887	PRJNA292904	klebsiella	147	5768716	1	PacBio RSII	3.12.8	aac(3)-IIe=COMPLETE,aac(6')-Ib-cr5=COMPLETE,aac(6')-Il=COMPLETE,aadA1=COMPLETE,aph(3'')-Ib=COMPLETE,aph(3')-Ia=COMPLETE,aph(6)-Id=COMPLETE,blaCTX-M-15=COMPLETE,blaOXA-1=COMPLETE,blaSHV-11=COMPLETE,blaVIM-27=COMPLETE,catB3=PARTIAL,dfrA1=COMPLETE,dfrA50=COMPLETE,emrD=COMPLETE,fosA=COMPLETE,gyrA_S83I=POINT,mph(A)=COMPLETE,ompK36_D135DGD=POINT,oqxA=COMPLETE,oqxB=COMPLETE,parC_S80I=POINT,pmrB_R256G=POINT,sul1=COMPLETE,tet(A)=COMPLETE
GCA_003573715.1	SAMN09833184	PRJNA485367	klebsiella	86	5315716	32	Illumina MiSeq	3.12.8	blaSHV-1=COMPLETE,emrD=COMPLETE,fosA10=COMPLETE,oqxA11=COMPLETE,oqxB19=COMPLETE
GCA_003573725.1	SAMN09833183	PRJNA485367	klebsiella	86	5325630	28	Illumina MiSeq	3.12.8	blaSHV-1=COMPLETE,emrD=COMPLETE,fosA10=COMPLETE,oqxA11=COMPLETE,oqxB19=COMPLETE
GCA_003573755.1	SAMN09833182	PRJNA485367	klebsiella	86	5344692	25	Illumina MiSeq	3.12.8	blaSHV-1=COMPLETE,emrD=COMPLETE,fosA10=COMPLETE,oqxA11=COMPLETE,oqxB19=COMPLETE
GCA_003573775.1	SAMN09833181	PRJNA485367	klebsiella	86	5320679	29	Illumina MiSeq	3.12.8	blaSHV-1=COMPLETE,emrD=COMPLETE,fosA10=COMPLETE,oqxA11=COMPLETE,oqxB19=COMPLETE
GCA_003573795.1	SAMN09833180	PRJNA485367	klebsiella	2843	5635711	23	Illumina MiSeq	3.12.8	blaSHV-1=COMPLETE,dfrA50=COMPLETE,emrD=COMPLETE,fosA=COMPLETE,oqxA=COMPLETE,oqxB19=COMPLETE
GCA_003574255.1	SAMD00059741	PRJDB5929	klebsiella	14	5721788	1	PacBio RSII	3.12.8	aac(6')-Ib-cr5=COMPLETE,aac(6')-Ib=COMPLETE,aadA1=COMPLETE,aadA2=COMPLETE,aph(3')-VI=COMPLETE,armA=COMPLETE,blaCTX-M-15=COMPLETE,blaNDM-1=COMPLETE,blaOXA-1=COMPLETE,blaOXA-9=COMPLETE,blaSHV-28=COMPLETE,blaTEM-1=COMPLETE,ble=COMPLETE,catB3=PARTIAL,dfrA12=COMPLETE,dfrA1=COMPLETE,emrD=COMPLETE,fosA=COMPLETE,gyrA_D87G=POINT,gyrA_S83Y=POINT,mph(E)=COMPLETE,msr(E)=COMPLETE,ompK36_D135DGD=POINT,oqxA=COMPLETE,oqxB=COMPLETE,parC_S80I=POINT,sat2=COMPLETE,sul1=COMPLETE
GCA_003574275.1	SAMD00059744	PRJDB5929	klebsiella	14	5721798	1	PacBio RSII	3.12.8	aac(6')-Ib-cr5=COMPLETE,aac(6')-Ib=COMPLETE,aadA1=COMPLETE,aadA2=COMPLETE,aph(3')-VI=COMPLETE,armA=COMPLETE,blaCTX-M-15=COMPLETE,blaNDM-1=COMPLETE,blaOXA-1=COMPLETE,blaOXA-9=COMPLETE,blaSHV-28=COMPLETE,blaTEM-1=COMPLETE,ble=COMPLETE,catB3=PARTIAL,dfrA12=COMPLETE,dfrA1=COMPLETE,emrD=COMPLETE,fosA=COMPLETE,gyrA_D87G=POINT,gyrA_S83Y=POINT,mph(E)=COMPLETE,msr(E)=COMPLETE,ompK36_D135DGD=POINT,oqxA=COMPLETE,oqxB=COMPLETE,parC_S80I=POINT,sat2=COMPLETE,sul1=COMPLETE
GCA_003574335.1	SAMN08636493	PRJNA436972	klebsiella	258	5448179	29	Illumina MiSeq	3.12.8	aac(3)-IVa=COMPLETE,aac(6')-Ib=COMPLETE,aadA1=COMPLETE,aadA2=COMPLETE,aph(3')-Ia=COMPLETE,aph(4)-Ia=COMPLETE,blaKPC-2=COMPLETE,blaOXA=MISTRANSLATION,blaSHV-11=COMPLETE,blaTEM=COMPLETE,cmlA1=COMPLETE,emrD=COMPLETE,fosA=COMPLETE,gyrA_S83I=POINT,oqxA=COMPLETE,oqxB=COMPLETE,parC_S80I=POINT,pmrB_R256G=POINT,sul3=COMPLETE
GCA_003576025.1	SAMN09724764	PRJNA483040	klebsiella	340	5735932	47	Illumina NextSeq	3.12.8	aac(3)-IId=COMPLETE,aadA1=COMPLETE,blaCTX-M-15=COMPLETE,blaKPC-2=COMPLETE,blaSHV-11=COMPLETE,blaTEM-1=COMPLETE,catA2=COMPLETE,dfrA14=COMPLETE,emrD=COMPLETE,fosA=COMPLETE,gyrA_S83I=POINT,oqxA=COMPLETE,oqxB=COMPLETE,parC_S80I=POINT,pmrB_R256G=POINT,qnrE1=COMPLETE,sat2=COMPLETE,tet(B)=COMPLETE,tet(D)=PARTIAL_END_OF_CONTIG
GCA_003583115.1	SAMN09926238	PRJNA488173	klebsiella	323	5575837	16	Illumina MiSeq	4.0.3	aac(3)-IIe=COMPLETE,aac(6')-Ib-cr5=COMPLETE,aph(3'')-Ib=COMPLETE,aph(6)-Id=COMPLETE,blaCTX-M-15=COMPLETE,blaOXA-1=COMPLETE,blaSHV-1=COMPLETE,blaTEM-1=COMPLETE,catB3=PARTIAL,dfrA14=COMPLETE,emrD=COMPLETE,fosA7=MISTRANSLATION,fosA=COMPLETE,oqxA=COMPLETE,oqxB19=COMPLETE,qnrB1=COMPLETE,sul2=COMPLETE,tet(A)=COMPLETE
GCA_003583095.1	SAMN09926232	PRJNA488173	klebsiella	985	5696674	27	Illumina MiSeq	3.12.8	aac(6')-Ib=COMPLETE,aac(6')-Ib=PARTIAL_END_OF_CONTIG,blaC=PARTIAL_END_OF_CONTIG,blaOXA-10=COMPLETE,blaSHV-187=COMPLETE,blaVIM-1=COMPLETE,cmlA5=PARTIAL,dfrA14=COMPLETE,emrD=COMPLETE,fosA=COMPLETE,oqxA=COMPLETE,oqxB25=COMPLETE,qnrVC4=COMPLETE,sul1=COMPLETE
GCA_003583145.1	SAMN09926234	PRJNA488173	klebsiella	405	5926073	23	Illumina MiSeq	3.12.8	aac(3)-IIe=COMPLETE,aac(6')-Ib-cr5=COMPLETE,aph(3'')-Ib=COMPLETE,aph(6)-Id=COMPLETE,blaCTX-M-15=COMPLETE,blaOXA-1=COMPLETE,blaSHV-76=COMPLETE,blaTEM-1=COMPLETE,catB3=PARTIAL,dfrA14=COMPLETE,emrD=COMPLETE,fosA7=MISTRANSLATION,fosA=COMPLETE,oqxA=COMPLETE,oqxB14=COMPLETE,qnrB1=COMPLETE,sul2=COMPLETE
GCA_003583155.1	SAMN09926140	PRJNA488173	klebsiella	11	5876226	37	Illumina MiSeq	3.12.8	aac(6')-Ib-cr5=COMPLETE,aadA2=COMPLETE,aph(3')-Ia=COMPLETE,arr-3=COMPLETE,blaCTX-M-15=COMPLETE,blaDHA-1=COMPLETE,blaOXA-1=COMPLETE,blaOXA-48=COMPLETE,blaSHV-11=COMPLETE,catA1=COMPLETE,catB3=COMPLETE,dfrA12=COMPLETE,emrD=COMPLETE,fosA=COMPLETE,gyrA_S83I=POINT,mph(A)=COMPLETE,oqxA=COMPLETE,oqxB=COMPLETE,parC_S80I=POINT,pmrB_R256G=POINT,qnrB4=COMPLETE,sul1=COMPLETE
GCA_003583185.1	SAMN09926236	PRJNA488173	klebsiella	405	5696243	21	Illumina MiSeq	3.12.8	aac(3)-IIe=COMPLETE,aac(6')-Ib-cr5=COMPLETE,aph(3'')-Ib=COMPLETE,aph(6)-Id=COMPLETE,blaCTX-M-15=COMPLETE,blaOXA-1=COMPLETE,blaSHV-76=COMPLETE,blaTEM-1=COMPLETE,catB3=PARTIAL,dfrA14=COMPLETE,emrD=COMPLETE,fosA7=MISTRANSLATION,fosA=COMPLETE,gyrA_S83F=POINT,oqxA=COMPLETE,oqxB14=COMPLETE,qnrB1=COMPLETE,sul2=COMPLETE
GCA_003583195.1	SAMN09926235	PRJNA488173	klebsiella	405	5704522	17	Illumina MiSeq	4.0.3	aac(3)-IIe=COMPLETE,aac(6')-Ib-cr5=COMPLETE,aph(3'')-Ib=COMPLETE,aph(6)-Id=COMPLETE,blaCTX-M-15=COMPLETE,blaOXA-1=COMPLETE,blaSHV-76=COMPLETE,blaTEM-1=COMPLETE,catB3=PARTIAL,dfrA14=COMPLETE,emrD=COMPLETE,fosA7=MISTRANSLATION,fosA=COMPLETE,ompK36_Q313STOP=POINT,oqxA=COMPLETE,oqxB14=COMPLETE,qnrB1=COMPLETE,sul2=COMPLETE
GCA_003583235.1	SAMN09926141	PRJNA488173	klebsiella	11	5860278	27	Illumina MiSeq	4.0.3	aac(6')-Ib-cr5=COMPLETE,aadA2=COMPLETE,aph(3')-Ia=COMPLETE,arr-3=COMPLETE,blaCTX-M-15=COMPLETE,blaDHA-1=COMPLETE,blaOXA-1=COMPLETE,blaOXA-48=COMPLETE,blaSHV-11=COMPLETE,catA1=COMPLETE,catB3=COMPLETE,dfrA12=COMPLETE,emrD=COMPLETE,fosA=COMPLETE,gyrA_S83I=POINT,mph(A)=COMPLETE,oqxA=COMPLETE,oqxB=COMPLETE,parC_S80I=POINT,pmrB_R256G=POINT,qnrB4=COMPLETE,sul1=COMPLETE
GCA_003583225.1	SAMN09926233	PRJNA488173	klebsiella	985	5756188	30	Illumina MiSeq	3.12.8	aac(6')-Ib=COMPLETE,aac(6')-Ib=PARTIAL_END_OF_CONTIG,blaOXA-10=COMPLETE,blaSHV-187=COMPLETE,blaVIM-1=COMPLETE,cmlA5=PARTIAL,dfrA14=COMPLETE,emrD=COMPLETE,fosA=COMPLETE,oqxA=COMPLETE,oqxB25=COMPLETE,qnrVC4=COMPLETE,sul1=COMPLETE
GCA_003583305.1	SAMN09926242	PRJNA488173	klebsiella	323	5938565	32	Illumina MiSeq	4.0.3	aac(6')-Ib-cr5=COMPLETE,aph(3'')-Ib=COMPLETE,aph(6)-Id=COMPLETE,blaCTX-M-15=COMPLETE,blaOXA-1=COMPLETE,blaOXA-48=COMPLETE,blaSHV-1=COMPLETE,blaTEM-1=COMPLETE,catB3=PARTIAL,dfrA14=COMPLETE,emrD=COMPLETE,fosA7=MISTRANSLATION,fosA=COMPLETE,oqxA=COMPLETE,oqxB19=COMPLETE,qnrB1=COMPLETE,sul2=COMPLETE,tet(A)=COMPLETE
GCA_003583875.1	SAMN10025409	PRJNA490157	klebsiella	3873	5700219	62	Illumina NextSeq	3.12.8	aadA2=COMPLETE,acrR_V165I=POINT,acrR_Y114F=POINT,ant(2'')-Ia=COMPLETE,aph(3')-Ia=COMPLETE,blaOKP-B-6=COMPLETE,catA2=COMPLETE,emrD=COMPLETE,fosA=COMPLETE,mcr-9.1=COMPLETE,oqxA=COMPLETE,oqxB=COMPLETE,oqxR_D95E=POINT,qnrA1=COMPLETE,sul1=COMPLETE,tet(D)=COMPLETE
GCA_003584045.1	SAMN09926237	PRJNA488173	klebsiella	3400	5800846	91	Illumina MiSeq	3.12.8	blaCTX-M-15=COMPLETE,blaSHV-26=COMPLETE,emrD=COMPLETE,fosA=COMPLETE,oqxA=COMPLETE,oqxB=COMPLETE,qnrS1=COMPLETE
GCA_003584585.1	SAMD00116246	PRJDB6962	klebsiella	11	5848881	1	Sequel; MiSeq	3.12.8	aac(3)-IId=COMPLETE,aac(3)-IIe=COMPLETE,aac(6')-Ib=COMPLETE,aadA2=COMPLETE,aph(3'')-Ib=COMPLETE,aph(6)-Id=COMPLETE,blaKPC-2=COMPLETE,blaOXA-1=COMPLETE,blaSHV-11=COMPLETE,blaTEM-1=COMPLETE,catB3=PARTIAL,dfrA12=COMPLETE,emrD=COMPLETE,fosA3=COMPLETE,fosA=COMPLETE,gyrA_D87G=POINT,gyrA_S83I=POINT,ompK36_D135DGD=POINT,parC_S80I=POINT,pmrB_R256G=POINT,qnrA1=COMPLETE,sul1=COMPLETE,sul2=COMPLETE,tet(A)=COMPLETE
GCA_003586155.1	SAMN10023733	PRJNA490016	klebsiella	437	5334515	25	Illumina HiSeq	3.12.8	aph(3'')-Ib=COMPLETE,aph(3')-IIa=COMPLETE,aph(6)-Id=COMPLETE,blaCTX-M-55=COMPLETE,blaOXA-232=COMPLETE,blaSHV-11=COMPLETE,blaTEM=PARTIAL,ble=PARTIAL,dfrA14=COMPLETE,emrD=COMPLETE,floR=COMPLETE,fosA=COMPLETE,gyrA_S83I=POINT,oqxA=COMPLETE,oqxB=COMPLETE,parC_S80I=POINT,pmrB_R256G=POINT,rmtB1=COMPLETE,sul2=COMPLETE,tet(A)=COMPLETE
GCA_003586245.1	SAMN07816406	PRJNA412434	klebsiella	39	5535167	37	Illumina MiSeq	3.12.8	aac(3)-IIe=COMPLETE,aadA1=COMPLETE,blaCTX-M-15=COMPLETE,blaSCO-1=COMPLETE,blaSHV-11=COMPLETE,blaTEM-1=COMPLETE,dfrA15=COMPLETE,emrD=COMPLETE,fosA=COMPLETE,oqxA=COMPLETE,oqxB32=COMPLETE,sul1=COMPLETE,tet(A)=COMPLETE
GCA_003590665.1	SAMEA3357198	PRJNA486877	klebsiella	253	5596986	1	Nanopore minION; Illumina HiSeq 2000	3.12.8	blaSHV-36=COMPLETE,emrD=COMPLETE,fosA10=COMPLETE,oqxA=COMPLETE,oqxB25=COMPLETE
GCA_003591535.1	SAMN07572627	PRJNA400672	klebsiella	101	5609007	26	Illumina HiSeq	3.12.8	blaCTX-M-14=COMPLETE,blaOXA-48=COMPLETE,blaSHV-1=COMPLETE,blaTEM-1=COMPLETE,dfrA14=COMPLETE,emrD=COMPLETE,fosA=COMPLETE,gyrA_D87N=POINT,gyrA_S83Y=POINT,mph(A)=COMPLETE,ompK36_D135DGD=POINT,oqxA=COMPLETE,oqxB20=COMPLETE,parC_S80I=POINT
GCA_003592035.1	SAMN07572625	PRJNA400672	klebsiella	101	5715682	28	Illumina HiSeq	3.12.8	blaCTX-M-14=COMPLETE,blaOXA-48=COMPLETE,blaSHV-1=COMPLETE,blaTEM-1=COMPLETE,dfrA14=COMPLETE,emrD=COMPLETE,fosA=COMPLETE,gyrA_D87N=POINT,gyrA_S83Y=POINT,mgrB_Q30STOP=POINT,mph(A)=COMPLETE,ompK36_D135DGD=POINT,oqxA=COMPLETE,oqxB20=COMPLETE,parC_S80I=POINT
GCA_003597695.1	SAMN07421006	PRJNA396106	klebsiella	307	5584541	1	PacBio	3.12.8	aph(3'')-Ib=COMPLETE,aph(6)-Id=COMPLETE,blaKPC-2=COMPLETE,blaOXA=MISTRANSLATION,blaSHV-28=COMPLETE,blaTEM-1=COMPLETE,dfrA14=COMPLETE,emrD=COMPLETE,fosA=COMPLETE,gyrA_S83I=POINT,oqxA=COMPLETE,oqxB19=COMPLETE,parC_S80I=POINT,qnrB1=COMPLETE,sul2=COMPLETE,tet(A)=COMPLETE
GCA_003597715.1	SAMN07421004	PRJNA396106	klebsiella	307	5570673	1	PacBio	3.12.8	aph(3'')-Ib=COMPLETE,aph(6)-Id=COMPLETE,blaKPC-2=COMPLETE,blaOXA=MISTRANSLATION,blaSHV-28=COMPLETE,blaTEM-1=COMPLETE,dfrA14=COMPLETE,emrD=COMPLETE,fosA=COMPLETE,gyrA_S83I=POINT,oqxA=COMPLETE,oqxB19=COMPLETE,parC_S80I=POINT,qnrB1=COMPLETE,sul2=COMPLETE,tet(A)=COMPLETE
GCA_003597735.1	SAMN07421005	PRJNA396106	klebsiella	307	5584763	1	PacBio	3.12.8	aph(3'')-Ib=COMPLETE,aph(6)-Id=COMPLETE,blaKPC-2=COMPLETE,blaOXA=MISTRANSLATION,blaSHV-28=COMPLETE,blaTEM-1=COMPLETE,dfrA14=COMPLETE,emrD=COMPLETE,fosA=COMPLETE,gyrA_S83I=POINT,oqxA=COMPLETE,oqxB19=COMPLETE,parC_S80I=POINT,qnrB1=COMPLETE,sul2=COMPLETE,tet(A)=COMPLETE
GCA_003597755.1	SAMN07421000	PRJNA396106	klebsiella	307	5613520	1	PacBio	3.12.8	aac(3)-IIe=COMPLETE,aac(6')-Ib-cr5=COMPLETE,aph(3'')-Ib=COMPLETE,aph(6)-Id=COMPLETE,blaCTX-M-15=COMPLETE,blaKPC-2=COMPLETE,blaOXA-1=COMPLETE,blaOXA=MISTRANSLATION,blaSHV-28=COMPLETE,blaTEM-1=COMPLETE,catB3=PARTIAL,dfrA14=COMPLETE,emrD=COMPLETE,fosA=COMPLETE,gyrA_S83I=POINT,oqxA=COMPLETE,oqxB19=COMPLETE,parC_S80I=POINT,qnrB1=COMPLETE,sul2=COMPLETE,tet(A)=COMPLETE
GCA_003598825.1	SAMN07716502	PRJNA412518	klebsiella	188	5405762	28	Illumina MiSeq	3.12.8	aph(3'')-Ib=COMPLETE,aph(3')-Ia=COMPLETE,aph(6)-Id=COMPLETE,blaOXA-517=COMPLETE,blaSHV-37=COMPLETE,blaTEM-1=COMPLETE,dfrA14=COMPLETE,emrD=COMPLETE,fosA7=PARTIAL,fosA=COMPLETE,oqxA=COMPLETE,oqxB19=COMPLETE,sul1=COMPLETE,sul2=COMPLETE
GCA_003650145.1	SAMN07533824	PRJNA399485	klebsiella	-	5475334	149	Illumina	3.12.8	aac(3)-IIe=COMPLETE,aac(6')-Ib-cr5=COMPLETE,aadA2=COMPLETE,aph(3')-Ia=COMPLETE,blaCTX-M-15=COMPLETE,blaOXA-181=COMPLETE,blaOXA-1=COMPLETE,blaSHV-11=COMPLETE,catB3=PARTIAL_END_OF_CONTIG,dfrA12=COMPLETE,emrD=COMPLETE,fosA=COMPLETE,gyrA_S83I=POINT,mph(A)=COMPLETE,oqxA=COMPLETE,oqxB=COMPLETE,parC_S80I=POINT,pmrB_R256G=POINT,qnrS1=COMPLETE,sul1=COMPLETE
GCA_003660185.1	SAMEA3357079	PRJEB6891	klebsiella	105	5695354	1	Oxford Nanopore MiniION	3.12.8	blaSHV-1=COMPLETE,emrD=COMPLETE,fosA=COMPLETE,oqxA=COMPLETE,oqxB=COMPLETE
GCA_003664715.1	SAMN10036131	PRJNA490421	klebsiella	11	5510064	2	Illumina HiSeq	3.12.8	aac(6')-Ib-cr5=COMPLETE,aadA16=COMPLETE,aph(3')-Ia=COMPLETE,arr-3=COMPLETE,blaCTX-M-27=COMPLETE,blaSHV-11=COMPLETE,catA2=COMPLETE,dfrA27=COMPLETE,emrD=COMPLETE,floR=COMPLETE,fosA=COMPLETE,gyrA_S83I=POINT,mph(A)=COMPLETE,oqxA=COMPLETE,oqxB=COMPLETE,parC_S80I=POINT,pmrB_R256G=POINT,sul1=COMPLETE,tet(D)=COMPLETE
GCA_003664695.1	SAMN10036129	PRJNA490421	klebsiella	3801	5359066	37	Illumina HiSeq	4.0.3	aac(3)-IId=COMPLETE,aac(6')-Ib-cr5=COMPLETE,aadA16=COMPLETE,aph(3'')-Ib=COMPLETE,aph(6)-Id=COMPLETE,arr-3=COMPLETE,blaCTX-M-3=COMPLETE,blaSHV=COMPLETE,blaTEM-1=COMPLETE,dfrA27=COMPLETE,emrD=COMPLETE,floR=COMPLETE,fosA=COMPLETE,oqxA=COMPLETE,oqxB=COMPLETE,qnrB91=COMPLETE,sul1=COMPLETE,sul2=COMPLETE,tet(A)=COMPLETE
GCA_003664705.1	SAMN10036132	PRJNA490421	klebsiella	-	5577490	56	Illumina HiSeq	3.12.8	aac(3)-IId=COMPLETE,aac(6')-Ib-cr5=COMPLETE,aadA16=COMPLETE,aadA2=COMPLETE,aph(6)-Id=PARTIAL,arr-3=COMPLETE,blaCTX-M-104=COMPLETE,blaSHV-11=COMPLETE,blaTEM-1=COMPLETE,cfr=COMPLETE,dfrA27=COMPLETE,emrD=COMPLETE,erm(B)=COMPLETE,floR=COMPLETE,fosA=COMPLETE,gyrA_S83I=POINT,oqxA=COMPLETE,oqxB=COMPLETE,parC_S80I=POINT,pmrB_R256G=POINT,qnrB6=COMPLETE,sul2=COMPLETE,tet(A)=PARTIAL_END_OF_CONTIG,tet(D)=COMPLETE
GCA_003664765.1	SAMN10036126	PRJNA490421	klebsiella	3801	5391070	19	Illumina HiSeq	3.12.8	aac(3)-IId=COMPLETE,aac(6')-Ib-cr5=COMPLETE,aadA16=COMPLETE,aph(3'')-Ib=COMPLETE,aph(3')-Ia=COMPLETE,aph(6)-Id=COMPLETE,arr-3=COMPLETE,blaCTX-M-3=COMPLETE,blaSHV=COMPLETE,blaTEM-1=COMPLETE,dfrA27=COMPLETE,emrD=COMPLETE,floR=COMPLETE,fosA=COMPLETE,mph(A)=COMPLETE,oqxA=COMPLETE,oqxB=COMPLETE,qnrB91=COMPLETE,qnrS1=COMPLETE,sul1=COMPLETE,sul2=COMPLETE,tet(A)=COMPLETE
GCA_003664755.1	SAMN10036124	PRJNA490421	klebsiella	314	5348175	27	Illumina HiSeq	3.12.8	aac(3)-IId=COMPLETE,aac(6')-Ib-cr5=COMPLETE,aadA16=COMPLETE,aph(3'')-Ib=COMPLETE,aph(6)-Id=COMPLETE,arr-3=COMPLETE,blaCTX-M-14=COMPLETE,blaSHV-1=COMPLETE,bleO=COMPLETE,dfrA27=COMPLETE,emrD=COMPLETE,floR=COMPLETE,fosA=COMPLETE,mph(A)=COMPLETE,oqxA10=COMPLETE,oqxB19=COMPLETE,qnrB91=COMPLETE,sul2=COMPLETE,tet(A)=COMPLETE
GCA_003664815.1	SAMN10036121	PRJNA490421	klebsiella	101	5516459	31	Illumina HiSeq	3.12.8	aac(3)-IId=COMPLETE,aph(3'')-Ib=COMPLETE,aph(6)-Id=COMPLETE,blaCTX-M-14=COMPLETE,blaSHV-1=COMPLETE,blaTEM-1=COMPLETE,dfrA1=COMPLETE,emrD=COMPLETE,fosA=COMPLETE,oqxA=COMPLETE,oqxB20=COMPLETE,sul1=COMPLETE,sul2=COMPLETE,tet(A)=COMPLETE
GCA_003664805.1	SAMN10036122	PRJNA490421	klebsiella	-	5426116	37	Illumina HiSeq	4.0.3	aac(6')-Ib-cr5=COMPLETE,aadA16=COMPLETE,arr-3=COMPLETE,blaCTX-M-3=COMPLETE,blaSHV-111=COMPLETE,blaTEM-1=COMPLETE,dfrA27=COMPLETE,emrD=COMPLETE,floR=COMPLETE,fosA10=COMPLETE,mph(A)=COMPLETE,ompK35_E132K=POINT,oqxA11=COMPLETE,oqxB19=COMPLETE,qnrB91=COMPLETE,qnrS1=COMPLETE,tet(A)=COMPLETE
GCA_003664865.1	SAMN10036119	PRJNA490421	klebsiella	967	5393526	30	Illumina HiSeq	3.12.8	aac(3)-IId=COMPLETE,aac(6')-Ib-cr5=COMPLETE,aadA16=COMPLETE,aph(3'')-Ib=COMPLETE,aph(3')-Ia=COMPLETE,aph(6)-Id=COMPLETE,arr-3=COMPLETE,blaCTX-M-14=COMPLETE,blaSHV-27=COMPLETE,bleO=COMPLETE,dfrA27=COMPLETE,emrD=COMPLETE,floR=COMPLETE,fosA=COMPLETE,mph(A)=COMPLETE,oqxA=COMPLETE,oqxB21=COMPLETE,qnrB52=COMPLETE,qnrS1=COMPLETE,sul2=COMPLETE,tet(A)=COMPLETE
GCA_003664855.1	SAMN10036120	PRJNA490421	klebsiella	15	5390889	37	Illumina HiSeq	3.12.8	aac(3)-IId=COMPLETE,aac(6')-Ib-cr5=COMPLETE,aadA16=COMPLETE,aph(3'')-Ib=COMPLETE,aph(6)-Id=COMPLETE,arr-3=COMPLETE,blaCTX-M-3=COMPLETE,blaSHV-28=COMPLETE,blaTEM-1=COMPLETE,dfrA27=COMPLETE,emrD=COMPLETE,floR=COMPLETE,fosA=COMPLETE,mph(A)=COMPLETE,oqxA=COMPLETE,oqxB19=COMPLETE,qnrB91=COMPLETE,qnrS1=COMPLETE,ramR_A19V=POINT,sul1=COMPLETE,sul2=COMPLETE,tet(A)=COMPLETE
GCA_003664895.1	SAMN10036130	PRJNA490421	klebsiella	-	5159135	25	Illumina HiSeq	3.12.8	aac(3)-IId=COMPLETE,aac(6')-Ib-cr5=COMPLETE,aadA16=COMPLETE,aph(3'')-Ib=COMPLETE,aph(3')-Ia=COMPLETE,aph(6)-Id=COMPLETE,arr-3=COMPLETE,blaCTX-M-3=COMPLETE,blaSHV-27=COMPLETE,blaTEM-1=COMPLETE,dfrA27=COMPLETE,emrD=COMPLETE,floR=COMPLETE,fosA=COMPLETE,oqxA=COMPLETE,oqxB25=COMPLETE,qnrS=PARTIAL,qnrS=PARTIAL_END_OF_CONTIG,sul2=COMPLETE,tet(A)=COMPLETE
GCA_003664915.1	SAMN10036125	PRJNA490421	klebsiella	1967	5302102	32	Illumina HiSeq	4.0.3	aac(3)-IId=COMPLETE,aac(6')-Ib-cr5=COMPLETE,aadA16=COMPLETE,aph(3'')-Ib=COMPLETE,aph(3')-Ia=COMPLETE,aph(6)-Id=COMPLETE,arr-3=COMPLETE,blaCTX-M-3=COMPLETE,blaSHV-26=COMPLETE,blaTEM-1=COMPLETE,dfrA27=COMPLETE,emrD=COMPLETE,floR=COMPLETE,fosA=COMPLETE,mph(A)=COMPLETE,oqxA10=COMPLETE,oqxB19=COMPLETE,qnrB91=COMPLETE,sul2=COMPLETE,tet(A)=COMPLETE
GCA_003664955.1	SAMN10036128	PRJNA490421	klebsiella	1738	5538313	34	Illumina HiSeq	3.12.8	aac(3)-IId=COMPLETE,blaCTX-M-14=COMPLETE,blaLAP-2=COMPLETE,blaSHV-36=COMPLETE,dfrA1=COMPLETE,emrD=COMPLETE,fosA=COMPLETE,oqxA=COMPLETE,oqxB=COMPLETE,qnrS1=COMPLETE,sul1=COMPLETE,tet(A)=COMPLETE
GCA_003664965.1	SAMN10036127	PRJNA490421	klebsiella	999	5345184	35	Illumina HiSeq	3.12.8	aac(6')-Ib-cr5=COMPLETE,aadA16=COMPLETE,aph(3'')-Ib=COMPLETE,aph(3')-Ia=COMPLETE,aph(6)-Id=COMPLETE,arr-3=COMPLETE,blaCTX-M-3=COMPLETE,blaSHV-11=COMPLETE,blaTEM-1=COMPLETE,dfrA27=COMPLETE,emrD=COMPLETE,floR=COMPLETE,fosA=COMPLETE,mph(A)=COMPLETE,oqxA=COMPLETE,oqxB19=COMPLETE,qnrS1=COMPLETE,sul1=COMPLETE,sul2=COMPLETE,tet(A)=COMPLETE
GCA_003666705.1	SAMN07632926	PRJNA406844	klebsiella	11	5695374	36	Illumina HiSeq	4.0.3	aadA2=COMPLETE,blaCTX-M-248=COMPLETE,blaKPC-2=COMPLETE,blaSHV-11=COMPLETE,emrD=COMPLETE,fosA=COMPLETE,gyrA_D87G=POINT,gyrA_S83I=POINT,ompK36_D135DGD=POINT,oqxA=PARTIAL,oqxB=COMPLETE,parC_S80I=POINT,pmrB_R256G=POINT,sul1=PARTIAL
GCA_003666725.1	SAMN07632925	PRJNA406844	klebsiella	11	5674521	39	Illumina HiSeq	3.12.8	aadA2=COMPLETE,blaCTX-M-65=COMPLETE,blaKPC-2=COMPLETE,blaSHV-12=COMPLETE,blaTEM-1=COMPLETE,emrD=COMPLETE,fosA=COMPLETE,gyrA_D87G=POINT,gyrA_S83I=POINT,ompK36_D135DGD=POINT,oqxA=COMPLETE,oqxB=COMPLETE,parC_S80I=POINT,pmrB_R256G=POINT,rmtB1=COMPLETE,sul1=PARTIAL
GCA_003666735.1	SAMN07632924	PRJNA406844	klebsiella	11	5743137	34	Illumina HiSeq	3.12.8	aac(6')-Ib-cr5=COMPLETE,aadA16=COMPLETE,arr-3=COMPLETE,blaCTX-M-14=COMPLETE,blaCTX-M=PARTIAL_END_OF_CONTIG,blaKPC-2=COMPLETE,blaSHV-11=COMPLETE,blaTEM-1=COMPLETE,catA2=COMPLETE,dfrA27=COMPLETE,emrD=COMPLETE,fosA3=COMPLETE,fosA=COMPLETE,gyrA_D87G=POINT,gyrA_S83I=POINT,ompK36_D135DGD=POINT,parC_S80I=POINT,pmrB_R256G=POINT,rmtB1=COMPLETE,sul1=COMPLETE
GCA_003666765.1	SAMN07632922	PRJNA406844	klebsiella	11	5800671	40	Illumina HiSeq	3.12.8	aac(6')-Ib-cr5=COMPLETE,aadA16=COMPLETE,aadA2=COMPLETE,arr-3=COMPLETE,blaCTX-M-14=COMPLETE,blaCTX-M=PARTIAL_END_OF_CONTIG,blaKPC-2=COMPLETE,blaSHV-11=COMPLETE,blaTEM-1=COMPLETE,catA2=COMPLETE,dfrA27=COMPLETE,emrD=COMPLETE,floR=COMPLETE,fosA3=COMPLETE,fosA=COMPLETE,gyrA_D87G=POINT,gyrA_S83I=POINT,ompK36_D135DGD=POINT,parC_S80I=POINT,pmrB_R256G=POINT,rmtB1=COMPLETE,sul1=PARTIAL_END_OF_CONTIG
GCA_003666785.1	SAMN07632921	PRJNA406844	klebsiella	11	5825757	35	Illumina HiSeq	4.0.3	aac(6')-Ib-cr5=COMPLETE,aadA16=COMPLETE,aadA2=COMPLETE,arr-3=COMPLETE,blaKPC-2=COMPLETE,blaSHV-11=COMPLETE,blaTEM-1=COMPLETE,catA2=COMPLETE,dfrA27=COMPLETE,emrD=COMPLETE,floR=COMPLETE,fosA3=COMPLETE,fosA=COMPLETE,gyrA_D87G=POINT,gyrA_S83I=POINT,ompK36_D135DGD=POINT,parC_S80I=POINT,pmrB_R256G=POINT,rmtB1=COMPLETE,sul1=PARTIAL_END_OF_CONTIG
GCA_003666795.1	SAMN07632920	PRJNA406844	klebsiella	11	5794632	32	Illumina HiSeq	3.12.8	aac(6')-Ib-cr5=COMPLETE,aadA16=COMPLETE,aadA2=COMPLETE,arr-3=COMPLETE,blaKPC-2=COMPLETE,blaSHV-11=COMPLETE,blaTEM-1=COMPLETE,catA2=COMPLETE,dfrA27=COMPLETE,emrD=COMPLETE,floR=COMPLETE,fosA3=COMPLETE,fosA=COMPLETE,gyrA_D87G=POINT,gyrA_S83I=POINT,ompK36_D135DGD=POINT,parC_S80I=POINT,pmrB_R256G=POINT,rmtB1=COMPLETE,sul1=PARTIAL_END_OF_CONTIG
GCA_003666835.1	SAMN07632919	PRJNA406844	klebsiella	11	5794423	35	Illumina HiSeq	3.12.8	aac(6')-Ib-cr5=COMPLETE,aadA16=COMPLETE,aadA2=COMPLETE,arr-3=COMPLETE,blaKPC-2=COMPLETE,blaSHV-11=COMPLETE,blaTEM-1=COMPLETE,catA2=COMPLETE,dfrA27=COMPLETE,emrD=COMPLETE,floR=COMPLETE,fosA3=COMPLETE,fosA=COMPLETE,gyrA_D87G=POINT,gyrA_S83I=POINT,ompK36_D135DGD=POINT,parC_S80I=POINT,pmrB_R256G=POINT,rmtB1=COMPLETE,sul1=PARTIAL_END_OF_CONTIG
GCA_003666825.1	SAMN07632923	PRJNA406844	klebsiella	11	5792128	38	Illumina HiSeq	4.0.3	aac(6')-Ib-cr5=COMPLETE,aadA16=COMPLETE,aadA2=COMPLETE,arr-3=COMPLETE,blaKPC-2=COMPLETE,blaSHV-11=COMPLETE,blaTEM-1=COMPLETE,catA2=COMPLETE,dfrA27=COMPLETE,emrD=COMPLETE,floR=COMPLETE,fosA3=COMPLETE,fosA=COMPLETE,gyrA_D87G=POINT,gyrA_S83I=POINT,ompK36_D135DGD=POINT,parC_S80I=POINT,pmrB_R256G=POINT,rmtB1=COMPLETE,sul1=PARTIAL_END_OF_CONTIG
GCA_003666845.1	SAMN07632927	PRJNA406844	klebsiella	11	5840453	40	Illumina HiSeq	4.0.3	aadA2=COMPLETE,blaCTX-M-65=COMPLETE,blaKPC-2=COMPLETE,blaLAP-2=COMPLETE,blaTEM-1=COMPLETE,catA2=COMPLETE,dfrA14=COMPLETE,emrD=COMPLETE,fosA3=COMPLETE,fosA=COMPLETE,gyrA_D87G=POINT,gyrA_S83I=POINT,ompK36_D135DGD=POINT,parC_S80I=POINT,pmrB_R256G=POINT,qnrS1=COMPLETE,rmtB1=COMPLETE,sul1=PARTIAL,sul2=COMPLETE,tet(A)=COMPLETE
GCA_900518885.1	SAMEA4823337	PRJEB28144	klebsiella	512	5499519	30	na	3.12.8	aac(6')-Ib=COMPLETE,blaKPC-3=COMPLETE,blaOXA=MISTRANSLATION,blaSHV-11=COMPLETE,blaTEM=COMPLETE,emrD=COMPLETE,fosA=COMPLETE,gyrA_S83I=POINT,ompK36_D135DGD=POINT,oqxA=COMPLETE,oqxB=COMPLETE,parC_S80I=POINT,pmrB_R256G=POINT
GCA_900518965.1	SAMEA4823341	PRJEB28144	klebsiella	512	5539493	32	na	3.12.8	aac(6')-Ib=COMPLETE,blaKPC-3=COMPLETE,blaOXA=MISTRANSLATION,blaSHV-11=COMPLETE,blaTEM=COMPLETE,emrD=COMPLETE,fosA=COMPLETE,gyrA_S83I=POINT,ompK36_D135DGD=POINT,oqxA=COMPLETE,oqxB=COMPLETE,parC_S80I=POINT,pmrB_R256G=POINT
GCA_003687795.1	SAMN10252241	PRJNA497260	klebsiella	147	5792024	72	Illumina MiSeq	4.0.3	aac(3)-IId=COMPLETE,aac(6')-Ib=COMPLETE,aadA16=COMPLETE,aph(3'')-Ib=COMPLETE,aph(6)-Id=COMPLETE,arr-3=PARTIAL_END_OF_CONTIG,arr=PARTIAL_END_OF_CONTIG,blaCTX-M-15=COMPLETE,blaNDM-1=COMPLETE,blaSHV=COMPLETE,blaTEM-1=COMPLETE,ble=COMPLETE,catB=COMPLETE,dfrA27=COMPLETE,emrD=COMPLETE,fosA=COMPLETE,gyrA_D87A=POINT,gyrA_S83Y=POINT,mph(A)=COMPLETE,oqxA=COMPLETE,oqxB=COMPLETE,parC_S80I=POINT,pmrB_R256G=POINT,qnrB=PARTIAL_END_OF_CONTIG,rmtF1=COMPLETE,sul1=COMPLETE,sul2=COMPLETE,tet(A)=COMPLETE
GCA_003687815.1	SAMN10252239	PRJNA497260	klebsiella	512	5526532	97	Illumina MiSeq	4.0.3	aac(6')-Ib=COMPLETE,blaKPC-3=COMPLETE,blaOXA=MISTRANSLATION,blaSHV-11=COMPLETE,blaTEM=COMPLETE,crrB_P151S=POINT,emrD=COMPLETE,fosA=COMPLETE,gyrA_S83I=POINT,ompK36_D135DGD=POINT,oqxA=COMPLETE,oqxB=COMPLETE,parC_S80I=POINT,pmrB_R256G=POINT
GCA_003687865.1	SAMN10252254	PRJNA497260	klebsiella	15	5580813	131	Illumina MiSeq	3.12.8	aac(6')-Ib3=COMPLETE,blaCMY-6=COMPLETE,blaCTX-M-15=COMPLETE,blaNDM-1=COMPLETE,blaSHV-28=COMPLETE,ble=COMPLETE,dfrA51=COMPLETE,emrD=COMPLETE,fosA=COMPLETE,gyrA_D87A=POINT,gyrA_S83F=POINT,oqxA=COMPLETE,oqxB=COMPLETE,parC_S80I=POINT,ramR_A19V=POINT,rmtC=COMPLETE,sul1=COMPLETE
GCA_003687885.1	SAMN10252237	PRJNA497260	klebsiella	3576	5616732	59	Illumina MiSeq	3.12.8	aac(6')-Ib-cr5=COMPLETE,aph(3'')-Ib=COMPLETE,aph(6)-Id=COMPLETE,blaCTX-M-15=COMPLETE,blaOXA=COMPLETE,blaSHV-1=COMPLETE,blaTEM-1=COMPLETE,catB3=PARTIAL_END_OF_CONTIG,dfrA14=COMPLETE,emrD=COMPLETE,fosA7=PARTIAL,fosA=COMPLETE,gyrA_D87G=POINT,ompK35_E132K=POINT,oqxA=COMPLETE,oqxB=COMPLETE,qnrB1=COMPLETE,sul2=COMPLETE,tet(A)=COMPLETE
GCA_003687895.1	SAMN10252232	PRJNA497260	klebsiella	392	5685587	291	Illumina MiSeq	4.0.3	aac(6')-Ib-cr5=COMPLETE,aph(3'')-Ib=COMPLETE,aph(6)-Id=COMPLETE,blaCTX-M-15=COMPLETE,blaNDM-1=COMPLETE,blaOXA-1=COMPLETE,blaSHV-11=COMPLETE,blaTEM-1=COMPLETE,ble=COMPLETE,catB3=PARTIAL_END_OF_CONTIG,dfrA14=COMPLETE,emrD=COMPLETE,fosA=COMPLETE,gyrA_S83I=POINT,oqxA=COMPLETE,oqxB=COMPLETE,parC_S80I=POINT,pmrB_R256G=POINT,qnrB1=COMPLETE,sul2=COMPLETE,tet(A)=COMPLETE
GCA_003687925.1	SAMN10252248	PRJNA497260	klebsiella	101	5478141	184	Illumina MiSeq	4.0.3	armA=PARTIAL_END_OF_CONTIG,blaKPC-3=COMPLETE,blaOXA=MISTRANSLATION,blaSHV-1=COMPLETE,blaTEM-1=COMPLETE,emrD=COMPLETE,fosA=COMPLETE,gyrA_D87N=POINT,gyrA_S83Y=POINT,mph(E)=PARTIAL_END_OF_CONTIG,msr(E)=COMPLETE,ompK36_T136TDT=POINT,oqxA=COMPLETE,oqxB20=COMPLETE,parC_S80I=POINT
GCA_003687955.1	SAMN10252245	PRJNA497260	klebsiella	16	5481831	81	Illumina MiSeq	3.12.8	aac(6')-Ib=COMPLETE,aadA1=COMPLETE,aadA2=COMPLETE,blaCTX-M-15=COMPLETE,blaNDM-1=COMPLETE,blaOXA-232=COMPLETE,blaOXA-9=COMPLETE,blaSHV-1=COMPLETE,blaTEM-1=COMPLETE,ble=COMPLETE,dfrA12=COMPLETE,emrD=COMPLETE,fosA=COMPLETE,gyrA_D87N=POINT,gyrA_S83F=POINT,ompK36_D135DD=POINT,oqxA=COMPLETE,oqxB32=COMPLETE,parC_E84K=POINT,sul1=COMPLETE,tet(B)=COMPLETE
GCA_003688005.1	SAMN10252234	PRJNA497260	klebsiella	3575	5139492	83	Illumina MiSeq	4.0.3	blaSHV-11=COMPLETE,blaSHV_C-112A=POINT,emrD=COMPLETE,fosA=COMPLETE,oqxA=COMPLETE,oqxB=COMPLETE
GCA_003688045.1	SAMN10252238	PRJNA497260	klebsiella	340	5550070	72	Illumina MiSeq	3.12.8	aac(6')-Ib-cr5=COMPLETE,aadA2=COMPLETE,aph(3'')-Ib=COMPLETE,aph(6)-Id=COMPLETE,blaCTX-M-15=COMPLETE,blaKPC-2=COMPLETE,blaOXA=MISTRANSLATION,blaOXA=PARTIAL_END_OF_CONTIG,blaSHV-11=COMPLETE,blaTEM=PARTIAL_END_OF_CONTIG,catB3=PARTIAL_END_OF_CONTIG,dfrA12=COMPLETE,dfrA14=COMPLETE,emrD=COMPLETE,fosA=COMPLETE,gyrA_S83I=POINT,oqxA=COMPLETE,oqxB=COMPLETE,parC_S80I=POINT,pmrB_R256G=POINT,qnrB1=COMPLETE,sul1=COMPLETE,sul2=COMPLETE,tet(A)=COMPLETE
GCA_003688065.1	SAMN10252229	PRJNA497260	klebsiella	395	5429670	65	Illumina MiSeq	3.12.8	aac(3)-IIe=COMPLETE,aac(6')-Ib-cr5=COMPLETE,blaCTX-M-15=COMPLETE,blaOXA-1=COMPLETE,blaOXA-48=COMPLETE,blaSHV-11=COMPLETE,blaTEM-1=COMPLETE,catA1=COMPLETE,catB3=PARTIAL_END_OF_CONTIG,dfrA1=COMPLETE,emrD=COMPLETE,fosA=COMPLETE,gyrA_S83I=POINT,oqxA=COMPLETE,oqxB=COMPLETE,parC_S80I=POINT,pmrB_R256G=POINT,qnrS1=COMPLETE,sul1=COMPLETE,tet(A)=COMPLETE
GCA_003688145.1	SAMN10252242	PRJNA497260	klebsiella	711	5656044	299	Illumina MiSeq	3.12.8	aac(3)-IIe=COMPLETE,aac(6')-Ib-cr5=COMPLETE,aph(3'')-Ib=COMPLETE,aph(6)-Id=COMPLETE,blaCTX-M-15=COMPLETE,blaSHV-187=COMPLETE,blaTEM-1=COMPLETE,catB3=PARTIAL_END_OF_CONTIG,dfrA14=COMPLETE,emrD=COMPLETE,fosA=COMPLETE,oqxA=COMPLETE,oqxB25=COMPLETE,qnrB1=COMPLETE,sul2=COMPLETE,tet(A)=COMPLETE
GCA_003688265.1	SAMN10252230	PRJNA497260	klebsiella	395	5434730	80	Illumina MiSeq	3.12.8	aac(3)-IIe=COMPLETE,aac(6')-Ib-cr5=COMPLETE,blaCTX-M-15=COMPLETE,blaOXA-1=COMPLETE,blaOXA-48=COMPLETE,blaSHV-11=COMPLETE,blaTEM-1=COMPLETE,catA1=COMPLETE,catB3=PARTIAL_END_OF_CONTIG,dfrA1=COMPLETE,emrD=COMPLETE,fosA=COMPLETE,gyrA_S83I=POINT,oqxA=COMPLETE,oqxB=COMPLETE,parC_S80I=POINT,pmrB_R256G=POINT,qnrS1=COMPLETE,sul1=COMPLETE,tet(A)=COMPLETE
GCA_003688865.1	SAMN10255171	PRJNA497313	klebsiella	147	5574028	26	Illumina HiSeq	3.12.8	aac(6')-Ib=COMPLETE,aph(3'')-Ib=COMPLETE,aph(6)-Id=COMPLETE,arr-2=COMPLETE,blaCTX-M-15=COMPLETE,blaSHV-11=COMPLETE,blaTEM-1=COMPLETE,catA2=COMPLETE,catB=COMPLETE,dfrA12=COMPLETE,emrD=COMPLETE,fosA=COMPLETE,gyrA_S83I=POINT,mph(A)=COMPLETE,oqxA=COMPLETE,oqxB=COMPLETE,parC_S80I=POINT,pmrB_R256G=POINT,qnrB1=COMPLETE,rmtF1=COMPLETE,sul2=COMPLETE
GCA_003692695.1	SAMN08828864	PRJNA448361	klebsiella	3582	5439580	1	PacBio	3.12.8	blaLAP-2=COMPLETE,blaSHV-1=COMPLETE,dfrA14=COMPLETE,emrD=COMPLETE,fosA=COMPLETE,oqxA=COMPLETE,oqxB25=COMPLETE,qnrS1=COMPLETE,sul2=PARTIAL,tet(A)=PARTIAL
GCA_003693325.1	SAMN10267061	PRJNA497840	klebsiella	3720	5652915	22	Illumina MiSeq	4.0.3	blaCTX-M-15=COMPLETE,blaOXA-232=COMPLETE,blaSHV-1=COMPLETE,blaTEM-1=COMPLETE,emrD=COMPLETE,fosA=COMPLETE,gyrA_D87N=POINT,gyrA_S83F=POINT,oqxA=COMPLETE,oqxB32=COMPLETE,parC_E84K=POINT,qnrB1=COMPLETE,tet(B)=COMPLETE
GCA_003693335.1	SAMN10267049	PRJNA497839	klebsiella	16	5625914	24	Illumina MiSeq	3.12.8	aadA2=COMPLETE,blaCTX-M=COMPLETE,blaNDM-1=COMPLETE,blaOXA-232=COMPLETE,blaSHV-1=COMPLETE,ble=COMPLETE,dfrA12=COMPLETE,emrD=COMPLETE,fosA=COMPLETE,gyrA_D87N=POINT,gyrA_S83F=POINT,oqxA=COMPLETE,oqxB32=COMPLETE,parC_E84K=POINT,sul1=COMPLETE,tet(B)=COMPLETE
GCA_003693405.1	SAMN10267038	PRJNA497837	klebsiella	16	5550529	23	Illumina MiSeq	4.0.3	aac(6')-Ib=COMPLETE,aadA1=COMPLETE,aadA2=COMPLETE,blaCTX-M-15=COMPLETE,blaNDM-1=COMPLETE,blaOXA-9=COMPLETE,blaSHV-1=COMPLETE,blaTEM-1=COMPLETE,ble=COMPLETE,dfrA12=COMPLETE,emrD=COMPLETE,fosA=COMPLETE,gyrA_D87N=POINT,gyrA_S83F=POINT,mph(A)=COMPLETE,oqxA=COMPLETE,oqxB32=COMPLETE,parC_E84K=POINT,sul1=COMPLETE,tet(B)=COMPLETE
GCA_003703775.1	SAMN10233854	PRJNA495896	klebsiella	11	5484551	1	Illumina	3.12.8	aadA2=COMPLETE,blaSHV-11=COMPLETE,emrD=COMPLETE,fosA=COMPLETE,gyrA_D87G=POINT,gyrA_S83I=POINT,ompK36_D135DGD=POINT,parC_S80I=POINT,pmrB_R256G=POINT,sul1=PARTIAL
GCA_900576735.1	SAMEA4969105	PRJEB15325	klebsiella	207	5726123	26	na	3.12.8	blaLEN-16=COMPLETE,emrD=COMPLETE,fosA=COMPLETE,oqxA=COMPLETE,oqxB=COMPLETE,oqxR_D95E=POINT,oqxR_V113I=POINT
GCA_900576745.1	SAMEA4969106	PRJEB15325	klebsiella	1218	5645247	26	na	3.12.8	blaLEN-30=COMPLETE,emrD=COMPLETE,fosA=COMPLETE,oqxA=COMPLETE,oqxB=COMPLETE,oqxR_D95E=POINT,oqxR_V113I=POINT
GCA_900576775.1	SAMEA4969107	PRJEB15325	klebsiella	1217	5729896	30	na	3.12.8	blaLEN-2=COMPLETE,emrD=COMPLETE,fosA=COMPLETE,oqxA=COMPLETE,oqxB=COMPLETE,oqxR_D95E=POINT,oqxR_V113I=POINT
GCA_900576765.1	SAMEA4969108	PRJEB15325	klebsiella	488	5222897	47	na	3.12.8	acrR_V165I=POINT,acrR_Y114F=POINT,blaOKP-B-22=COMPLETE,emrD=COMPLETE,fosA=COMPLETE
GCA_003711065.1	SAMN09688181	PRJNA353728	klebsiella	11	5807923	1	Illumina HiSeq; Oxford Nanopore MiniION	3.12.8	aadA2=COMPLETE,aph(3')-Ia=COMPLETE,blaCTX-M-65=COMPLETE,blaKPC-2=COMPLETE,blaSHV-11=COMPLETE,blaTEM-1=COMPLETE,dfrA12=COMPLETE,emrD=COMPLETE,fosA=COMPLETE,gyrA_D87G=POINT,gyrA_S83I=POINT,mph(A)=COMPLETE,ompK36_D135DGD=POINT,oqxA=COMPLETE,oqxB=COMPLETE,parC_S80I=POINT,pmrB_R256G=POINT,rmtB1=COMPLETE,sul1=COMPLETE
GCA_003711965.1	SAMN10340905	PRJNA499050	klebsiella	3786	5256372	6	Illumina HiSeq	3.12.8	acrR_V165I=POINT,acrR_Y114F=POINT,blaOKP-B-5=COMPLETE,emrD=COMPLETE,fosA=COMPLETE,oqxA=COMPLETE,oqxB=COMPLETE,oqxR_D95E=POINT
GCA_003789125.1	SAMN10265529	PRJNA497745	klebsiella	437	5611167	24	Illumina MiSeq	3.12.8	aac(6')-Ib-cr5=COMPLETE,aph(3')-Ia=COMPLETE,blaCTX-M-15=COMPLETE,blaKPC-2=COMPLETE,blaOXA-1=COMPLETE,blaSHV-11=COMPLETE,catB3=PARTIAL,dfrA30=COMPLETE,emrD=COMPLETE,fosA=COMPLETE,gyrA_S83I=POINT,mph(A)=COMPLETE,oqxA=COMPLETE,oqxB=COMPLETE,parC_S80I=POINT,pmrB_R256G=POINT,sul1=COMPLETE,tet(A)=COMPLETE
GCA_003790485.1	SAMN10343201	PRJNA477005	klebsiella	1685	5857478	1	Illumina MiSeq; PacBio RSII	3.12.8	armA=COMPLETE,blaCTX-M-15=COMPLETE,blaKPC-2=COMPLETE,blaOXA=MISTRANSLATION,blaSHV-1=COMPLETE,blaTEM-1=COMPLETE,blaTEM=PARTIAL,emrD=COMPLETE,fosA=COMPLETE,gyrA_D87N=POINT,gyrA_S83Y=POINT,mph(E)=COMPLETE,msr(E)=COMPLETE,ompK36_T136TDT=POINT,oqxA=COMPLETE,oqxB20=COMPLETE,parC_S80I=POINT
GCA_003812085.1	SAMN10163190	PRJNA231221	klebsiella	252	5667058	1	na	3.12.8	blaSHV-1=COMPLETE,emrD=COMPLETE,fosA7=PARTIAL,fosA=COMPLETE,gyrA_D87Y=POINT,gyrA_S83Y=POINT
GCA_003812105.1	SAMN10163226	PRJNA231221	klebsiella	25	5763743	1	PacBio; Illumina	3.12.8	aadA2=COMPLETE,aph(3')-Ia=COMPLETE,blaSHV-11=COMPLETE,dfrA12=PARTIAL_END_OF_CONTIG,emrD=COMPLETE,fosA=COMPLETE,mph(A)=COMPLETE,oqxA=COMPLETE,oqxB19=COMPLETE,sul1=COMPLETE,tet(A)=COMPLETE
GCA_003812185.1	SAMN10163207	PRJNA231221	kaerogenes	93	5271709	1	PacBio; Illumina	3.12.8	ampC=COMPLETE,emrD=COMPLETE,fosA=COMPLETE,gyrA_S83T=POINT,oqxB=COMPLETE
GCA_003815075.1	SAMN10332766	PRJNA498720	klebsiella	37	5276587	1	Illumina HiSeq	3.12.8	blaSHV-11=COMPLETE,emrD=COMPLETE,fosA=COMPLETE,oqxA=COMPLETE,oqxB=COMPLETE,pmrB_R256G=POINT,ramR_A19V=POINT
GCA_003815095.1	SAMN10332767	PRJNA498720	klebsiella	3006	5343965	1	Illumina HiSeq	3.12.8	acrR_V165I=POINT,acrR_Y114F=POINT,blaOKP-A=COMPLETE,emrD=COMPLETE,fosA=COMPLETE,oqxA=COMPLETE,oqxB=COMPLETE
GCA_003830195.1	SAMN10358821	PRJNA503337	klebsiella	43	5583817	18	Illumina MiSeq	3.12.8	blaSHV-11=COMPLETE,blaTEM-1=COMPLETE,emrD=COMPLETE,fosA=COMPLETE,mcr-1.1=COMPLETE,mcr-8.1=COMPLETE,oqxA=COMPLETE,oqxB20=COMPLETE,qnrS1=COMPLETE,tet(A)=COMPLETE
GCA_003830175.1	SAMN10358822	PRJNA503337	klebsiella	43	5573264	33	Illumina MiSeq	3.12.8	blaSHV-11=COMPLETE,blaTEM-1=COMPLETE,emrD=COMPLETE,fosA=COMPLETE,mcr-1.1=COMPLETE,mcr-8.1=COMPLETE,oqxA=COMPLETE,oqxB20=COMPLETE,qnrS1=COMPLETE,tet(A)=COMPLETE
GCA_003830245.1	SAMN10358819	PRJNA503337	klebsiella	43	5584192	23	Illumina MiSeq	3.12.8	blaSHV-11=COMPLETE,blaTEM-1=COMPLETE,emrD=COMPLETE,fosA=COMPLETE,mcr-1.1=COMPLETE,mcr-8.1=COMPLETE,oqxA=COMPLETE,oqxB20=COMPLETE,qnrS1=COMPLETE,tet(A)=PARTIAL_END_OF_CONTIG
GCA_003830255.1	SAMN10358817	PRJNA503337	klebsiella	43	5600879	22	Illumina MiSeq	3.12.8	blaSHV-11=COMPLETE,blaTEM-1=COMPLETE,emrD=COMPLETE,fosA=COMPLETE,mcr-1.1=COMPLETE,mcr-8.1=COMPLETE,oqxA=COMPLETE,oqxB20=COMPLETE,qnrS1=COMPLETE,tet(A)=COMPLETE
GCA_003830235.1	SAMN10358820	PRJNA503337	klebsiella	43	5582426	24	Illumina MiSeq	3.12.8	blaSHV-11=COMPLETE,blaTEM-1=COMPLETE,emrD=COMPLETE,fosA=COMPLETE,mcr-1.1=COMPLETE,mcr-8.1=COMPLETE,oqxA=COMPLETE,oqxB20=COMPLETE,qnrS1=COMPLETE,tet(A)=COMPLETE
GCA_003830495.1	SAMN10358813	PRJNA503337	klebsiella	43	5587074	18	Illumina MiSeq	3.12.8	blaSHV-11=COMPLETE,blaTEM-1=COMPLETE,emrD=COMPLETE,fosA=COMPLETE,mcr-1.1=COMPLETE,mcr-8.1=COMPLETE,oqxA=COMPLETE,oqxB20=COMPLETE,qnrS1=COMPLETE,tet(A)=COMPLETE
GCA_003830485.1	SAMN10358818	PRJNA503337	klebsiella	43	5581162	18	Illumina MiSeq	3.12.8	blaSHV-11=COMPLETE,blaTEM-1=COMPLETE,emrD=COMPLETE,fosA=COMPLETE,mcr-1.1=COMPLETE,mcr-8.1=COMPLETE,oqxA=COMPLETE,oqxB20=COMPLETE,qnrS1=COMPLETE,tet(A)=COMPLETE
GCA_003830535.1	SAMN10358814	PRJNA503337	klebsiella	43	5581653	20	Illumina MiSeq	3.12.8	blaSHV-11=COMPLETE,blaTEM-1=COMPLETE,emrD=COMPLETE,fosA=COMPLETE,mcr-1.1=COMPLETE,mcr-8.1=COMPLETE,oqxA=COMPLETE,oqxB20=COMPLETE,qnrS1=COMPLETE,tet(A)=COMPLETE
GCA_003830545.1	SAMN10358812	PRJNA503337	klebsiella	43	5575160	17	Illumina MiSeq	3.12.8	blaSHV-11=COMPLETE,blaTEM-1=COMPLETE,emrD=COMPLETE,fosA=COMPLETE,mcr-1.1=COMPLETE,mcr-8.1=COMPLETE,oqxA=COMPLETE,oqxB20=COMPLETE,qnrS1=COMPLETE,tet(A)=COMPLETE
GCA_003830595.1	SAMN10358809	PRJNA503337	klebsiella	43	5587074	25	Illumina MiSeq	3.12.8	blaSHV-11=COMPLETE,blaTEM-1=COMPLETE,emrD=COMPLETE,fosA=COMPLETE,mcr-1.1=COMPLETE,mcr-8.1=COMPLETE,oqxA=COMPLETE,oqxB20=COMPLETE,qnrS1=COMPLETE,tet(A)=COMPLETE
GCA_003830575.1	SAMN10358808	PRJNA503337	klebsiella	43	5606487	22	Illumina MiSeq	3.12.8	blaSHV-11=COMPLETE,blaTEM-1=COMPLETE,emrD=COMPLETE,fosA=COMPLETE,mcr-1.1=COMPLETE,mcr-8.1=COMPLETE,oqxA=COMPLETE,oqxB20=COMPLETE,qnrS1=COMPLETE,tet(A)=COMPLETE
GCA_003830585.1	SAMN10358811	PRJNA503337	klebsiella	43	5605627	23	Illumina MiSeq	3.12.8	blaSHV-11=COMPLETE,blaTEM-1=COMPLETE,emrD=COMPLETE,fosA=COMPLETE,mcr-1.1=COMPLETE,mcr-8.1=COMPLETE,oqxA=COMPLETE,oqxB20=COMPLETE,qnrS1=COMPLETE,tet(A)=COMPLETE
GCA_003830605.1	SAMN10358807	PRJNA503337	klebsiella	43	5578454	27	Illumina MiSeq	3.12.8	blaSHV-11=COMPLETE,blaTEM=COMPLETE,emrD=COMPLETE,fosA=COMPLETE,mcr-1.1=COMPLETE,mcr-8.1=COMPLETE,oqxA=COMPLETE,oqxB20=COMPLETE,qnrS1=COMPLETE,tet(A)=COMPLETE
GCA_003830645.1	SAMN10358816	PRJNA503337	klebsiella	43	5602292	17	Illumina MiSeq	3.12.8	blaSHV-11=COMPLETE,blaTEM-1=COMPLETE,emrD=COMPLETE,fosA=COMPLETE,mcr-1.1=COMPLETE,mcr-8.1=COMPLETE,oqxA=COMPLETE,oqxB20=COMPLETE,qnrS1=COMPLETE,tet(A)=COMPLETE
GCA_003830675.1	SAMN10358815	PRJNA503337	klebsiella	43	5612391	25	Illumina MiSeq	3.12.8	blaSHV-11=COMPLETE,blaTEM-1=COMPLETE,emrD=COMPLETE,fosA=COMPLETE,mcr-1.1=COMPLETE,mcr-8.1=COMPLETE,oqxA=COMPLETE,oqxB20=COMPLETE,qnrS1=COMPLETE,tet(A)=COMPLETE
GCA_003830715.1	SAMN10358806	PRJNA503337	klebsiella	43	5578813	23	Illumina MiSeq	3.12.8	blaSHV-11=COMPLETE,blaTEM-1=COMPLETE,emrD=COMPLETE,fosA=COMPLETE,mcr-1.1=COMPLETE,mcr-8.1=COMPLETE,oqxA=COMPLETE,oqxB20=COMPLETE,qnrS1=COMPLETE,tet(A)=COMPLETE
GCA_003830695.1	SAMN10358810	PRJNA503337	klebsiella	43	5587711	18	Illumina MiSeq	3.12.8	blaSHV-11=COMPLETE,blaTEM-1=COMPLETE,emrD=COMPLETE,fosA=COMPLETE,mcr-1.1=COMPLETE,mcr-8.1=COMPLETE,oqxA=COMPLETE,oqxB20=COMPLETE,qnrS1=COMPLETE,tet(A)=COMPLETE
GCA_900607375.1	SAMEA4916025	PRJEB28660	klebsiella	512	5836359	1	na	3.12.8	aadA2=COMPLETE,aadA2=PARTIAL,aph(3')-Ia=COMPLETE,blaKPC-3=COMPLETE,blaSHV-11=COMPLETE,blaSHV=PARTIAL,catA1=COMPLETE,catA1=MISTRANSLATION,dfrA12=COMPLETE,emrD=COMPLETE,fosA=COMPLETE,gyrA_S83I=POINT,mph(A)=COMPLETE,ompK36_D135DGD=POINT,oqxA=COMPLETE,oqxB=COMPLETE,parC_S80I=POINT,pmrB_R256G=POINT,sul1=COMPLETE,sul1=PARTIAL
GCA_900607335.1	SAMEA4916026	PRJEB28660	klebsiella	512	5740126	1	na	3.12.8	aac(6')-Ib=COMPLETE,aadA2=COMPLETE,aph(3')-Ia=COMPLETE,blaKPC-3=COMPLETE,blaSHV-11=COMPLETE,catA1=COMPLETE,dfrA12=COMPLETE,emrD=COMPLETE,fosA=COMPLETE,gyrA_S83I=POINT,mgrB_W47R=POINT,mph(A)=COMPLETE,ompK36_D135DGD=POINT,oqxA=COMPLETE,oqxB=COMPLETE,parC_S80I=POINT,pmrB_R256G=POINT,sul1=COMPLETE
GCA_900607415.1	SAMEA4916029	PRJEB28660	klebsiella	29	6065216	2	na	3.11.26	aac(3)-IIe=COMPLETE,aac(6')-Ib-cr5=COMPLETE,aac(6')-Ib4=COMPLETE,aadA1=COMPLETE,aph(3'')-Ib=COMPLETE,aph(3')-Ia=COMPLETE,aph(3')-Ia=PARTIAL,aph(6)-Id=COMPLETE,arr-2=COMPLETE,blaCMY-16=COMPLETE,blaCTX-M-15=COMPLETE,blaOXA-10=COMPLETE,blaOXA=PARTIAL,blaSHV-187=COMPLETE,catA1=COMPLETE,catB3=PARTIAL,cmlA5=COMPLETE,dfrA14=COMPLETE,emrD=COMPLETE,floR=COMPLETE,fosA=COMPLETE,gyrA_S83I=POINT,qnrA6=COMPLETE,sul1=COMPLETE,sul2=COMPLETE,tet(A)=COMPLETE
GCA_900607405.1	SAMEA4916032	PRJEB28660	klebsiella	512	5608645	1	na	3.12.8	aac(6')-Ib=COMPLETE,aadA2=COMPLETE,blaKPC-3=COMPLETE,blaSHV-11=COMPLETE,emrD=COMPLETE,fosA=COMPLETE,gyrA_S83I=POINT,mgrB_Q30STOP=POINT,ompK36_D135DGD=POINT,oqxA=COMPLETE,oqxB=COMPLETE,parC_S80I=POINT,pmrB_R256G=POINT,sul1=COMPLETE
GCA_900607425.1	SAMEA4916033	PRJEB28660	klebsiella	231	5597164	1	na	3.11.26	aac(6')-Ib=COMPLETE,aadA2=COMPLETE,arr-2=COMPLETE,blaCTX-M-15=COMPLETE,blaCTX-M=PARTIAL,blaOXA-232=COMPLETE,blaSHV-1=COMPLETE,blaTEM-1=COMPLETE,catA1=PARTIAL,catB=COMPLETE,dfrA12=COMPLETE,emrD=COMPLETE,erm(B)=PARTIAL,fosA=COMPLETE,gyrA_D87N=POINT,gyrA_S83I=POINT,mph(A)=COMPLETE,ompK36_T136TDT=POINT,oqxA=COMPLETE,oqxB=PARTIAL,parC_S80I=POINT,rmtF1=COMPLETE,sul1=COMPLETE
GCA_900607435.1	SAMEA4916034	PRJEB28660	klebsiella	307	5666294	1	na	3.12.8	aac(6')-Ib-cr5=COMPLETE,aph(3'')-Ib=COMPLETE,aph(3'')-Ib=PARTIAL,aph(6)-Id=COMPLETE,blaCTX-M-15=COMPLETE,blaOXA-1=COMPLETE,blaOXA-48=COMPLETE,blaSHV-28=COMPLETE,blaTEM-1=COMPLETE,catB3=PARTIAL,dfrA14=COMPLETE,emrD=COMPLETE,fosA=COMPLETE,gyrA_S83I=POINT,mgrB_D31N=POINT,oqxA=COMPLETE,oqxB19=COMPLETE,parC_S80I=POINT,qnrB1=COMPLETE,sul2=COMPLETE,tet(A)=COMPLETE
GCA_900607515.1	SAMEA4916041	PRJEB28660	klebsiella	101	6015012	1	na	3.12.8	aac(3)-IIe=COMPLETE,aadA1=MISTRANSLATION,aph(3'')-Ib=COMPLETE,aph(6)-Id=COMPLETE,arr-2=COMPLETE,blaCMY=COMPLETE,blaCMY=MISTRANSLATION,blaCTX-M-15=COMPLETE,blaCTX-M=COMPLETE,blaCTX-M=PARTIAL,blaOXA-10=COMPLETE,blaOXA-48=COMPLETE,blaSCO-1=COMPLETE,blaSHV-1=COMPLETE,blaTEM-1=COMPLETE,blaTEM=COMPLETE,blaTEM=PARTIAL,cmlA5=COMPLETE,dfrA14=COMPLETE,emrD=COMPLETE,floR=COMPLETE,fosA=COMPLETE,gyrA_D87N=POINT,gyrA_S83Y=POINT,mph(E)=COMPLETE,msr(E)=COMPLETE,ompK36_D135DGD=POINT,oqxA=COMPLETE,oqxB20=COMPLETE,parC_S80I=POINT,sul1=COMPLETE,sul2=COMPLETE,tet(A)=COMPLETE
GCA_900607505.1	SAMEA4916042	PRJEB28660	klebsiella	1785	5558555	1	na	3.11.26	aadA1=PARTIAL,blaSHV-1=COMPLETE,blaSHV=MISTRANSLATION,blaSHV=PARTIAL,emrD=COMPLETE,fosA=COMPLETE,oqxA11=COMPLETE,oqxB19=COMPLETE,pmrB_R256G=POINT
GCA_900607555.1	SAMEA4916045	PRJEB28660	klebsiella	2719	5385247	1	na	3.12.8	blaOXA-48=COMPLETE,blaSHV-27=COMPLETE,emrD=COMPLETE,fosA=COMPLETE,oqxA11=COMPLETE,oqxB19=COMPLETE,pmrB_R256G=POINT
GCA_900607635.1	SAMEA4916048	PRJEB28660	klebsiella	101	5888960	1	na	3.12.8	aac(3)-IIe=COMPLETE,aac(6')-Ib-cr=COMPLETE,aac(6')-Ib-cr=PARTIAL,aac(6')-Ib=COMPLETE,aadA1=COMPLETE,blaCTX-M-15=COMPLETE,blaOXA-1=COMPLETE,blaOXA-48=COMPLETE,blaOXA=PARTIAL,blaSHV-1=COMPLETE,blaTEM-1=COMPLETE,catB3=PARTIAL,dfrA14=COMPLETE,emrD=COMPLETE,fosA=COMPLETE,gyrA_D87N=POINT,gyrA_S83Y=POINT,ompK36_D135DGD=POINT,oqxA=COMPLETE,oqxB20=COMPLETE,parC_S80I=POINT,tet(D)=COMPLETE
GCA_900607675.1	SAMEA4916051	PRJEB28660	klebsiella	395	5621062	1	na	3.11.26	aac(3)-IIe=COMPLETE,aac(6')-Ib-cr5=COMPLETE,aph(3')-VIa=COMPLETE,aph(6)-Id=PARTIAL,armA=COMPLETE,blaCTX-M-15=COMPLETE,blaOXA-1=COMPLETE,blaOXA=PARTIAL,blaSHV-11=COMPLETE,blaTEM-1=COMPLETE,catA1=COMPLETE,catB3=PARTIAL,dfrA17=COMPLETE,dfrA1=COMPLETE,emrD=COMPLETE,fosA=COMPLETE,gyrA_S83I=POINT,mph(E)=COMPLETE,msr(E)=COMPLETE,ompK36_D135DGD=POINT,oqxA=COMPLETE,oqxB=COMPLETE,parC_S80I=POINT,pmrB_R256G=POINT,qnrS1=COMPLETE,sul1=COMPLETE,tet(A)=COMPLETE
GCA_900607655.1	SAMEA4916052	PRJEB28660	klebsiella	45	5938897	1	na	3.11.26	blaCTX-M-8=COMPLETE,blaKPC-2=COMPLETE,blaSHV-1=COMPLETE,blaTEM=COMPLETE,blaTEM=PARTIAL,catA13=COMPLETE,catA1=COMPLETE,dfrA8=COMPLETE,emrD=COMPLETE,fosA=COMPLETE,oqxA11=COMPLETE,oqxB=COMPLETE,pmrB_R256G=POINT,qnrB19=COMPLETE,qnrE1=COMPLETE,qnrE=COMPLETE,rmtD1=COMPLETE,sat2=COMPLETE,sul1=COMPLETE
GCA_900607685.1	SAMEA4916053	PRJEB28660	klebsiella	307	5620243	1	na	4.0.3	aac(6')-Ib-cr5=COMPLETE,aph(3'')-Ib=COMPLETE,aph(6)-Id=COMPLETE,blaCTX-M-15=COMPLETE,blaOXA-48=COMPLETE,blaSHV-28=COMPLETE,blaTEM-1=COMPLETE,catB3=PARTIAL,dfrA14=COMPLETE,emrD=COMPLETE,fosA=COMPLETE,gyrA_S83I=POINT,mgrB_D31N=POINT,oqxA=COMPLETE,oqxB19=COMPLETE,parC_S80I=POINT,qnrB1=COMPLETE,sul2=COMPLETE,tet(A)=COMPLETE
GCA_900607715.1	SAMEA4916056	PRJEB28660	klebsiella	2742	5911843	1	na	3.12.8	aac(6')-Il=COMPLETE,aadA1=COMPLETE,acrR_V165I=POINT,acrR_Y114F=POINT,blaOKP-A-5=COMPLETE,blaVIM-1=COMPLETE,catA1=COMPLETE,dfrA1=COMPLETE,emrD=COMPLETE,fosA=COMPLETE,oqxA=COMPLETE,oqxB=COMPLETE,qnrS1=COMPLETE,sul1=COMPLETE
GCA_900607795.1	SAMEA4916064	PRJEB28660	klebsiella	258	5885430	1	na	3.12.8	aac(6')-Ib'=COMPLETE,aadA2=COMPLETE,aph(3')-Ia=COMPLETE,blaKPC-3=COMPLETE,blaOXA=MISTRANSLATION,blaSHV-11=COMPLETE,blaTEM-1=COMPLETE,catA1=COMPLETE,dfrA12=COMPLETE,emrD=COMPLETE,fosA=COMPLETE,gyrA_S83I=POINT,mph(A)=COMPLETE,ompK36_D135DGD=POINT,oqxA=COMPLETE,oqxB=COMPLETE,parC_S80I=POINT,pmrB_R256G=POINT,sul1=COMPLETE,sul1=MISTRANSLATION
GCA_900607815.1	SAMEA4916066	PRJEB28660	klebsiella	512	5570617	1	na	3.12.8	aac(6')-Ib=COMPLETE,aadA2=COMPLETE,blaSHV-11=COMPLETE,emrD=COMPLETE,fosA=COMPLETE,gyrA_S83I=POINT,ompK36_D135DGD=POINT,oqxA=COMPLETE,oqxB=COMPLETE,parC_S80I=POINT,pmrB_R256G=POINT,sul1=COMPLETE
GCA_900607835.1	SAMEA4916068	PRJEB28660	klebsiella	101	5740797	1	na	3.11.26	aac(3)-IIe=COMPLETE,aac(6')-Ib-cr5=COMPLETE,blaCTX-M-15=COMPLETE,blaOXA-1=COMPLETE,blaOXA-48=COMPLETE,blaSCO-1=COMPLETE,blaSHV-1=COMPLETE,blaTEM-1=COMPLETE,catB3=PARTIAL,dfrA14=COMPLETE,emrD=COMPLETE,fosA=COMPLETE,gyrA_D87N=POINT,gyrA_S83Y=POINT,ompK36_D135DGD=POINT,oqxA=COMPLETE,oqxB20=COMPLETE,parC_S80I=POINT,tet(D)=COMPLETE
GCA_900607855.1	SAMEA4916070	PRJEB28660	klebsiella	512	5739058	1	na	3.12.8	aac(6')-Ib=COMPLETE,aadA2=COMPLETE,aph(3')-Ia=COMPLETE,blaKPC-3=COMPLETE,blaSHV-11=COMPLETE,catA1=COMPLETE,dfrA12=COMPLETE,emrD=COMPLETE,fosA=COMPLETE,gyrA_S83I=POINT,mph(A)=COMPLETE,ompK36_D135DGD=POINT,oqxA=COMPLETE,oqxB=COMPLETE,parC_S80I=POINT,pmrB_R256G=POINT,sul1=COMPLETE
GCA_900607865.1	SAMEA4916071	PRJEB28660	klebsiella	512	5627915	1	na	3.11.26	aac(6')-Ib=COMPLETE,aac(6')-Ib=PARTIAL,aadA2=COMPLETE,blaKPC-3=COMPLETE,blaSHV-11=COMPLETE,blaSHV=PARTIAL,emrD=COMPLETE,fosA=COMPLETE,gyrA_S83I=POINT,ompK36_D135DGD=POINT,oqxA=COMPLETE,oqxB=COMPLETE,parC_S80I=POINT,pmrB_R256G=POINT,sul1=COMPLETE
GCA_900607875.1	SAMEA4916072	PRJEB28660	klebsiella	15	5651606	1	na	3.12.8	aac(6')-Ib-cr5=COMPLETE,blaCTX-M-15=COMPLETE,blaOXA-1=COMPLETE,blaSHV-28=COMPLETE,catB3=PARTIAL,dfrA50=COMPLETE,emrD=COMPLETE,fosA=COMPLETE,gyrA_D87A=POINT,gyrA_S83F=POINT,oqxA=COMPLETE,oqxB=COMPLETE,parC_S80I=POINT,ramR_A19V=POINT,tet(A)=COMPLETE
GCA_900607895.1	SAMEA4916074	PRJEB28660	klebsiella	258	5833517	1	na	3.12.8	aac(6')-Ib=COMPLETE,aadA2=COMPLETE,aph(3')-Ia=COMPLETE,blaKPC-2=COMPLETE,blaOXA=MISTRANSLATION,blaSHV-11=COMPLETE,blaSHV-12=COMPLETE,blaTEM-1=COMPLETE,catA1=COMPLETE,dfrA12=COMPLETE,emrD=COMPLETE,fosA=COMPLETE,gyrA_S83I=POINT,mph(A)=COMPLETE,ompK36_D135DGD=POINT,oqxA=COMPLETE,oqxB=COMPLETE,parC_S80I=POINT,pmrB_R256G=POINT,sul1=COMPLETE
GCA_900607905.1	SAMEA4916075	PRJEB28660	klebsiella	512	5876436	1	na	3.12.8	aac(6')-Ib=COMPLETE,aadA2=COMPLETE,aadA2=PARTIAL,aph(3')-Ia=COMPLETE,blaKPC-3=COMPLETE,blaSHV-11=COMPLETE,catA1=COMPLETE,dfrA12=COMPLETE,emrD=COMPLETE,fosA=COMPLETE,gyrA_S83I=POINT,mph(A)=COMPLETE,ompK36_D135DGD=POINT,oqxA=COMPLETE,oqxB=COMPLETE,parC_S80I=POINT,pmrB_R256G=POINT,sul1=COMPLETE
GCA_900607925.1	SAMEA4916077	PRJEB28660	klebsiella	258	5659493	1	na	3.12.8	aadA2=COMPLETE,aph(3')-Ia=COMPLETE,blaKPC-2=COMPLETE,blaOXA=MISTRANSLATION,blaSHV-12=COMPLETE,blaTEM-1=COMPLETE,catA1=COMPLETE,dfrA12=COMPLETE,emrD=COMPLETE,fosA=COMPLETE,gyrA_S83I=POINT,mph(A)=COMPLETE,oqxA=COMPLETE,oqxB=COMPLETE,parC_S80I=POINT,pmrB_R256G=POINT,sul1=COMPLETE
GCA_900607935.1	SAMEA4916078	PRJEB28660	klebsiella	512	5719143	1	na	3.12.8	aac(6')-Ib=COMPLETE,aadA2=COMPLETE,blaKPC-3=COMPLETE,blaSHV-11=COMPLETE,emrD=COMPLETE,fosA=COMPLETE,gyrA_S83I=POINT,ompK36_D135DGD=POINT,oqxA=COMPLETE,oqxB=COMPLETE,parC_S80I=POINT,pmrB_R256G=POINT,sul1=COMPLETE
GCA_900607945.1	SAMEA4916079	PRJEB28660	klebsiella	258	5823347	1	na	3.12.8	aac(6')-Ib=COMPLETE,aadA2=COMPLETE,aph(3')-Ia=COMPLETE,blaKPC-2=COMPLETE,blaSHV-11=COMPLETE,catA1=COMPLETE,dfrA12=COMPLETE,emrD=COMPLETE,fosA=COMPLETE,gyrA_S83I=POINT,mph(A)=COMPLETE,ompK36_D135DGD=POINT,oqxA=COMPLETE,oqxB=COMPLETE,parC_S80I=POINT,pmrB_R256G=POINT,sul1=COMPLETE
GCA_900607955.1	SAMEA4916080	PRJEB28660	klebsiella	11	5719947	1	na	3.12.8	aadA5=COMPLETE,blaCTX-M-15=COMPLETE,blaOXA-48=COMPLETE,blaSHV-11=COMPLETE,dfrA=COMPLETE,emrD=COMPLETE,fosA=COMPLETE,gyrA_S83I=POINT,mph(E)=COMPLETE,msr(E)=COMPLETE,oqxA=COMPLETE,oqxB=COMPLETE,parC_S80I=POINT,pmrB_R256G=POINT,sul1=COMPLETE
GCA_900607985.1	SAMEA4916083	PRJEB28660	klebsiella	35	5830177	1	na	3.11.26	aac(3)-IId=COMPLETE,aph(3'')-Ib=COMPLETE,aph(6)-Id=COMPLETE,blaCTX-M-14=COMPLETE,blaCTX-M=MISTRANSLATION,blaLAP=COMPLETE,blaOXA-181=COMPLETE,blaSHV=COMPLETE,blaTEM-1=COMPLETE,dfrA1=COMPLETE,emrD=COMPLETE,fosA=COMPLETE,oqxA3=COMPLETE,oqxB19=COMPLETE,qnrS1=COMPLETE,qnrS=COMPLETE,sul1=COMPLETE,sul2=COMPLETE,tet(A)=COMPLETE
GCA_900608005.1	SAMEA4916085	PRJEB28660	klebsiella	258	5918207	1	na	3.11.26	aac(6')-Ib=COMPLETE,aadA2=COMPLETE,aph(3')-Ia=COMPLETE,aph(3')-Ia=PARTIAL,blaKPC-2=COMPLETE,blaOXA=MISTRANSLATION,blaSHV-11=COMPLETE,blaSHV-12=COMPLETE,blaTEM-1=COMPLETE,catA1=COMPLETE,dfrA12=COMPLETE,emrD=COMPLETE,fosA=COMPLETE,gyrA_S83I=POINT,mph(A)=COMPLETE,ompK36_D135DGD=POINT,oqxA=COMPLETE,oqxB=COMPLETE,parC_S80I=POINT,pmrB_R256G=POINT,sul1=COMPLETE
GCA_900608015.1	SAMEA4916086	PRJEB28660	klebsiella	45	5955158	1	na	3.12.8	aac(6')-Ib=COMPLETE,aadA1=COMPLETE,blaOXA=PARTIAL,blaSHV-1=COMPLETE,blaSHV-2A=COMPLETE,blaTEM-1=COMPLETE,catA13=COMPLETE,catA1=COMPLETE,dfrA21=COMPLETE,dfrA8=COMPLETE,emrD=COMPLETE,fosA=COMPLETE,oqxA11=COMPLETE,oqxB=COMPLETE,pmrB_R256G=POINT,qnrB19=COMPLETE,rmtD1=COMPLETE,sul1=COMPLETE,tet(D)=COMPLETE
GCA_900608075.1	SAMEA4916091	PRJEB28660	klebsiella	147	5473980	1	na	3.11.26	aac(6')-Il=COMPLETE,aadA1=COMPLETE,aadA2=COMPLETE,aadA2=PARTIAL,aph(3'')-Ib=COMPLETE,aph(3')-Ia=COMPLETE,aph(6)-Id=COMPLETE,blaSHV-11=COMPLETE,blaVIM-1=COMPLETE,dfrA12=COMPLETE,dfrA1=COMPLETE,emrD=COMPLETE,fosA=COMPLETE,gyrA_S83I=POINT,mph(A)=COMPLETE,ompK36_D135DGD=POINT,oqxA=COMPLETE,oqxB=COMPLETE,parC_S80I=POINT,pmrB_R256G=POINT,sul1=COMPLETE
GCA_900608135.1	SAMEA4916098	PRJEB28660	klebsiella	307	5584734	1	na	3.12.8	aac(6')-Ib-cr5=COMPLETE,aph(3'')-Ib=COMPLETE,aph(6)-Id=COMPLETE,blaCTX-M-15=COMPLETE,blaOXA-1=COMPLETE,blaOXA-48=COMPLETE,blaSHV-28=COMPLETE,blaTEM-1=COMPLETE,catB3=PARTIAL,dfrA14=COMPLETE,emrD=COMPLETE,fosA=COMPLETE,gyrA_S83I=POINT,mgrB_D31N=POINT,oqxA=COMPLETE,oqxB19=COMPLETE,parC_S80I=POINT,qnrB1=COMPLETE,sul2=COMPLETE,tet(A)=COMPLETE
GCA_900608145.1	SAMEA4916099	PRJEB28660	klebsiella	231	5591149	1	na	3.12.8	aac(6')-Ib=COMPLETE,aadA2=COMPLETE,arr-2=COMPLETE,blaCTX-M-15=COMPLETE,blaCTX-M=PARTIAL,blaOXA-232=COMPLETE,blaSHV-1=COMPLETE,catA1=PARTIAL,catB=COMPLETE,dfrA12=COMPLETE,emrD=COMPLETE,fosA=COMPLETE,gyrA_D87N=POINT,gyrA_S83I=POINT,mph(A)=COMPLETE,ompK36_T136TDT=POINT,oqxA=COMPLETE,oqxB=PARTIAL,parC_S80I=POINT,rmtF1=COMPLETE,sul1=COMPLETE
GCA_900608185.1	SAMEA4916103	PRJEB28660	klebsiella	16	5904016	2	na	3.11.26	aac(6')-Ib-cr5=COMPLETE,aac(6')-Ib=COMPLETE,arr-2=COMPLETE,arr-3=COMPLETE,blaCTX-M-15=COMPLETE,blaOXA-1=COMPLETE,blaOXA-232=COMPLETE,blaSHV-1=COMPLETE,catB3=COMPLETE,catB3=PARTIAL,catB=COMPLETE,dfrA1=COMPLETE,emrD=COMPLETE,erm(B)=COMPLETE,fosA=COMPLETE,gyrA_D87N=POINT,gyrA_S83F=POINT,mph(A)=COMPLETE,ompK36_T136TDT=POINT,oqxA=COMPLETE,oqxB32=COMPLETE,parC_E84K=POINT,rmtF1=COMPLETE,sul1=COMPLETE,tet(A)=COMPLETE
GCA_900608215.1	SAMEA4916106	PRJEB28660	klebsiella	395	6019184	1	na	3.12.8	aac(3)-IId=COMPLETE,aac(6')-Ib-cr5=COMPLETE,aac(6')=HMM,aadA2=COMPLETE,aph(3')-Ia=COMPLETE,blaCTX-M-15=COMPLETE,blaCTX-M=PARTIAL,blaDHA=PARTIAL,blaNDM-1=COMPLETE,blaOXA=PARTIAL,blaSHV-11=COMPLETE,blaTEM-1=COMPLETE,blaTEM=PARTIAL,ble=COMPLETE,catA1=PARTIAL,catB3=PARTIAL,dfrA1=PARTIAL,emrD=COMPLETE,fosA=COMPLETE,gyrA_S83I=POINT,mph(A)=COMPLETE,mph(E)=COMPLETE,msr(E)=COMPLETE,oqxA=COMPLETE,oqxB=COMPLETE,parC_S80I=POINT,pmrB_R256G=POINT,qnrS1=COMPLETE,sul1=COMPLETE,sul1=PARTIAL,tet(A)=COMPLETE
GCA_900608245.1	SAMEA4916110	PRJEB28660	klebsiella	258	5992605	1	na	3.12.8	aac(6')-Ib'=COMPLETE,aac(6')-Ib=PARTIAL,aadA1=COMPLETE,aadA2=COMPLETE,aph(3'')-Ib=COMPLETE,aph(3')-Ia=COMPLETE,aph(6)-Id=COMPLETE,blaKPC-3=COMPLETE,blaOXA-9=COMPLETE,blaSHV-11=COMPLETE,blaSHV-12=COMPLETE,blaTEM-1=COMPLETE,blaTEM=PARTIAL,catA1=COMPLETE,dfrA12=COMPLETE,dfrA14=COMPLETE,emrD=COMPLETE,fosA=COMPLETE,gyrA_S83I=POINT,mgrB_D31N=POINT,mph(A)=COMPLETE,oqxA=COMPLETE,oqxB=COMPLETE,parC_S80I=POINT,pmrB_R256G=POINT,sul1=COMPLETE,sul2=COMPLETE
GCA_900608265.1	SAMEA4916111	PRJEB28660	klebsiella	258	5754969	1	na	3.11.26	aac(3)-IVa=COMPLETE,aac(6')-Ib=COMPLETE,aadA1=COMPLETE,aadA2=COMPLETE,aph(3')-Ia=COMPLETE,aph(4)-Ia=COMPLETE,blaKPC-2=COMPLETE,blaOXA=MISTRANSLATION,blaSHV-11=COMPLETE,blaTEM-1=COMPLETE,cmlA1=COMPLETE,emrD=COMPLETE,fosA=COMPLETE,gyrA_S83I=POINT,mph(A)=COMPLETE,oqxA=COMPLETE,oqxB=COMPLETE,parC_S80I=POINT,pmrB_R256G=POINT,sul1=COMPLETE,sul3=COMPLETE
GCA_900608275.1	SAMEA4916112	PRJEB28660	klebsiella	101	5777890	1	na	3.12.8	aac(3)-II=PARTIAL,aac(3)-IIe=COMPLETE,aac(3)-IIe=PARTIAL,blaCTX-M-15=COMPLETE,blaSCO-1=COMPLETE,blaSHV-1=COMPLETE,blaTEM-1=COMPLETE,blaTEM=COMPLETE,emrD=COMPLETE,fosA=COMPLETE,gyrA_D87N=POINT,gyrA_S83Y=POINT,ompK36_D135DGD=POINT,oqxA=COMPLETE,oqxB20=COMPLETE,parC_S80I=POINT,tet(D)=COMPLETE
GCA_900608285.1	SAMEA4916114	PRJEB28660	klebsiella	512	5754692	1	na	3.11.26	aac(6')-Ib=COMPLETE,aadA2=COMPLETE,aadA2=PARTIAL,aph(3')-Ia=COMPLETE,blaKPC-3=COMPLETE,blaOXA=MISTRANSLATION,blaSHV-11=COMPLETE,blaTEM-1=COMPLETE,catA1=COMPLETE,dfrA12=COMPLETE,emrD=COMPLETE,fosA=COMPLETE,gyrA_S83I=POINT,mph(A)=COMPLETE,ompK36_D135DGD=POINT,oqxA=COMPLETE,oqxB=COMPLETE,parC_S80I=POINT,pmrB_R256G=POINT,sul1=COMPLETE,sul1=PARTIAL
GCA_900608295.1	SAMEA4916115	PRJEB28660	klebsiella	258	5896275	1	na	3.11.26	aac(6')-Ib=COMPLETE,aadA2=COMPLETE,aph(3')-Ia=COMPLETE,blaKPC-2=COMPLETE,blaOXA=MISTRANSLATION,blaSHV-11=COMPLETE,blaSHV-12=COMPLETE,blaTEM-1=COMPLETE,catA1=COMPLETE,dfrA12=COMPLETE,emrD=COMPLETE,fosA=COMPLETE,gyrA_S83I=POINT,mph(A)=COMPLETE,ompK36_D135DGD=POINT,oqxA=COMPLETE,oqxB=COMPLETE,parC_S80I=POINT,pmrB_R256G=POINT,sul1=COMPLETE
GCA_900608315.1	SAMEA4916116	PRJEB28660	klebsiella	15	5811072	1	na	3.12.8	aac(3)-IIe=COMPLETE,aac(6')-Ib-cr5=COMPLETE,aadA1=COMPLETE,arr-2=COMPLETE,blaCTX-M-15=COMPLETE,blaNDM-1=COMPLETE,blaOXA-1=COMPLETE,blaSHV-28=COMPLETE,blaTEM-1=COMPLETE,ble=COMPLETE,catB3=PARTIAL,dfrA14=COMPLETE,dfrA51=COMPLETE,emrD=COMPLETE,ere(A)=COMPLETE,fosA=COMPLETE,gyrA_D87A=POINT,gyrA_S83F=POINT,oqxA=COMPLETE,oqxB=COMPLETE,parC_S80I=POINT,qnrB1=COMPLETE,ramR_A19V=POINT,rmtC=COMPLETE,sul1=COMPLETE,sul1=PARTIAL
GCA_900608325.1	SAMEA4916118	PRJEB28660	klebsiella	437	5622781	1	na	3.11.26	aac(6')-Ib-cr5=COMPLETE,aadA2=COMPLETE,blaCTX-M-15=COMPLETE,blaNDM-1=COMPLETE,blaOXA-1=COMPLETE,blaSHV-11=COMPLETE,catB3=PARTIAL,dfrA30=COMPLETE,emrD=COMPLETE,fosA=COMPLETE,gyrA_D87G=POINT,gyrA_S83I=POINT,mph(A)=COMPLETE,mph(E)=PARTIAL,msr(E)=COMPLETE,ompK36_D135DD=POINT,oqxA=COMPLETE,oqxB=COMPLETE,parC_S80I=POINT,pmrB_R256G=POINT,sul1=COMPLETE,sul1=MISTRANSLATION,sul1=PARTIAL
GCA_900608345.1	SAMEA4916119	PRJEB28660	klebsiella	3746	5765035	1	na	3.12.8	aac(6')-Ib=COMPLETE,aadA1=COMPLETE,acrR_V165I=POINT,acrR_Y114F=POINT,aph(3')-VI=COMPLETE,blaCTX-M-15=COMPLETE,blaNDM-1=COMPLETE,blaOKP-A=COMPLETE,blaOXA-9=COMPLETE,blaTEM-1=COMPLETE,ble=COMPLETE,emrD=COMPLETE,fosA=COMPLETE,oqxA=COMPLETE,oqxB=COMPLETE,qnrS1=COMPLETE
GCA_900608355.1	SAMEA4916120	PRJEB28660	klebsiella	258	5575237	1	na	3.11.26	aac(6')-Ib=COMPLETE,blaKPC-2=COMPLETE,blaOXA=MISTRANSLATION,blaSHV-11=COMPLETE,blaSHV-12=COMPLETE,blaTEM-1=COMPLETE,emrD=COMPLETE,fosA=COMPLETE,gyrA_S83I=POINT,oqxA=COMPLETE,oqxB=COMPLETE,parC_S80I=POINT,pmrB_R256G=POINT
GCA_900608405.1	SAMEA4916124	PRJEB28660	klebsiella	512	5588545	1	na	3.12.8	aac(6')-Ib=COMPLETE,aadA2=COMPLETE,blaKPC-3=COMPLETE,blaSHV-11=COMPLETE,emrD=COMPLETE,fosA=COMPLETE,gyrA_S83I=POINT,ompK36_D135DGD=POINT,oqxA=COMPLETE,oqxB=COMPLETE,parC_S80I=POINT,pmrB_R256G=POINT,sul1=COMPLETE,sul1=PARTIAL
GCA_900608395.1	SAMEA4916125	PRJEB28660	klebsiella	101	5741914	1	na	3.11.26	aac(3)-IIe=COMPLETE,aac(3)-IIe=PARTIAL,aac(6')-Ib-cr5=COMPLETE,blaCTX-M-15=COMPLETE,blaSCO-1=COMPLETE,blaSHV-1=COMPLETE,blaTEM-1=COMPLETE,blaTEM=PARTIAL,catB3=PARTIAL,dfrA14=COMPLETE,emrD=COMPLETE,fosA=COMPLETE,gyrA_D87N=POINT,gyrA_S83Y=POINT,ompK36_D135DGD=POINT,oqxA=COMPLETE,oqxB20=COMPLETE,parC_S80I=POINT,tet(D)=COMPLETE
GCA_900608425.1	SAMEA4916126	PRJEB28660	klebsiella	258	5830145	1	na	3.12.8	aac(6')-Ib=COMPLETE,aadA2=COMPLETE,aph(3')-Ia=COMPLETE,blaKPC-3=COMPLETE,blaKPC=PARTIAL_END_OF_CONTIG,blaOXA=MISTRANSLATION,blaSHV-11=COMPLETE,blaTEM-1=COMPLETE,catA1=COMPLETE,dfrA12=COMPLETE,emrD=COMPLETE,fosA=COMPLETE,gyrA_S83I=POINT,mph(A)=COMPLETE,oqxA=COMPLETE,oqxB=COMPLETE,parC_S80I=POINT,pmrB_R256G=POINT,sul1=COMPLETE,sul1=PARTIAL
GCA_900608415.1	SAMEA4916127	PRJEB28660	klebsiella	512	5809202	1	na	3.12.8	aac(6')-Ib=COMPLETE,aadA2=COMPLETE,aph(3')-Ia=COMPLETE,aph(3')-Ia=MISTRANSLATION,blaKPC-3=COMPLETE,blaOXA=MISTRANSLATION,blaSHV-11=COMPLETE,blaTEM-1=COMPLETE,catA1=COMPLETE,catA1=MISTRANSLATION,dfrA12=COMPLETE,dfrA12=PARTIAL,emrD=COMPLETE,fosA=COMPLETE,gyrA_S83I=POINT,mph(A)=COMPLETE,mph(A)=PARTIAL,ompK36_D135DGD=POINT,oqxA=COMPLETE,oqxB=COMPLETE,parC_S80I=POINT,pmrB_R256G=POINT,sul1=COMPLETE
GCA_900608435.1	SAMEA4916128	PRJEB28660	klebsiella	512	5934542	1	na	3.11.26	aac(6')-Ib=COMPLETE,aadA2=COMPLETE,aadA2=PARTIAL,aph(3')-Ia=COMPLETE,blaKPC-3=COMPLETE,blaSHV-11=COMPLETE,blaSHV=COMPLETE,catA1=COMPLETE,dfrA12=COMPLETE,emrD=COMPLETE,fosA=COMPLETE,gyrA_S83I=POINT,mph(A)=COMPLETE,ompK36_D135DGD=POINT,oqxA=COMPLETE,oqxB=COMPLETE,parC_S80I=POINT,pmrB_R256G=POINT,sul1=COMPLETE,sul1=PARTIAL
GCA_900608445.1	SAMEA4916129	PRJEB28660	klebsiella	512	5570659	1	na	3.12.8	aac(6')-Ib=COMPLETE,aadA2=COMPLETE,blaKPC-3=COMPLETE,blaSHV-11=COMPLETE,emrD=COMPLETE,fosA=COMPLETE,gyrA_S83I=POINT,ompK36_D135DGD=POINT,oqxA=COMPLETE,oqxB=COMPLETE,parC_S80I=POINT,pmrB_R256G=POINT,sul1=COMPLETE
GCA_900608455.1	SAMEA4916130	PRJEB28660	klebsiella	11	5847231	1	na	3.11.26	aadA2=PARTIAL,blaCTX-M-15=COMPLETE,blaCTX-M=PARTIAL,blaDHA-1=COMPLETE,blaSHV-11=COMPLETE,catA1=COMPLETE,dfrA12=COMPLETE,emrD=COMPLETE,fosA=COMPLETE,gyrA_D87N=POINT,gyrA_S83I=POINT,oqxA=COMPLETE,oqxB=COMPLETE,parC_S80I=POINT,pmrB_R256G=POINT,qnrB4=COMPLETE,sul1=COMPLETE,sul1=PARTIAL
GCA_900608465.1	SAMEA4916131	PRJEB28660	klebsiella	512	5738209	1	na	3.11.26	aac(6')-Ib=COMPLETE,aadA2=COMPLETE,aph(3')-Ia=COMPLETE,blaSHV-11=COMPLETE,catA1=COMPLETE,dfrA12=COMPLETE,emrD=COMPLETE,fosA=COMPLETE,gyrA_S83I=POINT,mph(A)=COMPLETE,ompK36_D135DGD=POINT,oqxA=COMPLETE,oqxB=COMPLETE,parC_S80I=POINT,pmrB_R256G=POINT,sul1=COMPLETE
GCA_900608475.1	SAMEA4916132	PRJEB28660	klebsiella	485	5628530	1	na	3.11.26	aac(3)-IIe=COMPLETE,aadA1=MISTRANSLATION,aph(3'')-Ib=COMPLETE,aph(6)-Id=COMPLETE,arr-2=COMPLETE,blaNDM-1=COMPLETE,blaOXA=MISTRANSLATION,blaSHV-1=COMPLETE,blaSHV=MISTRANSLATION,blaTEM-1=COMPLETE,cmlA5=COMPLETE,dfrA14=COMPLETE,emrD=COMPLETE,floR=COMPLETE,fosA=COMPLETE,oqxA11=COMPLETE,oqxB19=COMPLETE,pmrB_R256G=POINT,qnrB1=COMPLETE,sul1=COMPLETE,sul2=COMPLETE,tet(D)=COMPLETE
GCA_900608485.1	SAMEA4916133	PRJEB28660	klebsiella	902	5764973	1	na	3.12.8	aac(3)-IIe=COMPLETE,aac(6')-Ib-cr5=COMPLETE,aac(6')-Ib-cr=COMPLETE,aph(3'')-Ib=COMPLETE,aph(3'')-Ib=PARTIAL,aph(6)-Id=COMPLETE,blaCTX-M=MISTRANSLATION,blaCTX-M=PARTIAL,blaKPC-2=COMPLETE,blaOXA-1=COMPLETE,blaOXA=MISTRANSLATION,blaSHV-38=COMPLETE,blaTEM-1=COMPLETE,blaTEM=MISTRANSLATION,catB3=PARTIAL,dfrA14=COMPLETE,dfrA=PARTIAL,emrD=COMPLETE,fosA=COMPLETE,oqxA=COMPLETE,oqxB=COMPLETE,pmrB_R256G=POINT,qnrB1=COMPLETE,qnrB=MISTRANSLATION,sul2=COMPLETE,sul2=PARTIAL_END_OF_CONTIG,tet(A)=COMPLETE
GCA_003850165.1	SAMN10432823	PRJNA433394	klebsiella	231	5562458	1	Illumina NextSeq; Oxford Nanopore	3.12.8	aac(6')-Ib=COMPLETE,aadA2=COMPLETE,arr-2=COMPLETE,blaCTX-M-15=COMPLETE,blaOXA-232=COMPLETE,blaSHV-1=COMPLETE,blaTEM-1=COMPLETE,catA1=COMPLETE,catB=COMPLETE,dfrA12=COMPLETE,emrD=COMPLETE,erm(B)=COMPLETE,fosA=COMPLETE,gyrA_S83I=POINT,mph(A)=COMPLETE,ompK36_T136TDT=POINT,oqxA=COMPLETE,oqxB=PARTIAL,parC_S80I=POINT,qnrS1=COMPLETE,rmtF1=COMPLETE,sul1=COMPLETE
GCA_003851825.1	SAMD00144880	PRJDB7545	klebsiella	37	5296329	10	Illumina MiSeq	3.12.8	aadA2=COMPLETE,blaSHV-11=COMPLETE,dfrA12=COMPLETE,emrD=COMPLETE,fosA=COMPLETE,oqxA=COMPLETE,oqxB=COMPLETE,pmrB_R256G=POINT,qnrS1=COMPLETE,sul1=COMPLETE,tet(A)=COMPLETE
GCA_003855315.1	SAMEA5063299	PRJNA505543	klebsiella	15	5920038	2	Illumina	3.12.8	aac(3)-IIe=COMPLETE,aac(6')-Ib-cr5=COMPLETE,aadA1=COMPLETE,aph(3')-Ia=COMPLETE,blaCTX-M-15=COMPLETE,blaOXA-1=COMPLETE,blaSHV-28=COMPLETE,blaSHV-5=COMPLETE,blaSHV_C-112A=POINT,blaTEM-1=COMPLETE,catA1=COMPLETE,dfrA1=COMPLETE,dfrA51=COMPLETE,emrD=COMPLETE,fosA=COMPLETE,gyrA_D87A=POINT,gyrA_S83F=POINT,ompK36_D135DGD=POINT,oqxA=COMPLETE,oqxB=COMPLETE,parC_S80I=POINT,ramR_A19V=POINT,sat2=COMPLETE,sul1=COMPLETE
GCA_003855515.1	SAMN10461964	PRJNA506506	klebsiella	23	5951769	1	Nanopore MinION; illumina	3.12.8	aac(6')-Ib4=COMPLETE,aadA1=COMPLETE,aph(3')-XV=COMPLETE,blaCTX-M-15=COMPLETE,blaSHV-11=COMPLETE,blaTEM-1=COMPLETE,blaVIM-1=COMPLETE,catB2=COMPLETE,dfrA14=COMPLETE,emrD=COMPLETE,fosA=COMPLETE,mph(A)=COMPLETE,oqxA=COMPLETE,oqxB19=COMPLETE,qnrS1=COMPLETE,sul1=COMPLETE
GCA_003855535.1	SAMN10439690	PRJNA505940	klebsiella	15	5379069	1	Illumina; MinION	3.12.8	aac(3)-IId=COMPLETE,blaSHV-28=COMPLETE,emrD=COMPLETE,fosA=COMPLETE,gyrA_D87A=POINT,gyrA_S83F=POINT,oqxA=COMPLETE,oqxB=COMPLETE,parC_S80I=POINT,ramR_A19V=POINT
GCA_003855555.1	SAMN10439712	PRJNA505947	klebsiella	15	5378952	1	Illumina; MinION	3.12.8	aac(3)-IId=COMPLETE,blaSHV-28=COMPLETE,emrD=COMPLETE,fosA=COMPLETE,gyrA_D87A=POINT,gyrA_S83F=POINT,oqxA=COMPLETE,oqxB=COMPLETE,parC_S80I=POINT,ramR_A19V=POINT
GCA_003856355.1	SAMN10477349	PRJNA449387	klebsiella	86	5314225	44	Illumina MiSeq	4.0.3	blaSHV-1=COMPLETE,emrD=COMPLETE,fosA10=COMPLETE,oqxA11=COMPLETE,oqxB19=COMPLETE
GCA_003856475.1	SAMN10473953	PRJNA506788	klebsiella	11	5871807	1	Oxford Nanopore GridION; Illumina HiSeq	3.12.8	aadA2=COMPLETE,blaKPC-2=COMPLETE,blaLAP-2=COMPLETE,blaSHV-12=COMPLETE,blaTEM-1=COMPLETE,catA2=COMPLETE,dfrA14=COMPLETE,emrD=COMPLETE,fosA=COMPLETE,gyrA_D87G=POINT,gyrA_S83I=POINT,ompK36_D135DGD=POINT,parC_S80I=POINT,pmrB_R256G=POINT,qnrS1=COMPLETE,rmtB1=COMPLETE,sul1=PARTIAL,sul2=COMPLETE,tet(A)=COMPLETE
GCA_003856595.1	SAMN07760932	PRJNA413669	klebsiella	147	5657200	1	Pacific bio + Miseq	3.12.8	aac(3)-IIe=COMPLETE,aac(6')-Ib-cr5=COMPLETE,aph(3'')-Ib=COMPLETE,aph(6)-Id=COMPLETE,blaCTX-M-15=COMPLETE,blaOXA-1=COMPLETE,blaSHV-11=COMPLETE,blaTEM-1=COMPLETE,catA1=COMPLETE,catB3=PARTIAL,dfrA1=COMPLETE,emrD=COMPLETE,fosA=COMPLETE,gyrA_S83I=POINT,oqxA=COMPLETE,oqxB=COMPLETE,parC_S80I=POINT,pmrB_R256G=POINT,qnrS1=COMPLETE,sul1=COMPLETE,tet(A)=COMPLETE
GCA_003859025.1	SAMN10476560	PRJNA506899	klebsiella	307	5656170	27	Illumina HiSeq	3.11.26	aac(3)-IIe=COMPLETE,aac(6')-Ib3=COMPLETE,aadA5=COMPLETE,aph(3'')-Ib=COMPLETE,aph(6)-Id=COMPLETE,blaCTX-M-15=COMPLETE,blaOXA-1=COMPLETE,blaSHV-28=COMPLETE,blaTEM-1=COMPLETE,bleO=COMPLETE,catB3=PARTIAL,dfrA14=COMPLETE,dfrA17=COMPLETE,emrD=COMPLETE,floR=COMPLETE,fosA=COMPLETE,gyrA_S83I=POINT,mcr-1.1=COMPLETE,oqxA=COMPLETE,oqxB=PARTIAL_END_OF_CONTIG,parC_S80I=POINT,qnrB1=COMPLETE,sul2=COMPLETE,tet(A)=COMPLETE
GCA_003860845.1	SAMN10241293	PRJNA496461	klebsiella	299	5728832	1	Oxford Nanopore GridION	3.12.8	blaSHV-1=COMPLETE,emrD=COMPLETE,fosA=COMPLETE,oqxA10=COMPLETE,oqxB19=COMPLETE
GCA_003860885.1	SAMN10241284	PRJNA496461	klebsiella	258	5713245	1	Oxford Nanopore MiniION	3.12.8	aac(6')-Ib=PARTIAL,aadA1=COMPLETE,aadA1=PARTIAL,aadA2=COMPLETE,aadA2=PARTIAL,blaKPC-2=COMPLETE,blaKPC=PARTIAL,blaSHV-11=COMPLETE,blaTEM=PARTIAL,cmlA1=COMPLETE,emrD=COMPLETE,fosA=COMPLETE,gyrA_S83I=POINT,oqxA=COMPLETE,oqxB=COMPLETE,parC_S80I=POINT,pmrB_R256G=POINT
GCA_003860895.1	SAMN10241283	PRJNA496461	klebsiella	37	5232737	1	Oxford Nanopore MiniION	3.12.8	blaSHV-11=COMPLETE,emrD=COMPLETE,fosA=COMPLETE,oqxA=COMPLETE,oqxB=COMPLETE,pmrB_R256G=POINT,ramR_A19V=POINT
GCA_003860985.1	SAMN10241268	PRJNA496461	klebsiella	13	5463832	1	Oxford Nanopore MiniION	3.12.8	aac(3)-II=PARTIAL,aac(3)-IIe=COMPLETE,aac(6')-Ib-cr5=COMPLETE,aac(6')-Ib-cr=PARTIAL,aph(3'')-Ib=COMPLETE,aph(3'')-Ib=PARTIAL,aph(6)-Id=PARTIAL,blaCTX-M-15=COMPLETE,blaCTX-M=MISTRANSLATION,blaCTX-M=PARTIAL,blaOXA-1=COMPLETE,blaOXA=PARTIAL,blaSHV-1=COMPLETE,blaTEM-1=COMPLETE,catB3=PARTIAL,dfrA14=COMPLETE,emrD=COMPLETE,fosA=COMPLETE,oqxA=COMPLETE,oqxB25=COMPLETE,qnrB1=COMPLETE,sul2=COMPLETE,tet(A)=COMPLETE,tet(A)=PARTIAL
GCA_003861035.1	SAMN10241264	PRJNA496461	klebsiella	258	5828809	1	Oxford Nanopore MiniION	3.12.8	aac(6')-Ib'=COMPLETE,aadA1=COMPLETE,aph(3'')-Ib=COMPLETE,aph(6)-Id=COMPLETE,blaKPC-3=COMPLETE,blaOXA-9=COMPLETE,blaSHV-11=COMPLETE,blaTEM-1=COMPLETE,dfrA14=COMPLETE,dfrA14=PARTIAL,emrD=COMPLETE,fosA=COMPLETE,gyrA_D87G=POINT,gyrA_S83I=POINT,mgrB_Q30STOP=POINT,oqxA=COMPLETE,oqxB=COMPLETE,parC_S80I=POINT,pmrB_R256G=POINT,sul2=COMPLETE,sul2=PARTIAL
GCA_003861065.1	SAMN10241296	PRJNA496461	klebsiella	1308	5473506	1	Oxford Nanopore GridION	3.12.8	acrR_V165I=POINT,acrR_Y114F=POINT,blaOKP-B-6=COMPLETE,blaTEM-1=COMPLETE,dfrA26=COMPLETE,emrD=COMPLETE,fosA=COMPLETE,oqxA=COMPLETE,oqxB=COMPLETE,oqxR_D95E=POINT,sul2=COMPLETE,tet(D)=COMPLETE
GCA_003861085.1	SAMN10241289	PRJNA496461	klebsiella	20	5890912	2	Oxford Nanopore GridION	3.12.8	aph(3'')-Ib=COMPLETE,aph(6)-Id=COMPLETE,blaCTX-M-15=COMPLETE,blaSHV-187=COMPLETE,blaTEM-1=COMPLETE,dfrA14=COMPLETE,emrD=COMPLETE,fosA10=COMPLETE,oqxA=COMPLETE,oqxB32=COMPLETE,qnrB1=COMPLETE,sul2=COMPLETE
GCA_003861135.1	SAMN10241285	PRJNA496461	klebsiella	258	5855578	1	Oxford Nanopore MiniION	3.12.8	aac(6')-Ib=COMPLETE,aadA2=COMPLETE,aph(3')-Ia=COMPLETE,blaKPC-2=COMPLETE,blaOXA=MISTRANSLATION,blaSHV-11=COMPLETE,blaSHV=PARTIAL,blaTEM-1=COMPLETE,catA1=COMPLETE,dfrA12=COMPLETE,emrD=COMPLETE,fosA=COMPLETE,gyrA_S83I=POINT,mph(A)=COMPLETE,oqxA=COMPLETE,oqxB=COMPLETE,parC_S80I=POINT,pmrB_R256G=POINT,sul1=COMPLETE
GCA_003861255.1	SAMN10241269	PRJNA496461	klebsiella	3727	5456445	1	Oxford Nanopore MiniION	3.12.8	aac(6')-Ib-cr=PARTIAL,aph(3'')-Ib=COMPLETE,aph(6)-Id=COMPLETE,aph(6)-Id=PARTIAL,blaCTX-M-15=COMPLETE,blaSHV-11=COMPLETE,blaTEM-1=COMPLETE,dfrA14=COMPLETE,emrD=COMPLETE,fosA=COMPLETE,oqxA=COMPLETE,oqxB25=COMPLETE,pmrB_R256G=POINT,sul2=COMPLETE
GCA_003861365.1	SAMN10241297	PRJNA496461	klebsiella	940	5375379	1	Oxford Nanopore GridION	3.12.8	blaSHV-11=COMPLETE,emrD=COMPLETE,fosA=COMPLETE,oqxA=COMPLETE,oqxB14=COMPLETE
GCA_003861425.1	SAMN10241290	PRJNA496461	klebsiella	551	5575341	1	Oxford Nanopore GridION	3.12.8	aac(6')-Ib-cr5=COMPLETE,aph(3'')-Ib=COMPLETE,aph(6)-Id=COMPLETE,blaCTX-M-15=COMPLETE,blaOXA-1=COMPLETE,blaSHV-11=COMPLETE,blaTEM-1=COMPLETE,catB3=PARTIAL,dfrA14=COMPLETE,dfrA50=PARTIAL,emrD=COMPLETE,fosA7=PARTIAL,fosA=COMPLETE,oqxA=COMPLETE,oqxB=COMPLETE,qnrB1=COMPLETE,sul2=COMPLETE,tet(A)=COMPLETE
GCA_003861435.1	SAMN10241286	PRJNA496461	klebsiella	258	5979769	1	Oxford Nanopore MiniION	3.12.8	aac(6')-Ib=COMPLETE,aac(6')-Ib=PARTIAL,aadA1=COMPLETE,aph(3'')-Ib=COMPLETE,aph(6)-Id=COMPLETE,blaKPC-3=COMPLETE,blaOXA-9=COMPLETE,blaSHV-11=COMPLETE,blaSHV-12=COMPLETE,blaTEM-1=COMPLETE,blaTEM=PARTIAL,dfrA14=COMPLETE,emrD=COMPLETE,fosA=COMPLETE,gyrA_S83I=POINT,mph(A)=COMPLETE,oqxA=COMPLETE,oqxB=COMPLETE,parC_S80I=POINT,pmrB_R256G=POINT,sul2=COMPLETE
GCA_003861475.1	SAMN10241282	PRJNA496461	klebsiella	37	5805711	1	Oxford Nanopore MiniION	3.12.8	aac(3)-IId=COMPLETE,aadA2=COMPLETE,aadA5=COMPLETE,aadA5=PARTIAL,aph(3'')-Ib=COMPLETE,aph(3')-Ia=COMPLETE,aph(6)-Id=COMPLETE,blaCTX-M-14=COMPLETE,blaCTX-M=COMPLETE,blaCTX-M=PARTIAL,blaDHA=MISTRANSLATION,blaSHV-11=COMPLETE,blaTEM-1=COMPLETE,catA2=COMPLETE,dfrA12=COMPLETE,dfrA1=COMPLETE,dfrA1=PARTIAL,dfrA=COMPLETE,emrD=COMPLETE,floR2=COMPLETE,fosA=COMPLETE,gyrA_S83Y=POINT,oqxA=COMPLETE,oqxB=COMPLETE,pmrB_R256G=POINT,qnrB4=COMPLETE,rmtB1=COMPLETE,sul1=COMPLETE,sul1=MISTRANSLATION,sul1=PARTIAL,sul2=COMPLETE,tet(A)=COMPLETE,tet(G)=COMPLETE
GCA_003861575.1	SAMN10241263	PRJNA496461	klebsiella	17	5500975	1	Oxford Nanopore MiniION	3.12.8	blaSHV-11=COMPLETE,emrD=COMPLETE,fosA=COMPLETE,oqxA=COMPLETE,oqxB=COMPLETE
GCA_003865115.1	SAMD00144881	PRJDB7545	klebsiella	1245	5602777	44	Illumina MiSeq	3.12.8	blaSHV-26=COMPLETE,emrD=COMPLETE,fosA=COMPLETE,oqxA10=COMPLETE,oqxB19=COMPLETE
GCA_003931835.1	SAMN10497376	PRJNA507542	klebsiella	11	5360130	1	PacBio; Illumina	3.12.8	aadA2=COMPLETE,blaSHV-11=COMPLETE,emrD=COMPLETE,fosA=COMPLETE,gyrA_S83I=POINT,oqxA=COMPLETE,oqxB=COMPLETE,parC_S80I=POINT,pmrB_R256G=POINT,sul1=COMPLETE
GCA_003932915.1	SAMN07811429	PRJNA351750	klebsiella	65	5655284	1	PacBio	3.11.26	aac(6')-Ib3=COMPLETE,arr-3=COMPLETE,blaKPC-2=COMPLETE,blaSHV-11=COMPLETE,blaTEM=PARTIAL,emrD=COMPLETE,fosA=COMPLETE,oqxA=COMPLETE,oqxB6=COMPLETE,qnrS1=COMPLETE
GCA_003934185.1	SAMN10503922	PRJNA488070	klebsiella	307	5738726	1	PacBio RSII; Illumina NextSeq	3.12.8	aac(3)-IIe=COMPLETE,aac(6')-Ib-cr5=COMPLETE,aph(3'')-Ib=COMPLETE,aph(6)-Id=COMPLETE,blaCTX-M-15=COMPLETE,blaOXA-181=COMPLETE,blaOXA-1=COMPLETE,blaOXA-48=COMPLETE,blaSHV-28=COMPLETE,blaTEM-1=COMPLETE,catB3=PARTIAL,dfrA14=COMPLETE,emrD=COMPLETE,fosA=COMPLETE,gyrA_S83I=POINT,oqxA=COMPLETE,oqxB19=COMPLETE,parC_S80I=POINT,qnrB1=COMPLETE,qnrS1=COMPLETE,sul2=COMPLETE,tet(A)=COMPLETE
GCA_022298955.1	SAMN07682592	PRJNA408214	klebsiella	1303	5304503	55	ILLUMINA	3.11.26	aac(3)-IId=COMPLETE,aadA2=PARTIAL_END_OF_CONTIG,aph(3')-Ia=COMPLETE,blaSHV-11=COMPLETE,blaTEM-1=COMPLETE,dfrA12=COMPLETE,emrD=COMPLETE,floR=COMPLETE,fosA=COMPLETE,mcr-1.1=COMPLETE,sul2=COMPLETE,sul3=COMPLETE,tet(A)=COMPLETE,tet(A)=PARTIAL_END_OF_CONTIG
GCA_022298975.1	SAMN07682600	PRJNA408214	klebsiella	42	5895937	59	ILLUMINA	3.12.8	aac(3)-IVa=COMPLETE,aadA1=COMPLETE,aadA2=COMPLETE,aadA2=PARTIAL_END_OF_CONTIG,aph(3'')-Ib=COMPLETE,aph(3')-Ia=COMPLETE,aph(4)-Ia=COMPLETE,aph(6)-Id=COMPLETE,blaSHV-1=COMPLETE,catA1=COMPLETE,cmlA1=COMPLETE,dfrA12=COMPLETE,emrD=COMPLETE,fosA=COMPLETE,gyrA_S83I=POINT,mcr-1=COMPLETE,mph(A)=COMPLETE,oqxA=COMPLETE,oqxB=PARTIAL_END_OF_CONTIG,parC_S80I=POINT,sul1=COMPLETE,sul1=PARTIAL_END_OF_CONTIG,sul2=COMPLETE,sul3=COMPLETE,tet(A)=COMPLETE,tmexC1=COMPLETE,tmexD1=COMPLETE,toprJ1=COMPLETE
GCA_022298915.1	SAMN07682665	PRJNA408214	klebsiella	-	6027852	23	ILLUMINA	3.11.26	aac(3)-IId=COMPLETE,aac(6')-Ib-cr5=COMPLETE,aadA16=COMPLETE,aph(3'')-Ib=COMPLETE,aph(3')-Ia=COMPLETE,aph(6)-Id=COMPLETE,armA=COMPLETE,arr-3=COMPLETE,blaCTX-M-55=COMPLETE,blaDHA-1=COMPLETE,blaSHV-1=COMPLETE,blaTEM=PARTIAL_END_OF_CONTIG,bleO=COMPLETE,dfrA27=COMPLETE,emrD=COMPLETE,erm(B)=COMPLETE,floR=COMPLETE,fosA=COMPLETE,gyrA_S83I=POINT,mcr-1.1=COMPLETE,mph(A)=COMPLETE,mph(E)=COMPLETE,msr(E)=COMPLETE,oqxA10=COMPLETE,oqxB19=COMPLETE,parC_S80I=POINT,qnrB4=COMPLETE,sul1=COMPLETE,sul2=COMPLETE,tet(A)=COMPLETE
GCA_003936335.1	SAMN10249082	PRJNA497126	klebsiella	334	5594073	25	Illumina NextSeq	3.12.8	aadA1=COMPLETE,acrR_V165I=POINT,acrR_Y114F=POINT,arr-2=COMPLETE,blaOKP-B-17=COMPLETE,blaOXA-10=COMPLETE,dfrA14=COMPLETE,emrD=COMPLETE,fosA=COMPLETE,mph(A)=COMPLETE,sul1=COMPLETE,tet(D)=COMPLETE
GCA_003936365.1	SAMN10248982	PRJNA497126	klebsiella	147	5706770	33	Illumina NextSeq	3.12.8	aac(6')-Ib=COMPLETE,aadA2=COMPLETE,arr-2=COMPLETE,blaCTX-M-15=COMPLETE,blaNDM-5=COMPLETE,blaOXA-181=COMPLETE,blaSHV-11=COMPLETE,blaTEM-1=COMPLETE,ble=COMPLETE,catB=COMPLETE,dfrA12=COMPLETE,dfrA50=COMPLETE,emrD=COMPLETE,erm(B)=COMPLETE,fosA=COMPLETE,gyrA_S83I=POINT,mph(A)=COMPLETE,ompK36_T136TDT=POINT,oqxA=COMPLETE,oqxB=COMPLETE,parC_S80I=POINT,pmrB_R256G=POINT,qnrB1=COMPLETE,rmtB1=COMPLETE,rmtF=COMPLETE,sul1=COMPLETE
GCA_003936375.1	SAMN10249146	PRJNA497126	klebsiella	391	5665463	20	Illumina NextSeq	3.12.8	aac(3)-IIe=COMPLETE,aac(6')-Ib-cr5=COMPLETE,aph(3'')-Ib=COMPLETE,aph(6)-Id=COMPLETE,blaCTX-M-15=COMPLETE,blaOXA-1=COMPLETE,blaSHV-11=COMPLETE,blaTEM-1=COMPLETE,catB3=PARTIAL_END_OF_CONTIG,dfrA14=COMPLETE,emrD=COMPLETE,fosA=COMPLETE,mph(A)=COMPLETE,oqxA=COMPLETE,oqxB19=COMPLETE,qnrB1=COMPLETE,sul2=COMPLETE,tet(A)=COMPLETE
GCA_003936425.1	SAMN10249000	PRJNA497126	klebsiella	337	5484769	28	Illumina NextSeq	3.12.8	aac(6')-Ib-cr5=COMPLETE,aadA16=COMPLETE,arr-3=COMPLETE,blaCTX-M-15=COMPLETE,blaSHV-11=COMPLETE,blaTEM-1=COMPLETE,dfrA27=COMPLETE,emrD=COMPLETE,fosA=COMPLETE,ompK35_E132K=POINT,oqxA=COMPLETE,oqxB20=COMPLETE,qnrB6=COMPLETE,ramR_A19V=POINT,sul1=COMPLETE,tet(A)=COMPLETE
GCA_003936435.1	SAMN10249080	PRJNA497126	klebsiella	147	5703827	25	Illumina NextSeq	3.12.8	aac(6')-Ib=COMPLETE,aadA2=COMPLETE,arr-2=COMPLETE,blaCTX-M-15=COMPLETE,blaNDM-5=COMPLETE,blaOXA-181=COMPLETE,blaSHV-11=COMPLETE,blaTEM-1=COMPLETE,ble=COMPLETE,catB=COMPLETE,dfrA12=COMPLETE,dfrA50=COMPLETE,emrD=COMPLETE,erm(B)=COMPLETE,fosA=COMPLETE,gyrA_S83I=POINT,mph(A)=COMPLETE,ompK36_T136TDT=POINT,oqxA=COMPLETE,oqxB=COMPLETE,parC_S80I=POINT,pmrB_R256G=POINT,qnrB1=COMPLETE,rmtB1=COMPLETE,rmtF1=COMPLETE,sul1=COMPLETE
GCA_003936465.1	SAMN10249225	PRJNA497126	klebsiella	231	5566290	28	Illumina NextSeq	3.12.8	aac(6')-Ib=COMPLETE,aadA2=COMPLETE,arr-2=COMPLETE,blaCTX-M=COMPLETE,blaOXA-232=COMPLETE,blaSHV-1=COMPLETE,blaTEM-1=COMPLETE,catA1=COMPLETE,catB=COMPLETE,dfrA12=COMPLETE,emrD=COMPLETE,erm(B)=COMPLETE,fosA=COMPLETE,gyrA_D87Y=POINT,gyrA_S83I=POINT,mph(A)=COMPLETE,ompK36_T136TDT=POINT,oqxA=COMPLETE,oqxB=PARTIAL,parC_S80I=POINT,rmtF1=COMPLETE,sul1=COMPLETE
GCA_003936475.1	SAMN10248951	PRJNA497126	klebsiella	231	5495800	25	Illumina NextSeq	3.12.8	aac(6')-Ib=COMPLETE,aadA2=COMPLETE,arr-2=COMPLETE,blaCTX-M=COMPLETE,blaOXA-232=COMPLETE,blaSHV=PARTIAL_END_OF_CONTIG,blaTEM-1=COMPLETE,catA1=COMPLETE,catB=COMPLETE,dfrA12=COMPLETE,emrD=COMPLETE,erm(B)=COMPLETE,fosA=COMPLETE,gyrA_S83I=POINT,mph(A)=COMPLETE,ompK36_T136TDT=POINT,oqxA=COMPLETE,oqxB=PARTIAL,parC_S80I=POINT,qnrS1=COMPLETE,rmtF1=COMPLETE,sul1=COMPLETE
GCA_003936505.1	SAMN10249108	PRJNA497126	klebsiella	410	5835380	34	Illumina NextSeq	3.12.8	aac(6')-Ib-cr5=COMPLETE,aadA1=PARTIAL_END_OF_CONTIG,aph(3')-Ia=COMPLETE,armA=PARTIAL_END_OF_CONTIG,arr=PARTIAL_END_OF_CONTIG,blaCTX-M=PARTIAL_END_OF_CONTIG,blaNDM-7=COMPLETE,blaOXA-1=COMPLETE,blaOXA=PARTIAL_END_OF_CONTIG,blaSHV-12=COMPLETE,ble=COMPLETE,catB3=PARTIAL,cmlA5=PARTIAL_END_OF_CONTIG,emrD=COMPLETE,floR=COMPLETE,fosA=COMPLETE,gyrA_S83Y=POINT,mph(A)=COMPLETE,mph(E)=COMPLETE,oqxA=COMPLETE,oqxB19=COMPLETE,qnrS1=COMPLETE
GCA_003936515.1	SAMN10249050	PRJNA497126	klebsiella	337	5489697	39	Illumina NextSeq	3.12.8	aac(6')-Ib-cr5=COMPLETE,aadA16=COMPLETE,arr-3=COMPLETE,blaCTX-M-15=COMPLETE,blaSHV-11=COMPLETE,blaTEM-1=COMPLETE,dfrA27=COMPLETE,emrD=COMPLETE,fosA=COMPLETE,ompK35_E132K=POINT,oqxA=COMPLETE,oqxB20=COMPLETE,qnrB6=COMPLETE,ramR_A19V=POINT,sul1=COMPLETE,tet(A)=COMPLETE
GCA_003937005.1	SAMN10248967	PRJNA497126	klebsiella	3742	5665869	33	Illumina NextSeq	3.12.8	aac(6')-Ib=COMPLETE,aadA2=COMPLETE,arr-2=COMPLETE,blaCTX-M-15=COMPLETE,blaNDM-5=COMPLETE,blaOXA-181=COMPLETE,blaOXA=PARTIAL_END_OF_CONTIG,blaSHV=COMPLETE,blaTEM-1=COMPLETE,ble=COMPLETE,catA2=COMPLETE,catB=COMPLETE,dfrA12=COMPLETE,emrD=COMPLETE,erm(B)=COMPLETE,fosA=COMPLETE,gyrA_S83I=POINT,mph(A)=COMPLETE,ompK36_T136TDT=POINT,oqxA=COMPLETE,oqxB=COMPLETE,parC_S80I=POINT,pmrB_R256G=POINT,qnrB1=COMPLETE,rmtB1=COMPLETE,rmtF1=COMPLETE,sul1=COMPLETE
GCA_003937025.1	SAMN10249119	PRJNA497126	klebsiella	3739	5708060	42	Illumina NextSeq	3.12.8	aac(6')-Ib=COMPLETE,aadA2=COMPLETE,arr-2=COMPLETE,blaCTX-M-15=COMPLETE,blaNDM-5=COMPLETE,blaOXA-181=COMPLETE,blaSHV-11=COMPLETE,blaTEM-1=COMPLETE,ble=COMPLETE,catB=COMPLETE,dfrA12=COMPLETE,dfrA50=COMPLETE,emrD=COMPLETE,erm(B)=COMPLETE,fosA=COMPLETE,gyrA_S83I=POINT,mph(A)=COMPLETE,ompK36_T136TDT=POINT,oqxA=COMPLETE,oqxB=COMPLETE,parC_S80I=POINT,pmrB_R256G=POINT,qnrB1=COMPLETE,rmtB1=COMPLETE,rmtF=COMPLETE,sul1=COMPLETE
GCA_003937035.1	SAMN10249030	PRJNA497126	klebsiella	231	5557689	30	Illumina NextSeq	3.12.8	aac(6')-Ib=COMPLETE,aadA2=COMPLETE,arr-2=COMPLETE,blaCTX-M=COMPLETE,blaOXA-232=COMPLETE,blaSHV-1=COMPLETE,blaTEM-1=COMPLETE,catA1=COMPLETE,catB=COMPLETE,dfrA12=COMPLETE,emrD=COMPLETE,fosA=COMPLETE,gyrA_S83I=POINT,ompK36_T136TDT=POINT,oqxA=COMPLETE,oqxB=PARTIAL,parC_S80I=POINT,rmtF1=COMPLETE,sul1=COMPLETE
GCA_003937065.1	SAMN10249172	PRJNA497126	klebsiella	231	5595275	31	Illumina NextSeq	3.12.8	aac(6')-Ib=COMPLETE,aadA2=COMPLETE,arr-2=COMPLETE,blaCTX-M=COMPLETE,blaOXA-232=COMPLETE,blaSHV-1=COMPLETE,blaTEM-1=COMPLETE,catA1=COMPLETE,catB=COMPLETE,dfrA12=COMPLETE,emrD=COMPLETE,fosA=COMPLETE,gyrA_S83I=POINT,ompK36_T136TDT=POINT,oqxA=COMPLETE,oqxB=PARTIAL,parC_S80I=POINT,rmtF1=COMPLETE,sul1=COMPLETE
GCA_003937075.1	SAMN10249007	PRJNA497126	klebsiella	617	5572205	24	Illumina NextSeq	3.12.8	aph(3'')-Ib=COMPLETE,aph(6)-Id=COMPLETE,blaCTX-M-15=COMPLETE,blaSHV-11=COMPLETE,blaTEM-1=COMPLETE,dfrA14=COMPLETE,emrD=COMPLETE,fosA=COMPLETE,oqxA=COMPLETE,oqxB=COMPLETE,pmrB_R256G=POINT,qnrB1=COMPLETE,sul2=COMPLETE,tet(A)=COMPLETE
GCA_003937105.1	SAMN10248952	PRJNA497126	klebsiella	391	5657297	21	Illumina NextSeq	3.12.8	aac(3)-IIe=COMPLETE,aac(6')-Ib-cr5=COMPLETE,aph(3'')-Ib=COMPLETE,aph(6)-Id=COMPLETE,blaCTX-M-15=COMPLETE,blaOXA-1=COMPLETE,blaSHV-11=COMPLETE,blaTEM-1=COMPLETE,catB3=PARTIAL_END_OF_CONTIG,dfrA14=COMPLETE,emrD=COMPLETE,fosA=COMPLETE,mph(A)=COMPLETE,oqxA=COMPLETE,oqxB19=COMPLETE,qnrB1=COMPLETE,sul2=COMPLETE,tet(A)=COMPLETE
GCA_003937135.2	SAMN10249009	PRJNA497126	klebsiella	14	5929010	1	Illumina NextSeq; Oxford Nanopore MinION	3.12.8	aac(6')-Ib-cr5=COMPLETE,aac(6')-Ib=COMPLETE,aadA1=COMPLETE,aadA2=COMPLETE,aph(3'')-Ib=COMPLETE,aph(6)-Id=COMPLETE,armA=COMPLETE,blaCTX-M-15=COMPLETE,blaNDM-1=COMPLETE,blaOXA-1=COMPLETE,blaOXA-232=COMPLETE,blaOXA-9=COMPLETE,blaSHV-28=COMPLETE,blaTEM-1=COMPLETE,ble=COMPLETE,catB3=PARTIAL,dfrA12=COMPLETE,dfrA14=COMPLETE,dfrA1=COMPLETE,emrD=COMPLETE,fosA=COMPLETE,gyrA_D87G=POINT,gyrA_S83Y=POINT,mph(E)=COMPLETE,msr(E)=COMPLETE,ompK36_D135DGD=POINT,oqxA=COMPLETE,oqxB=COMPLETE,parC_S80I=POINT,phoQ_S56R=POINT,qnrB1=COMPLETE,sat2=COMPLETE,sul1=COMPLETE,sul2=COMPLETE
GCA_003937145.1	SAMN10249170	PRJNA497126	klebsiella	617	5570335	30	Illumina NextSeq	3.12.8	aph(3'')-Ib=COMPLETE,aph(6)-Id=COMPLETE,blaCTX-M-15=COMPLETE,blaSHV-11=COMPLETE,blaTEM-1=COMPLETE,dfrA14=COMPLETE,emrD=COMPLETE,fosA=COMPLETE,oqxA=COMPLETE,oqxB=COMPLETE,pmrB_R256G=POINT,qnrB1=COMPLETE,sul2=COMPLETE,tet(A)=COMPLETE
GCA_003937125.1	SAMN10248935	PRJNA497126	klebsiella	617	5572942	29	Illumina NextSeq	3.12.8	aph(3'')-Ib=COMPLETE,aph(6)-Id=COMPLETE,blaCTX-M-15=COMPLETE,blaSHV-11=COMPLETE,blaTEM-1=COMPLETE,dfrA14=COMPLETE,emrD=COMPLETE,fosA=COMPLETE,oqxA=COMPLETE,oqxB=COMPLETE,pmrB_R256G=POINT,qnrB1=COMPLETE,sul2=COMPLETE,tet(A)=COMPLETE
GCA_003937185.1	SAMN10248999	PRJNA497126	klebsiella	147	5703443	25	Illumina NextSeq	3.12.8	aac(6')-Ib=COMPLETE,aadA2=COMPLETE,arr-2=COMPLETE,blaCTX-M-15=COMPLETE,blaNDM-5=COMPLETE,blaOXA-181=COMPLETE,blaSHV-11=COMPLETE,blaTEM-1=COMPLETE,ble=COMPLETE,catB=COMPLETE,dfrA12=COMPLETE,dfrA50=COMPLETE,emrD=COMPLETE,erm(B)=COMPLETE,fosA=COMPLETE,gyrA_S83I=POINT,mph(A)=COMPLETE,ompK36_T136TDT=POINT,oqxA=COMPLETE,oqxB=COMPLETE,parC_S80I=POINT,pmrB_R256G=POINT,qnrB1=COMPLETE,rmtB1=COMPLETE,rmtF1=COMPLETE,sul1=COMPLETE
GCA_003937205.1	SAMN10249081	PRJNA497126	klebsiella	231	5497909	23	Illumina NextSeq	3.12.8	aac(6')-Ib=COMPLETE,aadA2=COMPLETE,arr-2=COMPLETE,blaCTX-M=COMPLETE,blaOXA-232=COMPLETE,blaSHV-12=COMPLETE,blaTEM-1=COMPLETE,catA1=COMPLETE,catB=COMPLETE,dfrA12=COMPLETE,emrD=COMPLETE,erm(B)=COMPLETE,fosA=COMPLETE,gyrA_S83I=POINT,mph(A)=COMPLETE,ompK36_T136TDT=POINT,oqxA=COMPLETE,oqxB=PARTIAL,parC_S80I=POINT,qnrS1=COMPLETE,rmtF1=COMPLETE,sul1=COMPLETE
GCA_003937245.1	SAMN10248966	PRJNA497126	klebsiella	147	5619081	27	Illumina NextSeq	3.12.8	aac(6')-Ib=COMPLETE,aadA2=COMPLETE,arr-2=COMPLETE,blaCTX-M-15=COMPLETE,blaNDM-5=COMPLETE,blaOXA-181=COMPLETE,blaSHV-11=COMPLETE,blaTEM-1=COMPLETE,ble=COMPLETE,catB=COMPLETE,dfrA12=COMPLETE,emrD=COMPLETE,erm(B)=COMPLETE,fosA=COMPLETE,gyrA_S83I=POINT,mph(A)=COMPLETE,ompK36_T136TDT=POINT,oqxA=COMPLETE,oqxB=COMPLETE,parC_S80I=POINT,pmrB_R256G=POINT,qnrB1=COMPLETE,rmtB1=COMPLETE,rmtF1=COMPLETE,sul1=COMPLETE
GCA_003937235.1	SAMN10249156	PRJNA497126	klebsiella	337	5480130	33	Illumina NextSeq	3.12.8	aac(6')-Ib-cr5=COMPLETE,aadA16=COMPLETE,arr-3=COMPLETE,blaCTX-M-15=COMPLETE,blaSHV-11=COMPLETE,blaTEM-1=COMPLETE,dfrA27=COMPLETE,emrD=COMPLETE,fosA=COMPLETE,ompK35_E132K=POINT,oqxA=COMPLETE,oqxB20=COMPLETE,qnrB6=COMPLETE,ramR_A19V=POINT,sul1=COMPLETE,tet(A)=COMPLETE
GCA_003937465.1	SAMN10249038	PRJNA497126	klebsiella	3741	5705920	37	Illumina NextSeq	3.12.8	aac(6')-Ib=COMPLETE,aadA2=COMPLETE,arr-2=COMPLETE,blaCTX-M-15=COMPLETE,blaNDM-5=COMPLETE,blaOXA-181=COMPLETE,blaSHV-11=COMPLETE,blaTEM-1=COMPLETE,ble=COMPLETE,catB=COMPLETE,dfrA12=COMPLETE,dfrA50=COMPLETE,emrD=COMPLETE,erm(B)=COMPLETE,fosA=COMPLETE,gyrA_S83I=POINT,mph(A)=COMPLETE,ompK36_T136TDT=POINT,oqxA=COMPLETE,oqxB=COMPLETE,parC_S80I=POINT,pmrB_R256G=POINT,qnrB1=COMPLETE,rmtB1=COMPLETE,rmtF=COMPLETE,sul1=COMPLETE
GCA_003937475.1	SAMN10249141	PRJNA497126	klebsiella	584	5334378	33	Illumina NextSeq	3.12.8	aph(3'')-Ib=COMPLETE,aph(6)-Id=COMPLETE,blaCTX-M-15=COMPLETE,blaSHV-168=COMPLETE,blaTEM-1=COMPLETE,dfrA14=COMPLETE,emrD=COMPLETE,fosA=COMPLETE,oqxA=COMPLETE,oqxB=COMPLETE,qnrB1=COMPLETE,sul2=COMPLETE
GCA_003937455.1	SAMN10249056	PRJNA497126	klebsiella	-	5806330	25	Illumina NextSeq	3.12.8	aac(6')-Ib=COMPLETE,aadA2=COMPLETE,arr-2=COMPLETE,blaCTX-M-15=COMPLETE,blaNDM-5=COMPLETE,blaOXA-181=COMPLETE,blaSHV-11=COMPLETE,blaTEM-1=COMPLETE,ble=COMPLETE,catB=COMPLETE,dfrA12=COMPLETE,emrD=COMPLETE,erm(B)=COMPLETE,fosA=COMPLETE,gyrA_S83I=POINT,mph(A)=COMPLETE,ompK36_T136TDT=POINT,oqxA=COMPLETE,oqxB=COMPLETE,parC_S80I=POINT,pmrB_R256G=POINT,qnrB1=COMPLETE,rmtB1=COMPLETE,rmtF1=COMPLETE,sul1=COMPLETE
GCA_003937525.1	SAMN10249207	PRJNA497126	klebsiella	3737	5717708	38	Illumina NextSeq	3.12.8	aph(3'')-Ib=COMPLETE,aph(6)-Id=COMPLETE,blaCTX-M-15=COMPLETE,blaSHV-11=COMPLETE,blaTEM-1=COMPLETE,dfrA14=COMPLETE,emrD=COMPLETE,fosA7=MISTRANSLATION,fosA=COMPLETE,oqxA=COMPLETE,oqxB=COMPLETE,pmrB_R256G=POINT,sul2=COMPLETE
GCA_003937535.1	SAMN10249025	PRJNA497126	klebsiella	231	5555841	28	Illumina NextSeq	3.12.8	aac(6')-Ib=COMPLETE,aadA2=COMPLETE,arr-2=COMPLETE,blaCTX-M=COMPLETE,blaOXA-232=COMPLETE,blaSHV-1=COMPLETE,blaTEM-1=COMPLETE,catA1=COMPLETE,catB=COMPLETE,dfrA12=COMPLETE,emrD=COMPLETE,fosA=COMPLETE,gyrA_S83I=POINT,ompK36_T136TDT=POINT,oqxA=COMPLETE,oqxB=PARTIAL,parC_S80I=POINT,rmtF1=COMPLETE,sul1=COMPLETE
GCA_003937565.1	SAMN10249092	PRJNA497126	klebsiella	231	5550855	37	Illumina NextSeq	3.12.8	aac(6')-Ib=COMPLETE,aadA2=COMPLETE,arr-2=COMPLETE,blaCTX-M=COMPLETE,blaOXA-232=COMPLETE,blaSHV-1=COMPLETE,blaTEM-1=COMPLETE,catA1=COMPLETE,catB=COMPLETE,dfrA12=COMPLETE,emrD=COMPLETE,fosA=COMPLETE,gyrA_S83I=POINT,ompK36_T136TDT=POINT,oqxA=COMPLETE,oqxB=PARTIAL,parC_S80I=POINT,rmtF1=COMPLETE,sul1=COMPLETE
GCA_003938235.1	SAMN10249153	PRJNA497126	klebsiella	3736	5705905	47	Illumina NextSeq	3.12.8	aph(3'')-Ib=COMPLETE,aph(6)-Id=COMPLETE,blaCTX-M-15=COMPLETE,blaSHV-11=COMPLETE,blaTEM-1=COMPLETE,emrD=COMPLETE,fosA7=MISTRANSLATION,fosA=COMPLETE,oqxA=COMPLETE,oqxB=COMPLETE,pmrB_R256G=POINT,sul2=COMPLETE
GCA_003939115.1	SAMN10249138	PRJNA497126	klebsiella	337	5473518	28	Illumina NextSeq	3.12.8	aac(6')-Ib-cr5=COMPLETE,aadA16=COMPLETE,arr-3=COMPLETE,blaCTX-M-15=COMPLETE,blaSHV-11=COMPLETE,blaTEM-1=COMPLETE,dfrA27=COMPLETE,emrD=COMPLETE,fosA=COMPLETE,ompK35_E132K=POINT,oqxA=COMPLETE,oqxB20=COMPLETE,qnrB6=COMPLETE,ramR_A19V=POINT,sul1=COMPLETE,tet(A)=COMPLETE
GCA_003940165.1	SAMN10249090	PRJNA497126	klebsiella	3740	5707241	33	Illumina NextSeq	3.12.8	aac(6')-Ib=COMPLETE,aadA2=COMPLETE,arr-2=COMPLETE,blaCTX-M-15=COMPLETE,blaNDM-5=COMPLETE,blaOXA-181=COMPLETE,blaSHV=COMPLETE,blaTEM-1=COMPLETE,ble=COMPLETE,catB=COMPLETE,dfrA12=COMPLETE,dfrA50=COMPLETE,emrD=COMPLETE,erm(B)=COMPLETE,fosA=COMPLETE,gyrA_S83I=POINT,mph(A)=COMPLETE,ompK36_T136TDT=POINT,oqxA=COMPLETE,oqxB=COMPLETE,parC_S80I=POINT,pmrB_R256G=POINT,qnrB1=COMPLETE,rmtB1=COMPLETE,rmtF=COMPLETE,sul1=COMPLETE
GCA_003940465.1	SAMN10163191	PRJNA231221	klebsiella	15	5851935	1	PacBio; Illumina	3.11.26	aac(3)-IId=COMPLETE,aac(3)-IIe=COMPLETE,aac(3)-IIe=PARTIAL,aac(6')-Ib-cr5=COMPLETE,aac(6')-Ib11=PARTIAL,aph(3'')-Ib=COMPLETE,aph(3'')-Ib=PARTIAL,aph(6)-Id=COMPLETE,blaCTX-M-15=COMPLETE,blaCTX-M=PARTIAL,blaOXA-1=COMPLETE,blaOXA=PARTIAL,blaSHV-28=COMPLETE,blaTEM=COMPLETE,catA1=COMPLETE,catB3=PARTIAL,dfrA30=COMPLETE,emrD=COMPLETE,fosA=COMPLETE,gyrA_D87A=POINT,gyrA_S83F=POINT,oqxA=COMPLETE,oqxB=COMPLETE,parC_S80I=POINT,ramR_A19V=POINT,sul2=COMPLETE,tet(B)=COMPLETE
GCA_003944885.1	SAMN10249165	PRJNA497126	klebsiella	147	5662506	36	Illumina NextSeq	3.12.8	aac(6')-Ib=COMPLETE,aadA2=COMPLETE,arr-2=COMPLETE,blaCTX-M-15=COMPLETE,blaNDM-5=COMPLETE,blaOXA-181=COMPLETE,blaSHV-11=COMPLETE,blaTEM-1=COMPLETE,ble=COMPLETE,catA2=COMPLETE,catB=COMPLETE,dfrA12=COMPLETE,emrD=COMPLETE,erm(B)=COMPLETE,fosA=COMPLETE,gyrA_S83I=POINT,mph(A)=COMPLETE,ompK36_T136TDT=POINT,oqxA=COMPLETE,oqxB=COMPLETE,parC_S80I=POINT,pmrB_R256G=POINT,qnrB1=COMPLETE,rmtB1=COMPLETE,rmtF1=COMPLETE,sul1=COMPLETE
GCA_003944905.1	SAMN10249192	PRJNA497126	klebsiella	147	5561595	31	Illumina NextSeq	3.12.8	aac(6')-Ib=COMPLETE,arr-2=COMPLETE,blaCTX-M-15=COMPLETE,blaOXA-181=COMPLETE,blaSHV-11=COMPLETE,catB=COMPLETE,emrD=COMPLETE,fosA=COMPLETE,gyrA_S83I=POINT,ompK36_T136TDT=POINT,oqxA=COMPLETE,oqxB=COMPLETE,parC_S80I=POINT,pmrB_R256G=POINT,rmtF1=COMPLETE
GCA_003953905.1	SAMN08366844	PRJNA407397	klebsiella	23	5445863	1	PacBio	3.12.8	blaCTX-M-24=COMPLETE,blaSHV-11=COMPLETE,emrD=COMPLETE,fosA=COMPLETE,oqxA=COMPLETE,oqxB=COMPLETE
GCA_003950535.1	SAMN10405427	PRJNA504784	cronobacter	731	5169096	14	Illumina Nextera XT sequencing	3.12.8	ampC=COMPLETE,emrD=COMPLETE,fosA=COMPLETE,gyrA_S83T=POINT,oqxB=COMPLETE
GCA_003950545.1	SAMN10405433	PRJNA504784	kaerogenes	-	5114869	11	Illumina Nextera XT sequencing	3.12.8	ampC=COMPLETE,emrD=COMPLETE,fosA=COMPLETE,gyrA_S83T=POINT,oqxB=COMPLETE
GCA_003950575.1	SAMN10405426	PRJNA504784	kaerogenes	4	5394245	24	Illumina Nextera XT sequencing	3.12.8	ampC=COMPLETE,emrD=COMPLETE,fosA=COMPLETE,gyrA_S83T=POINT,oqxB=COMPLETE
GCA_003950595.1	SAMN10405425	PRJNA504784	kaerogenes	4	5392896	23	Illumina Nextera XT sequencing	3.12.8	ampC=COMPLETE,emrD=COMPLETE,fosA=COMPLETE,gyrA_S83T=POINT,oqxB=COMPLETE
GCA_003950615.1	SAMN10405414	PRJNA504784	kaerogenes	4	5299534	12	Illumina Nextera XT sequencing	3.12.8	ampC=COMPLETE,emrD=COMPLETE,fosA=COMPLETE,gyrA_S83T=POINT,oqxB=COMPLETE
GCA_003950635.1	SAMN10405429	PRJNA504784	kaerogenes	4	5400807	23	Illumina Nextera XT sequencing	3.12.8	ampC=COMPLETE,emrD=COMPLETE,fosA=COMPLETE,gyrA_S83T=POINT,oqxB=COMPLETE
GCA_003951115.1	SAMN10405431	PRJNA504784	kaerogenes	4	5423878	20	Illumina Nextera XT sequencing	3.12.8	ampC=COMPLETE,emrD=COMPLETE,fosA=COMPLETE,gyrA_S83T=POINT,oqxB=COMPLETE
GCA_003951125.1	SAMN10405419	PRJNA504784	kaerogenes	4	5399283	31	Illumina Nextera XT sequencing	3.12.8	ampC=COMPLETE,emrD=COMPLETE,fosA=COMPLETE,gyrA_S83T=POINT,oqxB=COMPLETE
GCA_003951175.1	SAMN10405423	PRJNA504784	kaerogenes	-	5382186	10	Illumina Nextera XT sequencing	3.12.8	ampC=COMPLETE,dfrA50=COMPLETE,emrD=COMPLETE,fosA=COMPLETE,gyrA_S83T=POINT,oqxB=COMPLETE
GCA_003951185.1	SAMN10405415	PRJNA504784	kaerogenes	93	5175732	10	Illumina Nextera XT sequencing	3.12.8	ampC=COMPLETE,emrD=COMPLETE,fosA=COMPLETE,gyrA_S83T=POINT,oqxB=COMPLETE
GCA_003951195.1	SAMN10405421	PRJNA504784	kaerogenes	4	5399330	19	Illumina Nextera XT sequencing	3.12.8	ampC=COMPLETE,emrD=COMPLETE,fosA=COMPLETE,gyrA_S83T=POINT,oqxB=COMPLETE
GCA_003951235.1	SAMN10405417	PRJNA504784	kaerogenes	93	5383610	13	Illumina Nextera XT sequencing	3.12.8	ampC=COMPLETE,emrD=COMPLETE,fosA=COMPLETE,gyrA_S83T=POINT,oqxB=COMPLETE
GCA_003951245.1	SAMN10405413	PRJNA504784	kaerogenes	93	5381297	12	Illumina Nextera XT sequencing	3.12.8	ampC=COMPLETE,emrD=COMPLETE,fosA=COMPLETE,gyrA_S83T=POINT,oqxB=COMPLETE
GCA_003951535.1	SAMN10405437	PRJNA504784	kaerogenes	4	5396783	30	Illumina Nextera XT sequencing	3.12.8	ampC=COMPLETE,emrD=COMPLETE,fosA=COMPLETE,gyrA_S83T=POINT,oqxB=COMPLETE
GCA_003951575.1	SAMN10405428	PRJNA504784	kaerogenes	4	5395635	26	Illumina Nextera XT sequencing	3.12.8	ampC=COMPLETE,emrD=COMPLETE,fosA=COMPLETE,gyrA_S83T=POINT,oqxB=COMPLETE
GCA_003951605.1	SAMN10405416	PRJNA504784	kaerogenes	-	5116962	11	Illumina Nextera XT sequencing	3.12.8	ampC=COMPLETE,blaNMC-A=COMPLETE,emrD=COMPLETE,fosA=COMPLETE,gyrA_S83T=POINT,oqxB=COMPLETE,oqxR_D95E=POINT
GCA_003951615.1	SAMN10405436	PRJNA504784	kaerogenes	4	5393069	30	Illumina Nextera XT sequencing	3.12.8	ampC=COMPLETE,emrD=COMPLETE,fosA=COMPLETE,gyrA_S83T=POINT,oqxB=COMPLETE
GCA_003951635.1	SAMN10405432	PRJNA504784	kaerogenes	4	5395976	21	Illumina Nextera XT sequencing	3.12.8	ampC=COMPLETE,emrD=COMPLETE,fosA=COMPLETE,gyrA_S83T=POINT,oqxB=COMPLETE
GCA_003952045.1	SAMN10405434	PRJNA504784	kaerogenes	237	5275381	14	Illumina Nextera XT sequencing	3.12.8	ampC=COMPLETE,emrD=COMPLETE,fosA=COMPLETE,gyrA_S83T=POINT,oqxB=COMPLETE
GCA_003952055.1	SAMN10405420	PRJNA504784	kaerogenes	4	5410306	21	Illumina Nextera XT sequencing	3.12.8	ampC=COMPLETE,emrD=COMPLETE,fosA=COMPLETE,gyrA_S83T=POINT,oqxB=COMPLETE
GCA_003952035.1	SAMN10405422	PRJNA504784	kaerogenes	4	5394148	22	Illumina Nextera XT sequencing	3.12.8	ampC=COMPLETE,emrD=COMPLETE,fosA=COMPLETE,gyrA_S83T=POINT,oqxB=COMPLETE
GCA_003952105.1	SAMN10405418	PRJNA504784	kaerogenes	4	5412356	22	Illumina Nextera XT sequencing	3.12.8	ampC=COMPLETE,emrD=COMPLETE,fosA=COMPLETE,gyrA_S83T=POINT,oqxB=COMPLETE
GCA_003952125.1	SAMN10405435	PRJNA504784	kaerogenes	-	5260679	22	Illumina Nextera XT sequencing	3.12.8	ampC=COMPLETE,emrD=COMPLETE,fosA7=COMPLETE,gyrA_S83T=POINT,oqxB=COMPLETE
GCA_003952145.1	SAMN10405424	PRJNA504784	kaerogenes	4	5393623	23	Illumina Nextera XT sequencing	3.12.8	ampC=COMPLETE,emrD=COMPLETE,fosA=COMPLETE,gyrA_S83T=POINT,oqxB=COMPLETE
GCA_003952915.1	SAMN10405430	PRJNA504784	kaerogenes	207	5127870	12	Illumina Nextera XT sequencing	3.12.8	ampC=COMPLETE,emrD=COMPLETE,fosA=COMPLETE,gyrA_S83I=POINT,oqxB=COMPLETE
GCA_003952905.1	SAMN10405438	PRJNA504784	kaerogenes	4	5395890	25	Illumina Nextera XT sequencing	3.12.8	ampC=COMPLETE,emrD=COMPLETE,fosA=COMPLETE,gyrA_S83T=POINT,oqxB=COMPLETE
GCA_003953995.1	SAMN10523645	PRJNA508406	klebsiella	307	5522050	33	Illumina NextSeq 500	3.12.8	aac(3)-IIe=COMPLETE,aac(6')-Ib-cr5=COMPLETE,aph(3'')-Ib=COMPLETE,aph(6)-Id=COMPLETE,blaCTX-M-15=COMPLETE,blaKPC-2=COMPLETE,blaOXA-1=COMPLETE,blaSHV=COMPLETE,blaTEM-1=COMPLETE,catB3=PARTIAL_END_OF_CONTIG,crrB_P151S=POINT,dfrA14=COMPLETE,emrD=COMPLETE,fosA=COMPLETE,gyrA_S83I=POINT,oqxA=COMPLETE,oqxB19=COMPLETE,parC_S80I=POINT,qnrB1=COMPLETE,sul2=COMPLETE,tet(A)=COMPLETE
GCA_003954015.1	SAMN10523644	PRJNA508406	klebsiella	307	5563948	36	Illumina NextSeq 500	3.12.8	aac(3)-IIe=COMPLETE,aac(6')-Ib-cr5=COMPLETE,aph(3'')-Ib=COMPLETE,aph(6)-Id=COMPLETE,blaCTX-M-15=COMPLETE,blaKPC-2=COMPLETE,blaOXA-1=COMPLETE,blaSHV=COMPLETE,blaTEM-1=COMPLETE,catB3=PARTIAL_END_OF_CONTIG,dfrA14=COMPLETE,emrD=COMPLETE,fosA=COMPLETE,gyrA_S83I=POINT,oqxA=COMPLETE,oqxB19=COMPLETE,parC_S80I=POINT,qnrB1=COMPLETE,sul2=COMPLETE,tet(A)=COMPLETE
GCA_003954075.1	SAMN10523648	PRJNA508406	klebsiella	307	5785706	35	Illumina NextSeq 500	3.12.8	aac(3)-IIe=COMPLETE,aac(6')-Ib-cr5=COMPLETE,aph(3'')-Ib=COMPLETE,aph(6)-Id=COMPLETE,blaCTX-M-15=COMPLETE,blaKPC-2=COMPLETE,blaOXA-1=COMPLETE,blaSHV=COMPLETE,blaTEM-1=COMPLETE,catB3=PARTIAL_END_OF_CONTIG,dfrA14=COMPLETE,emrD=COMPLETE,fosA=COMPLETE,gyrA_S83I=POINT,oqxA=COMPLETE,oqxB19=COMPLETE,parC_S80I=POINT,qnrB1=COMPLETE,sul2=COMPLETE,tet(A)=COMPLETE
GCA_003954185.1	SAMN10523646	PRJNA508406	klebsiella	307	5549250	30	Illumina NextSeq 500	3.12.8	aac(3)-IIe=COMPLETE,aac(6')-Ib-cr5=COMPLETE,aph(3'')-Ib=COMPLETE,aph(6)-Id=COMPLETE,blaCTX-M-15=COMPLETE,blaKPC-2=COMPLETE,blaOXA-1=COMPLETE,blaSHV=COMPLETE,blaTEM-1=COMPLETE,catB3=PARTIAL_END_OF_CONTIG,dfrA14=COMPLETE,emrD=COMPLETE,fosA=COMPLETE,gyrA_S83I=POINT,oqxA=COMPLETE,oqxB19=COMPLETE,parC_S80I=POINT,qnrB1=COMPLETE,sul2=COMPLETE,tet(A)=COMPLETE
GCA_003954305.1	SAMN10523647	PRJNA508406	klebsiella	307	5538760	31	Illumina NextSeq 500	3.12.8	aac(3)-IIe=COMPLETE,aac(6')-Ib-cr5=COMPLETE,aph(3'')-Ib=COMPLETE,aph(6)-Id=COMPLETE,blaCTX-M-15=COMPLETE,blaKPC-2=COMPLETE,blaOXA-1=COMPLETE,blaSHV=COMPLETE,blaTEM-1=COMPLETE,catB3=PARTIAL_END_OF_CONTIG,dfrA14=COMPLETE,emrD=COMPLETE,fosA=COMPLETE,gyrA_S83I=POINT,oqxA=COMPLETE,oqxB19=COMPLETE,parC_S80I=POINT,qnrB1=COMPLETE,sul2=COMPLETE,tet(A)=COMPLETE
GCA_003954455.1	SAMN10523650	PRJNA508406	klebsiella	307	5568771	35	Illumina NextSeq 500	3.12.8	aac(3)-IIe=COMPLETE,aac(6')-Ib-cr5=COMPLETE,aph(3'')-Ib=COMPLETE,aph(6)-Id=COMPLETE,blaCTX-M-15=COMPLETE,blaKPC-2=COMPLETE,blaOXA-1=COMPLETE,blaSHV=COMPLETE,blaTEM-1=COMPLETE,catB3=PARTIAL_END_OF_CONTIG,dfrA14=COMPLETE,emrD=COMPLETE,fosA=COMPLETE,gyrA_S83I=POINT,oqxA=COMPLETE,oqxB19=COMPLETE,parC_S80I=POINT,phoQ_L396Q=POINT,qnrB1=COMPLETE,sul2=COMPLETE,tet(A)=COMPLETE
GCA_003954495.1	SAMN10523649	PRJNA508406	klebsiella	307	5572336	33	Illumina NextSeq 500	3.12.8	aac(3)-IIe=COMPLETE,aac(6')-Ib-cr5=COMPLETE,aph(3'')-Ib=COMPLETE,aph(6)-Id=COMPLETE,blaCTX-M-15=COMPLETE,blaKPC-2=COMPLETE,blaOXA-1=COMPLETE,blaSHV=COMPLETE,blaTEM-1=COMPLETE,catB3=PARTIAL_END_OF_CONTIG,dfrA14=COMPLETE,emrD=COMPLETE,fosA=COMPLETE,gyrA_S83I=POINT,oqxA=COMPLETE,oqxB19=COMPLETE,parC_S80I=POINT,qnrB1=COMPLETE,sul2=COMPLETE,tet(A)=COMPLETE
GCA_003954505.1	SAMN10523653	PRJNA508406	klebsiella	789	5944058	42	Illumina NextSeq 500	3.12.8	aac(6')-Ib=COMPLETE,aadA2=COMPLETE,blaKPC-2=COMPLETE,blaOXA-796=COMPLETE,blaSHV=COMPLETE,catB3=PARTIAL,dfrA50=COMPLETE,emrD=COMPLETE,fosA=COMPLETE,gyrA_S83I=POINT,oqxA=COMPLETE,oqxB=COMPLETE,parC_S80I=POINT,qnrB6=COMPLETE,qnrS1=COMPLETE,sul1=COMPLETE
GCA_003954535.1	SAMN10523652	PRJNA508406	klebsiella	307	5544135	29	Illumina NextSeq 500	3.12.8	aac(3)-IIe=COMPLETE,aac(6')-Ib-cr5=COMPLETE,aph(3'')-Ib=COMPLETE,aph(6)-Id=COMPLETE,blaCTX-M-15=COMPLETE,blaKPC-2=COMPLETE,blaOXA-1=COMPLETE,blaSHV=COMPLETE,blaTEM-1=COMPLETE,catB3=PARTIAL_END_OF_CONTIG,dfrA14=COMPLETE,emrD=COMPLETE,fosA=COMPLETE,gyrA_S83I=POINT,oqxA=COMPLETE,oqxB19=COMPLETE,parC_S80I=POINT,pmrB_T157P=POINT,qnrB1=COMPLETE,sul2=COMPLETE,tet(A)=COMPLETE
GCA_003954605.1	SAMN10523672	PRJNA508406	klebsiella	307	5662739	32	Illumina NextSeq 500	3.12.8	aac(3)-IIe=COMPLETE,aac(6')-Ib=COMPLETE,aph(3'')-Ib=COMPLETE,aph(6)-Id=COMPLETE,blaCTX-M-15=COMPLETE,blaKPC-4=COMPLETE,blaOXA-1=COMPLETE,blaOXA-2=COMPLETE,blaSHV=PARTIAL_END_OF_CONTIG,blaTEM-1=COMPLETE,catB3=PARTIAL_END_OF_CONTIG,dfrA14=COMPLETE,emrD=COMPLETE,fosA=COMPLETE,gyrA_S83I=POINT,oqxA=COMPLETE,oqxB19=COMPLETE,parC_S80I=POINT,qnrB10=COMPLETE,qnrB1=COMPLETE,sul1=COMPLETE,sul2=COMPLETE,tet(A)=COMPLETE
GCA_003954625.1	SAMN10523671	PRJNA508406	klebsiella	307	5537545	32	Illumina NextSeq 500	3.12.8	aac(3)-IIe=COMPLETE,aac(6')-Ib-cr5=COMPLETE,aph(3'')-Ib=COMPLETE,aph(6)-Id=COMPLETE,blaCTX-M-15=COMPLETE,blaKPC-2=COMPLETE,blaOXA-1=COMPLETE,blaSHV-28=COMPLETE,blaTEM-1=COMPLETE,catB3=PARTIAL_END_OF_CONTIG,dfrA14=COMPLETE,emrD=COMPLETE,fosA=COMPLETE,gyrA_S83I=POINT,oqxA=COMPLETE,oqxB19=COMPLETE,parC_S80I=POINT,pmrB_T157P=POINT,qnrB1=COMPLETE,sul2=COMPLETE,tet(A)=COMPLETE
GCA_003954615.1	SAMN10523659	PRJNA508406	klebsiella	307	5499989	31	Illumina NextSeq 500	3.12.8	aac(3)-IIe=COMPLETE,aac(6')-Ib-cr5=COMPLETE,aph(3'')-Ib=COMPLETE,aph(6)-Id=COMPLETE,blaCTX-M-15=COMPLETE,blaKPC-2=COMPLETE,blaOXA-1=COMPLETE,blaSHV=COMPLETE,blaTEM-1=COMPLETE,catB3=PARTIAL_END_OF_CONTIG,dfrA14=COMPLETE,emrD=COMPLETE,fosA=COMPLETE,gyrA_S83I=POINT,oqxA=COMPLETE,oqxB19=COMPLETE,parC_S80I=POINT,qnrB1=COMPLETE,sul2=COMPLETE,tet(A)=COMPLETE
GCA_003954655.1	SAMN10523661	PRJNA508406	klebsiella	307	5540262	29	Illumina NextSeq 500	3.12.8	aac(3)-IIe=COMPLETE,aac(6')-Ib-cr5=COMPLETE,aph(3'')-Ib=COMPLETE,aph(6)-Id=COMPLETE,blaCTX-M-15=COMPLETE,blaKPC-2=COMPLETE,blaOXA-1=COMPLETE,blaSHV=COMPLETE,blaTEM-1=COMPLETE,catB3=PARTIAL_END_OF_CONTIG,dfrA14=COMPLETE,emrD=COMPLETE,fosA=COMPLETE,gyrA_S83I=POINT,oqxA=COMPLETE,oqxB19=COMPLETE,parC_S80I=POINT,qnrB1=COMPLETE,sul2=COMPLETE,tet(A)=COMPLETE
GCA_003954715.1	SAMN10523665	PRJNA508406	klebsiella	11	6006366	56	Illumina NextSeq 500	3.12.8	aac(6')-Ib=COMPLETE,aadA2=COMPLETE,blaDHA-1=COMPLETE,blaKPC-2=COMPLETE,blaOXA-4=COMPLETE,blaSHV-11=COMPLETE,dfrA14=COMPLETE,emrD=COMPLETE,fosA=COMPLETE,gyrA_S83I=POINT,oqxA=COMPLETE,oqxB=COMPLETE,parC_S80I=POINT,pmrB_R256G=POINT,qnrB4=COMPLETE,sul1=COMPLETE
GCA_003954815.1	SAMN10523670	PRJNA508406	klebsiella	307	5662300	37	Illumina NextSeq 500	3.12.8	aac(6')-Ib-cr5=COMPLETE,aadA16=COMPLETE,arr-3=COMPLETE,blaKPC-2=COMPLETE,blaOXA=MISTRANSLATION,blaSHV-28=COMPLETE,blaTEM-1=COMPLETE,dfrA27=COMPLETE,emrD=COMPLETE,fosA=COMPLETE,gyrA_S83I=POINT,ompK36_D135DGD=POINT,oqxA=COMPLETE,oqxB=COMPLETE,parC_S80I=POINT,qnrB6=COMPLETE,sul1=COMPLETE,tet(A)=COMPLETE
GCA_003954825.1	SAMN10523654	PRJNA508406	klebsiella	11	6013719	54	Illumina NextSeq 500	3.12.8	aac(6')-Ib-cr5=COMPLETE,aadA2=COMPLETE,blaDHA-1=COMPLETE,blaOXA-4=COMPLETE,blaSHV-12=COMPLETE,blaTEM-1=COMPLETE,dfrA14=COMPLETE,emrD=COMPLETE,fosA=COMPLETE,gyrA_S83I=POINT,oqxA=COMPLETE,oqxB=COMPLETE,parC_S80I=POINT,pmrB_R256G=POINT,qnrB4=COMPLETE,sul1=COMPLETE
GCA_003954895.1	SAMN10523655	PRJNA508406	klebsiella	3503	5534891	34	Illumina NextSeq 500	3.12.8	acrR_V165I=POINT,acrR_Y114F=POINT,blaKPC-4=COMPLETE,blaOKP-B-5=COMPLETE,emrD=COMPLETE,fosA=COMPLETE,oqxA=COMPLETE,oqxB=COMPLETE,oqxR_D95E=POINT
GCA_003954945.1	SAMN10523660	PRJNA508406	klebsiella	307	5539933	32	Illumina NextSeq 500	3.12.8	aac(3)-IIe=COMPLETE,aac(6')-Ib-cr5=COMPLETE,aph(3'')-Ib=COMPLETE,aph(6)-Id=COMPLETE,blaCTX-M-15=COMPLETE,blaKPC-2=COMPLETE,blaOXA-1=COMPLETE,blaSHV=COMPLETE,blaTEM-1=COMPLETE,catB3=PARTIAL_END_OF_CONTIG,dfrA14=COMPLETE,emrD=COMPLETE,fosA=COMPLETE,gyrA_S83I=POINT,oqxA=COMPLETE,oqxB19=COMPLETE,parC_S80I=POINT,qnrB1=COMPLETE,sul2=COMPLETE,tet(A)=COMPLETE
GCA_003954965.1	SAMN10523658	PRJNA508406	klebsiella	307	5539081	32	Illumina NextSeq 500	3.12.8	aac(3)-IIe=COMPLETE,aac(6')-Ib-cr5=COMPLETE,aph(3'')-Ib=COMPLETE,aph(6)-Id=COMPLETE,blaCTX-M-15=COMPLETE,blaKPC-2=COMPLETE,blaOXA-1=COMPLETE,blaSHV=COMPLETE,blaTEM-1=COMPLETE,catB3=PARTIAL_END_OF_CONTIG,dfrA14=COMPLETE,emrD=COMPLETE,fosA=COMPLETE,gyrA_S83I=POINT,oqxA=COMPLETE,oqxB19=COMPLETE,parC_S80I=POINT,qnrB1=COMPLETE,sul2=COMPLETE,tet(A)=COMPLETE
GCA_003955155.1	SAMN10523673	PRJNA508406	klebsiella	307	5426868	31	Illumina NextSeq 500	3.12.8	aac(3)-IIe=COMPLETE,aac(6')-Ib-cr5=COMPLETE,blaCTX-M-15=COMPLETE,blaKPC-2=COMPLETE,blaOXA-1=COMPLETE,blaSHV-28=COMPLETE,catB3=PARTIAL_END_OF_CONTIG,dfrA14=COMPLETE,emrD=COMPLETE,fosA=COMPLETE,gyrA_S83I=POINT,oqxA=COMPLETE,oqxB19=COMPLETE,parC_S80I=POINT,qnrB1=COMPLETE,tet(A)=COMPLETE
GCA_003955165.1	SAMN10523668	PRJNA508406	klebsiella	307	5592592	28	Illumina NextSeq 500	3.12.8	aac(3)-IIe=COMPLETE,aac(6')-Ib-cr5=COMPLETE,aph(3'')-Ib=COMPLETE,aph(6)-Id=COMPLETE,blaCTX-M-15=COMPLETE,blaKPC-2=COMPLETE,blaOXA-1=COMPLETE,blaSHV=COMPLETE,blaTEM-1=COMPLETE,catB3=PARTIAL_END_OF_CONTIG,dfrA14=COMPLETE,emrD=COMPLETE,fosA=COMPLETE,gyrA_S83I=POINT,oqxA=COMPLETE,oqxB19=COMPLETE,parC_S80I=POINT,qnrB1=COMPLETE,sul2=COMPLETE,tet(A)=COMPLETE
GCA_003955375.1	SAMN10523656	PRJNA508406	klebsiella	307	5581720	30	Illumina NextSeq 500	3.12.8	aac(6')-Ib-cr5=COMPLETE,aph(3'')-Ib=COMPLETE,aph(6)-Id=COMPLETE,blaCTX-M-15=COMPLETE,blaKPC-2=COMPLETE,blaOXA-1=COMPLETE,blaSHV=COMPLETE,blaTEM-1=COMPLETE,catB3=PARTIAL_END_OF_CONTIG,dfrA14=COMPLETE,emrD=COMPLETE,fosA=COMPLETE,gyrA_S83I=POINT,oqxA=COMPLETE,oqxB19=COMPLETE,parC_S80I=POINT,pmrB_T157P=POINT,qnrB1=COMPLETE,sul2=COMPLETE
GCA_003955395.1	SAMN10523657	PRJNA508406	klebsiella	307	5538517	31	Illumina NextSeq 500	3.12.8	aac(3)-IIe=COMPLETE,aac(6')-Ib-cr5=COMPLETE,aph(3'')-Ib=COMPLETE,aph(6)-Id=COMPLETE,blaCTX-M-15=COMPLETE,blaKPC-2=COMPLETE,blaOXA-1=COMPLETE,blaSHV=COMPLETE,blaTEM-1=COMPLETE,catB3=PARTIAL_END_OF_CONTIG,dfrA14=COMPLETE,emrD=COMPLETE,fosA=COMPLETE,gyrA_S83I=POINT,oqxA=COMPLETE,oqxB19=COMPLETE,parC_S80I=POINT,qnrB1=COMPLETE,sul2=COMPLETE,tet(A)=COMPLETE
GCA_003955455.1	SAMN10523669	PRJNA508406	klebsiella	11	5832893	54	Illumina NextSeq 500	3.12.8	aac(6')-Ib=COMPLETE,aadA1=COMPLETE,aadA2=COMPLETE,blaKPC-2=COMPLETE,blaOXA-4=COMPLETE,blaOXA=MISTRANSLATION,blaSHV-11=COMPLETE,emrD=COMPLETE,fosA=COMPLETE,gyrA_S83I=POINT,oqxA=COMPLETE,oqxB=COMPLETE,parC_S80I=POINT,pmrB_R256G=POINT,qnrB4=COMPLETE,sul1=COMPLETE
GCA_003955525.1	SAMN10523666	PRJNA508406	klebsiella	307	5537025	31	Illumina NextSeq 500	3.12.8	aac(3)-IIe=COMPLETE,aac(6')-Ib-cr5=COMPLETE,aph(3'')-Ib=COMPLETE,aph(6)-Id=COMPLETE,blaCTX-M-15=COMPLETE,blaKPC-2=COMPLETE,blaOXA-1=COMPLETE,blaSHV=COMPLETE,blaTEM-1=COMPLETE,catB3=PARTIAL_END_OF_CONTIG,dfrA14=COMPLETE,emrD=COMPLETE,fosA=COMPLETE,gyrA_S83I=POINT,oqxA=COMPLETE,oqxB19=COMPLETE,parC_S80I=POINT,pmrB_T157P=POINT,qnrB1=COMPLETE,sul2=COMPLETE,tet(A)=COMPLETE
GCA_003955555.1	SAMN10523663	PRJNA508406	klebsiella	307	5544561	31	Illumina NextSeq 500	3.12.8	aac(3)-IIe=COMPLETE,aac(6')-Ib-cr5=COMPLETE,aph(3'')-Ib=COMPLETE,aph(6)-Id=COMPLETE,blaCTX-M-15=COMPLETE,blaKPC-2=COMPLETE,blaOXA-1=COMPLETE,blaSHV=COMPLETE,blaTEM-1=COMPLETE,catB3=PARTIAL_END_OF_CONTIG,dfrA14=COMPLETE,emrD=COMPLETE,fosA=COMPLETE,gyrA_S83I=POINT,oqxA=COMPLETE,oqxB19=COMPLETE,parC_S80I=POINT,pmrB_T157P=POINT,qnrB1=COMPLETE,sul2=COMPLETE,tet(A)=COMPLETE
GCA_003955575.1	SAMN10523662	PRJNA508406	klebsiella	307	5536335	33	Illumina NextSeq 500	3.12.8	aac(3)-IIe=COMPLETE,aac(6')-Ib-cr5=COMPLETE,aph(3'')-Ib=COMPLETE,aph(6)-Id=COMPLETE,blaCTX-M-15=COMPLETE,blaKPC-2=COMPLETE,blaOXA-1=COMPLETE,blaSHV=COMPLETE,blaTEM-1=COMPLETE,catB3=PARTIAL_END_OF_CONTIG,dfrA14=COMPLETE,emrD=COMPLETE,fosA=COMPLETE,gyrA_S83I=POINT,oqxA=COMPLETE,oqxB19=COMPLETE,parC_S80I=POINT,qnrB1=COMPLETE,sul2=COMPLETE,tet(A)=COMPLETE
GCA_003955585.1	SAMN10523664	PRJNA508406	klebsiella	307	5527900	28	Illumina NextSeq 500	3.12.8	aac(3)-IIe=COMPLETE,aac(6')-Ib-cr5=COMPLETE,aph(3'')-Ib=COMPLETE,aph(6)-Id=COMPLETE,blaCTX-M-15=COMPLETE,blaKPC-2=COMPLETE,blaOXA-1=COMPLETE,blaSHV=PARTIAL_END_OF_CONTIG,blaTEM-1=COMPLETE,catB3=PARTIAL,dfrA14=COMPLETE,emrD=COMPLETE,fosA=COMPLETE,gyrA_S83I=POINT,oqxA=COMPLETE,oqxB19=COMPLETE,parC_S80I=POINT,qnrB1=COMPLETE,sul2=COMPLETE,tet(A)=COMPLETE
GCA_003955625.1	SAMN10523667	PRJNA508406	klebsiella	307	5491613	29	Illumina NextSeq 500	3.12.8	aac(3)-IIe=PARTIAL,aac(6')-Ib-cr5=COMPLETE,aph(3'')-Ib=COMPLETE,aph(6)-Id=COMPLETE,blaCTX-M-15=COMPLETE,blaKPC-2=COMPLETE,blaOXA-1=COMPLETE,blaSHV=COMPLETE,blaTEM-1=COMPLETE,catB3=PARTIAL_END_OF_CONTIG,dfrA14=COMPLETE,emrD=COMPLETE,fosA=COMPLETE,gyrA_S83I=POINT,oqxA=COMPLETE,oqxB19=COMPLETE,parC_S80I=POINT,qnrB1=COMPLETE,sul2=COMPLETE,tet(A)=COMPLETE
GCA_003957455.1	SAMN09928108	PRJNA488268	klebsiella	152	5467441	1	PacBio RS; Illumina HiSeq	3.12.8	blaSHV-1=COMPLETE,emrD=COMPLETE,fosA=COMPLETE,oqxA=COMPLETE,oqxB=COMPLETE
GCA_022298895.1	SAMEA4531890	PRJEB17615	klebsiella	340	5630377	35	ILLUMINA	3.11.26	aac(3)-IIe=COMPLETE,aac(6')-Ib-cr5=COMPLETE,aadA2=COMPLETE,aph(3'')-Ib=COMPLETE,aph(6)-Id=COMPLETE,blaCTX-M-15=COMPLETE,blaOXA-1=COMPLETE,blaSHV-11=COMPLETE,blaTEM-1=COMPLETE,catB3=PARTIAL_END_OF_CONTIG,dfrA12=COMPLETE,dfrA14=COMPLETE,emrD=COMPLETE,fosA=COMPLETE,gyrA_S83I=POINT,oqxA=COMPLETE,oqxB=COMPLETE,parC_S80I=POINT,pmrB_R256G=POINT,qnrB1=COMPLETE,sul1=COMPLETE,sul2=COMPLETE,tet(A)=COMPLETE
GCA_022298875.1	SAMEA4531891	PRJEB17615	klebsiella	15	5718231	33	ILLUMINA	3.11.26	aac(3)-IIe=COMPLETE,aac(6')-Ib-cr5=COMPLETE,aph(3'')-Ib=COMPLETE,aph(6)-Id=COMPLETE,blaCTX-M-15=COMPLETE,blaOXA=COMPLETE,blaSHV-28=COMPLETE,blaTEM-1=COMPLETE,catB3=PARTIAL_END_OF_CONTIG,dfrA14=COMPLETE,emrD=COMPLETE,fosA=COMPLETE,gyrA_D87A=POINT,gyrA_S83F=POINT,oqxA=COMPLETE,oqxB=COMPLETE,parC_S80I=POINT,qnrB1=COMPLETE,ramR_A19V=POINT,sul2=COMPLETE,tet(A)=COMPLETE
GCA_022298835.1	SAMEA4531892	PRJEB17615	klebsiella	147	6001220	27	ILLUMINA	3.11.26	aac(3)-IIe=COMPLETE,aac(6')-Ib-cr5=COMPLETE,aadA1=COMPLETE,aph(3')-Ia=COMPLETE,arr-2=COMPLETE,blaCTX-M-15=COMPLETE,blaOXA-10=COMPLETE,blaOXA-1=COMPLETE,blaSHV-11=COMPLETE,blaTEM-1=COMPLETE,catA2=COMPLETE,catB3=PARTIAL_END_OF_CONTIG,cmlA5=COMPLETE,dfrA14=COMPLETE,emrD=COMPLETE,floR=COMPLETE,fosA=COMPLETE,gyrA_S83I=POINT,mph(A)=COMPLETE,oqxA=COMPLETE,oqxB=COMPLETE,parC_S80I=POINT,pmrB_R256G=POINT,qnrS1=COMPLETE,sul1=COMPLETE,sul2=COMPLETE
GCA_022298855.1	SAMEA4531893	PRJEB17615	klebsiella	15	5703559	30	ILLUMINA	3.11.26	aac(3)-IIe=COMPLETE,aac(6')-Ib-cr5=COMPLETE,aph(3'')-Ib=COMPLETE,aph(6)-Id=COMPLETE,blaCTX-M-15=COMPLETE,blaOXA=COMPLETE,blaSHV-28=COMPLETE,blaTEM-1=COMPLETE,catB3=PARTIAL_END_OF_CONTIG,dfrA14=COMPLETE,emrD=COMPLETE,fosA=COMPLETE,gyrA_D87A=POINT,gyrA_S83F=POINT,oqxA=COMPLETE,oqxB=COMPLETE,parC_S80I=POINT,qnrB1=COMPLETE,ramR_A19V=POINT,sul2=COMPLETE,tet(A)=COMPLETE
GCA_022298815.1	SAMEA4531894	PRJEB17615	klebsiella	-	5830498	29	ILLUMINA	3.11.26	aac(3)-IIe=COMPLETE,aac(6')-Ib-cr5=COMPLETE,blaCTX-M-15=COMPLETE,blaOXA-1=COMPLETE,blaSHV-11=COMPLETE,catB3=PARTIAL_END_OF_CONTIG,dfrA14=COMPLETE,emrD=COMPLETE,fosA=COMPLETE,oqxA=COMPLETE,oqxB19=COMPLETE,qnrB1=COMPLETE,tet(A)=COMPLETE
GCA_022298735.1	SAMEA4531895	PRJEB17615	klebsiella	-	5832128	29	ILLUMINA	3.12.8	aac(3)-IIe=COMPLETE,aac(6')-Ib-cr5=COMPLETE,blaCTX-M-15=COMPLETE,blaOXA-1=COMPLETE,blaSHV-11=COMPLETE,catB3=PARTIAL_END_OF_CONTIG,dfrA14=COMPLETE,dfrA50=COMPLETE,emrD=COMPLETE,fosA=COMPLETE,oqxA=COMPLETE,oqxB19=COMPLETE,qnrB1=COMPLETE,tet(A)=COMPLETE
GCA_022298795.1	SAMEA4531896	PRJEB17615	klebsiella	478	5927333	44	ILLUMINA	3.11.26	aac(3)-IIe=COMPLETE,aac(6')-Ib-cr5=COMPLETE,aadA1=COMPLETE,aph(3'')-Ib=COMPLETE,aph(3')-Ia=COMPLETE,aph(6)-Id=COMPLETE,arr-2=COMPLETE,blaCTX-M-15=COMPLETE,blaOXA-10=COMPLETE,blaOXA-1=COMPLETE,blaSHV-1=COMPLETE,blaTEM-1=COMPLETE,catB3=PARTIAL_END_OF_CONTIG,cmlA5=COMPLETE,dfrA14=COMPLETE,emrD=COMPLETE,floR=COMPLETE,fosA=COMPLETE,mph(A)=COMPLETE,oqxA=COMPLETE,oqxB=COMPLETE,qnrS1=COMPLETE,sul1=COMPLETE,sul2=COMPLETE
GCA_022298775.1	SAMEA4531897	PRJEB17615	klebsiella	20	5743657	45	ILLUMINA	3.11.26	aac(3)-IId=COMPLETE,armA=COMPLETE,blaCTX-M-15=COMPLETE,blaSHV-187=COMPLETE,blaTEM-1=COMPLETE,emrD=COMPLETE,fosA10=COMPLETE,mph(E)=COMPLETE,msr(E)=PARTIAL_END_OF_CONTIG
GCA_022298755.1	SAMEA4531898	PRJEB17615	klebsiella	20	5780425	47	ILLUMINA	3.11.26	aac(3)-IId=COMPLETE,armA=COMPLETE,blaCTX-M-15=COMPLETE,blaSHV-187=COMPLETE,blaTEM-1=COMPLETE,emrD=COMPLETE,fosA10=COMPLETE,mph(E)=COMPLETE,msr(E)=PARTIAL_END_OF_CONTIG
GCA_022298715.1	SAMEA4531899	PRJEB17615	klebsiella	607	5853302	33	ILLUMINA	3.12.8	aac(3)-IId=COMPLETE,armA=COMPLETE,blaCTX-M-15=COMPLETE,blaSHV-1=COMPLETE,blaTEM-1=COMPLETE,emrD=COMPLETE,fosA=COMPLETE,mph(E)=COMPLETE,msr(E)=PARTIAL,msr(E)=PARTIAL_END_OF_CONTIG,oqxA=COMPLETE,oqxB=COMPLETE
GCA_022298675.1	SAMEA4531900	PRJEB17615	klebsiella	15	5688443	37	ILLUMINA	3.12.8	aac(3)-IIe=COMPLETE,aac(6')-Ib-cr5=COMPLETE,aadA1=COMPLETE,arr-2=COMPLETE,blaCTX-M-15=COMPLETE,blaOXA-10=COMPLETE,blaOXA-1=COMPLETE,blaSHV-28=COMPLETE,catB3=PARTIAL_END_OF_CONTIG,cmlA5=COMPLETE,dfrA14=COMPLETE,emrD=COMPLETE,floR=COMPLETE,fosA=COMPLETE,gyrA_D87A=POINT,gyrA_S83F=POINT,mph(A)=COMPLETE,oqxA=COMPLETE,oqxB=COMPLETE,parC_S80I=POINT,qnrB2=COMPLETE,ramR_A19V=POINT,sul1=COMPLETE,sul2=COMPLETE,tet(D)=COMPLETE
GCA_022298695.1	SAMEA4531901	PRJEB17615	klebsiella	14	5774521	25	ILLUMINA	3.11.26	aac(3)-IIe=COMPLETE,aac(6')-Ib-cr5=COMPLETE,aadA16=COMPLETE,aph(3'')-Ib=COMPLETE,aph(6)-Id=COMPLETE,arr-3=COMPLETE,blaCTX-M-15=COMPLETE,blaOXA-1=COMPLETE,blaSHV-28=COMPLETE,blaTEM-1=COMPLETE,blaTEM=PARTIAL_END_OF_CONTIG,catB3=PARTIAL_END_OF_CONTIG,dfrA14=COMPLETE,dfrA27=COMPLETE,emrD=COMPLETE,fosA=COMPLETE,mph(A)=COMPLETE,oqxA=COMPLETE,oqxB=COMPLETE,qnrB17=COMPLETE,qnrB1=COMPLETE,qnrB6=COMPLETE,qnrB=COMPLETE,sul1=COMPLETE,sul2=COMPLETE,tet(A)=COMPLETE
GCA_022298655.1	SAMEA4531902	PRJEB17615	klebsiella	307	5732082	26	ILLUMINA	3.11.26	aac(3)-IIe=COMPLETE,aac(6')-Ib-cr5=COMPLETE,aph(3'')-Ib=COMPLETE,aph(6)-Id=COMPLETE,blaCTX-M-15=COMPLETE,blaOXA-1=COMPLETE,blaSHV-28=COMPLETE,blaTEM-1=COMPLETE,catB3=PARTIAL_END_OF_CONTIG,dfrA14=COMPLETE,emrD=COMPLETE,fosA=COMPLETE,gyrA_S83I=POINT,oqxA=COMPLETE,oqxB19=COMPLETE,parC_S80I=POINT,qnrB1=COMPLETE,sul2=COMPLETE,tet(A)=COMPLETE
GCA_022298615.1	SAMEA4531903	PRJEB17615	klebsiella	29	5925755	40	ILLUMINA	3.11.26	aac(3)-IIe=COMPLETE,aac(6')-Ib-cr5=COMPLETE,aadA1=COMPLETE,aadA5=COMPLETE,aph(3'')-Ib=COMPLETE,aph(3')-Ia=COMPLETE,aph(6)-Id=COMPLETE,arr-2=COMPLETE,blaCTX-M-15=COMPLETE,blaOXA-10=COMPLETE,blaOXA-1=COMPLETE,blaSHV-187=COMPLETE,blaTEM-1=COMPLETE,catA2=COMPLETE,catB3=PARTIAL_END_OF_CONTIG,cmlA5=COMPLETE,dfrA14=COMPLETE,dfrA17=COMPLETE,emrD=COMPLETE,floR=COMPLETE,fosA=COMPLETE,mph(A)=COMPLETE,oqxA=COMPLETE,oqxB25=COMPLETE,qnrB1=COMPLETE,qnrS1=COMPLETE,sul1=COMPLETE,sul2=COMPLETE
GCA_022298635.1	SAMEA4531904	PRJEB17615	klebsiella	340	5573090	33	ILLUMINA	3.12.8	aac(3)-IIe=COMPLETE,aac(6')-Ib-cr5=COMPLETE,aadA2=COMPLETE,aadA2=PARTIAL_END_OF_CONTIG,aph(3'')-Ib=COMPLETE,aph(6)-Id=COMPLETE,blaCTX-M-15=COMPLETE,blaOXA-1=COMPLETE,blaSHV-11=COMPLETE,blaTEM-1=COMPLETE,catB3=PARTIAL_END_OF_CONTIG,dfrA12=COMPLETE,dfrA14=COMPLETE,emrD=COMPLETE,fosA=COMPLETE,gyrA_S83I=POINT,oqxA=COMPLETE,oqxB=COMPLETE,parC_S80I=POINT,pmrB_R256G=POINT,qnrB1=COMPLETE,sul1=COMPLETE,sul2=COMPLETE,tet(A)=COMPLETE
GCA_022298595.1	SAMEA4531905	PRJEB17615	klebsiella	17	5775895	29	ILLUMINA	3.11.26	aph(3'')-Ib=COMPLETE,aph(6)-Id=COMPLETE,blaCTX-M-15=COMPLETE,blaSHV-11=COMPLETE,blaTEM-1=COMPLETE,catA1=COMPLETE,emrD=COMPLETE,fosA=COMPLETE,oqxA10=COMPLETE,oqxB19=COMPLETE,sul2=COMPLETE,sul2=PARTIAL_END_OF_CONTIG,tet(A)=COMPLETE,tet(D)=COMPLETE
GCA_022298555.1	SAMEA4531906	PRJEB17615	klebsiella	15	5772390	37	ILLUMINA	3.11.26	aac(3)-IIe=COMPLETE,aac(6')-Ib-cr5=COMPLETE,aadA1=COMPLETE,aadA2=COMPLETE,aadA2=PARTIAL_END_OF_CONTIG,aph(3'')-Ib=COMPLETE,aph(3')-Ia=COMPLETE,aph(6)-Id=COMPLETE,arr-2=COMPLETE,blaCTX-M-15=COMPLETE,blaOXA-10=COMPLETE,blaOXA-1=COMPLETE,blaSHV-28=COMPLETE,blaTEM-1=COMPLETE,catA2=COMPLETE,catB3=PARTIAL_END_OF_CONTIG,cmlA5=COMPLETE,dfrA12=COMPLETE,dfrA14=COMPLETE,emrD=COMPLETE,floR=COMPLETE,fosA=COMPLETE,gyrA_D87A=POINT,gyrA_S83F=POINT,mph(A)=COMPLETE,oqxA=COMPLETE,oqxB=COMPLETE,parC_S80I=POINT,qnrB2=COMPLETE,qnrS1=COMPLETE,ramR_A19V=POINT,sul1=COMPLETE,sul2=COMPLETE,tet(D)=COMPLETE
GCA_022298575.1	SAMEA4531907	PRJEB17615	klebsiella	147	5601604	21	ILLUMINA	3.11.26	aac(6')-Ib-cr5=COMPLETE,blaCTX-M-15=COMPLETE,blaOXA-1=COMPLETE,blaSHV-11=COMPLETE,catB3=PARTIAL_END_OF_CONTIG,dfrA14=COMPLETE,emrD=COMPLETE,fosA=COMPLETE,gyrA_S83I=POINT,oqxA=COMPLETE,oqxB=COMPLETE,parC_S80I=POINT,pmrB_R256G=POINT,qnrB1=COMPLETE,tet(A)=COMPLETE
GCA_022298515.1	SAMEA4531908	PRJEB17615	klebsiella	36	5629146	27	ILLUMINA	3.11.26	aac(3)-IIe=COMPLETE,aac(6')-Ib-cr5=COMPLETE,aadA1=COMPLETE,aph(3')-Ia=COMPLETE,arr-2=COMPLETE,blaCTX-M-15=COMPLETE,blaOXA-10=COMPLETE,blaOXA-1=COMPLETE,blaSHV-11=COMPLETE,blaTEM-1=COMPLETE,catA2=COMPLETE,catB3=PARTIAL_END_OF_CONTIG,cmlA5=COMPLETE,dfrA14=COMPLETE,emrD=COMPLETE,floR=COMPLETE,fosA5=COMPLETE,mph(A)=COMPLETE,oqxA=COMPLETE,oqxB5=COMPLETE,qnrS1=COMPLETE,sul1=COMPLETE,sul2=COMPLETE
GCA_022298535.1	SAMEA4531911	PRJEB17615	klebsiella	-	5700558	15	ILLUMINA	3.11.26	aac(3)-IIe=COMPLETE,aac(6')-Ib-cr5=COMPLETE,aph(3'')-Ib=COMPLETE,aph(6)-Id=COMPLETE,blaCTX-M-15=COMPLETE,blaOXA-1=COMPLETE,blaSHV-11=COMPLETE,blaTEM-1=COMPLETE,catB3=PARTIAL_END_OF_CONTIG,dfrA14=COMPLETE,emrD=COMPLETE,fosA=COMPLETE,oqxA=COMPLETE,oqxB5=COMPLETE,qnrB1=COMPLETE,sul2=COMPLETE,tet(A)=COMPLETE
GCA_022298475.1	SAMEA4531912	PRJEB17615	klebsiella	37	5602385	32	ILLUMINA	3.11.26	aac(3)-IIe=COMPLETE,aac(6')-Ib-cr5=COMPLETE,aph(3'')-Ib=COMPLETE,aph(3')-Ia=COMPLETE,aph(6)-Id=COMPLETE,blaCTX-M-15=COMPLETE,blaOXA-1=COMPLETE,blaSHV-11=COMPLETE,blaTEM-1=COMPLETE,catA2=COMPLETE,catB3=PARTIAL_END_OF_CONTIG,dfrA14=COMPLETE,emrD=COMPLETE,fosA7=MISTRANSLATION,fosA=COMPLETE,mph(A)=COMPLETE,oqxA=COMPLETE,oqxB=COMPLETE,pmrB_R256G=POINT,qnrS1=COMPLETE,sul2=COMPLETE
GCA_022298495.1	SAMEA4531913	PRJEB17615	klebsiella	147	6081617	34	ILLUMINA	3.11.26	aac(3)-IIe=COMPLETE,aac(6')-Ib-cr5=COMPLETE,aadA1=COMPLETE,aph(3'')-Ib=COMPLETE,aph(3')-Ia=COMPLETE,aph(6)-Id=COMPLETE,arr-2=COMPLETE,blaCTX-M-15=COMPLETE,blaOXA-10=COMPLETE,blaOXA-1=COMPLETE,blaSHV-11=COMPLETE,blaTEM-1=COMPLETE,catB3=PARTIAL_END_OF_CONTIG,cmlA5=COMPLETE,dfrA14=COMPLETE,dfrA1=COMPLETE,emrD=COMPLETE,floR=COMPLETE,fosA=COMPLETE,gyrA_S83I=POINT,mph(A)=COMPLETE,oqxA=COMPLETE,oqxB=COMPLETE,parC_S80I=POINT,pmrB_R256G=POINT,qnrS1=COMPLETE,sul1=COMPLETE,sul2=COMPLETE,tet(A)=COMPLETE
GCA_022298455.1	SAMEA4531914	PRJEB17615	klebsiella	-	5652759	23	ILLUMINA	3.11.26	aac(3)-IIe=COMPLETE,aac(6')-Ib-cr5=COMPLETE,aph(3'')-Ib=COMPLETE,aph(6)-Id=COMPLETE,blaCTX-M-15=COMPLETE,blaOXA-1=COMPLETE,blaSHV-1=COMPLETE,catB3=PARTIAL_END_OF_CONTIG,emrD=COMPLETE,fosA=COMPLETE,gyrA_S83Y=POINT,oqxA=COMPLETE,oqxB5=COMPLETE,sul2=COMPLETE,tet(A)=COMPLETE
GCA_022298415.1	SAMEA4531915	PRJEB17615	klebsiella	307	5712040	27	ILLUMINA	3.11.26	aac(3)-IIe=COMPLETE,aac(6')-Ib-cr5=COMPLETE,aph(3'')-Ib=COMPLETE,aph(6)-Id=COMPLETE,blaCTX-M-15=COMPLETE,blaOXA-1=COMPLETE,blaSHV-28=COMPLETE,blaTEM-1=COMPLETE,catB3=PARTIAL_END_OF_CONTIG,dfrA14=COMPLETE,emrD=COMPLETE,fosA=COMPLETE,gyrA_S83I=POINT,oqxA=COMPLETE,oqxB19=COMPLETE,parC_S80I=POINT,qnrB1=COMPLETE,sul2=COMPLETE,tet(A)=COMPLETE
GCA_022298435.1	SAMEA4531916	PRJEB17615	klebsiella	147	5820079	28	ILLUMINA	3.11.26	aac(3)-IIe=COMPLETE,aadA5=COMPLETE,aph(3'')-Ib=COMPLETE,aph(3')-Ia=COMPLETE,aph(6)-Id=COMPLETE,blaCTX-M-15=COMPLETE,blaSHV-11=COMPLETE,blaTEM-1=COMPLETE,catA2=COMPLETE,dfrA17=COMPLETE,dfrA1=COMPLETE,emrD=COMPLETE,floR=COMPLETE,fosA=COMPLETE,gyrA_S83I=POINT,mph(A)=COMPLETE,oqxA=COMPLETE,oqxB=COMPLETE,parC_S80I=POINT,pmrB_R256G=POINT,qnrS1=COMPLETE,sul1=COMPLETE,sul2=COMPLETE,tet(A)=COMPLETE
GCA_022298395.1	SAMEA4531917	PRJEB17615	klebsiella	147	5883908	28	ILLUMINA	3.11.26	aac(3)-IIe=COMPLETE,aac(6')-Ib-cr5=COMPLETE,aadA5=COMPLETE,aph(3'')-Ib=COMPLETE,aph(3')-Ia=COMPLETE,aph(6)-Id=COMPLETE,blaCTX-M-15=COMPLETE,blaOXA-1=COMPLETE,blaSHV-11=COMPLETE,blaTEM-1=COMPLETE,catA2=COMPLETE,catB3=PARTIAL_END_OF_CONTIG,dfrA17=COMPLETE,dfrA1=COMPLETE,emrD=COMPLETE,floR=COMPLETE,fosA=COMPLETE,gyrA_S83I=POINT,mph(A)=COMPLETE,oqxA=COMPLETE,oqxB=COMPLETE,parC_S80I=POINT,pmrB_R256G=POINT,qnrS1=COMPLETE,sul1=COMPLETE,sul2=COMPLETE,tet(A)=COMPLETE
GCA_022298375.1	SAMEA4531920	PRJEB17615	klebsiella	-	5697911	23	ILLUMINA	3.11.26	aac(3)-IIe=COMPLETE,aac(6')-Ib-cr5=COMPLETE,aph(3'')-Ib=COMPLETE,aph(6)-Id=COMPLETE,blaCTX-M-15=COMPLETE,blaOXA-1=COMPLETE,blaSHV-28=COMPLETE,blaTEM-1=COMPLETE,catB3=PARTIAL_END_OF_CONTIG,dfrA14=COMPLETE,emrD=COMPLETE,fosA=COMPLETE,gyrA_S83I=POINT,oqxA=COMPLETE,oqxB19=COMPLETE,parC_S80I=POINT,qnrB1=COMPLETE,sul2=COMPLETE
GCA_022298355.1	SAMEA4531921	PRJEB17615	klebsiella	22	5667013	32	ILLUMINA	3.11.26	aac(3)-IId=COMPLETE,aac(6')-Ib-cr5=COMPLETE,aadA16=COMPLETE,arr-3=COMPLETE,blaCTX-M-15=COMPLETE,blaSHV-1=COMPLETE,blaSHV=PARTIAL_END_OF_CONTIG,blaTEM-1=COMPLETE,dfrA25=COMPLETE,dfrA27=COMPLETE,emrD=COMPLETE,fosA=COMPLETE,mph(A)=COMPLETE,oqxA=PARTIAL,oqxB32=COMPLETE,qnrB6=COMPLETE,sul1=COMPLETE,tet(A)=COMPLETE,tet(D)=COMPLETE
GCA_022298335.1	SAMEA4531922	PRJEB17615	klebsiella	22	5746810	32	ILLUMINA	3.11.26	aac(3)-IId=COMPLETE,aac(6')-Ib-cr5=COMPLETE,aadA16=COMPLETE,arr-3=COMPLETE,blaCTX-M-15=COMPLETE,blaSHV-1=COMPLETE,blaTEM-1=COMPLETE,dfrA27=COMPLETE,emrD=COMPLETE,fosA=COMPLETE,mph(A)=COMPLETE,oqxA=PARTIAL,oqxB32=COMPLETE,qnrB6=COMPLETE,sul1=COMPLETE,tet(A)=COMPLETE
GCA_022298315.1	SAMEA4531923	PRJEB17615	klebsiella	17	5766060	34	ILLUMINA	3.11.26	aac(3)-IId=COMPLETE,aac(6')-Ib-cr5=COMPLETE,aadA16=COMPLETE,arr-3=COMPLETE,blaCTX-M-15=COMPLETE,blaSHV-11=COMPLETE,blaTEM-1=COMPLETE,dfrA27=COMPLETE,emrD=COMPLETE,fosA=COMPLETE,mph(A)=COMPLETE,oqxA=COMPLETE,oqxB25=COMPLETE,qnrB6=COMPLETE,sul1=COMPLETE,tet(A)=COMPLETE
GCA_022298295.1	SAMEA4531924	PRJEB17615	klebsiella	101	5700541	27	ILLUMINA	3.11.26	aac(3)-IIe=COMPLETE,aac(6')-Ib-cr5=COMPLETE,aph(3'')-Ib=COMPLETE,aph(6)-Id=COMPLETE,blaCTX-M-15=COMPLETE,blaOXA-1=COMPLETE,blaSHV-1=COMPLETE,blaTEM-1=COMPLETE,catA1=COMPLETE,catB3=PARTIAL_END_OF_CONTIG,dfrA14=COMPLETE,emrD=COMPLETE,fosA=COMPLETE,gyrA_D87A=POINT,gyrA_S83Y=POINT,oqxA=COMPLETE,oqxB20=COMPLETE,parC_S80I=POINT,qnrB1=COMPLETE,sul2=COMPLETE,tet(A)=COMPLETE
GCA_022298255.1	SAMEA4531925	PRJEB17615	klebsiella	101	5661273	29	ILLUMINA	3.12.8	aac(3)-IIe=COMPLETE,aac(6')-Ib-cr5=COMPLETE,aph(3'')-Ib=COMPLETE,aph(6)-Id=COMPLETE,blaCTX-M-15=COMPLETE,blaOXA-1=COMPLETE,blaSHV-1=COMPLETE,blaTEM-1=COMPLETE,catA1=COMPLETE,catB3=PARTIAL_END_OF_CONTIG,dfrA14=COMPLETE,emrD=COMPLETE,fosA=COMPLETE,gyrA_D87A=POINT,gyrA_S83Y=POINT,oqxA=COMPLETE,oqxB20=COMPLETE,parC_S80I=POINT,qnrB1=COMPLETE,sul2=COMPLETE,tet(A)=COMPLETE
GCA_022298275.1	SAMEA4531926	PRJEB17615	klebsiella	15	5763755	35	ILLUMINA	3.11.26	aac(3)-IIe=COMPLETE,aac(6')-Ib-cr5=COMPLETE,aadA1=COMPLETE,arr-2=COMPLETE,blaCTX-M-15=COMPLETE,blaOXA-10=COMPLETE,blaOXA-1=COMPLETE,blaSHV-11=COMPLETE,blaSHV-12=COMPLETE,blaSHV-28=COMPLETE,blaSHV-55=COMPLETE,catB3=PARTIAL_END_OF_CONTIG,cmlA5=COMPLETE,dfrA14=COMPLETE,emrD=COMPLETE,floR=COMPLETE,fosA=COMPLETE,gyrA_D87A=POINT,gyrA_S83F=POINT,mph(A)=COMPLETE,oqxA=COMPLETE,oqxB=COMPLETE,parC_S80I=POINT,ramR_A19V=POINT,sul1=COMPLETE,sul2=COMPLETE,tet(D)=COMPLETE
GCA_022298215.1	SAMEA4531927	PRJEB17615	klebsiella	244	5872819	38	ILLUMINA	3.11.26	aac(3)-IIe=COMPLETE,aac(6')-Ib-cr5=COMPLETE,aph(3'')-Ib=PARTIAL,aph(3')-Ia=COMPLETE,aph(6)-Id=COMPLETE,blaCTX-M-15=COMPLETE,blaOXA-1=COMPLETE,blaSHV-11=COMPLETE,blaTEM-1=COMPLETE,catB3=PARTIAL_END_OF_CONTIG,dfrA14=COMPLETE,emrD=COMPLETE,floR=COMPLETE,fosA=COMPLETE,mph(A)=COMPLETE,oqxA=COMPLETE,oqxB=COMPLETE,qnrS1=COMPLETE,sul2=COMPLETE
GCA_022298235.1	SAMEA4531928	PRJEB17615	klebsiella	-	6163265	32	ILLUMINA	3.11.26	aac(3)-IIe=COMPLETE,aac(6')-Ib-cr5=COMPLETE,aadA1=COMPLETE,aph(3')-Ia=COMPLETE,arr-2=COMPLETE,blaCTX-M-15=COMPLETE,blaOXA-10=COMPLETE,blaOXA-1=COMPLETE,blaSHV-11=COMPLETE,blaTEM-1=COMPLETE,catA2=COMPLETE,catB3=PARTIAL_END_OF_CONTIG,cmlA5=COMPLETE,dfrA14=COMPLETE,emrD=COMPLETE,floR=COMPLETE,fosA=COMPLETE,mph(A)=COMPLETE,oqxA=COMPLETE,oqxB19=COMPLETE,qnrS1=COMPLETE,sul1=COMPLETE,sul2=COMPLETE
GCA_022298155.1	SAMEA4531929	PRJEB17615	klebsiella	23	5969014	43	ILLUMINA	3.11.26	aac(6')-Ib-cr5=COMPLETE,aadA16=COMPLETE,arr-3=COMPLETE,blaCTX-M-15=COMPLETE,blaSHV-11=COMPLETE,blaTEM-1=COMPLETE,dfrA27=COMPLETE,emrD=COMPLETE,fosA=COMPLETE,mph(A)=COMPLETE,oqxA=COMPLETE,oqxB19=COMPLETE,sul1=COMPLETE,tet(A)=COMPLETE
GCA_022298175.1	SAMEA4531930	PRJEB17615	klebsiella	-	6091079	41	ILLUMINA	3.12.8	aac(3)-IIg=COMPLETE,aac(6')-IIc=COMPLETE,aph(3'')-Ib=COMPLETE,aph(6)-Id=COMPLETE,arr=COMPLETE,blaSHV-11=COMPLETE,blaSHV-12=COMPLETE,blaSHV-1=COMPLETE,blaSHV-5=COMPLETE,blaTEM-1=COMPLETE,catA2=COMPLETE,dfrA14=COMPLETE,dfrA19=COMPLETE,emrD=COMPLETE,ere(A)=PARTIAL,fosA=COMPLETE,mcr-9.1=COMPLETE,oqxA=COMPLETE,oqxB20=COMPLETE,qnrS1=COMPLETE,sul1=COMPLETE,tet(D)=COMPLETE
GCA_022298195.1	SAMEA4531931	PRJEB17615	klebsiella	-	6101046	42	ILLUMINA	3.12.8	aac(3)-IIg=COMPLETE,aac(6')-IIc=COMPLETE,aph(3'')-Ib=COMPLETE,aph(6)-Id=COMPLETE,arr=COMPLETE,blaSHV-11=COMPLETE,blaSHV-12=COMPLETE,blaSHV-1=COMPLETE,blaSHV-5=COMPLETE,blaTEM-1=COMPLETE,catA2=COMPLETE,dfrA14=COMPLETE,dfrA19=COMPLETE,emrD=COMPLETE,ere(A)=PARTIAL,fosA=COMPLETE,mcr-9.1=COMPLETE,oqxA=COMPLETE,oqxB20=COMPLETE,qnrS1=COMPLETE,sul1=COMPLETE,tet(D)=COMPLETE
GCA_022298135.1	SAMEA4531932	PRJEB17615	klebsiella	147	5700972	28	ILLUMINA	3.11.26	aac(3)-IId=COMPLETE,aac(6')-Ib-cr5=COMPLETE,aadA16=COMPLETE,aph(3'')-Ib=COMPLETE,aph(3'')-Ib=PARTIAL_END_OF_CONTIG,aph(3')-Ia=COMPLETE,aph(6)-Id=COMPLETE,arr-3=COMPLETE,blaCTX-M-15=COMPLETE,blaSHV-11=COMPLETE,blaTEM-1=COMPLETE,catA1=COMPLETE,catA2=COMPLETE,dfrA1=COMPLETE,dfrA27=COMPLETE,emrD=COMPLETE,fosA=COMPLETE,gyrA_S83I=POINT,mph(A)=COMPLETE,oqxA=COMPLETE,oqxB=COMPLETE,parC_S80I=POINT,pmrB_R256G=POINT,qnrB6=COMPLETE,qnrS1=COMPLETE,sul1=COMPLETE,sul2=COMPLETE,tet(A)=COMPLETE
GCA_022298115.1	SAMEA4531933	PRJEB17615	klebsiella	661	5493730	18	ILLUMINA	3.11.26	aac(3)-IId=COMPLETE,aac(6')-Ib-cr5=COMPLETE,aadA16=COMPLETE,aph(3'')-Ib=COMPLETE,aph(3')-Ia=COMPLETE,aph(6)-Id=COMPLETE,arr-3=COMPLETE,blaCTX-M-15=COMPLETE,blaSHV-27=COMPLETE,blaTEM-1=COMPLETE,catA2=COMPLETE,dfrA27=COMPLETE,emrD=COMPLETE,fosA=COMPLETE,mph(A)=COMPLETE,oqxA=COMPLETE,oqxB25=COMPLETE,qnrB6=COMPLETE,sul1=COMPLETE,sul2=COMPLETE
GCA_022298075.1	SAMEA4531934	PRJEB17615	klebsiella	-	5499225	19	ILLUMINA	3.12.8	aac(3)-IId=COMPLETE,aac(6')-Ib-cr5=COMPLETE,aadA16=COMPLETE,aph(3'')-Ib=COMPLETE,aph(3')-Ia=COMPLETE,aph(6)-Id=COMPLETE,arr-3=COMPLETE,blaCTX-M-15=COMPLETE,blaSHV-27=COMPLETE,blaTEM-1=COMPLETE,catA2=COMPLETE,dfrA27=COMPLETE,emrD=COMPLETE,fosA=COMPLETE,mph(A)=COMPLETE,oqxA=PARTIAL,oqxB25=COMPLETE,qnrB6=COMPLETE,sul1=COMPLETE,sul2=COMPLETE
GCA_022298015.1	SAMEA4531935	PRJEB17615	klebsiella	273	5692090	22	ILLUMINA	3.11.26	aac(3)-IId=COMPLETE,aac(6')-Ib-cr5=COMPLETE,aadA5=COMPLETE,blaCTX-M-15=COMPLETE,blaOXA-1=COMPLETE,blaSHV-11=COMPLETE,catB3=PARTIAL_END_OF_CONTIG,dfrA17=COMPLETE,emrD=COMPLETE,fosA=COMPLETE,gyrA_S83I=POINT,mph(A)=COMPLETE,oqxA=COMPLETE,oqxB=COMPLETE,parC_S80I=POINT,pmrB_R256G=POINT,sul1=COMPLETE,tet(D)=COMPLETE
GCA_022298055.1	SAMEA4531936	PRJEB17615	klebsiella	1310	5575164	33	ILLUMINA	3.11.26	aac(6')-Ib-cr5=COMPLETE,aadA16=COMPLETE,arr-3=COMPLETE,blaCTX-M-15=COMPLETE,blaSHV-1=COMPLETE,blaTEM-1=COMPLETE,dfrA27=COMPLETE,emrD=COMPLETE,fosA=COMPLETE,mph(A)=COMPLETE,oqxA=COMPLETE,oqxB=COMPLETE,sul1=COMPLETE,tet(A)=COMPLETE
GCA_022298035.1	SAMEA4531937	PRJEB17615	klebsiella	252	5891051	58	ILLUMINA	3.12.8	aac(3)-IId=COMPLETE,aac(6')-Ib-cr5=COMPLETE,aadA16=COMPLETE,aadA1=COMPLETE,aph(3'')-Ib=COMPLETE,aph(3')-Ia=COMPLETE,aph(6)-Id=COMPLETE,arr-2=COMPLETE,arr-3=COMPLETE,blaCTX-M-15=COMPLETE,blaOXA-10=COMPLETE,blaOXA=PARTIAL,blaSHV-1=COMPLETE,blaTEM-1=COMPLETE,catA2=COMPLETE,catB3=PARTIAL_END_OF_CONTIG,cmlA5=COMPLETE,dfrA14=COMPLETE,dfrA27=COMPLETE,dfrA50=COMPLETE,emrD=COMPLETE,floR=COMPLETE,fosA7=PARTIAL,fosA=COMPLETE,mph(A)=COMPLETE,mph(A)=PARTIAL_END_OF_CONTIG,qnrB6=COMPLETE,qnrS1=COMPLETE,sul1=COMPLETE,sul2=COMPLETE,sul2=PARTIAL_END_OF_CONTIG
GCA_022298095.1	SAMEA4531938	PRJEB17615	klebsiella	147	5895643	29	ILLUMINA	3.11.26	aac(3)-IId=COMPLETE,aac(6')-Ib-cr5=COMPLETE,aadA16=COMPLETE,aph(3'')-Ib=COMPLETE,aph(3')-Ia=COMPLETE,aph(6)-Id=COMPLETE,arr-3=COMPLETE,blaCTX-M-15=COMPLETE,blaSHV-11=COMPLETE,blaTEM-1=COMPLETE,blaTEM=PARTIAL_END_OF_CONTIG,catA1=COMPLETE,catA2=COMPLETE,dfrA1=COMPLETE,dfrA27=COMPLETE,emrD=COMPLETE,fosA=COMPLETE,gyrA_S83I=POINT,mph(A)=COMPLETE,oqxA=COMPLETE,oqxB=COMPLETE,parC_S80I=POINT,pmrB_R256G=POINT,qnrB6=COMPLETE,qnrS1=COMPLETE,sul1=COMPLETE,sul2=COMPLETE,tet(A)=COMPLETE
GCA_022297995.1	SAMEA4531939	PRJEB17615	klebsiella	147	5888882	32	ILLUMINA	3.11.26	aac(3)-IId=COMPLETE,aac(6')-Ib-cr5=COMPLETE,aadA16=COMPLETE,aph(3'')-Ib=COMPLETE,aph(3'')-Ib=PARTIAL_END_OF_CONTIG,aph(3')-Ia=COMPLETE,aph(6)-Id=COMPLETE,arr-3=COMPLETE,blaCTX-M-15=COMPLETE,blaSHV-11=COMPLETE,blaTEM-1=COMPLETE,catA1=COMPLETE,catA2=COMPLETE,dfrA1=COMPLETE,dfrA27=COMPLETE,emrD=COMPLETE,fosA=COMPLETE,gyrA_S83I=POINT,mph(A)=COMPLETE,oqxA=COMPLETE,oqxB=COMPLETE,parC_S80I=POINT,pmrB_R256G=POINT,qnrB6=COMPLETE,qnrS1=COMPLETE,sul1=COMPLETE,sul2=COMPLETE,tet(A)=COMPLETE
GCA_022297955.1	SAMEA4531941	PRJEB17615	klebsiella	15	5831436	45	ILLUMINA	3.11.26	aac(3)-IIe=COMPLETE,aac(6')-Ib-cr5=COMPLETE,blaCTX-M-15=COMPLETE,blaOXA-1=COMPLETE,blaSHV-28=COMPLETE,blaTEM-1=COMPLETE,catA1=COMPLETE,catB3=PARTIAL_END_OF_CONTIG,dfrA14=COMPLETE,emrD=COMPLETE,fosA=COMPLETE,gyrA_D87A=POINT,gyrA_S83F=POINT,oqxA=COMPLETE,oqxB=COMPLETE,parC_S80I=POINT,qnrB1=COMPLETE,ramR_A19V=POINT,sul2=COMPLETE,tet(D)=COMPLETE
GCA_022297975.1	SAMEA4531944	PRJEB17615	klebsiella	-	5854989	22	ILLUMINA	3.11.26	aac(3)-IId=COMPLETE,aac(6')-Ib-cr5=COMPLETE,aadA16=COMPLETE,aph(3'')-Ib=COMPLETE,aph(6)-Id=COMPLETE,arr-3=COMPLETE,blaCTX-M-15=COMPLETE,blaSHV-32=COMPLETE,blaTEM-1=COMPLETE,catA2=COMPLETE,dfrA27=COMPLETE,emrD=COMPLETE,fosA=COMPLETE,mph(A)=COMPLETE,oqxA10=COMPLETE,oqxB19=COMPLETE,qnrB6=COMPLETE,sul1=COMPLETE,sul2=COMPLETE
GCA_022297935.1	SAMEA4531945	PRJEB17615	klebsiella	16	5890360	27	ILLUMINA	3.11.26	aac(3)-IId=COMPLETE,aac(6')-Ib-cr5=COMPLETE,aadA16=COMPLETE,aadA2=COMPLETE,aph(3'')-Ib=COMPLETE,aph(3')-Ia=COMPLETE,aph(6)-Id=COMPLETE,arr-3=COMPLETE,blaCTX-M-15=COMPLETE,blaSHV-1=COMPLETE,blaTEM-1=COMPLETE,blaTEM=COMPLETE,dfrA12=COMPLETE,dfrA27=COMPLETE,emrD=COMPLETE,fosA=COMPLETE,gyrA_D87N=POINT,gyrA_S83F=POINT,mph(A)=COMPLETE,oqxA=COMPLETE,oqxB32=COMPLETE,parC_E84K=POINT,qnrB6=COMPLETE,sul1=COMPLETE,sul2=COMPLETE
GCA_022297915.1	SAMEA4531946	PRJEB17615	klebsiella	15	5779190	47	ILLUMINA	3.11.26	aac(6')-Ib-cr5=COMPLETE,blaCTX-M-15=COMPLETE,blaOXA-1=COMPLETE,blaSHV-28=COMPLETE,catB3=PARTIAL_END_OF_CONTIG,emrD=COMPLETE,fosA=COMPLETE,gyrA_D87A=POINT,gyrA_S83F=POINT,oqxA=COMPLETE,oqxB=COMPLETE,parC_S80I=POINT,ramR_A19V=POINT,tet(A)=COMPLETE
GCA_022297895.1	SAMEA4531947	PRJEB17615	klebsiella	147	5769388	23	ILLUMINA	3.11.26	aac(3)-IIe=COMPLETE,aac(6')-Ib-cr5=COMPLETE,aadA1=COMPLETE,aph(3')-Ia=COMPLETE,arr-2=COMPLETE,blaCTX-M-15=COMPLETE,blaOXA-10=COMPLETE,blaOXA-1=COMPLETE,blaSHV-11=COMPLETE,blaTEM-1=COMPLETE,catA2=COMPLETE,catB3=PARTIAL_END_OF_CONTIG,cmlA5=COMPLETE,dfrA14=COMPLETE,emrD=COMPLETE,floR=COMPLETE,fosA=COMPLETE,gyrA_D87A=POINT,gyrA_S83Y=POINT,mph(A)=COMPLETE,oqxA=COMPLETE,oqxB=COMPLETE,parC_S80I=POINT,pmrB_R256G=POINT,qnrS1=COMPLETE,sul1=COMPLETE,sul2=COMPLETE
GCA_022297875.1	SAMEA4531948	PRJEB17615	klebsiella	23	5851755	37	ILLUMINA	3.11.26	aac(3)-IId=COMPLETE,aac(6')-Ib-cr5=COMPLETE,aadA16=COMPLETE,arr-3=COMPLETE,blaCTX-M-15=COMPLETE,blaSHV-11=COMPLETE,blaTEM-1=COMPLETE,dfrA27=COMPLETE,emrD=COMPLETE,fosA=COMPLETE,mph(A)=COMPLETE,oqxA=COMPLETE,oqxB19=COMPLETE,qnrB6=COMPLETE,sul1=COMPLETE,tet(A)=COMPLETE
GCA_022297835.1	SAMEA4531949	PRJEB17615	klebsiella	-	6161499	37	ILLUMINA	3.11.26	aac(3)-IId=COMPLETE,aac(3)-IIe=COMPLETE,aac(6')-Ib-cr5=COMPLETE,aadA16=COMPLETE,aadA2=COMPLETE,aph(3'')-Ib=COMPLETE,aph(6)-Id=COMPLETE,arr-3=COMPLETE,blaCTX-M-15=COMPLETE,blaOXA-1=COMPLETE,blaSHV-28=COMPLETE,blaTEM-1=COMPLETE,blaTEM=PARTIAL_END_OF_CONTIG,catA2=COMPLETE,catB3=PARTIAL_END_OF_CONTIG,dfrA12=COMPLETE,dfrA14=COMPLETE,dfrA27=COMPLETE,emrD=COMPLETE,fosA=COMPLETE,mph(A)=COMPLETE,oqxA=COMPLETE,oqxB=COMPLETE,qnrB17=COMPLETE,qnrB1=COMPLETE,qnrB6=COMPLETE,sul1=COMPLETE,sul2=COMPLETE,tet(A)=COMPLETE,tet(D)=COMPLETE
GCA_022297855.1	SAMEA4531950	PRJEB17615	klebsiella	-	5890250	33	ILLUMINA	3.11.26	aac(3)-IIe=COMPLETE,aac(6')-Ib-cr5=COMPLETE,aadA1=COMPLETE,aadA5=COMPLETE,aph(3')-Ia=COMPLETE,arr-2=COMPLETE,blaCTX-M-15=COMPLETE,blaOXA-10=COMPLETE,blaOXA-1=COMPLETE,blaSHV-28=COMPLETE,blaTEM-1=COMPLETE,catA2=COMPLETE,catB3=PARTIAL_END_OF_CONTIG,cmlA5=COMPLETE,dfrA14=COMPLETE,dfrA17=COMPLETE,emrD=COMPLETE,floR=COMPLETE,fosA=COMPLETE,mph(A)=COMPLETE,oqxA=COMPLETE,oqxB=COMPLETE,qnrS1=COMPLETE,sul1=COMPLETE,sul2=COMPLETE
GCA_022297815.1	SAMEA4531951	PRJEB17615	klebsiella	-	5915894	35	ILLUMINA	3.11.26	aac(3)-IIe=COMPLETE,aac(6')-Ib-cr5=COMPLETE,aadA1=COMPLETE,aadA5=COMPLETE,aph(3')-Ia=COMPLETE,arr-2=COMPLETE,blaCTX-M-15=COMPLETE,blaOXA-10=COMPLETE,blaOXA-1=COMPLETE,blaSHV-28=COMPLETE,blaTEM-1=COMPLETE,catA2=COMPLETE,catB3=PARTIAL_END_OF_CONTIG,cmlA5=COMPLETE,dfrA14=COMPLETE,dfrA17=COMPLETE,emrD=COMPLETE,floR=COMPLETE,fosA=COMPLETE,mph(A)=COMPLETE,oqxA=COMPLETE,oqxB=COMPLETE,qnrS1=COMPLETE,sul1=COMPLETE,sul2=COMPLETE
GCA_022297755.1	SAMEA4531952	PRJEB17615	klebsiella	584	5627706	23	ILLUMINA	3.11.26	aac(3)-IIe=COMPLETE,aac(6')-Ib-cr5=COMPLETE,aadA1=COMPLETE,aph(3')-Ia=COMPLETE,arr-2=COMPLETE,blaCTX-M-15=COMPLETE,blaOXA-10=COMPLETE,blaOXA-1=COMPLETE,blaSHV-168=COMPLETE,blaTEM-1=COMPLETE,catA2=COMPLETE,catB3=PARTIAL_END_OF_CONTIG,cmlA5=COMPLETE,dfrA14=COMPLETE,emrD=COMPLETE,floR=COMPLETE,fosA=COMPLETE,mph(A)=COMPLETE,oqxA=COMPLETE,oqxB=COMPLETE,qnrS1=COMPLETE,sul1=COMPLETE,sul2=COMPLETE
GCA_022297775.1	SAMEA4531953	PRJEB17615	klebsiella	-	5675315	21	ILLUMINA	3.11.26	aac(3)-IIe=COMPLETE,aac(6')-Ib-cr5=COMPLETE,aadA1=COMPLETE,aph(3')-Ia=COMPLETE,arr-2=COMPLETE,blaCTX-M-15=COMPLETE,blaOXA-10=COMPLETE,blaOXA-1=COMPLETE,blaSHV-168=COMPLETE,blaTEM-1=COMPLETE,catA2=COMPLETE,catB3=PARTIAL_END_OF_CONTIG,cmlA5=COMPLETE,dfrA14=COMPLETE,emrD=COMPLETE,floR=COMPLETE,fosA=COMPLETE,mph(A)=COMPLETE,oqxA=COMPLETE,oqxB=COMPLETE,qnrS1=COMPLETE,sul1=COMPLETE,sul2=COMPLETE
GCA_022297795.1	SAMEA4531954	PRJEB17615	klebsiella	111	5648186	45	ILLUMINA	3.11.26	aac(6')-Ib-cr5=COMPLETE,aadA16=COMPLETE,arr-3=COMPLETE,blaCTX-M-15=COMPLETE,blaSHV-11=COMPLETE,blaTEM-1=COMPLETE,dfrA27=COMPLETE,emrD=COMPLETE,fosA=COMPLETE,mph(A)=COMPLETE,sul1=COMPLETE,tet(A)=COMPLETE
GCA_022297735.1	SAMEA4531955	PRJEB17615	klebsiella	25	5774449	40	ILLUMINA	3.11.26	aac(3)-IId=COMPLETE,aac(6')-Ib-cr5=COMPLETE,aadA16=COMPLETE,arr-3=COMPLETE,blaCTX-M-15=COMPLETE,blaSHV-11=COMPLETE,blaTEM-1=COMPLETE,dfrA27=COMPLETE,emrD=COMPLETE,fosA=COMPLETE,mph(A)=COMPLETE,oqxA=COMPLETE,oqxB19=COMPLETE,qnrB6=COMPLETE,sul1=COMPLETE,tet(A)=COMPLETE
GCA_022297715.1	SAMEA4531957	PRJEB17615	klebsiella	-	5774722	28	ILLUMINA	3.11.26	aac(3)-IId=COMPLETE,aac(3)-IIe=COMPLETE,aadA2=COMPLETE,aph(3')-Ia=COMPLETE,blaCTX-M-15=COMPLETE,blaSCO-1=COMPLETE,blaSHV-1=COMPLETE,blaTEM-1=COMPLETE,dfrA12=COMPLETE,emrD=COMPLETE,fosA=COMPLETE,mph(A)=COMPLETE,oqxA=COMPLETE,oqxB25=COMPLETE,sul1=COMPLETE,tet(A)=COMPLETE
GCA_022297695.1	SAMEA4531958	PRJEB17615	klebsiella	45	5881716	26	ILLUMINA	3.11.26	aac(3)-IIe=COMPLETE,aac(6')-Ib-cr5=COMPLETE,blaCTX-M-15=COMPLETE,blaOXA-1=COMPLETE,blaSHV-1=COMPLETE,catB3=PARTIAL_END_OF_CONTIG,dfrA14=COMPLETE,emrD=COMPLETE,fosA=COMPLETE,mph(A)=COMPLETE,oqxA11=COMPLETE,oqxB19=COMPLETE,pmrB_R256G=POINT,qnrB1=COMPLETE,tet(A)=COMPLETE
GCA_022297675.1	SAMEA4531959	PRJEB17615	klebsiella	1	6017773	33	ILLUMINA	3.11.26	aac(3)-IIe=COMPLETE,aac(6')-Ib-cr5=COMPLETE,aadA1=COMPLETE,aadA5=COMPLETE,aph(3')-Ia=COMPLETE,arr-2=COMPLETE,blaCTX-M-15=COMPLETE,blaOXA-10=COMPLETE,blaOXA-1=COMPLETE,blaSHV-1=COMPLETE,blaTEM-1=COMPLETE,catA2=COMPLETE,catB3=PARTIAL_END_OF_CONTIG,cmlA5=COMPLETE,dfrA14=COMPLETE,dfrA17=COMPLETE,emrD=COMPLETE,floR=COMPLETE,fosA=COMPLETE,gyrA_S83I=POINT,mph(A)=COMPLETE,oqxA10=COMPLETE,oqxB19=COMPLETE,parC_S80I=POINT,qnrS1=COMPLETE,sul1=COMPLETE,sul2=COMPLETE
GCA_022297635.1	SAMEA4531960	PRJEB17615	klebsiella	485	5730108	25	ILLUMINA	3.11.26	aac(6')-Ib-cr5=COMPLETE,aadA1=COMPLETE,aph(3')-Ia=COMPLETE,arr-2=COMPLETE,blaCTX-M-15=COMPLETE,blaOXA-10=COMPLETE,blaOXA-1=COMPLETE,blaSHV-27=COMPLETE,blaTEM-1=COMPLETE,catB3=PARTIAL_END_OF_CONTIG,cmlA5=COMPLETE,dfrA14=COMPLETE,emrD=COMPLETE,floR=COMPLETE,fosA=COMPLETE,gyrA_S83I=POINT,mph(A)=COMPLETE,oqxA11=COMPLETE,oqxB19=COMPLETE,pmrB_R256G=POINT,qnrS1=COMPLETE,sul1=COMPLETE,sul2=COMPLETE,tet(A)=COMPLETE
GCA_022297655.1	SAMEA4531961	PRJEB17615	klebsiella	485	5729012	26	ILLUMINA	3.11.26	aac(6')-Ib-cr5=COMPLETE,aadA1=COMPLETE,aph(3')-Ia=COMPLETE,arr-2=COMPLETE,blaCTX-M-15=COMPLETE,blaOXA-10=COMPLETE,blaOXA-1=COMPLETE,blaSHV-27=COMPLETE,blaTEM-1=COMPLETE,catB3=PARTIAL_END_OF_CONTIG,cmlA5=COMPLETE,dfrA14=COMPLETE,emrD=COMPLETE,floR=COMPLETE,floR=PARTIAL_END_OF_CONTIG,fosA=COMPLETE,gyrA_S83I=POINT,mph(A)=COMPLETE,oqxA11=COMPLETE,oqxB19=COMPLETE,pmrB_R256G=POINT,qnrS1=COMPLETE,sul1=COMPLETE,sul2=COMPLETE,tet(A)=COMPLETE
GCA_022297615.1	SAMEA4531962	PRJEB17615	klebsiella	22	5664305	31	ILLUMINA	3.11.26	aac(3)-IId=COMPLETE,aac(6')-Ib-cr5=COMPLETE,aadA16=COMPLETE,arr-3=COMPLETE,blaCTX-M-15=COMPLETE,blaSHV-1=COMPLETE,blaTEM-1=COMPLETE,dfrA27=COMPLETE,emrD=COMPLETE,fosA=COMPLETE,mph(A)=COMPLETE,oqxA=PARTIAL,oqxB32=COMPLETE,qnrB6=COMPLETE,sul1=COMPLETE,tet(A)=COMPLETE
GCA_022297575.1	SAMEA4531963	PRJEB17615	klebsiella	-	5716905	24	ILLUMINA	3.12.8	aac(3)-IIe=COMPLETE,aac(6')-Ib-cr5=COMPLETE,aph(3'')-Ib=COMPLETE,aph(6)-Id=COMPLETE,blaCTX-M-15=COMPLETE,blaOXA-1=COMPLETE,blaSHV-28=COMPLETE,blaTEM-1=COMPLETE,catB3=PARTIAL_END_OF_CONTIG,dfrA14=COMPLETE,emrD=COMPLETE,fosA=COMPLETE,gyrA_S83I=POINT,oqxA=COMPLETE,oqxB19=COMPLETE,parC_S80I=POINT,sul2=COMPLETE
GCA_022297555.1	SAMEA4531964	PRJEB17615	klebsiella	14	5685318	34	ILLUMINA	3.11.26	aac(3)-IId=COMPLETE,aac(6')-Ib-cr5=COMPLETE,aadA16=COMPLETE,aadA1=COMPLETE,arr-3=COMPLETE,blaCTX-M-15=COMPLETE,blaSHV-28=COMPLETE,blaTEM-1=COMPLETE,dfrA1=COMPLETE,dfrA27=COMPLETE,emrD=COMPLETE,fosA=COMPLETE,mph(A)=COMPLETE,oqxA=COMPLETE,oqxB=COMPLETE,qnrB6=COMPLETE,sul1=COMPLETE,tet(A)=COMPLETE
GCA_022297535.1	SAMEA4531965	PRJEB17615	klebsiella	-	5932226	33	ILLUMINA	3.11.26	aac(3)-IIe=COMPLETE,aac(6')-Ib-cr5=COMPLETE,aph(3'')-Ib=COMPLETE,aph(6)-Id=COMPLETE,blaCTX-M-15=COMPLETE,blaOXA-1=COMPLETE,blaSHV-76=COMPLETE,blaTEM-1=COMPLETE,catB3=PARTIAL_END_OF_CONTIG,dfrA14=COMPLETE,emrD=COMPLETE,fosA7=MISTRANSLATION,fosA=COMPLETE,oqxA=COMPLETE,oqxB14=COMPLETE,qnrB1=COMPLETE,sul2=COMPLETE,tet(A)=COMPLETE
GCA_022297515.1	SAMEA4531966	PRJEB17615	klebsiella	-	5898747	39	ILLUMINA	3.12.8	aac(3)-IIe=COMPLETE,aac(6')-Ib-cr5=COMPLETE,aph(3'')-Ib=COMPLETE,aph(6)-Id=COMPLETE,blaCTX-M-15=COMPLETE,blaOXA-1=COMPLETE,blaSHV-28=COMPLETE,blaTEM-1=COMPLETE,catA2=COMPLETE,catB3=PARTIAL_END_OF_CONTIG,dfrA14=COMPLETE,emrD=COMPLETE,fosA=COMPLETE,mph(A)=COMPLETE,oqxA=COMPLETE,oqxB=COMPLETE,qnrS1=COMPLETE,sul2=COMPLETE
GCA_022297475.1	SAMEA4531967	PRJEB17615	klebsiella	147	5933898	27	ILLUMINA	3.12.8	aac(3)-IIe=COMPLETE,aac(6')-Ib-cr5=COMPLETE,aadA1=COMPLETE,aph(3'')-Ib=COMPLETE,aph(3')-Ia=COMPLETE,aph(6)-Id=COMPLETE,arr-2=COMPLETE,blaCTX-M-15=COMPLETE,blaOXA-10=COMPLETE,blaOXA-1=COMPLETE,blaSHV-11=COMPLETE,blaTEM-1=COMPLETE,catA2=COMPLETE,catB3=PARTIAL_END_OF_CONTIG,cmlA5=COMPLETE,dfrA14=COMPLETE,dfrA1=COMPLETE,emrD=COMPLETE,floR=COMPLETE,fosA=COMPLETE,gyrA_S83I=POINT,mph(A)=COMPLETE,oqxA=COMPLETE,oqxB=COMPLETE,parC_S80I=POINT,pmrB_R256G=POINT,qnrS1=COMPLETE,sul1=COMPLETE,sul2=COMPLETE,tet(A)=COMPLETE
GCA_022297455.1	SAMEA4531968	PRJEB17615	klebsiella	-	5602093	32	ILLUMINA	3.12.8	aac(3)-IIe=COMPLETE,aac(6')-Ib-cr5=COMPLETE,aph(3'')-Ib=COMPLETE,aph(3')-Ia=COMPLETE,aph(6)-Id=COMPLETE,blaCTX-M-15=COMPLETE,blaOXA-1=COMPLETE,blaSHV-11=COMPLETE,blaTEM-1=COMPLETE,catB3=PARTIAL_END_OF_CONTIG,dfrA14=COMPLETE,emrD=COMPLETE,fosA7=MISTRANSLATION,fosA=COMPLETE,mph(A)=COMPLETE,oqxA=COMPLETE,oqxB=COMPLETE,pmrB_R256G=POINT,qnrS1=COMPLETE,sul2=COMPLETE
GCA_022297495.1	SAMEA4531969	PRJEB17615	klebsiella	1401	5867895	44	ILLUMINA	3.11.26	blaSHV-26=COMPLETE,emrD=COMPLETE,fosA=COMPLETE,oqxA=COMPLETE,oqxB19=COMPLETE
GCA_022297415.1	SAMEA4531970	PRJEB17615	klebsiella	1401	5874477	42	ILLUMINA	3.11.26	blaSHV-26=COMPLETE,emrD=COMPLETE,fosA=COMPLETE,oqxA=COMPLETE,oqxB19=COMPLETE
GCA_022297435.1	SAMEA4531971	PRJEB17615	klebsiella	-	5537299	21	ILLUMINA	3.11.26	aac(3)-IIe=COMPLETE,aac(6')-Ib-cr5=COMPLETE,aph(3'')-Ib=COMPLETE,aph(6)-Id=COMPLETE,blaCTX-M-15=COMPLETE,blaOXA-1=COMPLETE,blaSHV-187=COMPLETE,blaTEM-1=COMPLETE,catB3=PARTIAL_END_OF_CONTIG,dfrA14=COMPLETE,emrD=COMPLETE,fosA=COMPLETE,oqxA=COMPLETE,oqxB25=COMPLETE,qnrB1=COMPLETE,sul2=COMPLETE,tet(A)=COMPLETE
GCA_022297375.1	SAMEA4531972	PRJEB17615	klebsiella	340	5728689	40	ILLUMINA	3.12.8	aac(6')-Ib-cr5=COMPLETE,aac(6')-Ib-cr=PARTIAL_END_OF_CONTIG,aadA1=COMPLETE,arr-2=COMPLETE,blaCTX-M-15=COMPLETE,blaOXA-10=COMPLETE,blaOXA-1=COMPLETE,blaSHV-11=COMPLETE,catB3=PARTIAL_END_OF_CONTIG,emrD=COMPLETE,fosA=COMPLETE,gyrA_S83I=POINT,oqxA=COMPLETE,oqxB=COMPLETE,parC_S80I=POINT,pmrB_R256G=POINT,tet(A)=COMPLETE
GCA_022297395.1	SAMEA4531973	PRJEB17615	klebsiella	15	5871208	35	ILLUMINA	3.12.8	aac(3)-IIe=COMPLETE,aac(6')-Ib-cr5=COMPLETE,aadA16=COMPLETE,aph(3'')-Ib=COMPLETE,aph(6)-Id=COMPLETE,arr-3=COMPLETE,blaCTX-M-15=COMPLETE,blaOXA=COMPLETE,blaSHV-28=COMPLETE,blaTEM-1=COMPLETE,blaTEM=COMPLETE,catB3=PARTIAL_END_OF_CONTIG,dfrA14=COMPLETE,dfrA27=COMPLETE,dfrA50=COMPLETE,emrD=COMPLETE,erm(42)=COMPLETE,fosA=COMPLETE,gyrA_D87A=POINT,gyrA_S83F=POINT,mph(A)=COMPLETE,oqxA=COMPLETE,oqxB=COMPLETE,parC_S80I=POINT,qnrB17=COMPLETE,qnrB1=COMPLETE,qnrB6=COMPLETE,qnrB=COMPLETE,ramR_A19V=POINT,sul1=COMPLETE,sul2=COMPLETE,tet(A)=COMPLETE
GCA_022297355.1	SAMEA4531974	PRJEB17615	klebsiella	147	5751612	25	ILLUMINA	3.11.26	aac(3)-IIe=COMPLETE,aac(6')-Ib-cr5=COMPLETE,aph(3'')-Ib=COMPLETE,aph(3')-Ia=COMPLETE,aph(6)-Id=COMPLETE,blaCTX-M-15=COMPLETE,blaOXA-1=COMPLETE,blaSHV-11=COMPLETE,blaTEM-1=COMPLETE,catB3=PARTIAL_END_OF_CONTIG,dfrA14=COMPLETE,emrD=COMPLETE,fosA=COMPLETE,gyrA_S83I=POINT,mph(A)=COMPLETE,oqxA=COMPLETE,oqxB=COMPLETE,parC_S80I=POINT,pmrB_R256G=POINT,qnrB1=COMPLETE,sul2=COMPLETE,tet(A)=COMPLETE
GCA_022297335.1	SAMEA4531975	PRJEB17615	klebsiella	15	5857422	34	ILLUMINA	3.11.26	aac(3)-IIe=COMPLETE,aac(6')-Ib-cr5=COMPLETE,aadA16=COMPLETE,aph(3'')-Ib=COMPLETE,aph(6)-Id=COMPLETE,arr-3=COMPLETE,blaCTX-M-15=COMPLETE,blaOXA=COMPLETE,blaSHV-28=COMPLETE,blaTEM-1=COMPLETE,blaTEM=COMPLETE,catB3=PARTIAL_END_OF_CONTIG,dfrA14=COMPLETE,dfrA27=COMPLETE,emrD=COMPLETE,erm(42)=COMPLETE,fosA=COMPLETE,gyrA_D87A=POINT,gyrA_S83F=POINT,mph(A)=COMPLETE,oqxA=COMPLETE,oqxB=COMPLETE,parC_S80I=POINT,qnrB17=COMPLETE,qnrB1=COMPLETE,qnrB6=COMPLETE,qnrB=COMPLETE,ramR_A19V=POINT,sul1=COMPLETE,sul2=COMPLETE,tet(A)=COMPLETE
GCA_022297315.1	SAMEA4531976	PRJEB17615	klebsiella	-	5925807	33	ILLUMINA	3.11.26	aac(3)-IId=COMPLETE,aac(3)-IIe=COMPLETE,aac(6')-Ib-cr5=COMPLETE,aadA16=COMPLETE,aph(3'')-Ib=COMPLETE,aph(6)-Id=COMPLETE,arr-3=COMPLETE,blaCTX-M-15=COMPLETE,blaOXA-1=COMPLETE,blaSHV-1=COMPLETE,blaTEM-1=COMPLETE,catB3=PARTIAL_END_OF_CONTIG,dfrA14=COMPLETE,dfrA27=COMPLETE,emrD=COMPLETE,fosA=COMPLETE,mph(A)=COMPLETE,oqxA=COMPLETE,oqxB20=COMPLETE,qnrB17=COMPLETE,qnrB1=COMPLETE,qnrB6=COMPLETE,qnrB=COMPLETE,sul1=COMPLETE,sul2=COMPLETE,tet(A)=COMPLETE
GCA_022297295.1	SAMEA4531977	PRJEB17615	klebsiella	147	5757652	26	ILLUMINA	3.11.26	aac(3)-IIe=COMPLETE,aac(6')-Ib-cr5=COMPLETE,aph(3'')-Ib=COMPLETE,aph(3')-Ia=COMPLETE,aph(6)-Id=COMPLETE,blaCTX-M-15=COMPLETE,blaOXA-1=COMPLETE,blaSHV-11=COMPLETE,blaTEM-1=COMPLETE,catB3=PARTIAL_END_OF_CONTIG,dfrA14=COMPLETE,emrD=COMPLETE,fosA=COMPLETE,gyrA_S83I=POINT,mph(A)=COMPLETE,oqxA=COMPLETE,oqxB=COMPLETE,parC_S80I=POINT,pmrB_R256G=POINT,qnrB1=COMPLETE,sul2=COMPLETE,tet(A)=COMPLETE
GCA_022297275.1	SAMEA4531978	PRJEB17615	klebsiella	15	5978304	40	ILLUMINA	3.11.26	aac(3)-IIe=COMPLETE,aac(6')-Ib-cr5=COMPLETE,aadA1=COMPLETE,aadA2=COMPLETE,aadA2=PARTIAL_END_OF_CONTIG,aph(3'')-Ib=COMPLETE,aph(3')-Ia=COMPLETE,aph(6)-Id=COMPLETE,arr-2=COMPLETE,blaCTX-M-15=COMPLETE,blaOXA-10=COMPLETE,blaOXA-1=COMPLETE,blaSHV-28=COMPLETE,blaTEM-1=COMPLETE,catA2=PARTIAL_END_OF_CONTIG,catB3=PARTIAL_END_OF_CONTIG,cmlA5=COMPLETE,dfrA12=COMPLETE,dfrA14=COMPLETE,emrD=COMPLETE,floR=COMPLETE,fosA=COMPLETE,gyrA_D87A=POINT,gyrA_S83F=POINT,mph(A)=COMPLETE,mph(A)=PARTIAL_END_OF_CONTIG,oqxA=COMPLETE,oqxB=COMPLETE,parC_S80I=POINT,qnrB2=COMPLETE,qnrS1=COMPLETE,ramR_A19V=POINT,sul1=COMPLETE,sul2=COMPLETE,tet(D)=COMPLETE
GCA_022297255.1	SAMEA4531979	PRJEB17615	klebsiella	340	5548831	35	ILLUMINA	3.11.26	aac(3)-IIe=COMPLETE,aac(6')-Ib-cr5=COMPLETE,aadA2=COMPLETE,blaCTX-M-15=COMPLETE,blaOXA-1=COMPLETE,blaSHV-11=COMPLETE,catB3=PARTIAL_END_OF_CONTIG,dfrA12=COMPLETE,dfrA14=COMPLETE,emrD=COMPLETE,fosA=COMPLETE,gyrA_S83I=POINT,oqxA=COMPLETE,oqxB=COMPLETE,parC_S80I=POINT,pmrB_R256G=POINT,qnrB1=COMPLETE,sul1=COMPLETE,tet(A)=COMPLETE
GCA_022297215.1	SAMEA4531980	PRJEB17615	klebsiella	101	5860463	33	ILLUMINA	3.11.26	aac(6')-Ib-cr5=COMPLETE,aph(3'')-Ib=COMPLETE,aph(6)-Id=COMPLETE,blaCTX-M-15=COMPLETE,blaLAP-2=COMPLETE,blaOXA-1=COMPLETE,blaSHV-1=COMPLETE,blaTEM-1=COMPLETE,catA1=COMPLETE,catB3=PARTIAL_END_OF_CONTIG,dfrA14=COMPLETE,emrD=COMPLETE,floR=COMPLETE,fosA=COMPLETE,gyrA_D87A=POINT,gyrA_S83Y=POINT,oqxA=COMPLETE,oqxB20=COMPLETE,parC_S80I=POINT,qnrB1=COMPLETE,qnrS1=COMPLETE,sul2=COMPLETE,tet(A)=COMPLETE
GCA_022297235.1	SAMEA4531981	PRJEB17615	klebsiella	340	5656724	36	ILLUMINA	3.11.26	aac(3)-IIe=COMPLETE,aac(6')-Ib-cr5=COMPLETE,aadA2=COMPLETE,aadA2=PARTIAL_END_OF_CONTIG,aph(3'')-Ib=COMPLETE,aph(6)-Id=COMPLETE,blaCTX-M-15=COMPLETE,blaOXA-1=COMPLETE,blaSHV-11=COMPLETE,blaTEM-1=COMPLETE,catB3=PARTIAL_END_OF_CONTIG,dfrA12=COMPLETE,dfrA14=COMPLETE,emrD=COMPLETE,fosA=COMPLETE,gyrA_S83I=POINT,oqxA=COMPLETE,oqxB=COMPLETE,parC_S80I=POINT,pmrB_R256G=POINT,qnrB1=COMPLETE,sul1=COMPLETE,sul2=COMPLETE,tet(A)=COMPLETE
GCA_022297195.1	SAMEA4531982	PRJEB17615	klebsiella	-	5765719	23	ILLUMINA	3.11.26	aac(3)-IIe=COMPLETE,aac(6')-Ib-cr5=COMPLETE,aph(3'')-Ib=COMPLETE,aph(6)-Id=COMPLETE,blaCTX-M-15=COMPLETE,blaOXA-1=COMPLETE,blaSHV-28=COMPLETE,blaTEM-206=COMPLETE,catB3=PARTIAL_END_OF_CONTIG,dfrA14=COMPLETE,emrD=COMPLETE,fosA=COMPLETE,gyrA_S83I=POINT,oqxA=COMPLETE,oqxB19=COMPLETE,parC_S80I=POINT,qnrB1=COMPLETE,sul2=COMPLETE,tet(A)=COMPLETE
GCA_022297175.1	SAMEA4531983	PRJEB17615	klebsiella	273	5749333	29	ILLUMINA	3.11.26	aac(3)-IId=COMPLETE,aac(6')-Ib-cr5=COMPLETE,aadA16=COMPLETE,aadA5=COMPLETE,aph(3'')-Ib=COMPLETE,aph(6)-Id=COMPLETE,arr-3=COMPLETE,blaCTX-M-15=COMPLETE,blaOXA-1=COMPLETE,blaSHV-11=COMPLETE,blaTEM-1=COMPLETE,catB3=PARTIAL_END_OF_CONTIG,dfrA17=COMPLETE,dfrA27=COMPLETE,emrD=COMPLETE,fosA=COMPLETE,gyrA_S83I=POINT,mph(A)=COMPLETE,oqxA=COMPLETE,oqxB=COMPLETE,parC_S80I=POINT,pmrB_R256G=POINT,qnrB6=COMPLETE,sul1=COMPLETE,sul2=COMPLETE,tet(A)=COMPLETE,tet(D)=COMPLETE
GCA_022297155.1	SAMEA4531984	PRJEB17615	klebsiella	-	5763886	27	ILLUMINA	3.11.26	aac(6')-Ib-cr5=COMPLETE,aadA16=COMPLETE,aph(3'')-Ib=COMPLETE,aph(6)-Id=COMPLETE,arr-3=COMPLETE,blaCTX-M-15=COMPLETE,blaSHV=COMPLETE,blaTEM-1=COMPLETE,catA1=COMPLETE,dfrA27=COMPLETE,dfrA5=COMPLETE,emrD=COMPLETE,fosA10=COMPLETE,mph(A)=COMPLETE,oqxA=COMPLETE,oqxB19=COMPLETE,sul1=COMPLETE,sul2=COMPLETE,tet(A)=COMPLETE,tet(D)=COMPLETE
GCA_022297115.1	SAMEA4531985	PRJEB17615	klebsiella	-	5927025	35	ILLUMINA	3.11.26	aac(3)-IId=COMPLETE,aac(6')-Ib-cr5=COMPLETE,aadA16=COMPLETE,arr-3=COMPLETE,blaCTX-M-15=COMPLETE,blaSHV-187=COMPLETE,blaTEM-1=COMPLETE,dfrA27=COMPLETE,emrD=COMPLETE,fosA10=COMPLETE,mph(A)=COMPLETE,oqxA=COMPLETE,oqxB32=COMPLETE,sul1=COMPLETE,tet(A)=COMPLETE
GCA_022297075.1	SAMEA4531987	PRJEB17615	klebsiella	-	5796145	28	ILLUMINA	3.11.26	aac(6')-Ib-cr5=COMPLETE,aph(3'')-Ib=COMPLETE,aph(6)-Id=COMPLETE,blaCTX-M-15=COMPLETE,blaOXA-1=COMPLETE,blaSHV-28=COMPLETE,blaTEM-206=COMPLETE,catB3=PARTIAL_END_OF_CONTIG,dfrA14=COMPLETE,emrD=COMPLETE,fosA=COMPLETE,gyrA_S83I=POINT,oqxA=COMPLETE,oqxB19=COMPLETE,parC_S80I=POINT,qnrB1=COMPLETE,sul2=COMPLETE,tet(A)=COMPLETE
GCA_022297095.1	SAMEA4531988	PRJEB17615	klebsiella	340	5607807	33	ILLUMINA	3.11.26	aac(6')-Ib-cr5=COMPLETE,aadA2=COMPLETE,aadA2=PARTIAL_END_OF_CONTIG,aph(3'')-Ib=COMPLETE,aph(6)-Id=COMPLETE,blaCTX-M-15=COMPLETE,blaOXA-1=COMPLETE,blaSHV-11=COMPLETE,blaTEM-1=COMPLETE,catB3=PARTIAL_END_OF_CONTIG,dfrA12=COMPLETE,dfrA14=COMPLETE,emrD=COMPLETE,fosA=COMPLETE,gyrA_S83I=POINT,oqxA=COMPLETE,oqxB=COMPLETE,parC_S80I=POINT,pmrB_R256G=POINT,qnrB1=COMPLETE,sul1=COMPLETE,sul2=COMPLETE,tet(A)=COMPLETE
GCA_022297055.1	SAMEA4531989	PRJEB17615	klebsiella	1	5722200	32	ILLUMINA	3.11.26	aac(3)-IIe=COMPLETE,aac(6')-Ib-cr5=COMPLETE,aadA1=COMPLETE,aadA2=COMPLETE,aadA2=PARTIAL_END_OF_CONTIG,aph(3')-Ia=COMPLETE,arr-2=COMPLETE,blaCTX-M-15=COMPLETE,blaOXA-10=COMPLETE,blaOXA-1=COMPLETE,blaSHV-1=COMPLETE,blaTEM-1=COMPLETE,catB3=PARTIAL_END_OF_CONTIG,cmlA5=COMPLETE,dfrA14=COMPLETE,emrD=COMPLETE,erm(42)=COMPLETE,floR=COMPLETE,fosA=COMPLETE,gyrA_S83I=POINT,mph(A)=COMPLETE,mph(A)=PARTIAL_END_OF_CONTIG,oqxA10=COMPLETE,oqxB19=COMPLETE,parC_S80I=POINT,qnrS1=COMPLETE,sul1=COMPLETE,sul2=COMPLETE
GCA_022297135.1	SAMEA4531991	PRJEB17615	klebsiella	-	5696018	27	ILLUMINA	3.11.26	aac(6')-Ib-cr5=COMPLETE,aadA16=COMPLETE,arr-3=COMPLETE,blaCTX-M-15=COMPLETE,blaSHV-27=COMPLETE,blaTEM-1=COMPLETE,dfrA27=COMPLETE,emrD=COMPLETE,fosA=COMPLETE,gyrA_S83I=POINT,mph(A)=COMPLETE,oqxA11=COMPLETE,oqxB19=COMPLETE,pmrB_R256G=POINT,qnrB6=COMPLETE,sul1=COMPLETE
GCA_022297035.1	SAMEA4531992	PRJEB17615	klebsiella	15	6084264	53	ILLUMINA	3.11.26	aac(3)-IId=COMPLETE,aac(3)-IIe=COMPLETE,aac(3)-IIe=PARTIAL_END_OF_CONTIG,aac(6')-Ib-cr5=COMPLETE,aadA5=COMPLETE,aph(3')-Ia=COMPLETE,blaCTX-M-15=COMPLETE,blaOXA-1=COMPLETE,blaSHV-28=COMPLETE,blaTEM-1=COMPLETE,catA2=COMPLETE,catB3=PARTIAL_END_OF_CONTIG,dfrA17=COMPLETE,emrD=COMPLETE,floR=COMPLETE,fosA=COMPLETE,gyrA_D87A=POINT,gyrA_S83F=POINT,mph(A)=COMPLETE,oqxA=COMPLETE,oqxB=COMPLETE,parC_S80I=POINT,qnrS1=COMPLETE,ramR_A19V=POINT,sul1=COMPLETE,sul2=COMPLETE,tet(A)=COMPLETE
GCA_022297015.1	SAMEA4531993	PRJEB17615	klebsiella	-	5798258	31	ILLUMINA	3.11.26	aac(3)-IId=COMPLETE,blaCTX-M-14=COMPLETE,blaLAP-2=COMPLETE,blaSHV-157=COMPLETE,dfrA1=COMPLETE,emrD=COMPLETE,fosA7=PARTIAL,fosA=COMPLETE,ompK35_E132K=POINT,oqxA=COMPLETE,oqxB19=COMPLETE,qnrS1=COMPLETE,sul1=COMPLETE,tet(A)=COMPLETE
GCA_022296995.1	SAMEA4531994	PRJEB17615	klebsiella	441	5617872	24	ILLUMINA	3.11.26	aac(3)-IIe=COMPLETE,aac(6')-Ib-cr5=COMPLETE,aph(3'')-Ib=COMPLETE,aph(6)-Id=COMPLETE,blaCTX-M-15=COMPLETE,blaOXA-1=COMPLETE,blaSHV-168=COMPLETE,blaTEM-1=COMPLETE,catB3=PARTIAL_END_OF_CONTIG,dfrA14=COMPLETE,emrD=COMPLETE,fosA=COMPLETE,qnrB1=COMPLETE,sul2=COMPLETE,tet(A)=COMPLETE
GCA_022296975.1	SAMEA4531995	PRJEB17615	klebsiella	340	5569512	37	ILLUMINA	3.12.8	aac(3)-IIe=COMPLETE,aac(6')-Ib-cr5=COMPLETE,aadA2=COMPLETE,aadA2=PARTIAL_END_OF_CONTIG,aph(3'')-Ib=COMPLETE,aph(6)-Id=COMPLETE,blaCTX-M-15=COMPLETE,blaOXA-1=COMPLETE,blaSHV-11=COMPLETE,blaTEM-1=COMPLETE,catB3=PARTIAL_END_OF_CONTIG,dfrA12=COMPLETE,dfrA14=COMPLETE,emrD=COMPLETE,fosA=COMPLETE,gyrA_S83I=POINT,oqxA=COMPLETE,oqxB=COMPLETE,parC_S80I=POINT,pmrB_R256G=POINT,qnrB1=COMPLETE,sul1=COMPLETE,sul2=COMPLETE,tet(A)=COMPLETE
GCA_022296955.1	SAMEA4531996	PRJEB17615	klebsiella	147	5649952	39	ILLUMINA	3.11.26	aac(3)-IId=COMPLETE,aac(6')-Ib3=COMPLETE,aadA2=COMPLETE,aph(3'')-Ib=COMPLETE,aph(3'')-Ib=PARTIAL_END_OF_CONTIG,aph(6)-Id=COMPLETE,aph(6)-Id=PARTIAL_END_OF_CONTIG,arr-3=COMPLETE,blaCTX-M-3=COMPLETE,blaSHV-11=COMPLETE,blaTEM-1=COMPLETE,catA1=COMPLETE,dfrA12=COMPLETE,emrD=COMPLETE,fosA=COMPLETE,gyrA_S83I=POINT,oqxA=COMPLETE,oqxB=COMPLETE,parC_S80I=POINT,pmrB_R256G=POINT,qnrS1=COMPLETE,sul1=COMPLETE,sul2=COMPLETE,tet(A)=COMPLETE
GCA_022296935.1	SAMEA4531997	PRJEB17615	klebsiella	147	5792340	36	ILLUMINA	3.11.26	aac(3)-IId=COMPLETE,aac(6')-Ib-cr5=COMPLETE,aadA16=COMPLETE,aph(3'')-Ib=COMPLETE,aph(3'')-Ib=PARTIAL_END_OF_CONTIG,aph(3')-Ia=COMPLETE,aph(6)-Id=COMPLETE,arr-3=COMPLETE,blaCTX-M-15=COMPLETE,blaSHV-11=COMPLETE,blaTEM-1=COMPLETE,catA2=COMPLETE,dfrA1=COMPLETE,dfrA27=COMPLETE,emrD=COMPLETE,fosA=COMPLETE,gyrA_S83I=POINT,mph(A)=COMPLETE,oqxA=COMPLETE,oqxB=COMPLETE,parC_S80I=POINT,pmrB_R256G=POINT,qnrB6=COMPLETE,qnrS1=COMPLETE,sul1=COMPLETE,sul2=COMPLETE,tet(A)=COMPLETE
GCA_022296875.1	SAMEA4531998	PRJEB17615	klebsiella	147	5800011	37	ILLUMINA	3.12.8	aac(3)-IId=COMPLETE,aac(6')-Ib-cr5=COMPLETE,aadA16=COMPLETE,aph(3'')-Ib=COMPLETE,aph(3'')-Ib=PARTIAL_END_OF_CONTIG,aph(3')-Ia=COMPLETE,aph(6)-Id=COMPLETE,arr-3=COMPLETE,blaCTX-M-15=COMPLETE,blaSHV-11=COMPLETE,blaTEM-1=COMPLETE,blaTEM=PARTIAL_END_OF_CONTIG,catA1=COMPLETE,catA2=COMPLETE,dfrA1=COMPLETE,dfrA27=COMPLETE,emrD=COMPLETE,fosA=COMPLETE,gyrA_S83I=POINT,mph(A)=COMPLETE,oqxA=COMPLETE,oqxB=COMPLETE,parC_S80I=POINT,pmrB_R256G=POINT,pmrB_T140P=POINT,qnrB6=COMPLETE,qnrS1=COMPLETE,sul1=COMPLETE,sul2=COMPLETE,tet(A)=COMPLETE
GCA_022296895.1	SAMEA4531999	PRJEB17615	klebsiella	23	6080151	34	ILLUMINA	3.11.26	aac(3)-IIe=COMPLETE,aac(6')-Ib-cr5=COMPLETE,aadA1=COMPLETE,aph(3')-Ia=COMPLETE,arr-2=COMPLETE,blaCTX-M-15=COMPLETE,blaOXA-10=COMPLETE,blaOXA-1=COMPLETE,blaSHV-11=COMPLETE,blaTEM-1=COMPLETE,catA2=PARTIAL,catB3=PARTIAL_END_OF_CONTIG,cmlA5=COMPLETE,dfrA14=COMPLETE,emrD=COMPLETE,floR=COMPLETE,fosA=COMPLETE,mph(A)=COMPLETE,oqxA=COMPLETE,oqxB19=COMPLETE,qnrS1=COMPLETE,sul1=COMPLETE,sul2=COMPLETE
GCA_022296915.1	SAMEA4532000	PRJEB17615	klebsiella	147	5731296	34	ILLUMINA	3.11.26	aac(3)-IId=COMPLETE,aac(6')-Ib-cr5=COMPLETE,aadA16=COMPLETE,aph(3'')-Ib=COMPLETE,aph(3'')-Ib=PARTIAL_END_OF_CONTIG,aph(3')-Ia=COMPLETE,aph(6)-Id=COMPLETE,arr-3=COMPLETE,blaCTX-M-15=COMPLETE,blaSHV-11=COMPLETE,blaTEM-1=COMPLETE,catA2=COMPLETE,dfrA1=COMPLETE,dfrA27=COMPLETE,emrD=COMPLETE,fosA=COMPLETE,gyrA_S83I=POINT,mph(A)=COMPLETE,oqxA=COMPLETE,oqxB=COMPLETE,parC_S80I=POINT,pmrB_R256G=POINT,qnrB6=COMPLETE,qnrS1=COMPLETE,sul1=COMPLETE,sul2=COMPLETE,tet(A)=COMPLETE
GCA_022296835.1	SAMEA4532001	PRJEB17615	klebsiella	280	5769480	40	ILLUMINA	3.11.26	aac(3)-IIe=COMPLETE,aac(6')-Ib-cr5=COMPLETE,aadA1=COMPLETE,aph(3'')-Ib=COMPLETE,aph(3')-Ia=COMPLETE,aph(6)-Id=COMPLETE,arr-2=COMPLETE,blaCTX-M-15=COMPLETE,blaOXA-10=COMPLETE,blaOXA-1=COMPLETE,blaSHV-1=COMPLETE,blaSHV-27=COMPLETE,blaTEM-1=COMPLETE,catB3=PARTIAL_END_OF_CONTIG,cmlA5=COMPLETE,dfrA14=COMPLETE,dfrA7=COMPLETE,emrD=COMPLETE,floR=COMPLETE,fosA=COMPLETE,mph(A)=COMPLETE,oqxA=COMPLETE,oqxB19=COMPLETE,qnrS1=COMPLETE,sul1=COMPLETE,sul2=COMPLETE,sul2=PARTIAL_END_OF_CONTIG,tet(D)=COMPLETE
GCA_022296855.1	SAMEA4532003	PRJEB17615	klebsiella	273	5612990	25	ILLUMINA	3.11.26	aac(3)-IId=COMPLETE,aac(6')-Ib-cr5=COMPLETE,aadA5=COMPLETE,aph(3'')-Ib=COMPLETE,aph(6)-Id=COMPLETE,blaCTX-M-15=COMPLETE,blaOXA-1=COMPLETE,blaSHV-11=COMPLETE,catB3=PARTIAL_END_OF_CONTIG,dfrA17=COMPLETE,emrD=COMPLETE,fosA=COMPLETE,gyrA_S83I=POINT,mph(A)=COMPLETE,oqxA=COMPLETE,oqxB=COMPLETE,parC_S80I=POINT,pmrB_R256G=POINT,sul1=COMPLETE,sul2=COMPLETE,tet(D)=COMPLETE
GCA_022296775.1	SAMEA4532004	PRJEB17615	klebsiella	307	5672807	27	ILLUMINA	3.11.26	aac(3)-IIe=COMPLETE,aac(6')-Ib-cr5=COMPLETE,aph(3'')-Ib=COMPLETE,aph(6)-Id=COMPLETE,blaCTX-M-15=COMPLETE,blaOXA-1=COMPLETE,blaSHV-28=COMPLETE,blaTEM-1=COMPLETE,catB3=PARTIAL_END_OF_CONTIG,dfrA14=COMPLETE,emrD=COMPLETE,fosA=COMPLETE,gyrA_S83I=POINT,oqxA=COMPLETE,oqxB19=COMPLETE,parC_S80I=POINT,qnrB1=COMPLETE,sul2=COMPLETE,tet(A)=COMPLETE
GCA_022296815.1	SAMEA4532005	PRJEB17615	klebsiella	147	5782472	36	ILLUMINA	3.11.26	aac(3)-IId=COMPLETE,aac(6')-Ib-cr5=COMPLETE,aadA16=COMPLETE,aph(3'')-Ib=COMPLETE,aph(3'')-Ib=PARTIAL_END_OF_CONTIG,aph(3')-Ia=COMPLETE,aph(6)-Id=COMPLETE,arr-3=COMPLETE,blaCTX-M-15=COMPLETE,blaSHV-11=COMPLETE,blaTEM-1=COMPLETE,catA1=COMPLETE,catA2=COMPLETE,dfrA1=COMPLETE,dfrA27=COMPLETE,emrD=COMPLETE,fosA=COMPLETE,gyrA_S83I=POINT,mph(A)=COMPLETE,oqxA=COMPLETE,oqxB=COMPLETE,parC_S80I=POINT,pmrB_R256G=POINT,qnrB6=COMPLETE,qnrS1=COMPLETE,sul1=COMPLETE,sul2=COMPLETE,tet(A)=COMPLETE
GCA_022296795.1	SAMEA4532006	PRJEB17615	klebsiella	-	6099186	32	ILLUMINA	3.11.26	aac(6')-Ib-cr5=COMPLETE,aadA16=COMPLETE,aadA1=COMPLETE,aadA5=COMPLETE,aph(3')-Ia=COMPLETE,aph(3')-VI=COMPLETE,armA=COMPLETE,arr-2=COMPLETE,arr-3=COMPLETE,blaCTX-M-15=COMPLETE,blaNDM-1=COMPLETE,blaOXA-10=COMPLETE,blaSHV-11=COMPLETE,blaTEM-1=COMPLETE,ble=COMPLETE,cmlA5=COMPLETE,dfrA14=COMPLETE,dfrA17=COMPLETE,dfrA27=COMPLETE,emrD=COMPLETE,floR=COMPLETE,fosA=COMPLETE,mph(A)=COMPLETE,mph(E)=COMPLETE,msr(E)=COMPLETE,oqxA=COMPLETE,oqxB=COMPLETE,qnrS1=COMPLETE,sul1=COMPLETE,sul2=COMPLETE,tet(A)=COMPLETE
GCA_022296735.1	SAMEA4532007	PRJEB17615	klebsiella	-	5761798	33	ILLUMINA	3.12.8	aac(6')-Ib-cr5=COMPLETE,aadA16=COMPLETE,arr-3=COMPLETE,blaCTX-M-15=COMPLETE,blaNDM-1=COMPLETE,blaSHV-1=COMPLETE,blaSHV_C-112A=POINT,blaTEM-1=COMPLETE,ble=COMPLETE,catA1=COMPLETE,dfrA27=COMPLETE,emrD=COMPLETE,fosA=COMPLETE,mph(A)=COMPLETE,oqxA=COMPLETE,oqxB32=COMPLETE,rmtC=COMPLETE,sul1=COMPLETE,tet(A)=COMPLETE,tet(D)=COMPLETE
GCA_022296755.1	SAMEA4532009	PRJEB17615	klebsiella	152	5972189	51	ILLUMINA	3.11.26	aac(3)-IId=COMPLETE,aadA1=COMPLETE,aadA1=PARTIAL_END_OF_CONTIG,aadA2=COMPLETE,aph(3'')-Ib=COMPLETE,aph(3')-Ia=COMPLETE,aph(3')-VI=COMPLETE,aph(6)-Id=COMPLETE,armA=COMPLETE,arr-2=COMPLETE,blaCTX-M-15=COMPLETE,blaNDM-1=COMPLETE,blaOXA-10=COMPLETE,blaSHV-1=COMPLETE,blaTEM-1=COMPLETE,ble=COMPLETE,cmlA1=COMPLETE,cmlA5=COMPLETE,cmlA5=PARTIAL_END_OF_CONTIG,dfrA14=COMPLETE,emrD=COMPLETE,floR=COMPLETE,fosA=COMPLETE,mph(A)=COMPLETE,mph(E)=COMPLETE,msr(E)=PARTIAL_END_OF_CONTIG,oqxA=COMPLETE,oqxB=COMPLETE,qnrS1=COMPLETE,sul1=COMPLETE,sul2=COMPLETE
GCA_022296715.1	SAMEA4532013	PRJEB17615	klebsiella	35	6058386	35	ILLUMINA	3.12.8	aac(3)-IIe=COMPLETE,aph(3')-Ia=COMPLETE,blaCTX-M-15=COMPLETE,blaNDM-1=COMPLETE,blaSHV=COMPLETE,blaTEM-1=COMPLETE,ble=COMPLETE,catA2=COMPLETE,dfrA50=COMPLETE,emrD=COMPLETE,floR=COMPLETE,fosA=PARTIAL,mph(A)=COMPLETE,oqxA3=COMPLETE,oqxB19=COMPLETE,qnrS1=COMPLETE,rmtC=COMPLETE,sul1=COMPLETE,sul2=COMPLETE
GCA_022296675.1	SAMEA4532014	PRJEB17615	klebsiella	35	5995729	35	ILLUMINA	3.11.26	aac(3)-IIe=COMPLETE,aac(6')-Ib-cr5=COMPLETE,aadA16=COMPLETE,aadA1=COMPLETE,aadA5=COMPLETE,aph(3')-Ia=COMPLETE,arr-2=COMPLETE,arr-3=COMPLETE,blaCTX-M-15=COMPLETE,blaNDM-1=COMPLETE,blaOXA-10=COMPLETE,blaOXA-1=COMPLETE,blaSHV=COMPLETE,blaTEM-1=COMPLETE,blaTEM=PARTIAL_END_OF_CONTIG,ble=COMPLETE,catA2=COMPLETE,catB3=PARTIAL_END_OF_CONTIG,cmlA5=COMPLETE,dfrA14=COMPLETE,dfrA17=COMPLETE,dfrA27=COMPLETE,emrD=COMPLETE,floR=COMPLETE,fosA=PARTIAL,mph(A)=COMPLETE,mph(A)=PARTIAL_END_OF_CONTIG,oqxA3=COMPLETE,oqxB19=COMPLETE,qnrB6=COMPLETE,rmtC=COMPLETE,sul1=COMPLETE,sul2=COMPLETE,tet(A)=COMPLETE
GCA_022296695.1	SAMEA4532015	PRJEB17615	klebsiella	-	5963603	43	ILLUMINA	3.11.26	aac(3)-IIe=COMPLETE,aac(6')-Ib-cr5=COMPLETE,aac(6')-Ib=COMPLETE,aadA1=COMPLETE,blaCTX-M-15=COMPLETE,blaOXA-1=COMPLETE,blaOXA-48=COMPLETE,blaOXA-9=COMPLETE,blaSHV-1=COMPLETE,blaTEM-1=COMPLETE,catB3=PARTIAL_END_OF_CONTIG,dfrA14=COMPLETE,emrD=COMPLETE,fosA=COMPLETE,gyrA_D87N=POINT,gyrA_S83Y=POINT,ompK36_D135DGD=POINT,oqxA=COMPLETE,oqxB20=COMPLETE,parC_S80I=POINT,tet(D)=COMPLETE
GCA_022296635.1	SAMEA4532016	PRJEB17615	klebsiella	-	6210419	36	ILLUMINA	3.11.26	aac(3)-IId=COMPLETE,aadA1=COMPLETE,aadA2=COMPLETE,armA=COMPLETE,arr-2=COMPLETE,blaCTX-M-15=COMPLETE,blaOXA-10=COMPLETE,blaSHV-11=COMPLETE,blaTEM-1=COMPLETE,cmlA5=COMPLETE,dfrA12=COMPLETE,dfrA14=COMPLETE,emrD=COMPLETE,floR=COMPLETE,fosA=COMPLETE,mph(E)=COMPLETE,msr(E)=COMPLETE,oqxA=COMPLETE,oqxB25=COMPLETE,qnrS1=COMPLETE,sul1=COMPLETE,sul2=COMPLETE
GCA_022296655.1	SAMEA4532017	PRJEB17615	klebsiella	147	5700891	22	ILLUMINA	3.11.26	aadA1=COMPLETE,aph(3'')-Ib=COMPLETE,aph(3')-VI=COMPLETE,aph(6)-Id=COMPLETE,arr-2=COMPLETE,blaCTX-M-15=COMPLETE,blaNDM-1=COMPLETE,blaSHV-11=COMPLETE,blaTEM-1=COMPLETE,ble=COMPLETE,cmlA5=COMPLETE,dfrA14=COMPLETE,emrD=COMPLETE,ere(A)=COMPLETE,erm(42)=COMPLETE,floR=COMPLETE,fosA=COMPLETE,gyrA_D87A=POINT,gyrA_S83Y=POINT,oqxA=COMPLETE,oqxB=COMPLETE,parC_S80I=POINT,pmrB_R256G=POINT,qnrS1=COMPLETE,sul1=COMPLETE,sul2=COMPLETE
GCA_022296575.1	SAMEA4532018	PRJEB17615	klebsiella	147	5766948	26	ILLUMINA	3.11.26	aac(6')-Ib-cr5=COMPLETE,aadA1=COMPLETE,aph(3'')-Ib=COMPLETE,aph(3')-Ia=COMPLETE,aph(3')-VI=COMPLETE,aph(6)-Id=COMPLETE,arr-2=COMPLETE,blaCTX-M-15=COMPLETE,blaNDM-1=COMPLETE,blaOXA-10=COMPLETE,blaOXA-1=COMPLETE,blaSHV-11=COMPLETE,blaTEM-1=COMPLETE,ble=COMPLETE,catB3=PARTIAL_END_OF_CONTIG,cmlA5=COMPLETE,dfrA14=COMPLETE,emrD=COMPLETE,ere(A)=COMPLETE,erm(42)=COMPLETE,floR=COMPLETE,fosA=COMPLETE,gyrA_D87A=POINT,gyrA_S83Y=POINT,mph(A)=COMPLETE,oqxA=COMPLETE,oqxB=COMPLETE,parC_S80I=POINT,pmrB_R256G=POINT,qnrS1=COMPLETE,sul1=COMPLETE,sul2=COMPLETE
GCA_022296595.1	SAMEA4532019	PRJEB17615	klebsiella	147	5753786	25	ILLUMINA	3.11.26	aac(6')-Ib-cr5=COMPLETE,aadA1=COMPLETE,aph(3'')-Ib=COMPLETE,aph(3')-Ia=COMPLETE,aph(3')-VI=COMPLETE,aph(6)-Id=COMPLETE,arr-2=COMPLETE,blaCTX-M-15=COMPLETE,blaNDM-1=COMPLETE,blaOXA-10=COMPLETE,blaOXA-1=COMPLETE,blaSHV-11=COMPLETE,blaTEM-1=COMPLETE,ble=COMPLETE,catB3=PARTIAL_END_OF_CONTIG,cmlA5=COMPLETE,dfrA14=COMPLETE,emrD=COMPLETE,ere(A)=COMPLETE,erm(42)=COMPLETE,floR=COMPLETE,fosA=COMPLETE,gyrA_D87A=POINT,gyrA_S83Y=POINT,mph(A)=COMPLETE,oqxA=COMPLETE,oqxB=COMPLETE,parC_S80I=POINT,pmrB_R256G=POINT,qnrS1=COMPLETE,sul1=COMPLETE,sul2=COMPLETE
GCA_022296615.1	SAMEA4532020	PRJEB17615	klebsiella	147	5808289	34	ILLUMINA	3.12.8	aac(6')-Ib-cr5=COMPLETE,aadA1=COMPLETE,aph(3'')-Ib=COMPLETE,aph(3')-Ia=COMPLETE,aph(3')-VI=COMPLETE,aph(6)-Id=COMPLETE,arr-2=COMPLETE,blaCTX-M-15=COMPLETE,blaNDM-1=COMPLETE,blaOXA-10=COMPLETE,blaOXA-1=COMPLETE,blaSHV-11=COMPLETE,blaTEM-1=COMPLETE,ble=COMPLETE,catB3=PARTIAL_END_OF_CONTIG,cmlA5=COMPLETE,dfrA14=COMPLETE,emrD=COMPLETE,ere(A)=COMPLETE,erm(42)=COMPLETE,floR=COMPLETE,fosA=COMPLETE,gyrA_D87A=POINT,gyrA_S83Y=POINT,mph(A)=COMPLETE,oqxA=COMPLETE,oqxB=COMPLETE,parC_S80I=POINT,pmrB_R256G=POINT,qnrS1=COMPLETE,sul1=COMPLETE,sul2=COMPLETE
GCA_022296555.1	SAMEA4532021	PRJEB17615	klebsiella	147	5829044	29	ILLUMINA	3.12.8	aac(6')-Ib-cr5=COMPLETE,aadA1=COMPLETE,aph(3'')-Ib=COMPLETE,aph(3')-Ia=COMPLETE,aph(3')-VI=COMPLETE,aph(6)-Id=COMPLETE,arr-2=COMPLETE,blaCTX-M-15=COMPLETE,blaNDM-1=COMPLETE,blaOXA-10=COMPLETE,blaOXA-1=COMPLETE,blaSHV-11=COMPLETE,blaTEM-1=COMPLETE,ble=COMPLETE,catB3=PARTIAL_END_OF_CONTIG,cmlA5=COMPLETE,dfrA14=COMPLETE,emrD=COMPLETE,ere(A)=COMPLETE,erm(42)=COMPLETE,floR=COMPLETE,fosA=COMPLETE,gyrA_D87A=POINT,gyrA_S83Y=POINT,mph(A)=COMPLETE,oqxA=COMPLETE,oqxB=COMPLETE,parC_S80I=POINT,pmrB_R256G=POINT,qnrS1=COMPLETE,sul1=COMPLETE,sul2=COMPLETE
GCA_022296535.1	SAMEA4532022	PRJEB17615	klebsiella	147	5819437	29	ILLUMINA	3.11.26	aac(6')-Ib-cr5=COMPLETE,aadA1=COMPLETE,aph(3'')-Ib=COMPLETE,aph(3')-VI=COMPLETE,aph(6)-Id=COMPLETE,arr-2=COMPLETE,blaCTX-M-15=COMPLETE,blaNDM-1=COMPLETE,blaOXA-10=COMPLETE,blaOXA-1=COMPLETE,blaSHV-11=COMPLETE,blaTEM-1=COMPLETE,ble=COMPLETE,catB3=PARTIAL_END_OF_CONTIG,cmlA5=COMPLETE,dfrA14=COMPLETE,emrD=COMPLETE,ere(A)=COMPLETE,erm(42)=COMPLETE,fosA=COMPLETE,gyrA_D87A=POINT,gyrA_S83Y=POINT,mph(A)=COMPLETE,oqxA=COMPLETE,oqxB=COMPLETE,parC_S80I=POINT,pmrB_R256G=POINT,sul1=COMPLETE,sul2=COMPLETE
GCA_022296495.1	SAMEA4532023	PRJEB17615	klebsiella	147	5818128	26	ILLUMINA	3.12.8	aac(6')-Ib-cr5=COMPLETE,aadA1=COMPLETE,aph(3'')-Ib=COMPLETE,aph(3')-Ia=COMPLETE,aph(3')-VI=COMPLETE,aph(6)-Id=COMPLETE,arr-2=COMPLETE,blaCTX-M-15=COMPLETE,blaNDM-1=COMPLETE,blaOXA-10=COMPLETE,blaOXA-1=COMPLETE,blaSHV-11=COMPLETE,blaTEM-1=COMPLETE,ble=COMPLETE,catB3=PARTIAL_END_OF_CONTIG,cmlA5=COMPLETE,dfrA14=COMPLETE,emrD=COMPLETE,ere(A)=COMPLETE,erm(42)=COMPLETE,floR=COMPLETE,fosA=COMPLETE,gyrA_D87A=POINT,gyrA_S83Y=POINT,mph(A)=COMPLETE,oqxA=COMPLETE,oqxB=COMPLETE,parC_S80I=POINT,pmrB_R256G=POINT,qnrS1=COMPLETE,sul1=COMPLETE,sul2=COMPLETE
GCA_022296435.1	SAMEA4532024	PRJEB17615	klebsiella	147	5753759	24	ILLUMINA	3.11.26	aac(6')-Ib-cr5=COMPLETE,aadA1=COMPLETE,aph(3'')-Ib=COMPLETE,aph(3')-Ia=COMPLETE,aph(3')-VI=COMPLETE,aph(6)-Id=COMPLETE,arr-2=COMPLETE,blaCTX-M-15=COMPLETE,blaNDM-1=COMPLETE,blaOXA-10=COMPLETE,blaOXA-1=COMPLETE,blaSHV-11=COMPLETE,blaTEM-1=COMPLETE,ble=COMPLETE,catB3=PARTIAL_END_OF_CONTIG,cmlA5=COMPLETE,dfrA14=COMPLETE,emrD=COMPLETE,ere(A)=COMPLETE,erm(42)=COMPLETE,floR=COMPLETE,fosA=COMPLETE,gyrA_D87A=POINT,gyrA_S83Y=POINT,mph(A)=COMPLETE,oqxA=COMPLETE,oqxB=COMPLETE,parC_S80I=POINT,pmrB_R256G=POINT,qnrS1=COMPLETE,sul1=COMPLETE,sul2=COMPLETE
GCA_022296505.1	SAMEA4532025	PRJEB17615	klebsiella	147	5822550	29	ILLUMINA	3.12.8	aac(6')-Ib-cr5=COMPLETE,aadA1=COMPLETE,aph(3'')-Ib=COMPLETE,aph(3')-Ia=COMPLETE,aph(3')-VI=COMPLETE,aph(6)-Id=COMPLETE,arr-2=COMPLETE,blaCTX-M-15=COMPLETE,blaNDM-1=COMPLETE,blaOXA-10=COMPLETE,blaOXA-1=COMPLETE,blaSHV-11=COMPLETE,blaTEM-1=COMPLETE,ble=COMPLETE,catB3=PARTIAL_END_OF_CONTIG,cmlA5=COMPLETE,dfrA14=COMPLETE,emrD=COMPLETE,ere(A)=COMPLETE,erm(42)=COMPLETE,floR=COMPLETE,fosA=COMPLETE,gyrA_D87A=POINT,gyrA_S83Y=POINT,mph(A)=COMPLETE,oqxA=COMPLETE,oqxB=COMPLETE,parC_S80I=POINT,pmrB_R256G=POINT,qnrS1=COMPLETE,sul1=COMPLETE,sul2=COMPLETE
GCA_022296475.1	SAMEA4532026	PRJEB17615	klebsiella	147	5613273	25	ILLUMINA	3.12.8	aac(6')-Ib-cr5=COMPLETE,aadA1=COMPLETE,aph(3'')-Ib=COMPLETE,aph(3')-VI=COMPLETE,aph(6)-Id=COMPLETE,arr-2=COMPLETE,blaCTX-M-15=COMPLETE,blaNDM-1=COMPLETE,blaOXA-10=COMPLETE,blaOXA-1=COMPLETE,blaSHV-11=COMPLETE,blaTEM-1=COMPLETE,ble=COMPLETE,catB3=PARTIAL_END_OF_CONTIG,cmlA5=COMPLETE,dfrA14=COMPLETE,emrD=COMPLETE,ere(A)=COMPLETE,erm(42)=COMPLETE,floR=COMPLETE,fosA=COMPLETE,gyrA_D87A=POINT,gyrA_S83Y=POINT,mph(A)=COMPLETE,oqxA=COMPLETE,oqxB=COMPLETE,parC_S80I=POINT,pmrB_R256G=POINT,sul1=COMPLETE,sul2=COMPLETE
GCA_022296455.1	SAMEA4532027	PRJEB17615	klebsiella	-	6015332	29	ILLUMINA	3.12.8	blaCTX-M-15=COMPLETE,blaDHA-1=COMPLETE,blaSHV-11=COMPLETE,blaTEM-1=COMPLETE,blaTEM=PARTIAL_END_OF_CONTIG,dfrA14=COMPLETE,dfrA50=COMPLETE,emrD=COMPLETE,fosA=COMPLETE,mph(A)=COMPLETE,oqxA=COMPLETE,oqxB25=COMPLETE,qnrB4=COMPLETE,rmtB1=COMPLETE,sul1=COMPLETE,tet(A)=COMPLETE
GCA_022296415.1	SAMEA4532030	PRJEB17615	klebsiella	323	6071054	40	ILLUMINA	3.11.26	aadA1=COMPLETE,aadA1=PARTIAL_END_OF_CONTIG,aph(3')-Ia=COMPLETE,aph(3')-VI=COMPLETE,arr-2=COMPLETE,blaNDM-1=COMPLETE,blaOXA-10=COMPLETE,blaSHV-1=COMPLETE,ble=COMPLETE,cmlA5=COMPLETE,dfrA14=COMPLETE,emrD=COMPLETE,erm(42)=COMPLETE,floR=COMPLETE,fosA7=MISTRANSLATION,fosA=COMPLETE,mph(A)=COMPLETE,oqxA=COMPLETE,oqxB19=COMPLETE,sul1=COMPLETE
GCA_022296395.1	SAMEA4532035	PRJEB17615	klebsiella	40	5724586	33	ILLUMINA	3.11.26	aac(3)-IId=COMPLETE,aac(6')-Ib-cr5=COMPLETE,aadA16=COMPLETE,aph(3')-VI=COMPLETE,arr-3=COMPLETE,blaCTX-M-15=COMPLETE,blaNDM-1=COMPLETE,blaSHV-11=COMPLETE,blaSHV-1=COMPLETE,blaTEM-1=COMPLETE,ble=COMPLETE,dfrA27=COMPLETE,emrD=COMPLETE,fosA=COMPLETE,mph(A)=COMPLETE,oqxA=COMPLETE,oqxB19=COMPLETE,qnrB6=COMPLETE,sul1=COMPLETE,tet(A)=COMPLETE
GCA_022296375.1	SAMEA4532036	PRJEB17615	klebsiella	-	5985948	33	ILLUMINA	3.11.26	aac(3)-IId=COMPLETE,aac(6')-Ib-cr5=COMPLETE,aadA16=COMPLETE,aadA1=COMPLETE,aadA2=COMPLETE,aph(3')-Ia=COMPLETE,aph(3')-VI=COMPLETE,armA=COMPLETE,arr-2=COMPLETE,arr-3=COMPLETE,blaCTX-M-15=COMPLETE,blaCTX-M-3=COMPLETE,blaCTX-M=PARTIAL_END_OF_CONTIG,blaNDM-1=COMPLETE,blaOXA-10=COMPLETE,blaSHV-11=COMPLETE,blaTEM-1=COMPLETE,ble=COMPLETE,catA2=COMPLETE,cmlA5=COMPLETE,dfrA12=COMPLETE,dfrA14=COMPLETE,dfrA27=COMPLETE,emrD=COMPLETE,erm(42)=COMPLETE,floR=COMPLETE,fosA=COMPLETE,mph(A)=COMPLETE,mph(A)=PARTIAL_END_OF_CONTIG,mph(E)=COMPLETE,msr(E)=COMPLETE,oqxA=COMPLETE,oqxB25=COMPLETE,qnrB6=COMPLETE,qnrS1=COMPLETE,sul1=COMPLETE,tet(A)=COMPLETE
GCA_022296355.1	SAMEA4532037	PRJEB17615	klebsiella	392	5954768	35	ILLUMINA	3.11.26	aac(6')-Ib-cr5=COMPLETE,aph(3'')-Ib=COMPLETE,aph(6)-Id=COMPLETE,blaCTX-M-15=COMPLETE,blaNDM-1=COMPLETE,blaOXA-1=COMPLETE,blaSHV-11=COMPLETE,blaTEM-1=COMPLETE,ble=COMPLETE,catB3=PARTIAL_END_OF_CONTIG,dfrA14=COMPLETE,emrD=COMPLETE,fosA=COMPLETE,gyrA_S83I=POINT,oqxA=COMPLETE,oqxB=COMPLETE,parC_S80I=POINT,pmrB_R256G=POINT,qnrB1=COMPLETE,rmtC=COMPLETE,sul1=COMPLETE,sul2=COMPLETE,tet(A)=COMPLETE
GCA_022296335.1	SAMEA4532038	PRJEB17615	klebsiella	340	5759452	49	ILLUMINA	3.11.26	aac(3)-IIe=COMPLETE,aac(6')-Ib-cr5=COMPLETE,aadA2=COMPLETE,aph(3'')-Ib=COMPLETE,aph(3')-Ia=COMPLETE,aph(6)-Id=COMPLETE,blaCTX-M-15=COMPLETE,blaNDM-1=COMPLETE,blaOXA-1=COMPLETE,blaSHV-11=COMPLETE,blaTEM-1=COMPLETE,ble=COMPLETE,catB3=PARTIAL_END_OF_CONTIG,dfrA14=COMPLETE,emrD=COMPLETE,fosA=COMPLETE,gyrA_S83I=POINT,mph(A)=COMPLETE,oqxA=COMPLETE,oqxB=COMPLETE,parC_S80I=POINT,pmrB_R256G=POINT,qnrB1=COMPLETE,rmtC=COMPLETE,sul1=COMPLETE,sul1=PARTIAL_END_OF_CONTIG,sul2=COMPLETE,tet(A)=COMPLETE
GCA_022296255.1	SAMEA4532039	PRJEB17615	klebsiella	340	5707266	44	ILLUMINA	3.11.26	aac(3)-IIe=COMPLETE,aac(6')-Ib-cr5=COMPLETE,aadA2=COMPLETE,aph(3'')-Ib=COMPLETE,aph(3')-Ia=COMPLETE,aph(6)-Id=COMPLETE,blaCTX-M-15=COMPLETE,blaNDM-1=COMPLETE,blaOXA-1=COMPLETE,blaSHV-11=COMPLETE,blaTEM-1=COMPLETE,ble=COMPLETE,catB3=PARTIAL_END_OF_CONTIG,dfrA14=COMPLETE,emrD=COMPLETE,fosA=COMPLETE,gyrA_S83I=POINT,mph(A)=COMPLETE,oqxA=COMPLETE,oqxB=COMPLETE,parC_S80I=POINT,pmrB_R256G=POINT,qnrB1=COMPLETE,rmtC=COMPLETE,sul1=COMPLETE,sul1=PARTIAL_END_OF_CONTIG,sul2=COMPLETE,tet(A)=COMPLETE
GCA_022296315.1	SAMEA4532040	PRJEB17615	klebsiella	340	5726293	45	ILLUMINA	3.12.8	aac(3)-IIe=COMPLETE,aac(6')-Ib-cr5=COMPLETE,aadA2=COMPLETE,aph(3'')-Ib=COMPLETE,aph(3')-Ia=COMPLETE,aph(6)-Id=COMPLETE,blaCTX-M-15=COMPLETE,blaNDM-1=COMPLETE,blaOXA-1=COMPLETE,blaSHV-11=COMPLETE,blaTEM-1=COMPLETE,ble=COMPLETE,catB3=PARTIAL_END_OF_CONTIG,dfrA14=COMPLETE,emrD=COMPLETE,fosA=COMPLETE,gyrA_S83I=POINT,mph(A)=COMPLETE,oqxA=COMPLETE,oqxB=COMPLETE,parC_S80I=POINT,pmrB_R256G=POINT,qnrB1=COMPLETE,rmtC=COMPLETE,sul1=COMPLETE,sul1=PARTIAL_END_OF_CONTIG,sul2=COMPLETE,tet(A)=COMPLETE
GCA_022296275.1	SAMEA4532041	PRJEB17615	klebsiella	340	5734244	44	ILLUMINA	3.12.8	aac(3)-IIe=COMPLETE,aac(6')-Ib-cr5=COMPLETE,aadA2=COMPLETE,aph(3'')-Ib=COMPLETE,aph(3')-Ia=COMPLETE,aph(6)-Id=COMPLETE,blaCTX-M-15=COMPLETE,blaNDM-1=COMPLETE,blaOXA-1=COMPLETE,blaSHV-11=COMPLETE,blaTEM-1=COMPLETE,ble=COMPLETE,catB3=PARTIAL_END_OF_CONTIG,dfrA14=COMPLETE,emrD=COMPLETE,fosA=COMPLETE,gyrA_S83I=POINT,mph(A)=COMPLETE,oqxA=COMPLETE,oqxB=COMPLETE,parC_S80I=POINT,pmrB_R256G=POINT,qnrB1=COMPLETE,rmtC=COMPLETE,sul1=COMPLETE,sul2=COMPLETE,tet(A)=COMPLETE
GCA_022296295.1	SAMEA4532042	PRJEB17615	klebsiella	340	5738364	47	ILLUMINA	3.11.26	aac(3)-IIe=COMPLETE,aac(6')-Ib-cr5=COMPLETE,aadA2=COMPLETE,aph(3'')-Ib=COMPLETE,aph(3')-Ia=COMPLETE,aph(6)-Id=COMPLETE,blaCTX-M-15=COMPLETE,blaNDM-1=COMPLETE,blaOXA-1=COMPLETE,blaSHV-11=COMPLETE,blaTEM-1=COMPLETE,ble=COMPLETE,catB3=PARTIAL_END_OF_CONTIG,dfrA14=COMPLETE,emrD=COMPLETE,fosA=COMPLETE,gyrA_S83I=POINT,mph(A)=COMPLETE,oqxA=COMPLETE,oqxB=COMPLETE,parC_S80I=POINT,pmrB_R256G=POINT,qnrB1=COMPLETE,rmtC=COMPLETE,sul1=COMPLETE,sul1=PARTIAL_END_OF_CONTIG,sul2=COMPLETE,tet(A)=COMPLETE
GCA_022296215.1	SAMEA4532043	PRJEB17615	klebsiella	340	5709296	49	ILLUMINA	3.11.26	aac(3)-IIe=COMPLETE,aac(6')-Ib-cr5=COMPLETE,aadA2=COMPLETE,aph(3'')-Ib=COMPLETE,aph(6)-Id=COMPLETE,blaCTX-M-15=COMPLETE,blaNDM-1=COMPLETE,blaOXA-1=COMPLETE,blaSHV-11=COMPLETE,blaTEM-1=COMPLETE,ble=COMPLETE,catB3=PARTIAL_END_OF_CONTIG,dfrA14=COMPLETE,emrD=COMPLETE,fosA=COMPLETE,gyrA_S83I=POINT,oqxA=COMPLETE,oqxB=COMPLETE,parC_S80I=POINT,pmrB_R256G=POINT,qnrB1=COMPLETE,rmtC=COMPLETE,sul1=COMPLETE,sul1=PARTIAL_END_OF_CONTIG,sul2=COMPLETE,tet(A)=COMPLETE
GCA_022296195.1	SAMEA4532044	PRJEB17615	klebsiella	340	5768480	49	ILLUMINA	3.12.8	aac(3)-IIe=COMPLETE,aac(6')-Ib-cr5=COMPLETE,aadA2=COMPLETE,aph(3'')-Ib=COMPLETE,aph(6)-Id=COMPLETE,blaCTX-M-15=COMPLETE,blaNDM-1=COMPLETE,blaOXA-1=COMPLETE,blaSHV-11=COMPLETE,blaTEM-1=COMPLETE,ble=COMPLETE,catB3=PARTIAL_END_OF_CONTIG,dfrA14=COMPLETE,emrD=COMPLETE,fosA=COMPLETE,gyrA_S83I=POINT,oqxA=COMPLETE,oqxB=COMPLETE,parC_S80I=POINT,pmrB_R256G=POINT,qnrB1=COMPLETE,rmtC=COMPLETE,sul1=COMPLETE,sul1=PARTIAL_END_OF_CONTIG,sul2=COMPLETE,tet(A)=COMPLETE
GCA_022296235.1	SAMEA4532045	PRJEB17615	klebsiella	340	5707427	48	ILLUMINA	3.11.26	aac(3)-IIe=COMPLETE,aac(6')-Ib-cr5=COMPLETE,aadA2=COMPLETE,aph(3'')-Ib=COMPLETE,aph(6)-Id=COMPLETE,blaCTX-M-15=COMPLETE,blaNDM-1=COMPLETE,blaOXA-1=COMPLETE,blaSHV-11=COMPLETE,blaTEM-1=COMPLETE,ble=COMPLETE,catB3=PARTIAL_END_OF_CONTIG,dfrA14=COMPLETE,emrD=COMPLETE,fosA=COMPLETE,gyrA_S83I=POINT,oqxA=COMPLETE,oqxB=COMPLETE,parC_S80I=POINT,pmrB_R256G=POINT,qnrB1=COMPLETE,rmtC=COMPLETE,sul1=COMPLETE,sul2=COMPLETE,tet(A)=COMPLETE
GCA_022296175.1	SAMEA4532046	PRJEB17615	klebsiella	273	5518206	26	ILLUMINA	3.11.26	blaSHV-11=COMPLETE,emrD=COMPLETE,fosA=COMPLETE,gyrA_S83I=POINT,oqxA=COMPLETE,oqxB=COMPLETE,parC_S80I=POINT,pmrB_R256G=POINT
GCA_022296155.1	SAMEA4532047	PRJEB17615	klebsiella	11	5668077	29	ILLUMINA	3.12.8	aac(6')-Ib-cr5=COMPLETE,aadA2=COMPLETE,aph(3'')-Ib=COMPLETE,aph(6)-Id=COMPLETE,arr-3=COMPLETE,blaDHA-1=COMPLETE,blaOXA-1=COMPLETE,blaSHV-11=COMPLETE,catB3=COMPLETE,emrD=COMPLETE,fosA=COMPLETE,gyrA_S83I=POINT,mph(A)=COMPLETE,oqxA=COMPLETE,oqxB=COMPLETE,parC_S80I=POINT,pmrB_R256G=POINT,qnrB4=COMPLETE,sul1=COMPLETE,tet(A)=COMPLETE
GCA_022296135.1	SAMEA4532048	PRJEB17615	klebsiella	6062	5762651	22	ILLUMINA	3.11.26	aph(3'')-Ib=COMPLETE,aph(6)-Id=COMPLETE,blaDHA-1=COMPLETE,blaSHV-11=COMPLETE,blaTEM-1=COMPLETE,dfrA14=COMPLETE,emrD=COMPLETE,fosA=COMPLETE,mph(A)=COMPLETE,oqxA=COMPLETE,oqxB25=COMPLETE,qnrB4=COMPLETE,sul1=COMPLETE,sul2=COMPLETE,tet(A)=COMPLETE
GCA_022296075.1	SAMEA4532049	PRJEB17615	klebsiella	-	5742459	27	ILLUMINA	3.11.26	aac(3)-IId=COMPLETE,aac(6')-Ib-cr5=COMPLETE,aadA2=COMPLETE,aph(3'')-Ib=COMPLETE,aph(3')-Ia=COMPLETE,aph(6)-Id=COMPLETE,blaDHA-1=COMPLETE,blaOXA-1=COMPLETE,blaSHV-1=COMPLETE,blaTEM-1=COMPLETE,bleO=COMPLETE,catB3=COMPLETE,dfrA12=COMPLETE,emrD=COMPLETE,floR=COMPLETE,fosA=COMPLETE,gyrA_S83I=POINT,lnu(F)=COMPLETE,mph(A)=COMPLETE,oqxA10=COMPLETE,oqxB19=COMPLETE,parC_S80I=POINT,qnrB4=COMPLETE,sul1=COMPLETE,sul2=COMPLETE,tet(A)=COMPLETE
GCA_022296115.1	SAMEA4532050	PRJEB17615	klebsiella	-	5801477	28	ILLUMINA	3.11.26	aac(3)-IId=COMPLETE,aac(6')-Ib-cr5=COMPLETE,aadA2=COMPLETE,aph(3'')-Ib=COMPLETE,aph(3')-Ia=COMPLETE,aph(6)-Id=COMPLETE,blaDHA-1=COMPLETE,blaOXA-1=COMPLETE,blaSHV-1=COMPLETE,blaTEM-1=COMPLETE,bleO=COMPLETE,catB3=COMPLETE,dfrA12=COMPLETE,emrD=COMPLETE,floR=COMPLETE,fosA=COMPLETE,gyrA_S83I=POINT,lnu(F)=COMPLETE,mph(A)=COMPLETE,oqxA10=COMPLETE,oqxB19=COMPLETE,parC_S80I=POINT,qnrB4=COMPLETE,sul1=COMPLETE,sul2=COMPLETE,tet(A)=COMPLETE
GCA_022296095.1	SAMEA4532051	PRJEB17615	klebsiella	147	5540903	24	ILLUMINA	3.11.26	aac(6')-Ib-cr5=COMPLETE,aph(3'')-Ib=COMPLETE,aph(6)-Id=COMPLETE,blaCTX-M-15=COMPLETE,blaOXA-1=COMPLETE,blaSHV-11=COMPLETE,blaTEM-1=COMPLETE,catB3=PARTIAL_END_OF_CONTIG,emrD=COMPLETE,fosA=COMPLETE,gyrA_D87A=POINT,gyrA_S83Y=POINT,oqxA=COMPLETE,oqxB=COMPLETE,parC_S80I=POINT,pmrB_R256G=POINT,sul2=COMPLETE
GCA_022296055.1	SAMEA4532053	PRJEB17615	klebsiella	-	5924483	34	ILLUMINA	3.12.8	aac(6')-Ib4=COMPLETE,aadA2=COMPLETE,aph(3'')-Ib=COMPLETE,aph(6)-Id=COMPLETE,blaIMP-4=COMPLETE,blaOXA-4=COMPLETE,blaSHV-11=COMPLETE,blaSHV-12=COMPLETE,blaSHV-1=COMPLETE,blaSHV-5=COMPLETE,catB3=COMPLETE,dfrA25=COMPLETE,emrD=COMPLETE,floR=COMPLETE,fosA=COMPLETE,gyrA_S83Y=POINT,oqxA=COMPLETE,oqxB25=COMPLETE,qnrB2=COMPLETE,qnrB4=COMPLETE,sul1=COMPLETE,sul2=COMPLETE,tet(A)=COMPLETE
GCA_022296015.1	SAMEA4532054	PRJEB17615	klebsiella	15	6142822	60	ILLUMINA	3.11.26	aac(3)-IId=COMPLETE,aac(6')-Ib-cr5=COMPLETE,aac(6')-Ib4=COMPLETE,aac(6')-Ib=COMPLETE,aadA2=COMPLETE,aph(3'')-Ib=COMPLETE,aph(3')-Ia=COMPLETE,aph(6)-Id=COMPLETE,blaDHA-1=COMPLETE,blaIMP-4=COMPLETE,blaOXA-4=COMPLETE,blaSHV-28=COMPLETE,blaTEM-1=COMPLETE,catB3=COMPLETE,dfrA19=COMPLETE,emrD=COMPLETE,erm(42)=COMPLETE,floR=COMPLETE,fosA=COMPLETE,gyrA_S83I=POINT,mph(A)=COMPLETE,oqxA=COMPLETE,oqxB=COMPLETE,parC_S80I=POINT,qnrB4=COMPLETE,ramR_A19V=POINT,sul1=COMPLETE,sul2=COMPLETE,tet(A)=COMPLETE
GCA_022296035.1	SAMEA4532055	PRJEB17615	klebsiella	716	5566164	32	ILLUMINA	3.11.26	aadA1=COMPLETE,blaDHA-1=COMPLETE,blaSHV-27=COMPLETE,dfrA15=COMPLETE,emrD=COMPLETE,fosA=COMPLETE,oqxA=COMPLETE,oqxB19=COMPLETE,qnrB4=COMPLETE,sul1=COMPLETE,sul1=PARTIAL_END_OF_CONTIG,sul2=COMPLETE
GCA_022295995.1	SAMEA4532056	PRJEB17615	klebsiella	-	5983989	28	ILLUMINA	3.11.26	aadA1=COMPLETE,aph(3'')-Ib=COMPLETE,aph(3')-Ia=COMPLETE,aph(3')-VI=COMPLETE,aph(6)-Id=COMPLETE,arr-2=COMPLETE,blaNDM-1=COMPLETE,blaOXA-10=COMPLETE,blaSHV-11=COMPLETE,blaTEM-1=COMPLETE,ble=COMPLETE,cmlA5=COMPLETE,dfrA14=COMPLETE,emrD=COMPLETE,erm(42)=COMPLETE,floR=COMPLETE,fosA=COMPLETE,mph(A)=COMPLETE,mph(A)=PARTIAL_END_OF_CONTIG,oqxA=COMPLETE,oqxB25=COMPLETE,qnrS1=COMPLETE,sul1=COMPLETE,sul2=COMPLETE
GCA_022295955.1	SAMEA4532057	PRJEB17615	klebsiella	-	5550791	56	ILLUMINA	3.11.26	aph(3'')-Ib=COMPLETE,aph(6)-Id=COMPLETE,blaSHV-26=COMPLETE,emrD=COMPLETE,fosA=COMPLETE,oqxA10=COMPLETE,oqxB19=COMPLETE
GCA_022295975.1	SAMEA4532058	PRJEB17615	klebsiella	45	6020212	32	ILLUMINA	3.11.26	aac(6')-Ib-cr5=COMPLETE,aadA1=COMPLETE,aph(3'')-Ib=COMPLETE,aph(3')-Ia=COMPLETE,aph(3')-VI=COMPLETE,aph(6)-Id=COMPLETE,arr-2=COMPLETE,blaCTX-M-15=COMPLETE,blaNDM-1=COMPLETE,blaOXA-10=COMPLETE,blaOXA-1=COMPLETE,blaSHV-1=COMPLETE,blaTEM-1=COMPLETE,ble=COMPLETE,catB3=PARTIAL_END_OF_CONTIG,cmlA5=COMPLETE,dfrA14=COMPLETE,emrD=COMPLETE,ere(A)=COMPLETE,erm(42)=COMPLETE,floR=COMPLETE,fosA=COMPLETE,mph(A)=COMPLETE,oqxA11=COMPLETE,oqxB19=COMPLETE,pmrB_R256G=POINT,qnrS1=COMPLETE,sul1=COMPLETE,sul2=COMPLETE
GCA_022295875.1	SAMEA4532059	PRJEB17615	klebsiella	37	6052910	28	ILLUMINA	3.11.26	aac(6')-Ib-cr5=COMPLETE,aadA1=COMPLETE,aph(3'')-Ib=COMPLETE,aph(3')-Ia=COMPLETE,aph(3')-VI=COMPLETE,aph(6)-Id=COMPLETE,arr-2=COMPLETE,blaCTX-M-15=COMPLETE,blaNDM-1=COMPLETE,blaOXA-10=COMPLETE,blaOXA-1=COMPLETE,blaSHV-11=COMPLETE,blaTEM-1=COMPLETE,ble=COMPLETE,catB3=PARTIAL_END_OF_CONTIG,cmlA5=COMPLETE,dfrA14=COMPLETE,emrD=COMPLETE,ere(A)=COMPLETE,erm(42)=COMPLETE,floR=COMPLETE,fosA=COMPLETE,mph(A)=COMPLETE,oqxA=COMPLETE,oqxB=COMPLETE,pmrB_R256G=POINT,qnrS1=COMPLETE,sul1=COMPLETE,sul2=COMPLETE,tet(A)=COMPLETE
GCA_022295895.1	SAMEA4532060	PRJEB17615	klebsiella	14	6044750	36	ILLUMINA	3.11.26	aac(6')-Ib-cr5=COMPLETE,aadA1=COMPLETE,aph(3'')-Ib=COMPLETE,aph(3')-VI=COMPLETE,aph(6)-Id=COMPLETE,arr-2=COMPLETE,blaCTX-M-15=COMPLETE,blaNDM-1=COMPLETE,blaOXA-10=COMPLETE,blaOXA-1=COMPLETE,blaSHV-28=COMPLETE,ble=COMPLETE,catA2=COMPLETE,catB3=PARTIAL_END_OF_CONTIG,cmlA5=COMPLETE,dfrA14=COMPLETE,emrD=COMPLETE,ere(A)=COMPLETE,erm(42)=COMPLETE,floR=COMPLETE,fosA=COMPLETE,oqxA=COMPLETE,oqxB=COMPLETE,sul1=COMPLETE,sul2=COMPLETE
GCA_022295915.1	SAMEA4532061	PRJEB17615	klebsiella	147	5981550	35	ILLUMINA	3.11.26	aac(6')-Ib-cr5=COMPLETE,aadA16=COMPLETE,aph(3'')-Ib=COMPLETE,aph(3')-Ia=COMPLETE,aph(6)-Id=COMPLETE,arr-2=COMPLETE,arr-3=COMPLETE,blaCTX-M-15=COMPLETE,blaNDM-1=COMPLETE,blaSHV-11=COMPLETE,blaTEM-1=COMPLETE,ble=COMPLETE,catA1=COMPLETE,dfrA1=COMPLETE,dfrA27=COMPLETE,emrD=COMPLETE,floR=COMPLETE,fosA=COMPLETE,gyrA_S83I=POINT,mph(A)=COMPLETE,mph(A)=PARTIAL_END_OF_CONTIG,oqxA=COMPLETE,oqxB=COMPLETE,parC_S80I=POINT,pmrB_R256G=POINT,qnrS1=COMPLETE,sul1=COMPLETE,sul2=COMPLETE,tet(A)=COMPLETE
GCA_022295935.1	SAMEA4532062	PRJEB17615	klebsiella	147	5740501	26	ILLUMINA	3.11.26	aac(6')-Ib-cr5=COMPLETE,aadA1=COMPLETE,aph(3'')-Ib=COMPLETE,aph(3')-Ia=COMPLETE,aph(3')-VI=COMPLETE,aph(6)-Id=COMPLETE,arr-2=COMPLETE,blaCTX-M-15=COMPLETE,blaNDM-1=COMPLETE,blaOXA-10=COMPLETE,blaOXA-1=COMPLETE,blaSHV-11=COMPLETE,blaTEM-1=COMPLETE,ble=COMPLETE,catB3=PARTIAL_END_OF_CONTIG,cmlA5=COMPLETE,dfrA14=COMPLETE,emrD=COMPLETE,ere(A)=COMPLETE,erm(42)=COMPLETE,floR=COMPLETE,fosA=COMPLETE,gyrA_D87A=POINT,gyrA_S83Y=POINT,mph(A)=COMPLETE,oqxA=COMPLETE,oqxB=COMPLETE,parC_S80I=POINT,pmrB_R256G=POINT,qnrS1=COMPLETE,sul1=COMPLETE,sul2=COMPLETE
GCA_022295855.1	SAMEA4532063	PRJEB17615	klebsiella	147	5913980	31	ILLUMINA	3.11.26	aph(3'')-Ib=COMPLETE,aph(3')-Ia=COMPLETE,aph(6)-Id=COMPLETE,arr-2=COMPLETE,blaCTX-M-15=COMPLETE,blaNDM-1=COMPLETE,blaSHV-11=COMPLETE,blaTEM-1=COMPLETE,ble=COMPLETE,catA1=COMPLETE,cmlA5=COMPLETE,dfrA1=COMPLETE,emrD=COMPLETE,floR=COMPLETE,fosA=COMPLETE,gyrA_S83I=POINT,mph(A)=COMPLETE,oqxA=COMPLETE,oqxB=COMPLETE,parC_S80I=POINT,pmrB_R256G=POINT,qnrS1=COMPLETE,sul1=COMPLETE,sul2=COMPLETE,tet(A)=COMPLETE
GCA_022295775.1	SAMEA4532064	PRJEB17615	klebsiella	147	5774697	25	ILLUMINA	3.11.26	aac(6')-Ib-cr5=COMPLETE,aadA1=COMPLETE,aph(3'')-Ib=COMPLETE,aph(3')-Ia=COMPLETE,aph(3')-VI=COMPLETE,aph(6)-Id=COMPLETE,arr-2=COMPLETE,blaCTX-M-15=COMPLETE,blaNDM-1=COMPLETE,blaOXA-10=COMPLETE,blaOXA-1=COMPLETE,blaSHV-11=COMPLETE,blaTEM-1=COMPLETE,ble=COMPLETE,catB3=PARTIAL_END_OF_CONTIG,cmlA5=COMPLETE,dfrA14=COMPLETE,emrD=COMPLETE,ere(A)=COMPLETE,erm(42)=COMPLETE,floR=COMPLETE,fosA=COMPLETE,gyrA_D87A=POINT,gyrA_S83Y=POINT,mph(A)=COMPLETE,oqxA=COMPLETE,oqxB=COMPLETE,parC_S80I=POINT,pmrB_R256G=POINT,qnrS1=COMPLETE,sul1=COMPLETE,sul2=COMPLETE
GCA_022295815.1	SAMEA4532065	PRJEB17615	klebsiella	147	5623431	21	ILLUMINA	3.11.26	aac(6')-Ib-cr5=COMPLETE,aadA1=COMPLETE,aph(3'')-Ib=COMPLETE,aph(6)-Id=COMPLETE,arr-2=COMPLETE,blaCTX-M-15=COMPLETE,blaOXA-1=COMPLETE,blaSHV-11=COMPLETE,blaTEM-1=COMPLETE,catB3=PARTIAL_END_OF_CONTIG,cmlA5=COMPLETE,emrD=COMPLETE,ere(A)=COMPLETE,fosA=COMPLETE,gyrA_D87A=POINT,gyrA_S83Y=POINT,oqxA=COMPLETE,oqxB=COMPLETE,parC_S80I=POINT,pmrB_R256G=POINT,sul1=COMPLETE,sul2=COMPLETE
GCA_022295795.1	SAMEA4532066	PRJEB17615	klebsiella	147	5574642	19	ILLUMINA	3.11.26	aac(6')-Ib-cr5=COMPLETE,aadA1=COMPLETE,aph(3'')-Ib=COMPLETE,aph(6)-Id=COMPLETE,arr-2=COMPLETE,blaCTX-M-15=COMPLETE,blaOXA-1=COMPLETE,blaSHV-11=COMPLETE,blaTEM-1=COMPLETE,catB3=PARTIAL_END_OF_CONTIG,cmlA5=COMPLETE,emrD=COMPLETE,ere(A)=COMPLETE,fosA=COMPLETE,gyrA_D87A=POINT,gyrA_S83Y=POINT,oqxA=COMPLETE,oqxB=COMPLETE,parC_S80I=POINT,pmrB_R256G=POINT,sul1=COMPLETE,sul2=COMPLETE
GCA_022295835.1	SAMEA4532067	PRJEB17615	klebsiella	147	5626836	23	ILLUMINA	3.11.26	aac(6')-Ib-cr5=COMPLETE,aadA1=COMPLETE,aph(3'')-Ib=COMPLETE,aph(6)-Id=COMPLETE,arr-2=COMPLETE,blaCTX-M-15=COMPLETE,blaOXA-1=COMPLETE,blaSHV-11=COMPLETE,blaTEM-1=COMPLETE,catB3=PARTIAL_END_OF_CONTIG,cmlA5=COMPLETE,emrD=COMPLETE,ere(A)=COMPLETE,fosA=COMPLETE,gyrA_D87A=POINT,gyrA_S83Y=POINT,oqxA=COMPLETE,oqxB=COMPLETE,parC_S80I=POINT,pmrB_R256G=POINT,sul1=COMPLETE,sul2=COMPLETE
GCA_022295755.1	SAMEA4532068	PRJEB17615	klebsiella	147	5810195	24	ILLUMINA	3.11.26	aac(6')-Ib-cr5=COMPLETE,aadA1=COMPLETE,aph(3'')-Ib=COMPLETE,aph(3')-Ia=COMPLETE,aph(3')-VI=COMPLETE,aph(6)-Id=COMPLETE,arr-2=COMPLETE,blaCTX-M-15=COMPLETE,blaNDM-1=COMPLETE,blaOXA-10=COMPLETE,blaOXA-1=COMPLETE,blaSHV-11=COMPLETE,blaTEM-1=COMPLETE,ble=COMPLETE,catB3=PARTIAL_END_OF_CONTIG,cmlA5=COMPLETE,dfrA14=COMPLETE,emrD=COMPLETE,ere(A)=COMPLETE,erm(42)=COMPLETE,floR=COMPLETE,fosA=COMPLETE,gyrA_D87A=POINT,gyrA_S83Y=POINT,mph(A)=COMPLETE,oqxA=COMPLETE,oqxB=COMPLETE,parC_S80I=POINT,pmrB_R256G=POINT,qnrS1=COMPLETE,sul1=COMPLETE,sul2=COMPLETE
GCA_022295695.1	SAMEA4532069	PRJEB17615	klebsiella	147	5601483	24	ILLUMINA	3.11.26	aac(6')-Ib-cr5=COMPLETE,aadA1=COMPLETE,aph(3'')-Ib=COMPLETE,aph(3')-VI=COMPLETE,aph(6)-Id=COMPLETE,arr-2=COMPLETE,blaCTX-M-15=COMPLETE,blaNDM-1=COMPLETE,blaOXA-1=COMPLETE,blaSHV-11=COMPLETE,blaTEM-1=COMPLETE,ble=COMPLETE,catB3=PARTIAL_END_OF_CONTIG,cmlA5=COMPLETE,dfrA14=COMPLETE,emrD=COMPLETE,ere(A)=COMPLETE,fosA=COMPLETE,gyrA_D87A=POINT,gyrA_S83Y=POINT,oqxA=COMPLETE,oqxB=COMPLETE,parC_S80I=POINT,pmrB_R256G=POINT,sul1=COMPLETE,sul2=COMPLETE
GCA_022295735.1	SAMEA4532070	PRJEB17615	klebsiella	147	5954901	26	ILLUMINA	3.11.26	aac(6')-Ib-cr5=COMPLETE,aadA1=COMPLETE,aph(3'')-Ib=COMPLETE,aph(3')-VI=COMPLETE,aph(6)-Id=COMPLETE,arr-2=COMPLETE,blaCTX-M-15=COMPLETE,blaNDM-1=COMPLETE,blaOXA-1=COMPLETE,blaSHV-11=COMPLETE,blaTEM-1=COMPLETE,ble=COMPLETE,catB3=PARTIAL_END_OF_CONTIG,cmlA5=COMPLETE,dfrA14=COMPLETE,emrD=COMPLETE,ere(A)=COMPLETE,fosA=COMPLETE,gyrA_D87A=POINT,gyrA_S83Y=POINT,oqxA=COMPLETE,oqxB=COMPLETE,parC_S80I=POINT,pmrB_R256G=POINT,sul1=COMPLETE,sul2=COMPLETE
GCA_022295675.1	SAMEA4532071	PRJEB17615	klebsiella	147	5638744	24	ILLUMINA	3.11.26	aac(6')-Ib-cr5=COMPLETE,aadA1=COMPLETE,aph(3'')-Ib=COMPLETE,aph(3')-VI=COMPLETE,aph(6)-Id=COMPLETE,arr-2=COMPLETE,blaCTX-M-15=COMPLETE,blaNDM-1=COMPLETE,blaOXA-1=COMPLETE,blaSHV-11=COMPLETE,blaTEM-1=COMPLETE,ble=COMPLETE,catB3=PARTIAL_END_OF_CONTIG,cmlA5=COMPLETE,dfrA14=COMPLETE,emrD=COMPLETE,ere(A)=COMPLETE,fosA=COMPLETE,gyrA_D87A=POINT,gyrA_S83Y=POINT,oqxA=COMPLETE,oqxB=COMPLETE,parC_S80I=POINT,pmrB_R256G=POINT,sul1=COMPLETE,sul2=COMPLETE
GCA_022295655.1	SAMEA4532072	PRJEB17615	klebsiella	147	5659374	26	ILLUMINA	3.11.26	aac(6')-Ib-cr5=COMPLETE,aadA1=COMPLETE,aph(3'')-Ib=COMPLETE,aph(3')-VI=COMPLETE,aph(6)-Id=COMPLETE,arr-2=COMPLETE,blaCTX-M-15=COMPLETE,blaNDM-1=COMPLETE,blaOXA-1=COMPLETE,blaSHV-11=COMPLETE,blaTEM-1=COMPLETE,ble=COMPLETE,catB3=PARTIAL_END_OF_CONTIG,cmlA5=COMPLETE,dfrA14=COMPLETE,emrD=COMPLETE,ere(A)=COMPLETE,fosA=COMPLETE,gyrA_D87A=POINT,gyrA_S83Y=POINT,oqxA=COMPLETE,oqxB=COMPLETE,parC_S80I=POINT,pmrB_R256G=POINT,sul1=COMPLETE,sul2=COMPLETE
GCA_022295715.1	SAMEA4532073	PRJEB17615	klebsiella	147	5526017	21	ILLUMINA	3.11.26	aac(6')-Ib-cr5=COMPLETE,aadA1=COMPLETE,aph(3'')-Ib=COMPLETE,aph(6)-Id=COMPLETE,arr-2=COMPLETE,blaCTX-M-15=COMPLETE,blaOXA-1=COMPLETE,blaSHV-11=COMPLETE,blaTEM-1=COMPLETE,catB3=PARTIAL_END_OF_CONTIG,cmlA5=COMPLETE,emrD=COMPLETE,ere(A)=COMPLETE,fosA=COMPLETE,gyrA_D87A=POINT,gyrA_S83Y=POINT,oqxA=COMPLETE,oqxB=COMPLETE,parC_S80I=POINT,pmrB_R256G=POINT,sul1=COMPLETE,sul2=COMPLETE
GCA_022295635.1	SAMEA4532074	PRJEB17615	klebsiella	147	5904227	27	ILLUMINA	3.11.26	aph(3'')-Ib=COMPLETE,aph(3')-Ia=COMPLETE,aph(6)-Id=COMPLETE,arr-2=COMPLETE,blaCTX-M-15=COMPLETE,blaNDM-1=COMPLETE,blaSHV-11=COMPLETE,blaTEM-1=COMPLETE,ble=COMPLETE,catA1=COMPLETE,cmlA5=COMPLETE,dfrA1=COMPLETE,emrD=COMPLETE,floR=COMPLETE,fosA=COMPLETE,gyrA_S83I=POINT,mph(A)=COMPLETE,oqxA=COMPLETE,oqxB=COMPLETE,parC_S80I=POINT,pmrB_R256G=POINT,qnrS1=COMPLETE,sul1=COMPLETE,sul2=COMPLETE,tet(A)=COMPLETE
GCA_022295615.1	SAMEA4532075	PRJEB17615	klebsiella	37	6020466	38	ILLUMINA	3.11.26	aadA2=COMPLETE,aph(3')-Ia=COMPLETE,arr-2=COMPLETE,blaNDM-1=COMPLETE,blaSHV-11=COMPLETE,ble=COMPLETE,dfrA12=COMPLETE,emrD=COMPLETE,floR=COMPLETE,fosA=COMPLETE,gyrA_D87N=POINT,gyrA_S83L=POINT,mph(A)=COMPLETE,oqxA=COMPLETE,oqxB=COMPLETE,parC_S80I=POINT,pmrB_R256G=POINT,qnrS1=COMPLETE,ramR_A19V=POINT,sul1=COMPLETE,sul2=COMPLETE,tet(D)=COMPLETE
GCA_022295595.1	SAMEA4532076	PRJEB17615	klebsiella	789	5589911	30	ILLUMINA	3.11.26	aac(6')-Ib-cr5=COMPLETE,aadA16=COMPLETE,aph(3')-Ia=COMPLETE,arr-2=COMPLETE,arr-3=COMPLETE,blaNDM-1=COMPLETE,blaSHV-25=COMPLETE,ble=COMPLETE,cmlA5=COMPLETE,dfrA27=COMPLETE,emrD=COMPLETE,floR=COMPLETE,fosA=COMPLETE,gyrA_D87N=POINT,gyrA_S83F=POINT,mph(A)=COMPLETE,oqxA=COMPLETE,oqxB25=COMPLETE,parC_S80I=POINT,qnrS1=COMPLETE,sul1=COMPLETE,sul2=COMPLETE
GCA_022295555.1	SAMEA4532077	PRJEB17615	klebsiella	147	5812873	26	ILLUMINA	3.11.26	aac(6')-Ib-cr5=COMPLETE,aadA1=COMPLETE,aph(3'')-Ib=COMPLETE,aph(3')-Ia=COMPLETE,aph(3')-VI=COMPLETE,aph(6)-Id=COMPLETE,arr-2=COMPLETE,blaCTX-M-15=COMPLETE,blaNDM-1=COMPLETE,blaOXA-10=COMPLETE,blaOXA-1=COMPLETE,blaSHV-11=COMPLETE,blaTEM-1=COMPLETE,ble=COMPLETE,catB3=PARTIAL_END_OF_CONTIG,cmlA5=COMPLETE,dfrA14=COMPLETE,emrD=COMPLETE,ere(A)=COMPLETE,erm(42)=COMPLETE,floR=COMPLETE,fosA=COMPLETE,gyrA_D87A=POINT,gyrA_S83Y=POINT,mph(A)=COMPLETE,oqxA=COMPLETE,oqxB=COMPLETE,parC_S80I=POINT,pmrB_R256G=POINT,qnrS1=COMPLETE,sul1=COMPLETE,sul2=COMPLETE
GCA_022295575.1	SAMEA4532078	PRJEB17615	klebsiella	147	5896710	30	ILLUMINA	3.11.26	aac(3)-IId=COMPLETE,aac(6')-Ib-cr5=COMPLETE,aadA16=COMPLETE,aadA2=COMPLETE,aph(3'')-Ib=COMPLETE,aph(3')-Ia=COMPLETE,aph(6)-Id=COMPLETE,arr-2=COMPLETE,arr-3=COMPLETE,blaCTX-M-3=COMPLETE,blaNDM-1=COMPLETE,blaSHV-11=COMPLETE,blaTEM-1=COMPLETE,ble=COMPLETE,catA1=COMPLETE,dfrA12=COMPLETE,dfrA27=COMPLETE,emrD=COMPLETE,floR=COMPLETE,fosA=COMPLETE,gyrA_S83I=POINT,mph(A)=COMPLETE,oqxA=COMPLETE,oqxB=COMPLETE,parC_S80I=POINT,pmrB_R256G=POINT,qnrS1=COMPLETE,sul1=COMPLETE,sul2=COMPLETE,tet(A)=COMPLETE
GCA_022295535.1	SAMEA4532079	PRJEB17615	klebsiella	-	5785052	25	ILLUMINA	3.11.26	aac(3)-IId=COMPLETE,aadA2=COMPLETE,blaDHA-1=COMPLETE,blaSHV-28=COMPLETE,blaTEM-1=COMPLETE,emrD=COMPLETE,fosA=COMPLETE,gyrA_S83I=POINT,mph(A)=COMPLETE,oqxA=COMPLETE,oqxB19=COMPLETE,parC_S80I=POINT,qnrB4=COMPLETE,sul1=COMPLETE
GCA_022295515.1	SAMEA4532080	PRJEB17615	klebsiella	147	5743825	26	ILLUMINA	3.11.26	aac(6')-Ib-cr5=COMPLETE,aadA1=COMPLETE,aph(3'')-Ib=COMPLETE,aph(3')-Ia=COMPLETE,aph(3')-VI=COMPLETE,aph(6)-Id=COMPLETE,arr-2=COMPLETE,blaCTX-M-15=COMPLETE,blaNDM-1=COMPLETE,blaOXA-10=COMPLETE,blaOXA-1=COMPLETE,blaSHV-11=COMPLETE,blaTEM-1=COMPLETE,ble=COMPLETE,catB3=PARTIAL_END_OF_CONTIG,cmlA5=COMPLETE,dfrA14=COMPLETE,emrD=COMPLETE,ere(A)=COMPLETE,erm(42)=COMPLETE,floR=COMPLETE,fosA=COMPLETE,gyrA_D87A=POINT,gyrA_S83Y=POINT,mph(A)=COMPLETE,oqxA=COMPLETE,oqxB=COMPLETE,parC_S80I=POINT,pmrB_R256G=POINT,qnrS1=COMPLETE,sul1=COMPLETE,sul2=COMPLETE
GCA_022295455.1	SAMEA4532081	PRJEB17615	klebsiella	147	5543799	24	ILLUMINA	3.12.8	aac(6')-Ib-cr5=COMPLETE,aadA1=COMPLETE,aph(3'')-Ib=COMPLETE,aph(6)-Id=COMPLETE,arr-2=COMPLETE,blaCTX-M-15=COMPLETE,blaOXA-1=COMPLETE,blaSHV-11=COMPLETE,blaTEM-1=COMPLETE,catB3=PARTIAL_END_OF_CONTIG,cmlA5=COMPLETE,emrD=COMPLETE,ere(A)=COMPLETE,fosA=COMPLETE,gyrA_D87A=POINT,gyrA_S83Y=POINT,oqxA=COMPLETE,oqxB=COMPLETE,parC_S80I=POINT,pmrB_R256G=POINT,sul1=COMPLETE,sul2=COMPLETE
GCA_022295495.1	SAMEA4532082	PRJEB17615	klebsiella	147	5739119	29	ILLUMINA	3.12.8	aac(6')-Ib-cr5=COMPLETE,aadA1=COMPLETE,aph(3'')-Ib=COMPLETE,aph(3')-Ia=COMPLETE,aph(3')-VI=COMPLETE,aph(6)-Id=COMPLETE,arr-2=COMPLETE,blaCTX-M-15=COMPLETE,blaNDM-1=COMPLETE,blaOXA-10=COMPLETE,blaOXA-1=COMPLETE,blaSHV-11=COMPLETE,blaTEM-1=COMPLETE,ble=COMPLETE,catB3=PARTIAL_END_OF_CONTIG,cmlA5=COMPLETE,dfrA14=COMPLETE,emrD=COMPLETE,ere(A)=COMPLETE,erm(42)=COMPLETE,floR=COMPLETE,fosA=COMPLETE,gyrA_D87A=POINT,gyrA_S83Y=POINT,mph(A)=COMPLETE,oqxA=COMPLETE,oqxB=COMPLETE,parC_S80I=POINT,pmrB_R256G=POINT,qnrS1=COMPLETE,sul1=COMPLETE,sul2=COMPLETE
GCA_022295475.1	SAMEA4532083	PRJEB17615	klebsiella	147	5520634	25	ILLUMINA	3.11.26	aadA1=COMPLETE,aph(3'')-Ib=COMPLETE,aph(6)-Id=COMPLETE,arr-2=COMPLETE,blaCTX-M-15=COMPLETE,blaSHV-11=COMPLETE,blaTEM-1=COMPLETE,cmlA5=COMPLETE,emrD=COMPLETE,ere(A)=COMPLETE,fosA=COMPLETE,gyrA_D87A=POINT,gyrA_S83Y=POINT,oqxA=COMPLETE,oqxB=COMPLETE,parC_S80I=POINT,pmrB_R256G=POINT,sul1=COMPLETE,sul2=COMPLETE
GCA_022295435.1	SAMEA4532084	PRJEB17615	klebsiella	147	5733707	31	ILLUMINA	3.12.8	aac(6')-Ib-cr5=COMPLETE,aadA1=COMPLETE,aph(3'')-Ib=COMPLETE,aph(3')-Ia=COMPLETE,aph(3')-VI=COMPLETE,aph(6)-Id=COMPLETE,arr-2=COMPLETE,blaCTX-M-15=COMPLETE,blaNDM-1=COMPLETE,blaOXA-10=COMPLETE,blaOXA-1=COMPLETE,blaSHV-11=COMPLETE,blaTEM-1=COMPLETE,ble=COMPLETE,catB3=PARTIAL_END_OF_CONTIG,cmlA5=COMPLETE,dfrA14=COMPLETE,emrD=COMPLETE,ere(A)=COMPLETE,erm(42)=COMPLETE,floR=COMPLETE,fosA=COMPLETE,gyrA_D87A=POINT,gyrA_S83Y=POINT,mph(A)=COMPLETE,oqxA=COMPLETE,oqxB=COMPLETE,parC_S80I=POINT,pmrB_R256G=POINT,qnrS1=COMPLETE,sul1=COMPLETE,sul2=COMPLETE
GCA_022295335.1	SAMEA4532085	PRJEB17615	klebsiella	147	5793178	28	ILLUMINA	3.11.26	aac(6')-Ib-cr5=COMPLETE,aadA1=COMPLETE,aph(3'')-Ib=COMPLETE,aph(3')-Ia=COMPLETE,aph(3')-VI=COMPLETE,aph(6)-Id=COMPLETE,arr-2=COMPLETE,blaCTX-M-15=COMPLETE,blaNDM-1=COMPLETE,blaOXA-10=COMPLETE,blaOXA-1=COMPLETE,blaSHV-11=COMPLETE,blaTEM-1=COMPLETE,ble=COMPLETE,catB3=PARTIAL_END_OF_CONTIG,cmlA5=COMPLETE,dfrA14=COMPLETE,emrD=COMPLETE,ere(A)=COMPLETE,erm(42)=COMPLETE,floR=COMPLETE,fosA=COMPLETE,gyrA_D87A=POINT,gyrA_S83Y=POINT,mph(A)=COMPLETE,oqxA=COMPLETE,oqxB=COMPLETE,parC_S80I=POINT,pmrB_R256G=POINT,qnrS1=COMPLETE,sul1=COMPLETE,sul2=COMPLETE
GCA_022295415.1	SAMEA4532086	PRJEB17615	klebsiella	147	5630333	34	ILLUMINA	3.12.8	aac(6')-Ib-cr5=COMPLETE,aadA1=COMPLETE,aph(3'')-Ib=COMPLETE,aph(6)-Id=COMPLETE,arr-2=COMPLETE,blaCTX-M-15=COMPLETE,blaOXA-1=COMPLETE,blaSHV-11=COMPLETE,blaTEM-1=COMPLETE,blaTEM=COMPLETE,catB3=PARTIAL_END_OF_CONTIG,cmlA5=COMPLETE,emrD=COMPLETE,ere(A)=COMPLETE,fosA=COMPLETE,gyrA_D87A=POINT,gyrA_S83Y=POINT,oqxA=COMPLETE,oqxB=COMPLETE,parC_S80I=POINT,pmrB_R256G=POINT,sul1=COMPLETE,sul2=COMPLETE
GCA_022295395.1	SAMEA4532087	PRJEB17615	klebsiella	147	5882862	30	ILLUMINA	3.11.26	aac(3)-IId=COMPLETE,aac(6')-Ib-cr5=COMPLETE,aadA16=COMPLETE,aadA1=COMPLETE,aph(3'')-Ib=COMPLETE,aph(3')-Ia=COMPLETE,aph(3')-VI=COMPLETE,aph(6)-Id=COMPLETE,arr-2=COMPLETE,arr-3=COMPLETE,blaCTX-M-15=COMPLETE,blaNDM-1=COMPLETE,blaOXA-10=COMPLETE,blaOXA-1=COMPLETE,blaSHV-11=COMPLETE,blaTEM-1=COMPLETE,ble=COMPLETE,catB3=PARTIAL_END_OF_CONTIG,cmlA5=COMPLETE,dfrA14=COMPLETE,dfrA27=COMPLETE,emrD=COMPLETE,ere(A)=COMPLETE,erm(42)=COMPLETE,floR=COMPLETE,fosA=COMPLETE,gyrA_D87A=POINT,gyrA_S83Y=POINT,mph(A)=COMPLETE,mph(A)=PARTIAL_END_OF_CONTIG,oqxA=COMPLETE,oqxB=COMPLETE,parC_S80I=POINT,pmrB_R256G=POINT,qnrB6=COMPLETE,qnrS1=COMPLETE,sul1=COMPLETE,sul2=COMPLETE
GCA_022295365.1	SAMEA4532088	PRJEB17615	klebsiella	-	5794561	27	ILLUMINA	3.12.8	aadA2=COMPLETE,aph(3'')-Ib=COMPLETE,aph(6)-Id=COMPLETE,blaDHA-1=COMPLETE,blaSHV-27=COMPLETE,dfrA23=COMPLETE,emrD=COMPLETE,floR=COMPLETE,fosA=COMPLETE,gyrA_S83I=POINT,lnu(F)=COMPLETE,oqxA11=COMPLETE,oqxB19=COMPLETE,pmrB_R256G=POINT,qnrB4=COMPLETE,sul1=COMPLETE,sul2=COMPLETE,tet(A)=COMPLETE
GCA_022295355.1	SAMEA4532089	PRJEB17615	klebsiella	-	6067870	32	ILLUMINA	3.11.26	aac(3)-IIe=COMPLETE,aac(3)-IVa=COMPLETE,aac(6')-Ib-cr5=COMPLETE,aadA1=COMPLETE,aadA2=COMPLETE,aph(3'')-Ib=COMPLETE,aph(3')-Ia=COMPLETE,aph(4)-Ia=COMPLETE,aph(6)-Id=COMPLETE,arr-2=COMPLETE,blaCTX-M-15=COMPLETE,blaDHA-1=COMPLETE,blaLAP-2=COMPLETE,blaOXA-10=COMPLETE,blaOXA-1=COMPLETE,blaSHV-1=COMPLETE,catA2=COMPLETE,catB3=PARTIAL_END_OF_CONTIG,cmlA5=COMPLETE,dfrA12=COMPLETE,dfrA14=COMPLETE,emrD=COMPLETE,floR=COMPLETE,fosA=COMPLETE,gyrA_S83I=POINT,mph(A)=COMPLETE,oqxA10=COMPLETE,oqxB19=COMPLETE,parC_S80I=POINT,qnrS1=COMPLETE,sul1=COMPLETE,sul2=COMPLETE,tet(A)=COMPLETE
GCA_022295315.1	SAMEA4532090	PRJEB17615	klebsiella	16	5793943	29	ILLUMINA	3.11.26	blaNDM-7=COMPLETE,blaSHV-11=COMPLETE,blaSHV-12=COMPLETE,blaSHV-1=COMPLETE,blaSHV-5=COMPLETE,blaSHV=PARTIAL_END_OF_CONTIG,ble=COMPLETE,emrD=COMPLETE,erm(B)=COMPLETE,fosA=COMPLETE,gyrA_D87N=POINT,gyrA_S83F=POINT,mph(A)=COMPLETE,oqxA=COMPLETE,oqxB32=COMPLETE,parC_E84K=POINT
GCA_022295295.1	SAMEA4532091	PRJEB17615	klebsiella	-	6022162	38	ILLUMINA	3.11.26	aac(6')-Ib-cr5=COMPLETE,aadA2=COMPLETE,blaCTX-M-15=COMPLETE,blaNDM-7=COMPLETE,blaOXA-1=COMPLETE,blaSHV-11=COMPLETE,blaSHV-12=COMPLETE,blaSHV-1=COMPLETE,blaSHV-5=COMPLETE,blaSHV=PARTIAL_END_OF_CONTIG,blaTEM-1=COMPLETE,ble=COMPLETE,catB3=PARTIAL_END_OF_CONTIG,dfrA12=COMPLETE,emrD=COMPLETE,erm(B)=COMPLETE,fosA=COMPLETE,gyrA_D87N=POINT,gyrA_S83F=POINT,mph(A)=COMPLETE,oqxA=COMPLETE,oqxB32=COMPLETE,parC_E84K=POINT,sul1=COMPLETE
GCA_022295275.1	SAMEA4532092	PRJEB17615	klebsiella	-	5910473	36	ILLUMINA	3.12.8	aac(3)-IId=COMPLETE,aac(3)-IIe=COMPLETE,aac(6')-Ib-cr5=COMPLETE,aadA1=COMPLETE,aph(3'')-Ib=COMPLETE,aph(3')-Ia=COMPLETE,aph(6)-Id=COMPLETE,arr-2=COMPLETE,blaCTX-M-14=COMPLETE,blaDHA-1=COMPLETE,blaLAP-2=COMPLETE,blaNDM-7=COMPLETE,blaOXA-10=COMPLETE,blaOXA-1=COMPLETE,blaSHV-11=COMPLETE,blaTEM-1=COMPLETE,ble=COMPLETE,catA2=COMPLETE,catB3=PARTIAL_END_OF_CONTIG,cmlA5=COMPLETE,dfrA14=COMPLETE,dfrA1=COMPLETE,emrD=COMPLETE,floR=COMPLETE,fosA=COMPLETE,mph(A)=COMPLETE,oqxA=COMPLETE,oqxB25=COMPLETE,qnrS1=COMPLETE,qnrS=PARTIAL_END_OF_CONTIG,sul1=COMPLETE,sul2=COMPLETE,tet(A)=COMPLETE,tet(D)=COMPLETE
GCA_022295255.1	SAMEA4532093	PRJEB17615	klebsiella	16	5925982	37	ILLUMINA	3.11.26	aac(6')-Ib-cr5=COMPLETE,aadA2=COMPLETE,blaCTX-M-15=COMPLETE,blaNDM-7=COMPLETE,blaOXA-1=COMPLETE,blaSHV-11=COMPLETE,blaSHV-12=COMPLETE,blaSHV-1=COMPLETE,blaSHV-5=COMPLETE,blaSHV=PARTIAL_END_OF_CONTIG,blaTEM-1=COMPLETE,ble=COMPLETE,catB3=PARTIAL_END_OF_CONTIG,dfrA12=COMPLETE,emrD=COMPLETE,erm(B)=COMPLETE,fosA=COMPLETE,gyrA_D87N=POINT,gyrA_S83F=POINT,mph(A)=COMPLETE,oqxA=COMPLETE,oqxB32=COMPLETE,parC_E84K=POINT,sul1=COMPLETE
GCA_022295215.1	SAMEA4532094	PRJEB17615	klebsiella	-	6018278	39	ILLUMINA	3.12.8	aac(3)-IId=COMPLETE,blaCTX-M-15=COMPLETE,blaNDM-1=COMPLETE,blaSHV-11=COMPLETE,ble=COMPLETE,emrD=COMPLETE,fosA=COMPLETE,oqxA=COMPLETE,oqxB=COMPLETE,pmrB_R256G=POINT,rmtC=COMPLETE,sul1=COMPLETE
GCA_022295195.1	SAMEA4532095	PRJEB17615	klebsiella	147	5797902	40	ILLUMINA	3.11.26	aph(3')-Ia=COMPLETE,blaNDM-1=COMPLETE,blaSHV-11=COMPLETE,ble=COMPLETE,emrD=COMPLETE,floR=COMPLETE,fosA=COMPLETE,gyrA_S83I=POINT,mph(A)=COMPLETE,oqxA=COMPLETE,oqxB=COMPLETE,parC_S80I=POINT,pmrB_R256G=POINT,rmtC=COMPLETE,sul1=COMPLETE,sul2=COMPLETE
GCA_022295235.1	SAMEA4532096	PRJEB17615	klebsiella	17	5579175	32	ILLUMINA	3.12.8	aac(6')-Ib-cr5=COMPLETE,aadA16=COMPLETE,arr-3=COMPLETE,blaCTX-M-15=COMPLETE,blaSHV=COMPLETE,blaTEM-1=COMPLETE,dfrA27=COMPLETE,emrD=COMPLETE,fosA=COMPLETE,mph(A)=COMPLETE,oqxA=COMPLETE,oqxB25=COMPLETE,qnrB6=COMPLETE,sul1=COMPLETE,tet(A)=COMPLETE
GCA_022295175.1	SAMEA4532097	PRJEB17615	klebsiella	-	5859940	38	ILLUMINA	3.11.26	aac(3)-IId=COMPLETE,aac(6')-Ib-cr5=COMPLETE,aadA16=COMPLETE,armA=COMPLETE,arr-3=COMPLETE,blaCTX-M-15=COMPLETE,blaNDM-1=COMPLETE,blaSHV-1=COMPLETE,blaTEM-1=COMPLETE,ble=COMPLETE,catA1=COMPLETE,dfrA27=COMPLETE,emrD=COMPLETE,fosA=COMPLETE,mph(A)=COMPLETE,mph(E)=COMPLETE,msr(E)=PARTIAL_END_OF_CONTIG,oqxA=COMPLETE,oqxB32=COMPLETE,rmtC=COMPLETE,sul1=COMPLETE,sul1=PARTIAL_END_OF_CONTIG,tet(A)=COMPLETE,tet(D)=COMPLETE
GCA_022295135.1	SAMEA4532098	PRJEB17615	klebsiella	11	5768701	35	ILLUMINA	3.11.26	aac(3)-IIe=COMPLETE,aac(6')-Ib-cr5=COMPLETE,aadA2=COMPLETE,ant(2'')-Ia=COMPLETE,aph(3')-Ia=COMPLETE,blaCTX-M-15=COMPLETE,blaNDM-1=COMPLETE,blaOXA-1=COMPLETE,blaSHV-11=COMPLETE,blaTEM-1=COMPLETE,ble=COMPLETE,catB3=PARTIAL_END_OF_CONTIG,emrD=COMPLETE,fosA=COMPLETE,gyrA_S83I=POINT,mph(A)=COMPLETE,oqxA=COMPLETE,oqxB=COMPLETE,parC_S80I=POINT,pmrB_R256G=POINT,rmtC=COMPLETE,sul1=COMPLETE,sul1=PARTIAL_END_OF_CONTIG,tet(A)=COMPLETE
GCA_022295155.1	SAMEA4532099	PRJEB17615	klebsiella	-	5997085	34	ILLUMINA	3.12.8	aac(3)-IId=COMPLETE,aac(6')-Ib-cr5=COMPLETE,aac(6')-Ib11=COMPLETE,aac(6')-Ib=COMPLETE,aadA16=COMPLETE,aph(3'')-Ib=COMPLETE,aph(3')-Ia=COMPLETE,aph(6)-Id=COMPLETE,arr-3=COMPLETE,blaCTX-M-15=COMPLETE,blaNDM-1=COMPLETE,blaOXA-10=COMPLETE,blaOXA-1=COMPLETE,blaSHV-1=COMPLETE,blaTEM-1=COMPLETE,blaTEM=PARTIAL_END_OF_CONTIG,ble=COMPLETE,catA1=COMPLETE,catB3=PARTIAL_END_OF_CONTIG,dfrA14=COMPLETE,dfrA27=COMPLETE,emrD=COMPLETE,erm=HMM,fosA5=COMPLETE,fosA=COMPLETE,gyrA_D87A=POINT,gyrA_S83Y=POINT,mph(A)=COMPLETE,oqxA=COMPLETE,oqxB20=COMPLETE,parC_S80I=POINT,qnrB6=COMPLETE,sul1=COMPLETE,sul1=PARTIAL_END_OF_CONTIG,sul2=COMPLETE,tet(A)=COMPLETE
GCA_022295115.1	SAMEA4532100	PRJEB17615	klebsiella	1939	5899781	46	ILLUMINA	3.11.26	aac(3)-IId=COMPLETE,aac(6')-Ib-cr5=COMPLETE,aadA16=COMPLETE,aph(3'')-Ib=COMPLETE,aph(3')-Ia=COMPLETE,aph(6)-Id=COMPLETE,arr-3=COMPLETE,blaCTX-M-15=COMPLETE,blaNDM-1=COMPLETE,blaSHV-11=COMPLETE,blaTEM-1=COMPLETE,ble=COMPLETE,catA2=COMPLETE,dfrA27=COMPLETE,emrD=COMPLETE,fosA=COMPLETE,mph(A)=COMPLETE,oqxA=COMPLETE,oqxB25=COMPLETE,rmtC=COMPLETE,sul1=COMPLETE,sul2=COMPLETE,tet(A)=COMPLETE
GCA_022295075.1	SAMEA4532105	PRJEB17615	klebsiella	-	5896569	25	ILLUMINA	3.11.26	aph(3'')-Ib=COMPLETE,aph(6)-Id=COMPLETE,blaDHA-1=COMPLETE,blaSHV-11=COMPLETE,blaTEM-1=COMPLETE,dfrA14=COMPLETE,emrD=COMPLETE,fosA=COMPLETE,mph(A)=COMPLETE,oqxA=COMPLETE,oqxB25=COMPLETE,qnrB4=COMPLETE,sul1=COMPLETE,sul2=COMPLETE,tet(A)=COMPLETE
GCA_022295095.1	SAMEA4532106	PRJEB17615	klebsiella	37	6024631	48	ILLUMINA	3.12.8	aac(6')-Ib-cr5=COMPLETE,aadA1=COMPLETE,arr-2=COMPLETE,blaCTX-M-15=COMPLETE,blaDHA-1=COMPLETE,blaOXA-10=COMPLETE,blaOXA=PARTIAL,blaSHV-11=COMPLETE,blaTEM-1=COMPLETE,catA2=COMPLETE,catB3=PARTIAL_END_OF_CONTIG,cmlA5=COMPLETE,dfrA14=COMPLETE,emrD=COMPLETE,floR=COMPLETE,fosA7=MISTRANSLATION,fosA=COMPLETE,mph(A)=COMPLETE,oqxA=COMPLETE,oqxB=COMPLETE,pmrB_R256G=POINT,qnrS1=COMPLETE,sul1=COMPLETE,sul1=PARTIAL_END_OF_CONTIG,sul2=COMPLETE
GCA_022295035.1	SAMEA4532107	PRJEB17615	klebsiella	-	5967832	41	ILLUMINA	3.12.8	aac(3)-IIe=COMPLETE,aac(6')-Ib-cr5=COMPLETE,aac(6')-Ib=COMPLETE,aac(6')-Ib=PARTIAL_END_OF_CONTIG,aadA1=COMPLETE,blaCTX-M-15=COMPLETE,blaOXA-1=COMPLETE,blaOXA-48=COMPLETE,blaOXA-9=COMPLETE,blaSHV-1=COMPLETE,blaTEM-1=COMPLETE,catB3=PARTIAL_END_OF_CONTIG,dfrA14=COMPLETE,emrD=COMPLETE,fosA=COMPLETE,gyrA_D87N=POINT,gyrA_S83Y=POINT,ompK36_D135DGD=POINT,oqxA=COMPLETE,oqxB20=COMPLETE,parC_S80I=POINT,tet(D)=COMPLETE
GCA_022295055.1	SAMEA4532108	PRJEB17615	klebsiella	37	6012231	41	ILLUMINA	3.11.26	aac(6')-Ib3=COMPLETE,aph(3')-Ia=COMPLETE,blaDHA=PARTIAL,blaNDM-1=COMPLETE,blaSHV-11=COMPLETE,ble=COMPLETE,catA2=COMPLETE,emrD=COMPLETE,floR=COMPLETE,fosA=COMPLETE,oqxA=COMPLETE,oqxB=COMPLETE,pmrB_R256G=POINT,qnrS1=COMPLETE,ramR_A19V=POINT,sul1=COMPLETE,sul2=COMPLETE
GCA_022295015.1	SAMEA4532109	PRJEB17615	klebsiella	273	5847610	26	ILLUMINA	3.11.26	aac(6')-Ib3=COMPLETE,aadA2=PARTIAL_END_OF_CONTIG,aph(3'')-Ib=COMPLETE,aph(6)-Id=COMPLETE,blaCTX-M-15=COMPLETE,blaDHA-1=COMPLETE,blaDHA=PARTIAL_END_OF_CONTIG,blaNDM-1=COMPLETE,blaSHV-11=COMPLETE,ble=COMPLETE,dfrA12=COMPLETE,emrD=COMPLETE,erm(42)=COMPLETE,floR=COMPLETE,fosA=COMPLETE,gyrA_S83I=POINT,oqxA=COMPLETE,oqxB=COMPLETE,parC_S80I=POINT,pmrB_R256G=POINT,qnrB4=COMPLETE,sul1=COMPLETE,sul2=COMPLETE,tmexC=COMPLETE,tmexD3=COMPLETE,toprJ1=COMPLETE
GCA_022294975.1	SAMEA4532110	PRJEB17615	klebsiella	-	5853744	26	ILLUMINA	3.11.26	aac(3)-IIe=COMPLETE,aac(6')-Ib-cr5=COMPLETE,aadA1=COMPLETE,aph(3')-Ia=COMPLETE,arr-2=COMPLETE,blaCTX-M-15=COMPLETE,blaDHA-1=COMPLETE,blaOXA-10=COMPLETE,blaOXA-1=COMPLETE,blaSHV-11=COMPLETE,blaTEM-1=COMPLETE,catA2=COMPLETE,catB3=PARTIAL_END_OF_CONTIG,cmlA5=COMPLETE,dfrA14=COMPLETE,emrD=COMPLETE,floR=COMPLETE,fosA=COMPLETE,gyrA_S83I=POINT,mph(A)=COMPLETE,oqxA=COMPLETE,oqxB=COMPLETE,parC_S80I=POINT,pmrB_R256G=POINT,qnrS1=COMPLETE,sul1=COMPLETE,sul2=COMPLETE
GCA_022294995.1	SAMEA4532111	PRJEB17615	klebsiella	273	5832170	26	ILLUMINA	3.11.26	aac(3)-IId=COMPLETE,aac(6')-Ib-cr5=COMPLETE,aac(6')-Ib-cr=PARTIAL_END_OF_CONTIG,aac(6')-Ib3=COMPLETE,aac(6')-Ib=COMPLETE,aadA5=COMPLETE,blaCTX-M-15=COMPLETE,blaDHA=PARTIAL,blaNDM-1=COMPLETE,blaOXA-1=COMPLETE,blaOXA=COMPLETE,blaSHV-11=COMPLETE,ble=COMPLETE,catB3=PARTIAL_END_OF_CONTIG,dfrA17=COMPLETE,emrD=COMPLETE,erm(42)=COMPLETE,floR=COMPLETE,fosA=COMPLETE,gyrA_S83I=POINT,mph(A)=COMPLETE,oqxA=COMPLETE,oqxB=COMPLETE,parC_S80I=POINT,pmrB_R256G=POINT,sul1=COMPLETE,sul2=COMPLETE,tet(D)=COMPLETE,tmexC=COMPLETE,tmexD3=COMPLETE,toprJ1=COMPLETE
GCA_022294935.1	SAMEA4532112	PRJEB17615	klebsiella	273	5845669	29	ILLUMINA	3.11.26	aac(3)-IId=COMPLETE,aac(6')-Ib-cr5=COMPLETE,aac(6')-Ib3=COMPLETE,aac(6')-Ib=COMPLETE,aadA2=PARTIAL_END_OF_CONTIG,aadA5=COMPLETE,aph(3'')-Ib=COMPLETE,aph(6)-Id=COMPLETE,blaCTX-M-15=COMPLETE,blaDHA-1=COMPLETE,blaDHA=PARTIAL_END_OF_CONTIG,blaNDM-1=COMPLETE,blaOXA-1=COMPLETE,blaOXA=COMPLETE,blaSHV-11=COMPLETE,ble=COMPLETE,catB3=PARTIAL_END_OF_CONTIG,dfrA12=COMPLETE,dfrA17=COMPLETE,emrD=COMPLETE,erm(42)=COMPLETE,fosA=COMPLETE,gyrA_S83I=POINT,mph(A)=COMPLETE,oqxA=COMPLETE,oqxB=COMPLETE,parC_S80I=POINT,pmrB_R256G=POINT,qnrB4=COMPLETE,sul1=COMPLETE,sul2=COMPLETE,tet(A)=COMPLETE,tet(D)=COMPLETE,tmexC=COMPLETE,tmexD3=COMPLETE,toprJ1=COMPLETE
GCA_022294955.1	SAMEA4532113	PRJEB17615	klebsiella	-	6070289	24	ILLUMINA	3.11.26	aac(3)-IIe=COMPLETE,aac(6')-Ib-cr5=COMPLETE,aadA1=COMPLETE,aadA2=COMPLETE,aph(3'')-Ib=COMPLETE,aph(3')-Ia=COMPLETE,aph(6)-Id=COMPLETE,arr-2=COMPLETE,blaCTX-M-15=COMPLETE,blaDHA-1=COMPLETE,blaOXA-10=COMPLETE,blaOXA-1=COMPLETE,blaSHV-1=COMPLETE,blaTEM-1=COMPLETE,catB3=PARTIAL_END_OF_CONTIG,cmlA5=COMPLETE,dfrA12=COMPLETE,dfrA14=COMPLETE,emrD=COMPLETE,floR=COMPLETE,fosA=COMPLETE,mph(A)=COMPLETE,oqxA=COMPLETE,oqxB14=COMPLETE,qnrS1=COMPLETE,sul1=COMPLETE,sul2=COMPLETE,tet(A)=COMPLETE
GCA_022294915.1	SAMEA4532114	PRJEB17615	klebsiella	-	5973049	29	ILLUMINA	3.11.26	aac(3)-IIe=COMPLETE,aac(6')-Ib-cr5=COMPLETE,aac(6')-Ib=COMPLETE,aadA5=COMPLETE,aph(3')-Ia=COMPLETE,arr-2=COMPLETE,blaCTX-M-15=COMPLETE,blaNDM-1=COMPLETE,blaOXA-1=COMPLETE,blaSHV-1=COMPLETE,blaTEM-1=COMPLETE,ble=COMPLETE,catA2=COMPLETE,catB3=PARTIAL_END_OF_CONTIG,catB=COMPLETE,dfrA17=COMPLETE,emrD=COMPLETE,floR=COMPLETE,fosA=COMPLETE,mph(A)=COMPLETE,oqxA=COMPLETE,oqxB25=COMPLETE,qnrS1=COMPLETE,rmtF1=COMPLETE,rmtF=PARTIAL_END_OF_CONTIG,sul1=COMPLETE,sul2=COMPLETE
GCA_022294875.1	SAMEA4532115	PRJEB17615	klebsiella	-	5840074	25	ILLUMINA	3.11.26	aac(3)-IIe=COMPLETE,aac(6')-Ib-cr5=COMPLETE,aac(6')-Ib3=COMPLETE,aac(6')-Ib=COMPLETE,aph(3'')-Ib=COMPLETE,aph(3')-Ia=COMPLETE,aph(6)-Id=COMPLETE,blaCTX-M-15=COMPLETE,blaDHA=PARTIAL,blaNDM-1=COMPLETE,blaOXA-1=COMPLETE,blaOXA=COMPLETE,blaSHV-28=COMPLETE,blaTEM-206=COMPLETE,ble=COMPLETE,catA2=COMPLETE,catB3=PARTIAL_END_OF_CONTIG,dfrA14=COMPLETE,emrD=COMPLETE,floR=COMPLETE,fosA=COMPLETE,gyrA_S83I=POINT,oqxA=COMPLETE,oqxB19=COMPLETE,parC_S80I=POINT,qnrB1=COMPLETE,qnrS1=COMPLETE,sul1=COMPLETE,sul2=COMPLETE,tet(A)=COMPLETE
GCA_022294895.1	SAMEA4532116	PRJEB17615	klebsiella	-	6040472	23	ILLUMINA	3.11.26	aph(3'')-Ib=COMPLETE,aph(6)-Id=COMPLETE,blaDHA-1=COMPLETE,blaSHV-11=COMPLETE,blaTEM-1=COMPLETE,dfrA14=COMPLETE,emrD=COMPLETE,fosA=COMPLETE,mph(A)=COMPLETE,oqxA=COMPLETE,oqxB25=COMPLETE,qnrB4=COMPLETE,sul1=COMPLETE,sul2=COMPLETE,tet(A)=COMPLETE
GCA_022294835.1	SAMEA4532117	PRJEB17615	klebsiella	16	5950487	36	ILLUMINA	3.11.26	aac(6')-Ib-cr5=COMPLETE,aadA2=COMPLETE,blaCTX-M-15=COMPLETE,blaNDM-7=COMPLETE,blaOXA-1=COMPLETE,blaSHV-11=COMPLETE,blaSHV-12=COMPLETE,blaSHV-1=COMPLETE,blaSHV-5=COMPLETE,blaSHV=PARTIAL_END_OF_CONTIG,blaTEM-1=COMPLETE,ble=COMPLETE,catB3=PARTIAL_END_OF_CONTIG,dfrA12=COMPLETE,emrD=COMPLETE,erm(B)=COMPLETE,fosA=COMPLETE,gyrA_D87N=POINT,gyrA_S83F=POINT,mph(A)=COMPLETE,oqxA=COMPLETE,oqxB32=COMPLETE,parC_E84K=POINT,sul1=COMPLETE
GCA_022294855.1	SAMEA4532119	PRJEB17615	klebsiella	147	5787916	30	ILLUMINA	3.11.26	aac(6')-Ib-cr5=COMPLETE,aac(6')-Ib-cr=PARTIAL_END_OF_CONTIG,aac(6')-Ib=COMPLETE,aadA16=COMPLETE,aadA1=COMPLETE,arr-3=COMPLETE,blaCTX-M-15=COMPLETE,blaNDM-1=COMPLETE,blaOXA-10=COMPLETE,blaSHV-11=COMPLETE,blaSHV-12=COMPLETE,blaSHV=PARTIAL_END_OF_CONTIG,blaTEM-1=COMPLETE,ble=COMPLETE,cmlA5=COMPLETE,dfrA27=COMPLETE,emrD=COMPLETE,erm(42)=COMPLETE,floR=COMPLETE,fosA=COMPLETE,gyrA_D87A=POINT,gyrA_S83Y=POINT,mph(A)=COMPLETE,oqxA=COMPLETE,oqxB=COMPLETE,parC_S80I=POINT,pmrB_R256G=POINT,qnrA1=COMPLETE,sul1=COMPLETE,sul2=COMPLETE,tet(A)=COMPLETE
GCA_022294815.1	SAMEA4532122	PRJEB17615	klebsiella	-	5787016	33	ILLUMINA	3.11.26	aac(3)-IId=COMPLETE,aac(6')-Ib-cr5=COMPLETE,aadA16=COMPLETE,arr-3=COMPLETE,blaCTX-M-15=COMPLETE,blaSHV-27=COMPLETE,blaTEM-1=COMPLETE,dfrA27=COMPLETE,emrD=COMPLETE,fosA=COMPLETE,mph(A)=COMPLETE,oqxA10=COMPLETE,oqxB19=COMPLETE,qnrB6=COMPLETE,sul1=COMPLETE,tet(A)=COMPLETE
GCA_022294775.1	SAMEA4532123	PRJEB17615	klebsiella	17	5797096	23	ILLUMINA	3.11.26	aph(3'')-Ib=COMPLETE,aph(6)-Id=COMPLETE,blaDHA=COMPLETE,blaSHV-11=COMPLETE,blaTEM-1=COMPLETE,dfrA14=COMPLETE,emrD=COMPLETE,fosA=COMPLETE,mph(A)=COMPLETE,oqxA=COMPLETE,oqxB25=COMPLETE,qnrB4=COMPLETE,sul1=COMPLETE,sul2=COMPLETE,tet(A)=COMPLETE
GCA_022294785.1	SAMEA4532124	PRJEB17615	klebsiella	520	5769805	28	ILLUMINA	3.11.26	aac(3)-IId=COMPLETE,aadA2=COMPLETE,aph(3'')-Ib=COMPLETE,aph(6)-Id=COMPLETE,blaDHA-1=COMPLETE,blaSHV-1=COMPLETE,dfrA12=COMPLETE,emrD=COMPLETE,fosA=COMPLETE,oqxA10=COMPLETE,oqxB=COMPLETE,qnrB4=COMPLETE,qnrS1=COMPLETE,sul1=COMPLETE,sul2=COMPLETE
GCA_022294735.1	SAMEA4532125	PRJEB17615	klebsiella	147	5743306	29	ILLUMINA	3.11.26	aac(6')-Ib-cr5=COMPLETE,aadA1=COMPLETE,aph(3'')-Ib=COMPLETE,aph(3')-Ia=COMPLETE,aph(3')-VI=COMPLETE,aph(6)-Id=COMPLETE,arr-2=COMPLETE,blaCTX-M-15=COMPLETE,blaNDM-1=COMPLETE,blaOXA-10=COMPLETE,blaOXA-1=COMPLETE,blaSHV-11=COMPLETE,blaTEM-1=COMPLETE,ble=COMPLETE,catB3=PARTIAL_END_OF_CONTIG,cmlA5=COMPLETE,dfrA14=COMPLETE,emrD=COMPLETE,erm(42)=COMPLETE,floR=COMPLETE,fosA=COMPLETE,gyrA_D87A=POINT,gyrA_S83Y=POINT,mph(A)=COMPLETE,oqxA=COMPLETE,oqxB=COMPLETE,parC_S80I=POINT,pmrB_R256G=POINT,qnrS1=COMPLETE,sul1=COMPLETE,sul2=COMPLETE
GCA_022294755.1	SAMEA4532126	PRJEB17615	klebsiella	147	5575908	25	ILLUMINA	3.11.26	aac(6')-Ib-cr5=COMPLETE,aph(3'')-Ib=COMPLETE,aph(6)-Id=COMPLETE,blaCTX-M-15=COMPLETE,blaOXA-1=COMPLETE,blaSHV-11=COMPLETE,blaTEM-1=COMPLETE,catB3=PARTIAL_END_OF_CONTIG,emrD=COMPLETE,fosA=COMPLETE,gyrA_D87A=POINT,gyrA_S83Y=POINT,oqxA=COMPLETE,oqxB=COMPLETE,parC_S80I=POINT,pmrB_R256G=POINT,sul2=COMPLETE
GCA_022294675.1	SAMEA4532127	PRJEB17615	klebsiella	147	5792090	28	ILLUMINA	3.11.26	aac(6')-Ib-cr5=COMPLETE,aadA1=COMPLETE,aph(3'')-Ib=COMPLETE,aph(3')-Ia=COMPLETE,aph(3')-VI=COMPLETE,aph(6)-Id=COMPLETE,arr-2=COMPLETE,blaCTX-M-15=COMPLETE,blaNDM-1=COMPLETE,blaOXA-10=COMPLETE,blaOXA-1=COMPLETE,blaSHV-11=COMPLETE,blaTEM-1=COMPLETE,ble=COMPLETE,catB3=PARTIAL_END_OF_CONTIG,cmlA5=COMPLETE,dfrA14=COMPLETE,emrD=COMPLETE,erm(42)=COMPLETE,floR=COMPLETE,fosA=COMPLETE,gyrA_D87A=POINT,gyrA_S83Y=POINT,mph(A)=COMPLETE,oqxA=COMPLETE,oqxB=COMPLETE,parC_S80I=POINT,pmrB_R256G=POINT,qnrS1=COMPLETE,sul1=COMPLETE,sul2=COMPLETE
GCA_022294715.1	SAMEA4532128	PRJEB17615	klebsiella	147	5762163	27	ILLUMINA	3.11.26	aac(6')-Ib-cr5=COMPLETE,aadA1=COMPLETE,aph(3'')-Ib=COMPLETE,aph(3')-Ia=COMPLETE,aph(3')-VI=COMPLETE,aph(6)-Id=COMPLETE,arr-2=COMPLETE,blaCTX-M-15=COMPLETE,blaNDM-1=COMPLETE,blaOXA-10=COMPLETE,blaOXA-1=COMPLETE,blaSHV-11=COMPLETE,blaTEM-1=COMPLETE,ble=COMPLETE,catB3=PARTIAL_END_OF_CONTIG,cmlA5=COMPLETE,dfrA14=COMPLETE,emrD=COMPLETE,erm(42)=COMPLETE,floR=COMPLETE,fosA=COMPLETE,gyrA_D87A=POINT,gyrA_S83Y=POINT,mph(A)=COMPLETE,oqxA=COMPLETE,oqxB=COMPLETE,parC_S80I=POINT,pmrB_R256G=POINT,qnrS1=COMPLETE,sul1=COMPLETE,sul2=COMPLETE
GCA_022294695.1	SAMEA4532129	PRJEB17615	klebsiella	719	5655410	26	ILLUMINA	3.11.26	aadA2=COMPLETE,blaCTX-M-14=COMPLETE,blaDHA-1=COMPLETE,blaSHV-27=COMPLETE,dfrA12=COMPLETE,emrD=COMPLETE,fosA7=MISTRANSLATION,fosA=COMPLETE,mph(A)=COMPLETE,ompK35_E132K=POINT,oqxA=COMPLETE,oqxB=COMPLETE,qnrB4=COMPLETE,sul1=COMPLETE,tet(D)=COMPLETE
GCA_022294655.1	SAMEA4532130	PRJEB17615	klebsiella	147	5995722	39	ILLUMINA	3.11.26	aadA16=COMPLETE,aadA2=COMPLETE,armA=COMPLETE,blaNDM-7=COMPLETE,blaSHV-11=COMPLETE,ble=COMPLETE,catA1=COMPLETE,dfrA12=COMPLETE,emrD=COMPLETE,fosA=COMPLETE,gyrA_S83I=POINT,mph(A)=COMPLETE,mph(E)=COMPLETE,msr(E)=COMPLETE,oqxA=COMPLETE,oqxB=COMPLETE,parC_S80I=POINT,pmrB_R256G=POINT,sul1=COMPLETE,tet(A)=COMPLETE
GCA_022294635.1	SAMEA4532131	PRJEB17615	klebsiella	14	5852518	26	ILLUMINA	3.12.8	aac(3)-IIe=COMPLETE,aac(6')-Ib-cr5=COMPLETE,aph(3'')-Ib=COMPLETE,aph(6)-Id=COMPLETE,blaCTX-M-15=COMPLETE,blaNDM-1=COMPLETE,blaOXA-1=COMPLETE,blaSHV-28=COMPLETE,blaTEM-1=COMPLETE,ble=COMPLETE,catB3=PARTIAL_END_OF_CONTIG,dfrA14=COMPLETE,emrD=COMPLETE,fosA=COMPLETE,oqxA=COMPLETE,oqxB=COMPLETE,qnrB1=COMPLETE,rmtC=COMPLETE,sul1=COMPLETE,sul2=COMPLETE,tet(A)=COMPLETE
GCA_022294575.1	SAMEA4532132	PRJEB17615	klebsiella	147	5857528	33	ILLUMINA	3.11.26	aac(6')-Ib-cr5=COMPLETE,aadA16=COMPLETE,aph(3'')-Ib=COMPLETE,aph(6)-Id=COMPLETE,arr-3=COMPLETE,blaNDM-7=COMPLETE,blaSHV-11=COMPLETE,ble=COMPLETE,dfrA27=COMPLETE,emrD=COMPLETE,erm(42)=COMPLETE,fosA=COMPLETE,gyrA_S83I=POINT,mph(A)=COMPLETE,oqxA=COMPLETE,oqxB=COMPLETE,parC_S80I=POINT,pmrB_R256G=POINT,sul1=COMPLETE,tet(A)=COMPLETE
GCA_022294615.1	SAMEA4532133	PRJEB17615	klebsiella	147	5679380	25	ILLUMINA	3.12.8	aac(6')-Ib-cr5=COMPLETE,aadA1=COMPLETE,aph(3'')-Ib=COMPLETE,aph(3')-Ia=COMPLETE,aph(3')-VI=COMPLETE,aph(6)-Id=COMPLETE,arr-2=COMPLETE,blaCTX-M-15=COMPLETE,blaNDM-1=COMPLETE,blaOXA-10=COMPLETE,blaOXA-1=COMPLETE,blaSHV-11=COMPLETE,blaTEM-1=COMPLETE,ble=COMPLETE,catA2=COMPLETE,catB3=PARTIAL_END_OF_CONTIG,cmlA5=COMPLETE,dfrA14=COMPLETE,emrD=COMPLETE,ere(A)=COMPLETE,erm(42)=COMPLETE,floR=COMPLETE,fosA=COMPLETE,gyrA_D87A=POINT,gyrA_S83Y=POINT,mph(A)=COMPLETE,oqxA=COMPLETE,oqxB=COMPLETE,parC_S80I=POINT,pmrB_R256G=POINT,qnrS1=COMPLETE,sul1=COMPLETE,sul2=COMPLETE
GCA_022294595.1	SAMEA4532134	PRJEB17615	klebsiella	2805	5845538	33	ILLUMINA	3.11.26	aac(6')-Ib-cr5=COMPLETE,aadA16=COMPLETE,aph(3'')-Ib=COMPLETE,aph(6)-Id=COMPLETE,arr-3=COMPLETE,blaCTX-M-15=COMPLETE,blaSHV=COMPLETE,blaTEM-1=COMPLETE,catA2=COMPLETE,dfrA14=COMPLETE,dfrA27=COMPLETE,emrD=COMPLETE,fosA=COMPLETE,mph(A)=COMPLETE,oqxA=COMPLETE,oqxB25=COMPLETE,qnrB6=COMPLETE,sul1=COMPLETE,sul2=COMPLETE,tet(A)=COMPLETE
GCA_022294555.1	SAMEA4532135	PRJEB17615	klebsiella	-	5688784	33	ILLUMINA	3.11.26	aac(6')-Ib-cr5=COMPLETE,aadA16=COMPLETE,arr-3=COMPLETE,blaCTX-M-15=COMPLETE,blaDHA-1=COMPLETE,blaSHV-11=COMPLETE,blaSHV-1=COMPLETE,blaSHV=COMPLETE,blaTEM-1=COMPLETE,catA1=COMPLETE,catA2=COMPLETE,dfrA17=COMPLETE,dfrA27=COMPLETE,emrD=COMPLETE,erm(42)=COMPLETE,fosA=COMPLETE,mph(A)=COMPLETE,oqxA=COMPLETE,oqxB25=COMPLETE,qnrB4=COMPLETE,qnrB6=COMPLETE,sul1=COMPLETE,tet(D)=COMPLETE
GCA_022294495.1	SAMEA4532136	PRJEB17615	klebsiella	5912	5773753	27	ILLUMINA	3.11.26	aac(6')-Ib-cr5=COMPLETE,aadA16=COMPLETE,arr-3=COMPLETE,blaCTX-M-15=COMPLETE,blaNDM-7=COMPLETE,blaSHV-1=COMPLETE,blaTEM-1=COMPLETE,ble=COMPLETE,catA2=COMPLETE,dfrA27=COMPLETE,emrD=COMPLETE,erm(42)=COMPLETE,fosA=COMPLETE,gyrA_D87N=POINT,gyrA_S83F=POINT,mph(A)=COMPLETE,oqxA=COMPLETE,oqxB32=COMPLETE,parC_E84K=POINT,qnrB6=COMPLETE,sul1=COMPLETE,tet(A)=COMPLETE
GCA_022294505.1	SAMEA4532137	PRJEB17615	klebsiella	5912	5891199	30	ILLUMINA	3.11.26	aac(6')-Ib-cr5=COMPLETE,aadA16=COMPLETE,arr-3=COMPLETE,blaCTX-M-15=COMPLETE,blaNDM-7=COMPLETE,blaSHV-1=COMPLETE,blaTEM-1=COMPLETE,ble=COMPLETE,catA2=COMPLETE,dfrA27=COMPLETE,emrD=COMPLETE,erm(42)=COMPLETE,fosA=COMPLETE,gyrA_D87N=POINT,gyrA_S83F=POINT,mph(A)=COMPLETE,oqxA=COMPLETE,oqxB32=COMPLETE,parC_E84K=POINT,qnrB6=COMPLETE,sul1=COMPLETE,tet(A)=COMPLETE
GCA_022294535.1	SAMEA4532138	PRJEB17615	klebsiella	15	6012986	51	ILLUMINA	3.11.26	aadA1=COMPLETE,aadA2=COMPLETE,aph(3'')-Ib=COMPLETE,aph(3')-Ia=COMPLETE,aph(3')-VI=COMPLETE,aph(6)-Id=COMPLETE,arr-2=COMPLETE,blaCTX-M-15=COMPLETE,blaNDM-1=COMPLETE,blaOXA-10=COMPLETE,blaSHV-28=COMPLETE,ble=COMPLETE,catA2=COMPLETE,cmlA5=COMPLETE,dfrA12=COMPLETE,dfrA14=COMPLETE,emrD=COMPLETE,erm(42)=COMPLETE,floR=COMPLETE,fosA=COMPLETE,gyrA_D87A=POINT,gyrA_S83F=POINT,mph(A)=COMPLETE,oqxA=COMPLETE,oqxB=COMPLETE,parC_S80I=POINT,qnrS1=COMPLETE,ramR_A19V=POINT,sul1=COMPLETE,sul2=COMPLETE
GCA_022294475.1	SAMEA4532139	PRJEB17615	klebsiella	17	5817536	31	ILLUMINA	3.11.26	aac(3)-IId=COMPLETE,aac(6')-Ib-cr5=COMPLETE,aadA1=COMPLETE,aph(3')-Ia=COMPLETE,arr-2=COMPLETE,blaCTX-M-15=COMPLETE,blaNDM-1=COMPLETE,blaOXA-10=COMPLETE,blaOXA-1=COMPLETE,blaSHV-11=COMPLETE,blaTEM-1=COMPLETE,ble=COMPLETE,catA1=COMPLETE,catA2=COMPLETE,catB3=PARTIAL_END_OF_CONTIG,cmlA5=COMPLETE,dfrA14=COMPLETE,emrD=COMPLETE,floR=COMPLETE,fosA=COMPLETE,mph(A)=COMPLETE,oqxA=COMPLETE,oqxB25=COMPLETE,sul1=COMPLETE,sul2=COMPLETE,tet(D)=COMPLETE
GCA_022294455.1	SAMEA4532142	PRJEB17615	klebsiella	22	5667929	32	ILLUMINA	3.11.26	aac(3)-IId=COMPLETE,aac(6')-Ib-cr5=COMPLETE,aadA16=COMPLETE,arr-3=COMPLETE,blaCTX-M-15=COMPLETE,blaDHA-1=COMPLETE,blaSHV-1=COMPLETE,blaTEM-1=COMPLETE,dfrA17=COMPLETE,dfrA27=COMPLETE,emrD=COMPLETE,fosA=COMPLETE,mph(A)=COMPLETE,oqxA=PARTIAL,oqxB32=COMPLETE,qnrB4=COMPLETE,qnrB6=COMPLETE,sul1=COMPLETE,tet(A)=COMPLETE,tet(D)=COMPLETE
GCA_022294415.1	SAMEA4532143	PRJEB17615	klebsiella	22	5691734	31	ILLUMINA	3.12.8	aac(3)-IId=COMPLETE,aac(6')-Ib-cr5=COMPLETE,aadA16=COMPLETE,arr-3=COMPLETE,blaCTX-M-15=COMPLETE,blaDHA-1=COMPLETE,blaSHV-1=COMPLETE,blaSHV_C-112A=POINT,blaTEM-1=COMPLETE,dfrA17=COMPLETE,dfrA27=COMPLETE,emrD=COMPLETE,fosA=COMPLETE,mph(A)=COMPLETE,oqxA=PARTIAL,oqxB32=COMPLETE,qnrB4=COMPLETE,qnrB6=COMPLETE,sul1=COMPLETE,tet(A)=COMPLETE,tet(D)=COMPLETE
GCA_022294435.1	SAMEA4532144	PRJEB17615	klebsiella	15	6350184	54	ILLUMINA	3.11.26	aac(3)-IId=COMPLETE,aadA1=COMPLETE,aadA2=COMPLETE,aadA2=PARTIAL_END_OF_CONTIG,aph(3'')-Ib=COMPLETE,aph(3')-Ia=COMPLETE,aph(3')-VI=COMPLETE,aph(6)-Id=COMPLETE,arr-2=COMPLETE,blaCTX-M-15=COMPLETE,blaDHA-1=COMPLETE,blaNDM-1=COMPLETE,blaOXA-10=COMPLETE,blaSHV-28=COMPLETE,blaTEM-1=COMPLETE,ble=COMPLETE,catA2=COMPLETE,cmlA5=COMPLETE,dfrA12=COMPLETE,dfrA14=COMPLETE,emrD=COMPLETE,erm(42)=COMPLETE,floR=COMPLETE,fosA=COMPLETE,gyrA_D87A=POINT,gyrA_S83F=POINT,mph(A)=COMPLETE,oqxA=COMPLETE,oqxB=COMPLETE,parC_S80I=POINT,qnrB4=COMPLETE,qnrB91=COMPLETE,qnrS1=COMPLETE,ramR_A19V=POINT,sul1=COMPLETE,sul1=PARTIAL_END_OF_CONTIG,sul2=COMPLETE
GCA_022294355.1	SAMEA4532150	PRJEB17615	klebsiella	-	5917064	26	ILLUMINA	3.11.26	aac(6')-Ib-cr5=COMPLETE,aadA2=COMPLETE,armA=COMPLETE,blaCTX-M-15=COMPLETE,blaNDM-7=COMPLETE,blaOXA-1=COMPLETE,blaSHV-11=COMPLETE,ble=COMPLETE,catA1=COMPLETE,catB3=PARTIAL_END_OF_CONTIG,dfrA12=COMPLETE,emrD=COMPLETE,fosA=COMPLETE,mph(E)=COMPLETE,msr(E)=COMPLETE,oqxA=COMPLETE,oqxB25=COMPLETE,qnrB1=COMPLETE,sul1=COMPLETE
GCA_022294395.1	SAMEA4532151	PRJEB17615	klebsiella	22	5871763	35	ILLUMINA	3.11.26	aac(3)-IId=COMPLETE,aac(6')-Ib-cr5=COMPLETE,aadA16=COMPLETE,arr-3=COMPLETE,blaCTX-M-15=COMPLETE,blaDHA-1=COMPLETE,blaNDM-1=COMPLETE,blaSHV-1=COMPLETE,blaTEM-1=COMPLETE,ble=COMPLETE,dfrA17=COMPLETE,dfrA27=COMPLETE,emrD=COMPLETE,fosA=COMPLETE,mph(A)=COMPLETE,oqxA=PARTIAL,oqxB32=COMPLETE,qnrB4=COMPLETE,qnrB6=COMPLETE,rmtC=COMPLETE,sul1=COMPLETE,sul1=PARTIAL_END_OF_CONTIG,tet(A)=COMPLETE,tet(D)=COMPLETE
GCA_022294365.1	SAMEA4532152	PRJEB17615	klebsiella	147	6061648	34	ILLUMINA	3.11.26	aac(6')-Ib-cr5=COMPLETE,aadA16=COMPLETE,aadA2=COMPLETE,aph(3'')-Ib=COMPLETE,aph(6)-Id=COMPLETE,armA=COMPLETE,arr-3=COMPLETE,blaCTX-M-15=COMPLETE,blaNDM-7=COMPLETE,blaOXA-1=COMPLETE,blaSHV-11=COMPLETE,ble=COMPLETE,catA1=COMPLETE,catB3=PARTIAL_END_OF_CONTIG,dfrA12=COMPLETE,dfrA27=COMPLETE,emrD=COMPLETE,erm(42)=COMPLETE,fosA=COMPLETE,gyrA_S83I=POINT,mph(A)=COMPLETE,mph(E)=COMPLETE,msr(E)=COMPLETE,oqxA=COMPLETE,oqxB=COMPLETE,parC_S80I=POINT,pmrB_R256G=POINT,sul1=COMPLETE,tet(A)=COMPLETE
GCA_022294315.1	SAMEA4532153	PRJEB17615	klebsiella	147	6008871	36	ILLUMINA	3.11.26	aadA16=COMPLETE,aadA2=COMPLETE,armA=COMPLETE,blaNDM-7=COMPLETE,blaSHV-11=COMPLETE,ble=COMPLETE,catA1=COMPLETE,dfrA12=COMPLETE,emrD=COMPLETE,fosA=COMPLETE,gyrA_S83I=POINT,mph(A)=COMPLETE,mph(E)=COMPLETE,msr(E)=COMPLETE,oqxA=COMPLETE,oqxB=COMPLETE,parC_S80I=POINT,pmrB_R256G=POINT,sul1=COMPLETE,tet(A)=COMPLETE
GCA_022294335.1	SAMEA4532154	PRJEB17615	klebsiella	340	5730049	48	ILLUMINA	3.11.26	aac(3)-IIe=COMPLETE,aac(6')-Ib-cr5=COMPLETE,aadA2=COMPLETE,aph(3'')-Ib=COMPLETE,aph(6)-Id=COMPLETE,blaCTX-M-15=COMPLETE,blaNDM-1=COMPLETE,blaOXA-1=COMPLETE,blaSHV-11=COMPLETE,blaTEM-1=COMPLETE,ble=COMPLETE,catB3=PARTIAL_END_OF_CONTIG,dfrA14=COMPLETE,emrD=COMPLETE,fosA=COMPLETE,gyrA_S83I=POINT,oqxA=COMPLETE,oqxB=COMPLETE,parC_S80I=POINT,pmrB_R256G=POINT,qnrB1=COMPLETE,rmtC=COMPLETE,sul1=COMPLETE,sul2=COMPLETE,tet(A)=COMPLETE
GCA_022294295.1	SAMEA4532155	PRJEB17615	klebsiella	340	5717651	49	ILLUMINA	3.11.26	aac(3)-IIe=COMPLETE,aac(6')-Ib-cr5=COMPLETE,aadA2=COMPLETE,aph(3'')-Ib=COMPLETE,aph(6)-Id=COMPLETE,blaCTX-M-15=COMPLETE,blaNDM-1=COMPLETE,blaOXA-1=COMPLETE,blaSHV-11=COMPLETE,blaTEM-1=COMPLETE,ble=COMPLETE,catB3=PARTIAL_END_OF_CONTIG,dfrA14=COMPLETE,emrD=COMPLETE,fosA=COMPLETE,gyrA_S83I=POINT,oqxA=COMPLETE,oqxB=COMPLETE,parC_S80I=POINT,pmrB_R256G=POINT,qnrB1=COMPLETE,rmtC=COMPLETE,sul1=COMPLETE,sul2=COMPLETE,tet(A)=COMPLETE
GCA_022294275.1	SAMEA4532156	PRJEB17615	klebsiella	340	5693810	47	ILLUMINA	3.12.8	aac(3)-IIe=COMPLETE,aac(6')-Ib-cr5=COMPLETE,aadA2=COMPLETE,aph(3'')-Ib=COMPLETE,aph(6)-Id=COMPLETE,blaCTX-M-15=COMPLETE,blaNDM-1=COMPLETE,blaOXA-1=COMPLETE,blaSHV-11=COMPLETE,blaTEM-1=COMPLETE,ble=COMPLETE,catB3=PARTIAL_END_OF_CONTIG,dfrA14=COMPLETE,emrD=COMPLETE,fosA=COMPLETE,gyrA_S83I=POINT,oqxA=COMPLETE,oqxB=COMPLETE,parC_S80I=POINT,pmrB_R256G=POINT,qnrB1=COMPLETE,rmtC=COMPLETE,sul1=COMPLETE,sul1=PARTIAL_END_OF_CONTIG,sul2=COMPLETE,tet(A)=COMPLETE
GCA_022294255.1	SAMEA4532157	PRJEB17615	klebsiella	340	5696329	44	ILLUMINA	3.11.26	aac(3)-IIe=COMPLETE,aac(6')-Ib-cr5=COMPLETE,aph(3'')-Ib=COMPLETE,aph(6)-Id=COMPLETE,blaCTX-M-15=COMPLETE,blaNDM-1=COMPLETE,blaOXA-1=COMPLETE,blaSHV-11=COMPLETE,blaTEM-1=COMPLETE,ble=COMPLETE,catB3=PARTIAL_END_OF_CONTIG,dfrA14=COMPLETE,emrD=COMPLETE,fosA=COMPLETE,gyrA_S83I=POINT,oqxA=COMPLETE,oqxB=COMPLETE,parC_S80I=POINT,pmrB_R256G=POINT,qnrB1=COMPLETE,rmtC=COMPLETE,sul1=COMPLETE,sul2=COMPLETE,tet(A)=COMPLETE
GCA_022294235.1	SAMEA4532158	PRJEB17615	klebsiella	340	5754806	45	ILLUMINA	3.11.26	aac(3)-IIe=COMPLETE,aac(6')-Ib-cr5=COMPLETE,aadA2=COMPLETE,aph(3'')-Ib=COMPLETE,aph(6)-Id=COMPLETE,blaCTX-M-15=COMPLETE,blaNDM-1=COMPLETE,blaOXA-1=COMPLETE,blaSHV-11=COMPLETE,blaTEM-1=COMPLETE,ble=COMPLETE,catB3=PARTIAL_END_OF_CONTIG,dfrA14=COMPLETE,emrD=COMPLETE,fosA=COMPLETE,gyrA_S83I=POINT,oqxA=COMPLETE,oqxB=COMPLETE,parC_S80I=POINT,pmrB_R256G=POINT,qnrB1=COMPLETE,rmtC=COMPLETE,sul1=COMPLETE,sul1=PARTIAL_END_OF_CONTIG,sul2=COMPLETE,tet(A)=COMPLETE
GCA_022294215.1	SAMEA4532159	PRJEB17615	klebsiella	340	5727490	43	ILLUMINA	3.11.26	aac(3)-IIe=COMPLETE,aac(6')-Ib-cr5=COMPLETE,aph(3'')-Ib=COMPLETE,aph(6)-Id=COMPLETE,blaCTX-M-15=COMPLETE,blaNDM-1=COMPLETE,blaOXA-1=COMPLETE,blaSHV-11=COMPLETE,blaTEM-1=COMPLETE,ble=COMPLETE,catB3=PARTIAL_END_OF_CONTIG,dfrA14=COMPLETE,emrD=COMPLETE,fosA=COMPLETE,gyrA_S83I=POINT,oqxA=COMPLETE,oqxB=COMPLETE,parC_S80I=POINT,pmrB_R256G=POINT,qnrB1=COMPLETE,rmtC=COMPLETE,sul1=COMPLETE,sul2=COMPLETE,tet(A)=COMPLETE
GCA_022294195.1	SAMEA4532161	PRJEB17615	klebsiella	147	6075324	34	ILLUMINA	3.11.26	aac(6')-Ib-cr5=COMPLETE,aadA16=COMPLETE,aadA2=COMPLETE,armA=COMPLETE,blaCTX-M-15=COMPLETE,blaNDM-7=COMPLETE,blaOXA-1=COMPLETE,blaSHV-11=COMPLETE,ble=COMPLETE,catA1=COMPLETE,catB3=PARTIAL_END_OF_CONTIG,dfrA12=COMPLETE,emrD=COMPLETE,fosA=COMPLETE,gyrA_S83I=POINT,mph(A)=COMPLETE,mph(E)=COMPLETE,msr(E)=COMPLETE,oqxA=COMPLETE,oqxB=COMPLETE,parC_S80I=POINT,pmrB_R256G=POINT,qnrB1=COMPLETE,sul1=COMPLETE,tet(A)=COMPLETE
GCA_022294175.1	SAMEA4532162	PRJEB17615	klebsiella	340	5766687	47	ILLUMINA	3.11.26	aac(3)-IIe=COMPLETE,aac(6')-Ib-cr5=COMPLETE,aadA2=COMPLETE,aph(3'')-Ib=COMPLETE,aph(6)-Id=COMPLETE,blaCTX-M-15=COMPLETE,blaNDM-1=COMPLETE,blaOXA-1=COMPLETE,blaSHV-11=COMPLETE,blaTEM-1=COMPLETE,ble=COMPLETE,catB3=PARTIAL_END_OF_CONTIG,dfrA14=COMPLETE,emrD=COMPLETE,fosA=COMPLETE,gyrA_S83I=POINT,oqxA=COMPLETE,oqxB=COMPLETE,parC_S80I=POINT,pmrB_R256G=POINT,qnrB1=COMPLETE,rmtC=COMPLETE,sul1=COMPLETE,sul1=PARTIAL_END_OF_CONTIG,sul2=COMPLETE,tet(A)=COMPLETE
GCA_022294135.1	SAMEA4532163	PRJEB17615	klebsiella	14	5880820	29	ILLUMINA	3.11.26	aac(3)-IIe=COMPLETE,aac(6')-Ib-cr5=COMPLETE,aph(3'')-Ib=COMPLETE,aph(6)-Id=COMPLETE,blaCTX-M-15=COMPLETE,blaNDM-1=COMPLETE,blaOXA-1=COMPLETE,blaSHV-28=COMPLETE,blaTEM-1=COMPLETE,ble=COMPLETE,catB3=PARTIAL_END_OF_CONTIG,dfrA14=COMPLETE,emrD=COMPLETE,fosA=COMPLETE,oqxA=COMPLETE,oqxB=COMPLETE,qnrB1=COMPLETE,rmtC=COMPLETE,sul1=COMPLETE,sul2=COMPLETE,tet(A)=COMPLETE
GCA_022294155.1	SAMEA4532164	PRJEB17615	klebsiella	14	5867825	25	ILLUMINA	3.11.26	aac(3)-IIe=COMPLETE,aac(6')-Ib-cr5=COMPLETE,aph(3'')-Ib=COMPLETE,aph(6)-Id=COMPLETE,blaCTX-M-15=COMPLETE,blaNDM-1=COMPLETE,blaOXA-1=COMPLETE,blaSHV-28=COMPLETE,blaTEM-1=COMPLETE,ble=COMPLETE,catB3=PARTIAL_END_OF_CONTIG,dfrA14=COMPLETE,emrD=COMPLETE,fosA=COMPLETE,oqxA=COMPLETE,oqxB=COMPLETE,qnrB1=COMPLETE,rmtC=COMPLETE,sul1=COMPLETE,sul2=COMPLETE,tet(A)=COMPLETE
GCA_022294115.1	SAMEA4532165	PRJEB17615	klebsiella	14	5869025	27	ILLUMINA	3.12.8	aac(3)-IIe=COMPLETE,aac(6')-Ib-cr5=COMPLETE,aph(3'')-Ib=COMPLETE,aph(6)-Id=COMPLETE,blaCTX-M-15=COMPLETE,blaNDM-1=COMPLETE,blaOXA-1=COMPLETE,blaSHV-28=COMPLETE,blaTEM-1=COMPLETE,ble=COMPLETE,catB3=PARTIAL_END_OF_CONTIG,dfrA14=COMPLETE,emrD=COMPLETE,fosA=COMPLETE,oqxA=COMPLETE,oqxB=COMPLETE,qnrB1=COMPLETE,rmtC=COMPLETE,sul1=COMPLETE,sul2=COMPLETE,tet(A)=COMPLETE
GCA_022294095.1	SAMEA4532166	PRJEB17615	klebsiella	14	5876426	25	ILLUMINA	3.11.26	aac(3)-IIe=COMPLETE,aac(6')-Ib-cr5=COMPLETE,aph(3'')-Ib=COMPLETE,aph(6)-Id=COMPLETE,blaCTX-M-15=COMPLETE,blaNDM-1=COMPLETE,blaOXA-1=COMPLETE,blaSHV-28=COMPLETE,blaTEM-1=COMPLETE,ble=COMPLETE,catB3=PARTIAL_END_OF_CONTIG,dfrA14=COMPLETE,emrD=COMPLETE,fosA=COMPLETE,oqxA=COMPLETE,oqxB=COMPLETE,qnrB1=COMPLETE,rmtC=COMPLETE,sul1=COMPLETE,sul2=COMPLETE,tet(A)=COMPLETE
GCA_022294075.1	SAMEA4532169	PRJEB17615	klebsiella	17	6053371	31	ILLUMINA	3.12.8	aac(6')-Ib-cr5=COMPLETE,aadA2=COMPLETE,armA=COMPLETE,blaCTX-M-15=COMPLETE,blaNDM-7=COMPLETE,blaOXA-1=COMPLETE,blaSHV-11=COMPLETE,ble=COMPLETE,catA1=COMPLETE,catB3=PARTIAL_END_OF_CONTIG,dfrA12=COMPLETE,emrD=COMPLETE,fosA=COMPLETE,mph(E)=COMPLETE,msr(E)=COMPLETE,oqxA=COMPLETE,oqxB25=COMPLETE,qnrB1=COMPLETE,sul1=COMPLETE
GCA_022294055.1	SAMEA4532170	PRJEB17615	klebsiella	711	5795854	24	ILLUMINA	3.11.26	aac(3)-IIe=COMPLETE,aac(6')-Ib-cr5=COMPLETE,aph(3'')-Ib=COMPLETE,aph(6)-Id=COMPLETE,blaCTX-M-15=COMPLETE,blaNDM-1=COMPLETE,blaOXA-1=COMPLETE,blaSHV-187=COMPLETE,blaTEM-1=COMPLETE,ble=COMPLETE,catB3=PARTIAL_END_OF_CONTIG,dfrA14=COMPLETE,emrD=COMPLETE,fosA=COMPLETE,oqxA=COMPLETE,oqxB25=COMPLETE,qnrB1=COMPLETE,rmtC=COMPLETE,sul1=COMPLETE,sul2=COMPLETE,tet(A)=COMPLETE
GCA_022294015.1	SAMEA4532171	PRJEB17615	klebsiella	-	5874768	21	ILLUMINA	3.12.8	aac(3)-IIe=COMPLETE,aac(6')-Ib-cr5=COMPLETE,aph(3'')-Ib=COMPLETE,aph(6)-Id=COMPLETE,blaCTX-M-15=COMPLETE,blaNDM-1=COMPLETE,blaOXA-1=COMPLETE,blaSHV-187=COMPLETE,blaTEM-1=COMPLETE,ble=COMPLETE,catB3=PARTIAL_END_OF_CONTIG,dfrA14=COMPLETE,emrD=COMPLETE,fosA=COMPLETE,oqxA=COMPLETE,oqxB25=COMPLETE,qnrB1=COMPLETE,rmtC=COMPLETE,sul1=COMPLETE,sul2=COMPLETE,tet(A)=COMPLETE
GCA_022294035.1	SAMEA4532172	PRJEB17615	klebsiella	152	5615537	28	ILLUMINA	3.11.26	aadA2=COMPLETE,aph(3'')-Ib=COMPLETE,aph(3')-Ia=COMPLETE,aph(6)-Id=COMPLETE,blaDHA-1=COMPLETE,blaSHV-1=COMPLETE,dfrA12=COMPLETE,emrD=COMPLETE,fosA=COMPLETE,gyrA_S83I=POINT,mph(A)=COMPLETE,oqxA=COMPLETE,oqxB=COMPLETE,parC_S80I=POINT,qnrB4=COMPLETE,sul1=COMPLETE,sul2=COMPLETE
GCA_022293995.1	SAMEA4532173	PRJEB17615	klebsiella	-	5730906	33	ILLUMINA	3.11.26	aac(3)-IId=COMPLETE,aadA1=COMPLETE,aph(3'')-Ib=COMPLETE,aph(3')-Ia=COMPLETE,aph(6)-Id=COMPLETE,blaDHA-1=COMPLETE,blaSHV-11=COMPLETE,blaTEM-1=COMPLETE,dfrA1=COMPLETE,dfrA25=COMPLETE,emrD=COMPLETE,fosA7=PARTIAL,fosA=COMPLETE,gyrA_S83Y=POINT,oqxA=COMPLETE,oqxB=COMPLETE,qnrB4=COMPLETE,sat2=COMPLETE,sul1=COMPLETE,sul2=COMPLETE,tet(A)=COMPLETE
GCA_022293975.1	SAMEA4532175	PRJEB17615	klebsiella	-	5837735	22	ILLUMINA	3.11.26	aac(3)-IId=COMPLETE,aadA1=COMPLETE,aadA2=COMPLETE,aph(3'')-Ib=COMPLETE,aph(6)-Id=COMPLETE,arr-2=COMPLETE,blaDHA-1=COMPLETE,blaOXA-10=COMPLETE,blaSHV-11=COMPLETE,blaTEM-1=COMPLETE,cmlA5=COMPLETE,dfrA12=COMPLETE,dfrA14=COMPLETE,emrD=COMPLETE,floR=COMPLETE,fosA=COMPLETE,oqxA=COMPLETE,oqxB19=COMPLETE,qnrS1=COMPLETE,sul1=COMPLETE,sul2=COMPLETE,tet(A)=COMPLETE
GCA_022293935.1	SAMEA4532176	PRJEB17615	klebsiella	147	6056128	37	ILLUMINA	3.11.26	aac(6')-Ib-cr5=COMPLETE,aadA16=COMPLETE,aph(3'')-Ib=COMPLETE,aph(3')-Ia=COMPLETE,aph(6)-Id=COMPLETE,arr-2=COMPLETE,arr-3=COMPLETE,blaCTX-M-15=COMPLETE,blaNDM-1=COMPLETE,blaSHV-11=COMPLETE,blaTEM-1=COMPLETE,ble=COMPLETE,catA1=COMPLETE,dfrA27=COMPLETE,emrD=COMPLETE,floR=COMPLETE,fosA=COMPLETE,gyrA_S83I=POINT,mph(A)=COMPLETE,oqxA=COMPLETE,oqxB=COMPLETE,parC_S80I=POINT,pmrB_R256G=POINT,qnrS1=COMPLETE,sul1=COMPLETE,sul2=COMPLETE,tet(A)=COMPLETE
GCA_022293955.1	SAMEA4532177	PRJEB17615	klebsiella	147	5759654	30	ILLUMINA	3.12.8	aac(6')-Ib-cr5=COMPLETE,aadA1=COMPLETE,aph(3'')-Ib=COMPLETE,aph(3')-Ia=COMPLETE,aph(3')-VI=COMPLETE,aph(6)-Id=COMPLETE,arr-2=COMPLETE,blaCTX-M-15=COMPLETE,blaNDM-1=COMPLETE,blaOXA-10=COMPLETE,blaOXA-1=COMPLETE,blaSHV-11=COMPLETE,blaTEM-1=COMPLETE,ble=COMPLETE,catB3=PARTIAL_END_OF_CONTIG,cmlA5=COMPLETE,dfrA14=COMPLETE,emrD=COMPLETE,erm(42)=COMPLETE,floR=COMPLETE,fosA=COMPLETE,gyrA_D87A=POINT,gyrA_S83Y=POINT,mph(A)=COMPLETE,oqxA=COMPLETE,oqxB=COMPLETE,parC_S80I=POINT,pmrB_R256G=POINT,qnrS1=COMPLETE,sul1=COMPLETE,sul2=COMPLETE
GCA_022293915.1	SAMEA4532178	PRJEB17615	klebsiella	147	5691821	29	ILLUMINA	3.11.26	aac(6')-Ib-cr5=COMPLETE,aadA1=COMPLETE,aph(3'')-Ib=COMPLETE,aph(3')-Ia=COMPLETE,aph(3')-VI=COMPLETE,aph(6)-Id=COMPLETE,arr-2=COMPLETE,blaCTX-M-15=COMPLETE,blaNDM-1=COMPLETE,blaOXA-10=COMPLETE,blaOXA-1=COMPLETE,blaSHV-11=COMPLETE,blaTEM-1=COMPLETE,ble=COMPLETE,catB3=PARTIAL_END_OF_CONTIG,cmlA5=COMPLETE,dfrA14=COMPLETE,emrD=COMPLETE,erm(42)=COMPLETE,floR=COMPLETE,fosA=COMPLETE,gyrA_D87A=POINT,gyrA_S83Y=POINT,mph(A)=COMPLETE,oqxA=COMPLETE,oqxB=COMPLETE,parC_S80I=POINT,pmrB_R256G=POINT,qnrS1=COMPLETE,sul1=COMPLETE,sul2=COMPLETE
GCA_022293895.1	SAMEA4532179	PRJEB17615	klebsiella	147	5597696	31	ILLUMINA	3.11.26	aac(6')-Ib-cr5=COMPLETE,aph(3'')-Ib=COMPLETE,aph(6)-Id=COMPLETE,blaCTX-M-15=COMPLETE,blaCTX-M-3=COMPLETE,blaCTX-M=PARTIAL_END_OF_CONTIG,blaOXA-1=COMPLETE,blaSHV-11=COMPLETE,blaTEM-1=COMPLETE,catB3=PARTIAL_END_OF_CONTIG,dfrA14=COMPLETE,emrD=COMPLETE,fosA=COMPLETE,gyrA_D87A=POINT,gyrA_S83Y=POINT,oqxA=COMPLETE,oqxB=COMPLETE,parC_S80I=POINT,pmrB_R256G=POINT,qnrS1=COMPLETE,sul2=COMPLETE
GCA_022293875.1	SAMEA4532180	PRJEB17615	klebsiella	147	5962398	38	ILLUMINA	3.12.8	aac(6')-Ib-cr5=COMPLETE,aadA16=COMPLETE,aph(3'')-Ib=COMPLETE,aph(3')-Ia=COMPLETE,aph(6)-Id=COMPLETE,arr-2=COMPLETE,arr-3=COMPLETE,arr=PARTIAL_END_OF_CONTIG,blaCTX-M-15=COMPLETE,blaNDM-1=COMPLETE,blaSHV-11=COMPLETE,blaTEM-1=COMPLETE,ble=COMPLETE,catA1=COMPLETE,dfrA27=COMPLETE,emrD=COMPLETE,floR=COMPLETE,fosA=COMPLETE,gyrA_S83I=POINT,mph(A)=COMPLETE,mph(A)=PARTIAL_END_OF_CONTIG,oqxA=COMPLETE,oqxB=COMPLETE,parC_S80I=POINT,pmrB_R256G=POINT,qnrS1=COMPLETE,sul1=COMPLETE,sul2=COMPLETE,tet(A)=COMPLETE
GCA_022293855.1	SAMEA4532181	PRJEB17615	klebsiella	29	5730401	35	ILLUMINA	3.11.26	aadA1=COMPLETE,aph(3')-Ia=COMPLETE,arr-2=COMPLETE,blaCTX-M-15=COMPLETE,blaDHA-1=COMPLETE,blaOXA-10=COMPLETE,blaSHV-187=COMPLETE,blaTEM-1=COMPLETE,cmlA5=COMPLETE,dfrA14=COMPLETE,emrD=COMPLETE,floR=COMPLETE,fosA=COMPLETE,oqxA=COMPLETE,oqxB25=COMPLETE,sul1=COMPLETE,sul2=COMPLETE
GCA_022293835.1	SAMEA4532182	PRJEB17615	klebsiella	834	5794387	40	ILLUMINA	3.12.8	aac(6')-Ib-cr5=COMPLETE,aadA16=COMPLETE,arr-3=COMPLETE,blaCTX-M-15=COMPLETE,blaNDM-7=COMPLETE,blaSHV-11=COMPLETE,blaTEM-1=COMPLETE,ble=COMPLETE,dfrA27=COMPLETE,emrD=COMPLETE,fosA5=COMPLETE,mph(A)=COMPLETE,oqxA=COMPLETE,oqxB5=COMPLETE,qnrB6=COMPLETE,sul1=COMPLETE,tet(A)=COMPLETE
GCA_022293815.1	SAMEA4532183	PRJEB17615	klebsiella	15	6022352	45	ILLUMINA	3.11.26	aac(3)-IIe=COMPLETE,aac(6')-Ib-cr5=COMPLETE,aadA1=COMPLETE,arr-2=COMPLETE,blaCTX-M-15=COMPLETE,blaNDM-1=COMPLETE,blaOXA-10=COMPLETE,blaOXA-1=COMPLETE,blaSHV-11=COMPLETE,blaSHV-12=COMPLETE,blaSHV-28=COMPLETE,blaSHV-55=COMPLETE,ble=COMPLETE,catB3=PARTIAL_END_OF_CONTIG,cmlA5=COMPLETE,dfrA14=COMPLETE,emrD=COMPLETE,erm(42)=COMPLETE,floR=COMPLETE,fosA=COMPLETE,gyrA_D87A=POINT,gyrA_S83F=POINT,mph(A)=COMPLETE,oqxA=COMPLETE,oqxB=COMPLETE,parC_S80I=POINT,qnrB2=COMPLETE,ramR_A19V=POINT,rmtC=COMPLETE,sul1=COMPLETE,sul1=PARTIAL_END_OF_CONTIG,sul2=COMPLETE,tet(D)=COMPLETE
GCA_022293775.1	SAMEA4532184	PRJEB17615	klebsiella	307	5982037	31	ILLUMINA	3.11.26	aac(3)-IIe=COMPLETE,aac(6')-Ib-cr5=COMPLETE,aadA2=COMPLETE,aph(3'')-Ib=COMPLETE,aph(6)-Id=COMPLETE,armA=COMPLETE,blaCTX-M-15=COMPLETE,blaNDM-1=COMPLETE,blaOXA-1=COMPLETE,blaSHV-28=COMPLETE,blaTEM-1=COMPLETE,ble=COMPLETE,catA1=COMPLETE,catB3=PARTIAL_END_OF_CONTIG,dfrA12=COMPLETE,dfrA14=COMPLETE,emrD=COMPLETE,fosA=COMPLETE,gyrA_S83I=POINT,mph(E)=COMPLETE,msr(E)=COMPLETE,oqxA=COMPLETE,oqxB19=COMPLETE,parC_S80I=POINT,qnrB1=COMPLETE,sul1=COMPLETE,sul2=COMPLETE
GCA_022293795.1	SAMEA4532187	PRJEB17615	klebsiella	16	5940751	35	ILLUMINA	3.11.26	aac(6')-Ib-cr5=COMPLETE,blaCTX-M-15=COMPLETE,blaNDM-7=COMPLETE,blaOXA-1=COMPLETE,blaSHV-11=COMPLETE,blaSHV-12=COMPLETE,blaSHV-1=COMPLETE,blaSHV-5=COMPLETE,blaSHV=PARTIAL_END_OF_CONTIG,ble=COMPLETE,catB3=PARTIAL_END_OF_CONTIG,emrD=COMPLETE,erm(B)=COMPLETE,fosA=COMPLETE,gyrA_D87N=POINT,gyrA_S83F=POINT,mph(A)=COMPLETE,oqxA=COMPLETE,oqxB32=COMPLETE,parC_E84K=POINT
GCA_022293755.1	SAMEA4532188	PRJEB17615	klebsiella	-	5704608	30	ILLUMINA	3.12.8	aac(6')-Ib-cr5=COMPLETE,aph(3')-Ia=COMPLETE,arr-3=COMPLETE,blaDHA-1=COMPLETE,blaOXA-1=COMPLETE,blaSHV-1=COMPLETE,catB3=COMPLETE,emrD=COMPLETE,fosA=COMPLETE,gyrA_S83I=POINT,mph(A)=COMPLETE,oqxA10=COMPLETE,oqxB19=COMPLETE,parC_S80I=POINT,qnrB4=COMPLETE,sul1=COMPLETE,sul1=PARTIAL_END_OF_CONTIG,tet(A)=COMPLETE
GCA_022293735.1	SAMEA4532189	PRJEB17615	klebsiella	147	5953955	37	ILLUMINA	3.11.26	aac(6')-Ib-cr5=COMPLETE,aadA16=COMPLETE,aph(3'')-Ib=COMPLETE,aph(6)-Id=COMPLETE,arr-3=COMPLETE,blaNDM-7=COMPLETE,blaSHV-11=COMPLETE,blaSHV-12=COMPLETE,ble=COMPLETE,dfrA27=COMPLETE,emrD=COMPLETE,fosA=COMPLETE,gyrA_S83I=POINT,mph(A)=COMPLETE,oqxA=COMPLETE,oqxB=COMPLETE,parC_S80I=POINT,pmrB_R256G=POINT,qnrB1=COMPLETE,sul1=COMPLETE,tet(A)=COMPLETE
GCA_022293715.1	SAMEA4532190	PRJEB17615	klebsiella	147	5801684	32	ILLUMINA	3.11.26	aac(6')-Ib-cr5=COMPLETE,aadA16=COMPLETE,aph(3'')-Ib=COMPLETE,aph(6)-Id=COMPLETE,arr-3=COMPLETE,blaNDM-7=COMPLETE,blaSHV-11=COMPLETE,ble=COMPLETE,dfrA27=COMPLETE,emrD=COMPLETE,fosA=COMPLETE,gyrA_S83I=POINT,mph(A)=COMPLETE,oqxA=COMPLETE,oqxB=COMPLETE,parC_S80I=POINT,pmrB_R256G=POINT,sul1=COMPLETE,tet(A)=COMPLETE
GCA_022293695.1	SAMEA4532191	PRJEB17615	klebsiella	147	6051396	39	ILLUMINA	3.11.26	aac(3)-IIe=COMPLETE,aac(6')-Ib-cr5=COMPLETE,aadA16=COMPLETE,aadA1=COMPLETE,aph(3'')-Ib=COMPLETE,aph(3')-Ia=COMPLETE,aph(6)-Id=COMPLETE,arr-2=COMPLETE,arr-3=COMPLETE,blaCTX-M-15=COMPLETE,blaNDM-1=COMPLETE,blaNDM-7=COMPLETE,blaOXA-10=COMPLETE,blaOXA-1=COMPLETE,blaSHV-11=COMPLETE,blaTEM-1=COMPLETE,blaTEM=PARTIAL_END_OF_CONTIG,ble=COMPLETE,catB3=PARTIAL_END_OF_CONTIG,cmlA5=COMPLETE,dfrA14=COMPLETE,dfrA27=COMPLETE,emrD=COMPLETE,floR=COMPLETE,fosA=COMPLETE,gyrA_S83I=POINT,mph(A)=COMPLETE,mph(A)=PARTIAL_END_OF_CONTIG,oqxA=COMPLETE,oqxB=COMPLETE,parC_S80I=POINT,pmrB_R256G=POINT,qnrS1=COMPLETE,sul1=COMPLETE,sul2=COMPLETE,tet(A)=COMPLETE
GCA_022293655.1	SAMEA4532192	PRJEB17615	klebsiella	11	5680271	38	ILLUMINA	3.11.26	aac(6')-Ib-cr5=COMPLETE,aac(6')-Ib=COMPLETE,arr-2=COMPLETE,blaCTX-M-15=COMPLETE,blaNDM-1=COMPLETE,blaOXA-1=COMPLETE,blaSHV-11=COMPLETE,ble=COMPLETE,catB3=PARTIAL_END_OF_CONTIG,catB=COMPLETE,emrD=COMPLETE,fosA=COMPLETE,gyrA_S83I=POINT,oqxA=COMPLETE,oqxB=COMPLETE,parC_S80I=POINT,pmrB_R256G=POINT,qnrB1=COMPLETE,rmtF1=COMPLETE
GCA_022293675.1	SAMEA4532193	PRJEB17615	klebsiella	11	5681983	36	ILLUMINA	3.11.26	aac(6')-Ib-cr5=COMPLETE,aac(6')-Ib-cr=PARTIAL_END_OF_CONTIG,aac(6')-Ib=COMPLETE,arr-2=COMPLETE,blaCTX-M-15=COMPLETE,blaOXA-1=COMPLETE,blaSHV-11=COMPLETE,catB3=PARTIAL_END_OF_CONTIG,catB=COMPLETE,emrD=COMPLETE,fosA=COMPLETE,gyrA_S83I=POINT,oqxA=COMPLETE,oqxB=COMPLETE,parC_S80I=POINT,pmrB_R256G=POINT,qnrB1=COMPLETE,rmtF1=COMPLETE
GCA_022293635.1	SAMEA4532194	PRJEB17615	klebsiella	-	5826631	44	ILLUMINA	3.12.8	aac(3)-IIe=COMPLETE,aac(6')-Ib-cr5=COMPLETE,aac(6')-Ib=COMPLETE,aadA2=COMPLETE,aph(3'')-Ib=COMPLETE,aph(6)-Id=COMPLETE,blaCTX-M-15=COMPLETE,blaKPC-2=COMPLETE,blaOXA=COMPLETE,blaOXA=MISTRANSLATION,blaSHV-119=COMPLETE,blaTEM-1=COMPLETE,catB3=PARTIAL_END_OF_CONTIG,dfrA12=COMPLETE,dfrA50=COMPLETE,emrD=COMPLETE,erm(42)=COMPLETE,fosA=COMPLETE,gyrA_D87A=POINT,gyrA_S83Y=POINT,mph(A)=COMPLETE,oqxA=COMPLETE,oqxB25=COMPLETE,parC_S80I=POINT,qnrB1=COMPLETE,sul1=COMPLETE,sul2=COMPLETE,tet(A)=COMPLETE
GCA_022293615.1	SAMEA4532195	PRJEB17615	klebsiella	560	5966640	34	ILLUMINA	3.11.26	aac(6')-Ib4=COMPLETE,blaIMP-26=COMPLETE,blaNDM-1=COMPLETE,blaSHV-26=COMPLETE,blaTEM-1=COMPLETE,ble=COMPLETE,catB3=COMPLETE,emrD=COMPLETE,fosA=COMPLETE,oqxA=COMPLETE,oqxB=COMPLETE,rmtC=COMPLETE,sul1=COMPLETE,sul1=PARTIAL_END_OF_CONTIG
GCA_022293595.1	SAMEA4532196	PRJEB17615	klebsiella	8	5673218	18	ILLUMINA	3.11.26	aadA2=COMPLETE,blaDHA-1=COMPLETE,blaSHV-1=COMPLETE,bleO=COMPLETE,dfrA12=COMPLETE,emrD=COMPLETE,fosA=COMPLETE,oqxA=COMPLETE,oqxB=COMPLETE,qnrB4=COMPLETE,sul1=COMPLETE,tet(A)=COMPLETE
GCA_022293575.1	SAMEA4532197	PRJEB17615	klebsiella	966	5606357	32	ILLUMINA	3.11.26	aadA2=COMPLETE,aph(3')-Ia=COMPLETE,blaDHA-1=COMPLETE,blaSHV-41=COMPLETE,dfrA12=COMPLETE,emrD=COMPLETE,fosA10=COMPLETE,gyrA_D87N=POINT,gyrA_S83F=POINT,mph(A)=COMPLETE,oqxA=COMPLETE,oqxB=COMPLETE,parC_S80I=POINT,qnrB4=COMPLETE,sul1=COMPLETE,sul2=COMPLETE
GCA_022293535.1	SAMEA4532198	PRJEB17615	klebsiella	147	5840722	31	ILLUMINA	3.11.26	aph(3'')-Ib=COMPLETE,aph(3')-Ia=COMPLETE,aph(6)-Id=COMPLETE,arr-2=COMPLETE,blaCTX-M-15=COMPLETE,blaNDM-1=COMPLETE,blaSHV-11=COMPLETE,blaTEM-1=COMPLETE,ble=COMPLETE,catA1=COMPLETE,dfrA1=COMPLETE,emrD=COMPLETE,erm(42)=COMPLETE,floR=COMPLETE,fosA=COMPLETE,gyrA_S83I=POINT,mph(A)=COMPLETE,oqxA=COMPLETE,oqxB=COMPLETE,parC_S80I=POINT,pmrB_R256G=POINT,qnrS1=COMPLETE,sul1=COMPLETE,sul2=COMPLETE,tet(A)=COMPLETE
GCA_022293555.1	SAMEA4532199	PRJEB17615	klebsiella	147	5685879	28	ILLUMINA	3.11.26	aac(6')-Ib-cr5=COMPLETE,aadA1=COMPLETE,aph(3'')-Ib=COMPLETE,aph(3')-VI=COMPLETE,aph(6)-Id=COMPLETE,arr-2=COMPLETE,blaCTX-M-15=COMPLETE,blaNDM-1=COMPLETE,blaOXA-1=COMPLETE,blaSHV-11=COMPLETE,blaTEM-1=COMPLETE,ble=COMPLETE,catB3=PARTIAL_END_OF_CONTIG,cmlA5=COMPLETE,dfrA14=COMPLETE,emrD=COMPLETE,ere(A)=COMPLETE,fosA=COMPLETE,gyrA_D87A=POINT,gyrA_S83Y=POINT,oqxA=COMPLETE,oqxB=COMPLETE,parC_S80I=POINT,pmrB_R256G=POINT,sul1=COMPLETE,sul2=COMPLETE
GCA_022293515.1	SAMEA4532200	PRJEB17615	klebsiella	394	6100148	32	ILLUMINA	3.12.8	aadA1=COMPLETE,aph(3'')-Ib=COMPLETE,aph(3')-Ia=COMPLETE,aph(3')-VI=COMPLETE,aph(6)-Id=COMPLETE,arr-2=COMPLETE,blaNDM-1=COMPLETE,blaOXA-10=COMPLETE,blaSHV-11=COMPLETE,blaTEM-1=COMPLETE,ble=COMPLETE,cmlA5=COMPLETE,dfrA14=COMPLETE,dfrA50=COMPLETE,emrD=COMPLETE,erm(42)=COMPLETE,floR=COMPLETE,fosA=COMPLETE,mph(A)=COMPLETE,mph(A)=PARTIAL_END_OF_CONTIG,oqxA=COMPLETE,oqxB25=COMPLETE,qnrS1=COMPLETE,sul1=COMPLETE,sul2=COMPLETE
GCA_022293475.1	SAMEA4532202	PRJEB17615	klebsiella	789	5613324	35	ILLUMINA	3.12.8	aac(6')-Ib-cr5=COMPLETE,aadA16=COMPLETE,aph(3')-Ia=COMPLETE,arr-2=COMPLETE,arr-3=COMPLETE,arr=PARTIAL_END_OF_CONTIG,blaSHV-25=COMPLETE,cmlA5=COMPLETE,dfrA27=COMPLETE,emrD=COMPLETE,floR=COMPLETE,fosA=COMPLETE,gyrA_D87N=POINT,gyrA_S83F=POINT,mph(A)=COMPLETE,oqxA=COMPLETE,oqxB25=COMPLETE,parC_S80I=POINT,qnrS1=COMPLETE,sul1=COMPLETE,sul2=COMPLETE
GCA_022293495.1	SAMEA4532203	PRJEB17615	klebsiella	789	5594578	36	ILLUMINA	3.11.26	aac(6')-Ib-cr5=COMPLETE,aadA16=COMPLETE,aph(3')-Ia=COMPLETE,arr-2=COMPLETE,arr-3=COMPLETE,arr=PARTIAL_END_OF_CONTIG,blaNDM-1=COMPLETE,blaSHV-25=COMPLETE,ble=COMPLETE,dfrA27=COMPLETE,emrD=COMPLETE,floR=COMPLETE,fosA=COMPLETE,gyrA_D87N=POINT,gyrA_S83F=POINT,mph(A)=COMPLETE,oqxA=COMPLETE,oqxB25=COMPLETE,parC_S80I=POINT,qnrS1=COMPLETE,sul1=COMPLETE,sul2=COMPLETE
GCA_022293445.1	SAMEA4532204	PRJEB17615	klebsiella	189	6072324	40	ILLUMINA	3.11.26	aac(6')-Ib-cr5=COMPLETE,aadA16=COMPLETE,aadA1=COMPLETE,aph(3')-Ia=COMPLETE,aph(3')-VI=COMPLETE,arr-2=COMPLETE,arr-3=COMPLETE,blaCTX-M-15=COMPLETE,blaNDM-1=COMPLETE,blaOXA-10=COMPLETE,blaSHV-1=COMPLETE,blaTEM-1=COMPLETE,ble=COMPLETE,catA2=COMPLETE,cmlA5=COMPLETE,dfrA14=COMPLETE,dfrA27=COMPLETE,emrD=COMPLETE,erm(42)=COMPLETE,floR=COMPLETE,fosA=COMPLETE,mph(A)=COMPLETE,mph(A)=PARTIAL_END_OF_CONTIG,oqxA=COMPLETE,oqxB=COMPLETE,qnrB6=COMPLETE,qnrS1=COMPLETE,sul1=COMPLETE,tet(A)=COMPLETE
GCA_022293415.1	SAMEA4532205	PRJEB17615	klebsiella	147	6011334	33	ILLUMINA	3.11.26	aac(6')-Ib-cr5=COMPLETE,aadA1=COMPLETE,aph(3'')-Ib=COMPLETE,aph(3')-Ia=COMPLETE,aph(6)-Id=COMPLETE,arr-2=COMPLETE,blaCTX-M-15=COMPLETE,blaNDM-1=COMPLETE,blaOXA-10=COMPLETE,blaOXA-1=COMPLETE,blaSHV-11=COMPLETE,blaTEM-1=COMPLETE,ble=COMPLETE,catA2=COMPLETE,catB3=PARTIAL_END_OF_CONTIG,cmlA5=COMPLETE,dfrA14=COMPLETE,emrD=COMPLETE,floR=COMPLETE,fosA=COMPLETE,gyrA_S83I=POINT,mph(A)=COMPLETE,oqxA=COMPLETE,oqxB=COMPLETE,parC_S80I=POINT,pmrB_R256G=POINT,qnrB1=COMPLETE,qnrS1=COMPLETE,sul1=COMPLETE,sul2=COMPLETE,tet(A)=COMPLETE
GCA_022293375.1	SAMEA4532206	PRJEB17615	klebsiella	789	5618974	29	ILLUMINA	3.12.8	aac(6')-Ib-cr5=COMPLETE,aadA16=COMPLETE,aph(3')-Ia=COMPLETE,arr-2=COMPLETE,arr-3=COMPLETE,blaNDM-1=COMPLETE,blaSHV-25=COMPLETE,ble=COMPLETE,dfrA27=COMPLETE,emrD=COMPLETE,floR=COMPLETE,fosA=COMPLETE,gyrA_D87N=POINT,gyrA_S83F=POINT,mph(A)=COMPLETE,oqxA=COMPLETE,oqxB25=COMPLETE,parC_S80I=POINT,qnrS1=COMPLETE,sul1=COMPLETE,sul2=COMPLETE
GCA_022293435.1	SAMEA4532207	PRJEB17615	klebsiella	147	5902529	36	ILLUMINA	3.12.8	aph(3'')-Ib=COMPLETE,aph(3')-Ia=COMPLETE,aph(6)-Id=COMPLETE,arr-2=COMPLETE,blaCTX-M-15=COMPLETE,blaNDM-1=COMPLETE,blaSHV-11=COMPLETE,blaTEM-1=COMPLETE,ble=COMPLETE,catA1=COMPLETE,dfrA1=COMPLETE,emrD=COMPLETE,erm(42)=COMPLETE,floR=COMPLETE,fosA=COMPLETE,gyrA_S83I=POINT,mph(A)=COMPLETE,oqxA=COMPLETE,oqxB=COMPLETE,parC_S80I=POINT,pmrB_R256G=POINT,qnrS1=COMPLETE,sul1=COMPLETE,sul2=COMPLETE,tet(A)=COMPLETE
GCA_022293395.1	SAMEA4532208	PRJEB17615	klebsiella	147	5863709	34	ILLUMINA	3.11.26	aph(3'')-Ib=COMPLETE,aph(3')-Ia=COMPLETE,aph(6)-Id=COMPLETE,arr-2=COMPLETE,blaCTX-M-15=COMPLETE,blaNDM-1=COMPLETE,blaSHV-11=COMPLETE,blaTEM-1=COMPLETE,ble=COMPLETE,catA1=COMPLETE,dfrA1=COMPLETE,emrD=COMPLETE,erm(42)=COMPLETE,floR=COMPLETE,fosA=COMPLETE,gyrA_S83I=POINT,mph(A)=COMPLETE,oqxA=COMPLETE,oqxB=COMPLETE,parC_S80I=POINT,pmrB_R256G=POINT,qnrS1=COMPLETE,sul1=COMPLETE,sul2=COMPLETE,tet(A)=COMPLETE
GCA_022293275.1	SAMEA4532209	PRJEB17615	klebsiella	147	5871763	30	ILLUMINA	3.11.26	aph(3'')-Ib=COMPLETE,aph(3')-Ia=COMPLETE,aph(6)-Id=COMPLETE,arr-2=COMPLETE,blaCTX-M-15=COMPLETE,blaNDM-1=COMPLETE,blaSHV-11=COMPLETE,blaTEM-1=COMPLETE,ble=COMPLETE,catA1=COMPLETE,dfrA1=COMPLETE,emrD=COMPLETE,erm(42)=COMPLETE,floR=COMPLETE,fosA=COMPLETE,gyrA_S83I=POINT,mph(A)=COMPLETE,oqxA=COMPLETE,oqxB=COMPLETE,parC_S80I=POINT,pmrB_R256G=POINT,qnrS1=COMPLETE,sul1=COMPLETE,sul2=COMPLETE,tet(A)=COMPLETE
GCA_022293315.1	SAMEA4532210	PRJEB17615	klebsiella	147	5537248	24	ILLUMINA	3.11.26	aac(6')-Ib-cr5=COMPLETE,aadA1=COMPLETE,aph(3'')-Ib=COMPLETE,aph(3')-VI=COMPLETE,aph(6)-Id=COMPLETE,arr-2=COMPLETE,blaCTX-M-15=COMPLETE,blaNDM-1=COMPLETE,blaOXA-1=COMPLETE,blaSHV-11=COMPLETE,blaTEM-1=COMPLETE,ble=COMPLETE,catB3=PARTIAL_END_OF_CONTIG,cmlA5=COMPLETE,dfrA14=COMPLETE,emrD=COMPLETE,ere(A)=COMPLETE,fosA=COMPLETE,gyrA_D87A=POINT,gyrA_S83Y=POINT,oqxA=COMPLETE,oqxB=COMPLETE,parC_S80I=POINT,pmrB_R256G=POINT,sul1=COMPLETE,sul2=COMPLETE
GCA_022293335.1	SAMEA4532212	PRJEB17615	klebsiella	-	5945544	34	ILLUMINA	3.11.26	aac(3)-IIe=COMPLETE,aac(6')-Ib-cr5=COMPLETE,aadA5=COMPLETE,aph(3'')-Ib=COMPLETE,aph(3')-Ia=COMPLETE,aph(6)-Id=COMPLETE,aph(6)-Id=PARTIAL_END_OF_CONTIG,blaCTX-M-15=COMPLETE,blaCTX-M-27=COMPLETE,blaOXA-1=COMPLETE,blaSHV-1=COMPLETE,blaTEM-1=COMPLETE,catB3=PARTIAL_END_OF_CONTIG,dfrA14=COMPLETE,dfrA17=COMPLETE,emrD=COMPLETE,floR=COMPLETE,fosA=COMPLETE,mph(A)=COMPLETE,oqxA11=COMPLETE,oqxB19=COMPLETE,pmrB_R256G=POINT,qnrB1=COMPLETE,qnrS1=COMPLETE,sul1=COMPLETE,sul2=COMPLETE,tet(A)=COMPLETE
GCA_022293355.1	SAMEA4532213	PRJEB17615	klebsiella	-	5577196	23	ILLUMINA	3.11.26	aac(6')-Ib-cr5=COMPLETE,aac(6')-Ib=COMPLETE,aadA5=COMPLETE,aph(3')-Ia=COMPLETE,arr-2=COMPLETE,blaNDM-1=COMPLETE,blaOXA-1=COMPLETE,blaSHV-11=COMPLETE,ble=COMPLETE,catA2=COMPLETE,catB3=PARTIAL_END_OF_CONTIG,catB=COMPLETE,dfrA17=COMPLETE,emrD=COMPLETE,floR=COMPLETE,fosA=COMPLETE,mph(A)=COMPLETE,oqxA=COMPLETE,oqxB=COMPLETE,rmtF1=COMPLETE,sul1=COMPLETE,sul2=COMPLETE
GCA_022293285.1	SAMEA4532214	PRJEB17615	klebsiella	-	5559037	21	ILLUMINA	3.11.26	aac(6')-Ib-cr5=COMPLETE,aac(6')-Ib=COMPLETE,aadA5=COMPLETE,aph(3')-Ia=COMPLETE,arr-2=COMPLETE,blaNDM-1=COMPLETE,blaOXA-1=COMPLETE,blaSHV-11=COMPLETE,ble=COMPLETE,catA2=COMPLETE,catB3=PARTIAL_END_OF_CONTIG,catB=COMPLETE,dfrA17=COMPLETE,emrD=COMPLETE,floR=COMPLETE,fosA=COMPLETE,mph(A)=COMPLETE,oqxA=COMPLETE,oqxB=COMPLETE,rmtF1=COMPLETE,sul1=COMPLETE,sul2=COMPLETE
GCA_022293215.1	SAMEA4532215	PRJEB17615	klebsiella	1838	5885024	34	ILLUMINA	3.12.8	aac(3)-IIe=COMPLETE,aac(6')-Ib-cr5=COMPLETE,aac(6')-Ib=COMPLETE,aadA5=COMPLETE,aph(3'')-Ib=COMPLETE,aph(3')-Ia=COMPLETE,aph(6)-Id=COMPLETE,arr-2=COMPLETE,blaCTX-M-15=COMPLETE,blaNDM-1=COMPLETE,blaOXA-1=COMPLETE,blaSHV-11=COMPLETE,blaTEM-1=COMPLETE,ble=COMPLETE,catA2=COMPLETE,catB3=PARTIAL_END_OF_CONTIG,catB=COMPLETE,dfrA14=COMPLETE,dfrA17=COMPLETE,dfrA50=COMPLETE,emrD=COMPLETE,floR=COMPLETE,fosA=COMPLETE,mph(A)=COMPLETE,oqxA=COMPLETE,oqxB=COMPLETE,qnrB1=COMPLETE,qnrS1=COMPLETE,rmtF1=COMPLETE,sul1=COMPLETE,sul2=COMPLETE,tet(A)=COMPLETE
GCA_022293255.1	SAMEA4532216	PRJEB17615	klebsiella	17	5770559	39	ILLUMINA	3.11.26	aac(3)-IIe=COMPLETE,aac(6')-Ib-cr5=COMPLETE,aph(3'')-Ib=PARTIAL,aph(3'')-Ib=PARTIAL_END_OF_CONTIG,aph(6)-Id=COMPLETE,blaCTX-M-15=COMPLETE,blaDHA-1=COMPLETE,blaOXA-1=COMPLETE,blaSHV-11=COMPLETE,blaSHV-1=COMPLETE,blaTEM-1=COMPLETE,catB3=PARTIAL_END_OF_CONTIG,dfrA14=COMPLETE,dfrA17=COMPLETE,emrD=COMPLETE,fosA=COMPLETE,oqxA=COMPLETE,oqxB25=COMPLETE,qnrB1=COMPLETE,qnrB4=COMPLETE,rmtE2=COMPLETE,sul1=COMPLETE,sul2=COMPLETE,tet(D)=COMPLETE
GCA_022293235.1	SAMEA4532217	PRJEB17615	klebsiella	-	6157621	32	ILLUMINA	3.11.26	aac(6')-Ib-cr5=COMPLETE,aac(6')-Ib=COMPLETE,aadA5=COMPLETE,aph(3')-Ia=COMPLETE,arr-2=COMPLETE,blaCTX-M-15=COMPLETE,blaNDM-1=COMPLETE,blaOXA-1=COMPLETE,blaSHV=COMPLETE,ble=COMPLETE,catA2=COMPLETE,catB3=PARTIAL_END_OF_CONTIG,catB=COMPLETE,dfrA14=COMPLETE,dfrA17=COMPLETE,emrD=COMPLETE,floR=COMPLETE,fosA=COMPLETE,mph(A)=COMPLETE,oqxA=COMPLETE,oqxB=COMPLETE,qnrB1=COMPLETE,rmtF1=COMPLETE,sul1=COMPLETE,sul2=COMPLETE,tet(A)=COMPLETE
GCA_022293195.1	SAMEA4532218	PRJEB17615	klebsiella	290	5696837	26	ILLUMINA	3.11.26	aac(6')-Ib-cr5=COMPLETE,aadA16=COMPLETE,arr-3=COMPLETE,blaCTX-M-15=COMPLETE,blaSHV-1=COMPLETE,blaTEM-1=COMPLETE,dfrA27=COMPLETE,emrD=COMPLETE,fosA=COMPLETE,mph(A)=COMPLETE,oqxA=COMPLETE,oqxB19=COMPLETE,qnrB6=COMPLETE,sul1=COMPLETE,tet(A)=COMPLETE
GCA_022293135.1	SAMEA4532219	PRJEB17615	klebsiella	-	5927915	35	ILLUMINA	3.11.26	aac(3)-IId=COMPLETE,aac(3)-IIe=COMPLETE,aac(3)-IIe=PARTIAL_END_OF_CONTIG,aac(6')-Ib-cr5=COMPLETE,aac(6')-Ib-cr=COMPLETE,aac(6')-Ib=COMPLETE,aadA5=COMPLETE,aph(3')-Ia=COMPLETE,arr-2=COMPLETE,blaCTX-M-14=COMPLETE,blaCTX-M-15=COMPLETE,blaLAP-2=COMPLETE,blaNDM-1=COMPLETE,blaOXA-1=COMPLETE,blaSHV-1=COMPLETE,blaTEM-1=COMPLETE,ble=COMPLETE,catB3=PARTIAL_END_OF_CONTIG,catB=COMPLETE,dfrA17=COMPLETE,dfrA1=COMPLETE,emrD=COMPLETE,floR=COMPLETE,fosA7=PARTIAL,fosA=COMPLETE,mph(A)=COMPLETE,ompK35_E132K=POINT,oqxA=COMPLETE,oqxB=COMPLETE,qnrS1=COMPLETE,rmtF1=COMPLETE,sul1=COMPLETE,sul2=COMPLETE,tet(A)=COMPLETE
GCA_022293155.1	SAMEA4532220	PRJEB17615	klebsiella	-	5986634	32	ILLUMINA	3.12.8	aac(3)-IIe=COMPLETE,aac(6')-Ib-cr5=COMPLETE,aac(6')-Ib=COMPLETE,aadA5=COMPLETE,aph(3'')-Ib=COMPLETE,aph(3')-Ia=COMPLETE,aph(6)-Id=COMPLETE,arr-2=COMPLETE,blaCTX-M-15=COMPLETE,blaNDM-1=COMPLETE,blaOXA-1=COMPLETE,blaSHV-11=COMPLETE,blaTEM-1=COMPLETE,ble=COMPLETE,catA2=COMPLETE,catB3=PARTIAL_END_OF_CONTIG,catB=COMPLETE,dfrA14=COMPLETE,dfrA17=COMPLETE,dfrA50=COMPLETE,emrD=COMPLETE,floR=COMPLETE,fosA=COMPLETE,mph(A)=COMPLETE,oqxA=COMPLETE,oqxB=COMPLETE,qnrB1=COMPLETE,qnrS1=COMPLETE,rmtF1=COMPLETE,sul1=COMPLETE,sul2=COMPLETE,tet(A)=COMPLETE
GCA_022293175.1	SAMEA4532221	PRJEB17615	klebsiella	323	5894334	32	ILLUMINA	3.11.26	aac(3)-IIe=COMPLETE,aac(6')-Ib-cr5=COMPLETE,aac(6')-Ib=COMPLETE,aph(3'')-Ib=COMPLETE,aph(3')-Ia=COMPLETE,aph(6)-Id=COMPLETE,arr-2=COMPLETE,blaCTX-M-15=COMPLETE,blaNDM-1=COMPLETE,blaOXA-1=COMPLETE,blaSHV-1=COMPLETE,blaTEM-1=COMPLETE,ble=COMPLETE,catB3=PARTIAL_END_OF_CONTIG,catB=COMPLETE,dfrA14=COMPLETE,emrD=COMPLETE,floR=COMPLETE,fosA7=MISTRANSLATION,fosA=COMPLETE,mph(A)=COMPLETE,oqxA=COMPLETE,oqxB19=COMPLETE,qnrB1=COMPLETE,rmtF1=COMPLETE,sul2=COMPLETE,tet(A)=COMPLETE
GCA_022293115.1	SAMEA4532222	PRJEB17615	klebsiella	1838	5973099	32	ILLUMINA	3.11.26	aac(3)-IIe=COMPLETE,aac(6')-Ib-cr5=COMPLETE,aac(6')-Ib=COMPLETE,aadA5=COMPLETE,aph(3'')-Ib=COMPLETE,aph(3')-Ia=COMPLETE,aph(6)-Id=COMPLETE,arr-2=COMPLETE,blaCTX-M-15=COMPLETE,blaNDM-1=COMPLETE,blaOXA-1=COMPLETE,blaSHV-11=COMPLETE,blaTEM-1=COMPLETE,ble=COMPLETE,catA2=COMPLETE,catB3=PARTIAL_END_OF_CONTIG,catB=COMPLETE,dfrA14=COMPLETE,dfrA17=COMPLETE,emrD=COMPLETE,floR=COMPLETE,fosA=COMPLETE,mph(A)=COMPLETE,oqxA=COMPLETE,oqxB=COMPLETE,qnrB1=COMPLETE,qnrS1=COMPLETE,rmtF1=COMPLETE,sul1=COMPLETE,sul2=COMPLETE,tet(A)=COMPLETE
GCA_022293095.1	SAMEA4532223	PRJEB17615	klebsiella	-	5453716	23	ILLUMINA	3.11.26	aac(6')-Ib-cr5=COMPLETE,aph(3'')-Ib=COMPLETE,aph(6)-Id=COMPLETE,blaCTX-M-15=COMPLETE,blaOXA-1=COMPLETE,blaSHV-11=COMPLETE,blaTEM-1=COMPLETE,catA2=COMPLETE,catB3=PARTIAL_END_OF_CONTIG,emrD=COMPLETE,fosA=COMPLETE,gyrA_S83I=POINT,oqxA=COMPLETE,oqxB=COMPLETE,parC_S80I=POINT,pmrB_R256G=POINT,qnrS1=COMPLETE,sul2=COMPLETE,tet(D)=COMPLETE
GCA_022293055.1	SAMEA4532224	PRJEB17615	klebsiella	273	5451649	23	ILLUMINA	3.11.26	aac(6')-Ib-cr5=COMPLETE,aph(3'')-Ib=COMPLETE,aph(6)-Id=COMPLETE,blaCTX-M-15=COMPLETE,blaOXA-1=COMPLETE,blaSHV-11=COMPLETE,blaTEM-1=COMPLETE,catA2=COMPLETE,catB3=PARTIAL_END_OF_CONTIG,emrD=COMPLETE,fosA=COMPLETE,gyrA_S83I=POINT,oqxA=COMPLETE,oqxB=COMPLETE,parC_S80I=POINT,pmrB_R256G=POINT,qnrS1=COMPLETE,sul2=COMPLETE,tet(D)=COMPLETE
GCA_022293075.1	SAMEA4532225	PRJEB17615	klebsiella	147	5573720	25	ILLUMINA	3.11.26	aac(6')-Ib-cr5=COMPLETE,aph(3'')-Ib=COMPLETE,aph(6)-Id=COMPLETE,blaOXA-1=COMPLETE,blaSHV-11=COMPLETE,blaSHV-12=COMPLETE,blaTEM=PARTIAL_END_OF_CONTIG,catB3=PARTIAL_END_OF_CONTIG,dfrA14=COMPLETE,emrD=COMPLETE,fosA=COMPLETE,gyrA_D87A=POINT,gyrA_S83Y=POINT,oqxA=COMPLETE,oqxB=COMPLETE,parC_S80I=POINT,pmrB_R256G=POINT,qnrS1=COMPLETE,sul2=COMPLETE
GCA_022293015.1	SAMEA4532226	PRJEB17615	klebsiella	340	5755752	36	ILLUMINA	3.11.26	aac(3)-IId=COMPLETE,aac(6')-Ib-cr5=COMPLETE,aadA1=COMPLETE,aadA2=COMPLETE,aph(3')-Ia=COMPLETE,arr-2=COMPLETE,blaCTX-M-15=COMPLETE,blaOXA-10=COMPLETE,blaOXA-1=COMPLETE,blaSHV-11=COMPLETE,catB3=PARTIAL_END_OF_CONTIG,dfrA12=COMPLETE,emrD=COMPLETE,fosA=COMPLETE,gyrA_S83I=POINT,mph(A)=COMPLETE,oqxA=COMPLETE,oqxB=COMPLETE,parC_S80I=POINT,pmrB_R256G=POINT,sul1=COMPLETE,tet(A)=COMPLETE
GCA_022293035.1	SAMEA4532227	PRJEB17615	klebsiella	392	5853093	36	ILLUMINA	3.11.26	aac(3)-IIe=COMPLETE,aac(6')-Ib-cr5=COMPLETE,aadA1=COMPLETE,aph(3'')-Ib=COMPLETE,aph(3')-Ia=COMPLETE,aph(6)-Id=COMPLETE,arr-2=COMPLETE,blaCTX-M-15=COMPLETE,blaOXA-10=COMPLETE,blaOXA-1=COMPLETE,blaSHV-11=COMPLETE,blaTEM-1=COMPLETE,catB3=PARTIAL_END_OF_CONTIG,cmlA5=COMPLETE,dfrA14=COMPLETE,emrD=COMPLETE,erm(42)=COMPLETE,floR=COMPLETE,fosA=COMPLETE,gyrA_S83I=POINT,mph(A)=COMPLETE,oqxA=COMPLETE,oqxB=COMPLETE,parC_S80I=POINT,pmrB_R256G=POINT,qnrB1=COMPLETE,qnrS1=COMPLETE,sul1=COMPLETE,sul2=COMPLETE,tet(A)=COMPLETE
GCA_022292995.1	SAMEA4532228	PRJEB17615	klebsiella	420	5974689	33	ILLUMINA	3.12.8	aac(6')-Ib-cr5=COMPLETE,aadA16=COMPLETE,aadA2=COMPLETE,armA=COMPLETE,arr-3=COMPLETE,blaCTX-M-15=COMPLETE,blaNDM-1=COMPLETE,blaSHV-75=COMPLETE,blaTEM-1=COMPLETE,ble=COMPLETE,dfrA12=COMPLETE,dfrA14=COMPLETE,dfrA27=COMPLETE,dfrA50=COMPLETE,emrD=COMPLETE,fosA=COMPLETE,mph(A)=COMPLETE,mph(E)=COMPLETE,msr(E)=COMPLETE,oqxA=COMPLETE,oqxB19=COMPLETE,qnrS1=COMPLETE,sul1=COMPLETE,tet(A)=COMPLETE
GCA_022292955.1	SAMEA4532229	PRJEB17615	klebsiella	410	5958277	40	ILLUMINA	3.12.8	aac(3)-IIe=COMPLETE,aac(6')-Ib-cr5=COMPLETE,aadA1=COMPLETE,aph(3'')-Ib=COMPLETE,aph(3')-Ia=PARTIAL_END_OF_CONTIG,aph(6)-Id=COMPLETE,arr-2=COMPLETE,blaCTX-M-15=COMPLETE,blaOXA-10=COMPLETE,blaOXA-1=COMPLETE,blaSHV=MISTRANSLATION,blaTEM-1=COMPLETE,catA2=COMPLETE,catB3=PARTIAL_END_OF_CONTIG,cmlA5=COMPLETE,dfrA14=COMPLETE,emrD=COMPLETE,floR=COMPLETE,fosA=COMPLETE,mph(A)=COMPLETE,oqxA=COMPLETE,oqxB19=COMPLETE,qnrS1=COMPLETE,sul1=COMPLETE,sul2=COMPLETE
GCA_022292975.1	SAMEA4532230	PRJEB17615	klebsiella	-	5896428	53	ILLUMINA	3.11.26	aac(3)-IId=COMPLETE,aac(6')-Ib-cr5=COMPLETE,aadA16=COMPLETE,armA=COMPLETE,arr-3=COMPLETE,blaCTX-M-15=COMPLETE,blaSHV-187=COMPLETE,blaTEM-1=COMPLETE,dfrA27=COMPLETE,emrD=COMPLETE,fosA10=COMPLETE,mph(A)=COMPLETE,mph(E)=COMPLETE,msr(E)=PARTIAL_END_OF_CONTIG,sul1=COMPLETE,tet(A)=COMPLETE
GCA_022292935.1	SAMEA4532231	PRJEB17615	klebsiella	-	6081617	22	ILLUMINA	3.11.26	aac(3)-IId=COMPLETE,aac(6')-Ib-cr5=COMPLETE,aadA16=COMPLETE,arr-3=COMPLETE,blaCTX-M-15=COMPLETE,blaNDM-1=COMPLETE,blaSHV-26=COMPLETE,blaTEM-1=COMPLETE,ble=COMPLETE,dfrA27=COMPLETE,emrD=COMPLETE,fosA=COMPLETE,mph(A)=COMPLETE,oqxA=COMPLETE,oqxB19=COMPLETE,qnrB6=COMPLETE,rmtC=COMPLETE,sul1=COMPLETE,sul1=PARTIAL_END_OF_CONTIG,tet(A)=COMPLETE
GCA_003963495.1	SAMN10584374	PRJNA509538	klebsiella	3483	5385944	1	PacBio Sequel	3.12.8	aac(6')-Ib-cr5=COMPLETE,aph(3'')-Ib=COMPLETE,aph(6)-Id=COMPLETE,blaCTX-M-15=COMPLETE,blaOXA=COMPLETE,blaSHV-1=COMPLETE,blaTEM-1=COMPLETE,catB3=PARTIAL,dfrA14=COMPLETE,emrD=COMPLETE,fosA=COMPLETE,oqxA=COMPLETE,oqxB=COMPLETE,qnrB1=COMPLETE,sul2=COMPLETE,tet(A)=COMPLETE
GCA_003965135.1	SAMN10249123	PRJNA497126	klebsiella	337	5469128	142	Illumina NextSeq	3.12.8	aac(6')-Ib-cr5=COMPLETE,aadA16=COMPLETE,arr-3=COMPLETE,blaCTX-M-15=COMPLETE,blaSHV-11=COMPLETE,blaTEM-1=COMPLETE,dfrA27=COMPLETE,emrD=COMPLETE,fosA=COMPLETE,ompK35_E132K=POINT,oqxA=COMPLETE,oqxB20=COMPLETE,qnrB6=COMPLETE,ramR_A19V=POINT,sul1=COMPLETE,tet(A)=COMPLETE
GCA_003966075.1	SAMN10141027	PRJNA493667	klebsiella	101	5762428	37	Illumina HiSeq	3.12.8	aac(6')-Ib=COMPLETE,aac(6')-Il=COMPLETE,aadA1=COMPLETE,aph(3'')-Ib=COMPLETE,aph(3')-VIb=COMPLETE,aph(6)-Id=PARTIAL_END_OF_CONTIG,blaCMY-4=COMPLETE,blaCTX-M-14=COMPLETE,blaOXA-9=COMPLETE,blaSHV-1=COMPLETE,blaVIM-29=COMPLETE,dfrA1=COMPLETE,emrD=COMPLETE,floR=COMPLETE,fosA=COMPLETE,gyrA_D87G=POINT,gyrA_S83Y=POINT,ompK36_D135DGD=POINT,oqxA=COMPLETE,oqxB20=COMPLETE,parC_S80I=POINT,sul2=COMPLETE,tet(A)=COMPLETE
GCA_003966115.1	SAMN10141026	PRJNA493667	klebsiella	101	5684559	132	Illumina HiSeq	3.12.8	aac(6')-Il=COMPLETE,aadA1=COMPLETE,aph(3'')-Ib=COMPLETE,aph(3')-VIb=COMPLETE,aph(6)-Id=PARTIAL_END_OF_CONTIG,blaCMY-4=COMPLETE,blaCTX-M-14=COMPLETE,blaSHV-1=COMPLETE,blaVIM-29=COMPLETE,dfrA1=COMPLETE,emrD=COMPLETE,floR=COMPLETE,fosA=COMPLETE,gyrA_D87G=POINT,gyrA_S83Y=POINT,ompK36_D135DGD=POINT,oqxA=COMPLETE,oqxB=PARTIAL_END_OF_CONTIG,parC_S80I=POINT,sul2=COMPLETE,tet(A)=COMPLETE
GCA_003966135.1	SAMN10141025	PRJNA493667	klebsiella	101	5759337	39	Illumina HiSeq	3.12.8	aac(6')-Ib=COMPLETE,aac(6')-Il=COMPLETE,aadA1=COMPLETE,aph(3'')-Ib=COMPLETE,aph(3')-VIb=COMPLETE,aph(6)-Id=PARTIAL_END_OF_CONTIG,blaCMY-4=COMPLETE,blaCTX-M-14=COMPLETE,blaOXA-9=COMPLETE,blaSHV-1=COMPLETE,blaVIM-29=COMPLETE,dfrA1=COMPLETE,emrD=COMPLETE,floR=COMPLETE,fosA=COMPLETE,gyrA_D87G=POINT,gyrA_S83Y=POINT,ompK36_D135DGD=POINT,oqxA=COMPLETE,oqxB20=COMPLETE,parC_S80I=POINT,sul2=COMPLETE,tet(A)=COMPLETE
GCA_900635125.1	SAMEA3251435	PRJEB6403	klebsiella	507	5093886	1	na	3.12.8	blaSHV-11=COMPLETE,emrD=COMPLETE,fosA=COMPLETE,oqxA=COMPLETE,oqxB25=COMPLETE
GCA_900635925.1	SAMEA3251433	PRJEB6403	klebsiella	1226	5124551	1	na	3.12.8	acrR_V165I=POINT,acrR_Y114F=POINT,blaOKP-B-5=COMPLETE,emrD=COMPLETE,fosA=COMPLETE,oqxA=COMPLETE,oqxB=COMPLETE,oqxR_D95E=POINT
GCA_003967375.1	SAMD00154120	PRJDB7759	klebsiella	15	5590788	128	illumina MiSeq	3.12.8	aac(3)-IIe=COMPLETE,aac(6')-Ib-cr5=COMPLETE,aph(3'')-Ib=COMPLETE,aph(6)-Id=COMPLETE,blaOXA-48=COMPLETE,blaSHV-28=COMPLETE,blaSHV_C-112A=POINT,blaTEM=PARTIAL_END_OF_CONTIG,catB3=PARTIAL,dfrA14=COMPLETE,emrD=COMPLETE,fosA=COMPLETE,gyrA_D87A=POINT,gyrA_S83F=POINT,oqxA=COMPLETE,oqxB=COMPLETE,parC_S80I=POINT,qnrB1=COMPLETE,ramR_A19V=POINT,sul2=PARTIAL_END_OF_CONTIG,tet(A)=COMPLETE
GCA_003967395.1	SAMD00154121	PRJDB7759	klebsiella	15	5599462	94	illumina MiSeq	3.12.8	aac(3)-IIe=COMPLETE,aph(3'')-Ib=COMPLETE,aph(6)-Id=COMPLETE,blaCTX-M-15=COMPLETE,blaOXA-48=COMPLETE,blaSHV-28=COMPLETE,blaTEM-1=COMPLETE,dfrA14=COMPLETE,emrD=COMPLETE,fosA=COMPLETE,gyrA_D87A=POINT,gyrA_S83F=POINT,oqxA=COMPLETE,oqxB=COMPLETE,parC_S80I=POINT,qnrB1=COMPLETE,sul2=COMPLETE,tet(A)=COMPLETE
GCA_003967415.1	SAMD00154122	PRJDB7759	klebsiella	15	5554815	151	illumina MiSeq	3.12.8	aac(3)-IIe=COMPLETE,aac(6')-Ib-cr5=COMPLETE,aph(3'')-Ib=COMPLETE,aph(6)-Id=COMPLETE,blaCTX-M-15=COMPLETE,blaOXA-48=COMPLETE,blaSHV-28=COMPLETE,blaTEM-1=COMPLETE,dfrA14=COMPLETE,emrD=COMPLETE,fosA=COMPLETE,gyrA_D87A=POINT,gyrA_S83F=POINT,oqxA=COMPLETE,oqxB=COMPLETE,parC_S80I=POINT,qnrB=COMPLETE,sul2=COMPLETE,tet(A)=COMPLETE
GCA_003967435.1	SAMD00154123	PRJDB7759	klebsiella	15	5571770	148	illumina MiSeq	3.12.8	aac(3)-IIe=COMPLETE,aph(3'')-Ib=COMPLETE,aph(6)-Id=COMPLETE,blaCTX-M=COMPLETE,blaOXA-48=COMPLETE,blaSHV-28=COMPLETE,blaTEM-1=COMPLETE,dfrA14=PARTIAL_END_OF_CONTIG,emrD=COMPLETE,fosA=COMPLETE,gyrA_D87A=POINT,gyrA_S83F=POINT,oqxA=COMPLETE,oqxB=COMPLETE,parC_S80I=POINT,qnrB=PARTIAL_END_OF_CONTIG,sul2=COMPLETE,tet(A)=COMPLETE
GCA_003968675.1	SAMN10523731	PRJNA508495	klebsiella	23	5563722	26	Illumina NextSeq	3.12.8	aadA1=COMPLETE,blaSHV-11=COMPLETE,dfrA1=COMPLETE,emrD=COMPLETE,fosA=COMPLETE,oqxA=COMPLETE,oqxB=COMPLETE,sul1=COMPLETE
GCA_900635995.1	SAMEA3368254	PRJEB6403	klebsiella	375	5560297	1	na	3.12.8	blaSHV-1=COMPLETE,emrD=COMPLETE,fosA=COMPLETE,oqxA10=COMPLETE,oqxB17=COMPLETE
GCA_900636455.1	SAMEA3597594	PRJEB6403	klebsiella	252	5396820	1	na	3.12.8	blaSHV-1=COMPLETE,emrD=COMPLETE,fosA7=PARTIAL,fosA=COMPLETE,oqxA=COMPLETE,oqxB19=COMPLETE
GCA_900637945.1	SAMEA80457418	PRJEB6403	kaerogenes	259	5190487	1	na	3.12.8	ampC=COMPLETE,emrD=COMPLETE,fosA=COMPLETE,gyrA_S83T=POINT,oqxB=COMPLETE
GCA_022292895.1	SAMEA3499966	PRJEB10018	klebsiella	-	5568835	16	ILLUMINA	3.11.26	aac(3)-IIe=COMPLETE,aac(6')-Ib-cr5=COMPLETE,aac(6')-Ib=COMPLETE,aadA1=COMPLETE,aph(3'')-Ib=COMPLETE,aph(6)-Id=COMPLETE,blaCTX-M-15=COMPLETE,blaOXA-1=COMPLETE,blaOXA-9=COMPLETE,blaSHV-32=COMPLETE,blaTEM-1=COMPLETE,blaTEM=COMPLETE,catA2=COMPLETE,catB3=PARTIAL_END_OF_CONTIG,dfrA14=COMPLETE,emrD=COMPLETE,fosA=COMPLETE,oqxA10=COMPLETE,oqxB=COMPLETE,qnrB1=COMPLETE,sul2=COMPLETE
GCA_022292915.1	SAMEA3500096	PRJEB10018	klebsiella	253	5703550	57	ILLUMINA	3.11.26	aph(3'')-Ib=COMPLETE,aph(6)-Id=COMPLETE,blaSHV-36=COMPLETE,emrD=COMPLETE,fosA10=COMPLETE,oqxA=COMPLETE,oqxB=COMPLETE,oqxR_Q11L=POINT,sul2=COMPLETE
GCA_022292835.1	SAMEA3499005	PRJEB10018	klebsiella	340	5547749	36	ILLUMINA	3.11.26	aac(3)-IId=COMPLETE,aac(6')-Ib-cr5=COMPLETE,aadA2=COMPLETE,aph(3'')-Ib=COMPLETE,aph(6)-Id=COMPLETE,blaCTX-M-15=COMPLETE,blaOXA-1=COMPLETE,blaSHV-11=COMPLETE,blaTEM-1=COMPLETE,catB3=PARTIAL_END_OF_CONTIG,emrD=COMPLETE,fosA=COMPLETE,gyrA_S83I=POINT,oqxA=COMPLETE,oqxB=COMPLETE,parC_S80I=POINT,pmrB_R256G=POINT,sul1=COMPLETE,sul2=COMPLETE,tet(D)=COMPLETE
GCA_022292875.1	SAMEA3499015	PRJEB10018	klebsiella	11	5631857	29	ILLUMINA	3.11.26	aac(3)-IIe=COMPLETE,aac(6')-Ib-cr5=COMPLETE,aph(3'')-Ib=COMPLETE,aph(6)-Id=COMPLETE,blaCTX-M-15=COMPLETE,blaOXA-1=COMPLETE,blaSHV-11=COMPLETE,blaSHV-1=COMPLETE,blaSHV=PARTIAL_END_OF_CONTIG,blaTEM-1=COMPLETE,catA1=COMPLETE,catB3=PARTIAL_END_OF_CONTIG,dfrA22=COMPLETE,emrD=COMPLETE,fosA=COMPLETE,gyrA_D87A=POINT,gyrA_S83F=POINT,oqxA=COMPLETE,oqxB=COMPLETE,parC_S80I=POINT,pmrB_R256G=POINT,sul1=COMPLETE,tet(D)=COMPLETE
GCA_022292855.1	SAMEA3499016	PRJEB10018	klebsiella	101	5710134	67	ILLUMINA	3.11.26	aac(3)-IIe=COMPLETE,aac(6')-Ib-cr=PARTIAL_END_OF_CONTIG,aac(6')-Ib=COMPLETE,aac(6')-Ib=PARTIAL_END_OF_CONTIG,aadA1=COMPLETE,aph(3'')-Ib=COMPLETE,aph(6)-Id=COMPLETE,blaCTX-M-15=COMPLETE,blaOXA-48=COMPLETE,blaOXA-9=COMPLETE,blaSHV-11=COMPLETE,blaSHV-1=COMPLETE,blaTEM-1=COMPLETE,emrD=COMPLETE,fosA=COMPLETE,gyrA_D87N=POINT,gyrA_S83Y=POINT,mgrB_M27K=POINT,ompK36_D135DGD=POINT,oqxA=COMPLETE,oqxB20=COMPLETE,oqxB=COMPLETE,parC_S80I=POINT
GCA_022292815.1	SAMEA3499030	PRJEB10018	klebsiella	1228	5882393	26	ILLUMINA	3.11.26	blaSHV-11=COMPLETE,dfrA14=COMPLETE,emrD=COMPLETE,fosA=COMPLETE,oqxA=COMPLETE,oqxB=COMPLETE,pmrB_R256G=POINT
GCA_022292795.1	SAMEA3499032	PRJEB10018	klebsiella	17	5549181	32	ILLUMINA	3.11.26	aac(3)-IIe=COMPLETE,aac(6')-Ib-cr5=COMPLETE,aph(3'')-Ib=COMPLETE,aph(6)-Id=COMPLETE,blaCTX-M-15=COMPLETE,blaOXA-1=COMPLETE,blaSHV-11=COMPLETE,blaSHV-1=COMPLETE,blaTEM-1=COMPLETE,catB3=PARTIAL_END_OF_CONTIG,dfrA14=COMPLETE,emrD=COMPLETE,fosA=COMPLETE,oqxA=COMPLETE,oqxB25=COMPLETE,oqxB=COMPLETE,qnrB1=COMPLETE,sul2=COMPLETE,tet(A)=COMPLETE,tet(D)=COMPLETE
GCA_022292755.1	SAMEA3500065	PRJEB10018	klebsiella	11	5770848	39	ILLUMINA	3.11.26	aac(3)-IIe=COMPLETE,aac(6')-Ib-cr5=COMPLETE,aadA2=COMPLETE,aph(3')-Ia=COMPLETE,blaCTX-M-15=COMPLETE,blaOXA-1=COMPLETE,blaOXA-48=COMPLETE,blaSHV-11=COMPLETE,catB3=PARTIAL_END_OF_CONTIG,dfrA12=COMPLETE,dfrA14=COMPLETE,emrD=COMPLETE,fosA=COMPLETE,gyrA_S83I=POINT,mph(A)=COMPLETE,oqxA=COMPLETE,oqxB=COMPLETE,parC_S80I=POINT,pmrB_R256G=POINT,sul1=COMPLETE
GCA_022292775.1	SAMEA3499029	PRJEB10018	klebsiella	11	5677890	29	ILLUMINA	3.11.26	aac(3)-IIe=COMPLETE,aac(6')-Ib-cr5=COMPLETE,blaCTX-M-15=COMPLETE,blaOXA=PARTIAL_END_OF_CONTIG,blaSHV-11=COMPLETE,blaSHV-1=COMPLETE,blaSHV=COMPLETE,blaSHV=PARTIAL_END_OF_CONTIG,catB3=PARTIAL_END_OF_CONTIG,emrD=COMPLETE,fosA=COMPLETE,gyrA_D87A=POINT,gyrA_S83F=POINT,oqxA=COMPLETE,oqxB=COMPLETE,parC_S80I=POINT,pmrB_R256G=POINT,tet(D)=COMPLETE
GCA_022292735.1	SAMEA3499962	PRJEB10018	klebsiella	-	5564829	16	ILLUMINA	3.12.8	aac(3)-IIe=COMPLETE,aac(6')-Ib-cr5=COMPLETE,aac(6')-Ib=COMPLETE,aadA1=COMPLETE,aph(3'')-Ib=COMPLETE,aph(6)-Id=COMPLETE,blaCTX-M-15=COMPLETE,blaOXA-1=COMPLETE,blaOXA-9=COMPLETE,blaOXA=PARTIAL_END_OF_CONTIG,blaSHV-32=COMPLETE,blaTEM-1=COMPLETE,blaTEM=COMPLETE,catA2=COMPLETE,catB3=PARTIAL_END_OF_CONTIG,dfrA14=COMPLETE,emrD=COMPLETE,fosA=COMPLETE,oqxA10=COMPLETE,oqxB=COMPLETE,qnrB1=COMPLETE,sul2=COMPLETE
GCA_022292715.1	SAMEA3512052	PRJEB10018	klebsiella	11	5462037	43	ILLUMINA	3.12.8	aac(3)-IIe=COMPLETE,aac(6')-Ib-cr5=COMPLETE,aadA2=COMPLETE,aph(3')-Ia=COMPLETE,blaCTX-M-15=COMPLETE,blaOXA-1=COMPLETE,blaSHV-11=COMPLETE,catB3=PARTIAL_END_OF_CONTIG,dfrA12=COMPLETE,emrD=COMPLETE,fosA=COMPLETE,gyrA_S83I=POINT,mph(A)=COMPLETE,oqxA=COMPLETE,oqxB=COMPLETE,parC_S80I=POINT,pmrB_R256G=POINT,sul1=COMPLETE
GCA_022292695.1	SAMEA3512069	PRJEB10018	klebsiella	1805	5314443	17	ILLUMINA	3.11.26	aac(6')-Ib-cr5=COMPLETE,aadA16=COMPLETE,arr-3=COMPLETE,blaSHV-27=COMPLETE,blaTEM-237=COMPLETE,dfrA27=COMPLETE,emrD=COMPLETE,fosA=COMPLETE,mph(A)=COMPLETE,oqxA=COMPLETE,oqxB25=COMPLETE,sul1=COMPLETE
GCA_022292655.1	SAMEA3538420	PRJEB10018	klebsiella	323	5525695	34	ILLUMINA	3.11.26	aph(3'')-Ib=COMPLETE,aph(6)-Id=COMPLETE,blaCTX-M-15=COMPLETE,blaSHV-1=COMPLETE,blaTEM-1=COMPLETE,dfrA14=COMPLETE,emrD=COMPLETE,fosA7=MISTRANSLATION,fosA=COMPLETE,oqxA=COMPLETE,oqxA=PARTIAL_END_OF_CONTIG,oqxB19=COMPLETE,qnrB=COMPLETE,sul2=COMPLETE
GCA_022292675.1	SAMEA3538466	PRJEB10018	klebsiella	-	5451620	22	ILLUMINA	3.11.26	blaSHV-142=COMPLETE,emrD=COMPLETE,fosA=COMPLETE,oqxA=COMPLETE,oqxB5=COMPLETE
GCA_022292635.1	SAMEA3538496	PRJEB10018	klebsiella	258	5751192	36	ILLUMINA	3.11.26	aac(6')-Ib=COMPLETE,aadA2=COMPLETE,blaKPC-3=COMPLETE,blaOXA=MISTRANSLATION,blaSHV-11=COMPLETE,blaTEM-1=COMPLETE,blaTEM=PARTIAL_END_OF_CONTIG,emrD=COMPLETE,fosA=COMPLETE,gyrA_S83I=POINT,ompK36_D135DGD=POINT,oqxA=COMPLETE,oqxB=COMPLETE,parC_S80I=POINT,pmrB_R256G=POINT,sul1=COMPLETE
GCA_022292615.1	SAMEA3538509	PRJEB10018	klebsiella	-	5695736	34	ILLUMINA	3.11.26	blaSHV-1=COMPLETE,emrD=COMPLETE,fosA=COMPLETE,oqxA11=COMPLETE,oqxB19=COMPLETE,pmrB_R256G=POINT,tet(D)=COMPLETE
GCA_022292595.1	SAMEA3538510	PRJEB10018	klebsiella	-	5636173	33	ILLUMINA	3.11.26	blaSHV-1=COMPLETE,emrD=COMPLETE,fosA=COMPLETE,oqxA11=COMPLETE,oqxB19=COMPLETE,pmrB_R256G=POINT,tet(D)=COMPLETE
GCA_022292535.1	SAMEA3515106	PRJEB10018	klebsiella	160	5612144	48	ILLUMINA	3.11.26	aac(3)-IIe=COMPLETE,aac(6')-Ib-cr5=COMPLETE,aph(3'')-Ib=COMPLETE,aph(6)-Id=COMPLETE,blaCTX-M-14=COMPLETE,blaOXA-1=COMPLETE,blaSHV-119=COMPLETE,blaTEM-1=COMPLETE,catB3=PARTIAL_END_OF_CONTIG,dfrA14=COMPLETE,emrD=COMPLETE,fosA=COMPLETE,gyrA_S83F=POINT,oqxA=COMPLETE,oqxB=COMPLETE,qnrB1=COMPLETE,sul2=COMPLETE,sul2=PARTIAL,sul2=PARTIAL_END_OF_CONTIG
GCA_022292495.1	SAMEA3515108	PRJEB10018	klebsiella	86	5578325	33	ILLUMINA	3.11.26	aph(3')-Ia=COMPLETE,blaKPC-3=COMPLETE,blaSHV-1=COMPLETE,blaTEM-1=COMPLETE,blaTEM=PARTIAL_END_OF_CONTIG,dfrA12=COMPLETE,emrD=COMPLETE,fosA10=COMPLETE,oqxA11=COMPLETE,oqxA=COMPLETE,oqxB19=COMPLETE
GCA_022292515.1	SAMEA3515126	PRJEB10018	klebsiella	45	5654243	36	ILLUMINA	3.11.26	aadA2=PARTIAL_END_OF_CONTIG,blaKPC-3=COMPLETE,blaOXA=MISTRANSLATION,blaSHV-11=COMPLETE,blaSHV-1=COMPLETE,blaSHV=PARTIAL_END_OF_CONTIG,blaTEM-1=COMPLETE,catA1=COMPLETE,dfrA12=COMPLETE,emrD=COMPLETE,fosA=COMPLETE,mph(A)=COMPLETE,oqxA11=COMPLETE,oqxB19=COMPLETE,pmrB_R256G=POINT
GCA_022292475.1	SAMEA3515127	PRJEB10018	klebsiella	15	5759197	59	ILLUMINA	3.11.26	aph(3'')-Ib=COMPLETE,aph(6)-Id=COMPLETE,blaCTX-M-15=COMPLETE,blaOXA-48=COMPLETE,blaSHV-11=COMPLETE,blaSHV-1=COMPLETE,blaSHV-28=COMPLETE,blaTEM-1=COMPLETE,dfrA14=COMPLETE,emrD=COMPLETE,fosA=COMPLETE,gyrA_D87A=POINT,gyrA_S83F=POINT,oqxA=COMPLETE,oqxB20=COMPLETE,oqxB=COMPLETE,parC_S80I=POINT,qnrB19=COMPLETE,qnrB=PARTIAL_END_OF_CONTIG,ramR_A19V=POINT,sul2=COMPLETE
GCA_022292455.1	SAMEA3515179	PRJEB10018	klebsiella	512	5846599	102	ILLUMINA	3.11.26	aac(6')-Ib=COMPLETE,aadA2=COMPLETE,aadA2=PARTIAL_END_OF_CONTIG,aph(3')-Ia=COMPLETE,blaKPC-3=COMPLETE,blaOXA=MISTRANSLATION,blaSHV-11=COMPLETE,blaTEM-1=COMPLETE,blaTEM=COMPLETE,catA1=COMPLETE,dfrA12=COMPLETE,emrD=COMPLETE,fosA=COMPLETE,gyrA_S83I=POINT,mph(A)=COMPLETE,ompK36_D135DGD=POINT,oqxA=COMPLETE,oqxA=PARTIAL_END_OF_CONTIG,oqxB5=COMPLETE,oqxB=COMPLETE,parC_S80I=POINT,pmrB_R256G=POINT,sul1=COMPLETE
GCA_022292435.1	SAMEA3515185	PRJEB10018	klebsiella	101	5781033	32	ILLUMINA	3.11.26	armA=COMPLETE,blaKPC-2=COMPLETE,blaOXA=MISTRANSLATION,blaSHV-1=COMPLETE,blaTEM-1=COMPLETE,blaTEM=COMPLETE,blaTEM=PARTIAL_END_OF_CONTIG,emrD=COMPLETE,fosA=COMPLETE,gyrA_D87N=POINT,gyrA_S83Y=POINT,mph(E)=COMPLETE,msr(E)=COMPLETE,ompK36_T136TDT=POINT,oqxA=COMPLETE,oqxB20=COMPLETE,parC_S80I=POINT
GCA_022292415.1	SAMEA3515187	PRJEB10018	klebsiella	258	5686916	42	ILLUMINA	3.11.26	aac(6')-Ib=COMPLETE,aadA2=COMPLETE,aph(3')-Ia=COMPLETE,blaKPC-3=COMPLETE,blaOXA=MISTRANSLATION,blaSHV-11=COMPLETE,blaTEM-1=COMPLETE,blaTEM=PARTIAL_END_OF_CONTIG,catA1=COMPLETE,dfrA12=COMPLETE,emrD=COMPLETE,fosA=COMPLETE,gyrA_S83I=POINT,mph(A)=COMPLETE,oqxA=COMPLETE,oqxB=COMPLETE,parC_S80I=POINT,pmrB_R256G=POINT,sul1=COMPLETE
GCA_022292395.1	SAMEA3515199	PRJEB10018	klebsiella	512	5530895	42	ILLUMINA	3.11.26	aac(6')-Ib=COMPLETE,aadA2=COMPLETE,blaKPC-3=COMPLETE,blaOXA=MISTRANSLATION,blaSHV-11=COMPLETE,blaTEM-1=COMPLETE,blaTEM=PARTIAL_END_OF_CONTIG,emrD=COMPLETE,fosA=COMPLETE,gyrA_S83I=POINT,ompK36_D135DGD=POINT,oqxA=COMPLETE,oqxA=PARTIAL_END_OF_CONTIG,oqxB=COMPLETE,parC_S80I=POINT,pmrB_R256G=POINT,sul1=COMPLETE
GCA_022292375.1	SAMEA3515200	PRJEB10018	klebsiella	13	5416621	146	ILLUMINA	3.11.26	blaSHV-1=COMPLETE,emrD=COMPLETE,fosA=COMPLETE
GCA_022292355.1	SAMEA3515205	PRJEB10018	klebsiella	258	5750023	40	ILLUMINA	3.11.26	aac(6')-Ib=COMPLETE,aadA2=COMPLETE,aadA2=PARTIAL_END_OF_CONTIG,aph(3')-Ia=COMPLETE,blaKPC-3=COMPLETE,blaOXA=MISTRANSLATION,blaSHV-11=COMPLETE,blaTEM=PARTIAL_END_OF_CONTIG,catA1=COMPLETE,dfrA12=COMPLETE,emrD=COMPLETE,fosA=COMPLETE,gyrA_S83I=POINT,mph(A)=COMPLETE,oqxA=COMPLETE,oqxB=COMPLETE,parC_S80I=POINT,pmrB_R256G=POINT,sul1=COMPLETE
GCA_022292335.1	SAMEA3515210	PRJEB10018	klebsiella	198	5360071	28	ILLUMINA	3.11.26	aac(6')-Ib=COMPLETE,blaSHV-11=COMPLETE,blaSHV-77=COMPLETE,emrD=COMPLETE,fosA=COMPLETE,oqxA=COMPLETE,oqxB25=COMPLETE
GCA_022292295.1	SAMEA3515215	PRJEB10018	klebsiella	512	5858778	117	ILLUMINA	3.11.26	aac(6')-Ib=COMPLETE,aadA2=COMPLETE,aph(3')-Ia=COMPLETE,blaKPC-3=COMPLETE,blaOXA=MISTRANSLATION,blaSHV-11=COMPLETE,blaTEM-1=COMPLETE,blaTEM=PARTIAL_END_OF_CONTIG,catA1=COMPLETE,dfrA12=COMPLETE,emrD=COMPLETE,fosA=COMPLETE,gyrA_S83I=POINT,mph(A)=COMPLETE,ompK36_D135DGD=POINT,oqxA=COMPLETE,oqxB=COMPLETE,parC_S80I=POINT,pmrB_R256G=POINT,sul1=COMPLETE
GCA_022292315.1	SAMEA3515216	PRJEB10018	klebsiella	397	5442446	67	ILLUMINA	3.12.8	aac(6')-Ib=COMPLETE,aadA2=PARTIAL_END_OF_CONTIG,blaSHV-11=COMPLETE,blaSHV-1=COMPLETE,blaSHV=PARTIAL_END_OF_CONTIG,emrD=COMPLETE,fosA=COMPLETE,oqxA=COMPLETE,oqxB19=COMPLETE
GCA_022292275.1	SAMEA3515248	PRJEB10018	klebsiella	512	5636867	45	ILLUMINA	3.11.26	aac(6')-Ib=COMPLETE,aadA2=COMPLETE,aadA2=PARTIAL_END_OF_CONTIG,aph(3')-Ia=COMPLETE,blaKPC-3=COMPLETE,blaOXA=MISTRANSLATION,blaTEM=PARTIAL_END_OF_CONTIG,catA1=COMPLETE,dfrA12=COMPLETE,emrD=COMPLETE,fosA=COMPLETE,gyrA_S83I=POINT,mph(A)=COMPLETE,ompK36_D135DGD=POINT,oqxA=COMPLETE,oqxB=COMPLETE,parC_S80I=POINT,pmrB_R256G=POINT,sul1=COMPLETE
GCA_022292255.1	SAMEA3515255	PRJEB10018	klebsiella	-	5937257	48	ILLUMINA	3.11.26	blaSHV-11=COMPLETE,emrD=COMPLETE,fosA=COMPLETE,ompK35_E132K=POINT,oqxA=COMPLETE,oqxB19=COMPLETE
GCA_022292235.1	SAMEA3515257	PRJEB10018	klebsiella	-	5935737	34	ILLUMINA	3.11.26	blaSHV-11=COMPLETE,emrD=COMPLETE,fosA=COMPLETE,ompK35_E132K=POINT,oqxA=COMPLETE,oqxB19=COMPLETE
GCA_022292215.1	SAMEA3515258	PRJEB10018	klebsiella	512	5772543	88	ILLUMINA	3.11.26	aac(6')-Ib=COMPLETE,aadA2=COMPLETE,aadA2=PARTIAL_END_OF_CONTIG,aph(3')-Ia=COMPLETE,blaKPC-3=COMPLETE,blaOXA=MISTRANSLATION,blaSHV-11=COMPLETE,blaTEM-1=COMPLETE,blaTEM=PARTIAL_END_OF_CONTIG,catA1=COMPLETE,dfrA12=COMPLETE,emrD=COMPLETE,fosA=COMPLETE,gyrA_S83I=POINT,mph(A)=COMPLETE,ompK36_D135DGD=POINT,oqxA=COMPLETE,oqxB=COMPLETE,parC_S80I=POINT,pmrB_R256G=POINT,sul1=COMPLETE
GCA_022292195.1	SAMEA3538608	PRJEB10018	klebsiella	13	5395999	20	ILLUMINA	3.11.26	aadA1=COMPLETE,blaSHV-1=COMPLETE,emrD=COMPLETE,fosA=COMPLETE,oqxA=COMPLETE,oqxB25=COMPLETE,sul1=COMPLETE
GCA_022292155.1	SAMEA3538787	PRJEB10018	klebsiella	512	5914866	136	ILLUMINA	3.11.26	aac(6')-Ib=COMPLETE,aadA2=COMPLETE,aph(3')-Ia=COMPLETE,blaKPC-3=COMPLETE,blaOXA=MISTRANSLATION,blaSHV-11=COMPLETE,blaTEM-1=COMPLETE,blaTEM=PARTIAL_END_OF_CONTIG,catA1=COMPLETE,dfrA12=COMPLETE,emrD=COMPLETE,fosA=COMPLETE,fosA=PARTIAL_END_OF_CONTIG,gyrA_S83I=POINT,ompK36_D135DGD=POINT,oqxA=COMPLETE,oqxB=COMPLETE,parC_S80I=POINT,pmrB_R256G=POINT,sul1=COMPLETE
GCA_022292175.1	SAMEA3538792	PRJEB10018	klebsiella	512	5698368	39	ILLUMINA	3.12.8	aac(6')-Ib=COMPLETE,aadA2=COMPLETE,aph(3')-Ia=COMPLETE,blaKPC-3=COMPLETE,blaOXA=MISTRANSLATION,blaSHV-11=COMPLETE,blaTEM-1=COMPLETE,blaTEM=COMPLETE,catA1=COMPLETE,dfrA12=COMPLETE,emrD=COMPLETE,fosA=COMPLETE,gyrA_S83I=POINT,mph(A)=COMPLETE,ompK36_D135DGD=POINT,oqxA=COMPLETE,oqxB=COMPLETE,parC_S80I=POINT,pmrB_R256G=POINT,sul1=COMPLETE
GCA_022292135.1	SAMEA3538823	PRJEB10018	klebsiella	307	5666879	63	ILLUMINA	3.11.26	aac(6')-Ib-cr5=COMPLETE,blaKPC-2=COMPLETE,blaOXA-1=COMPLETE,blaOXA=MISTRANSLATION,blaSHV-28=COMPLETE,blaTEM-1=COMPLETE,catB3=PARTIAL_END_OF_CONTIG,dfrA14=COMPLETE,emrD=COMPLETE,fosA=COMPLETE,gyrA_S83I=POINT,oqxA=COMPLETE,oqxB19=COMPLETE,oqxB20=COMPLETE,parC_S80I=POINT,qnrB1=COMPLETE
GCA_022292095.1	SAMEA3538834	PRJEB10018	klebsiella	307	5831508	189	ILLUMINA	3.11.26	aac(6')-Ib-cr5=COMPLETE,aph(3'')-Ib=COMPLETE,aph(6)-Id=COMPLETE,blaCTX-M-15=COMPLETE,blaKPC-2=COMPLETE,blaOXA-1=COMPLETE,blaOXA=MISTRANSLATION,blaSHV-28=COMPLETE,blaTEM-1=COMPLETE,catB3=PARTIAL_END_OF_CONTIG,dfrA14=COMPLETE,emrD=COMPLETE,fosA=COMPLETE,gyrA_S83I=POINT,oqxA=COMPLETE,oqxB19=COMPLETE,oqxB20=COMPLETE,oqxB=COMPLETE,parC_S80I=POINT,qnrB1=COMPLETE,ramR_A19V=POINT,sul2=COMPLETE
GCA_022292115.1	SAMEA3538859	PRJEB10018	klebsiella	327	5721121	158	ILLUMINA	3.11.26	aac(6')-Ib4=COMPLETE,aadA1=COMPLETE,aph(3'')-Ib=COMPLETE,aph(3')-VIa=COMPLETE,aph(6)-Id=COMPLETE,blaSHV-1=COMPLETE,blaVIM-1=COMPLETE,emrD=COMPLETE,fosA10=COMPLETE,fosA=COMPLETE,gyrA_S83I=POINT,oqxA=COMPLETE,oqxB25=COMPLETE,sul1=COMPLETE,sul2=COMPLETE
GCA_022292075.1	SAMEA3538647	PRJEB10018	klebsiella	512	5852169	49	ILLUMINA	3.11.26	aac(6')-Ib=COMPLETE,aadA2=COMPLETE,blaKPC-3=COMPLETE,blaOXA=MISTRANSLATION,blaSHV-11=COMPLETE,blaTEM-1=COMPLETE,blaTEM=PARTIAL_END_OF_CONTIG,catA1=COMPLETE,dfrA12=COMPLETE,emrD=COMPLETE,fosA=COMPLETE,gyrA_S83I=POINT,mph(A)=COMPLETE,ompK36_D135DGD=POINT,parC_S80I=POINT,pmrB_R256G=POINT,sul1=COMPLETE
GCA_022292035.1	SAMEA3538648	PRJEB10018	klebsiella	-	5703073	90	ILLUMINA	3.11.26	aac(6')-Ib=COMPLETE,aadA2=COMPLETE,aph(3')-Ia=COMPLETE,blaOXA=MISTRANSLATION,blaSHV-11=COMPLETE,blaTEM-1=COMPLETE,blaTEM=PARTIAL_END_OF_CONTIG,catA1=COMPLETE,dfrA12=COMPLETE,emrD=COMPLETE,fosA5=COMPLETE,fosA=COMPLETE,gyrA_S83I=POINT,mph(A)=COMPLETE,oqxA=COMPLETE,oqxA=PARTIAL_END_OF_CONTIG,oqxB=COMPLETE,parC_S80I=POINT,pmrB_R256G=POINT,sul1=COMPLETE
GCA_022292055.1	SAMEA3538650	PRJEB10018	klebsiella	-	5704272	40	ILLUMINA	3.11.26	blaSHV-1=COMPLETE,emrD=COMPLETE,fosA7=PARTIAL,fosA=COMPLETE,oqxA=COMPLETE,oqxB19=COMPLETE
GCA_022292015.1	SAMEA3538651	PRJEB10018	klebsiella	-	5718916	40	ILLUMINA	3.11.26	blaSHV-1=COMPLETE,emrD=COMPLETE,fosA7=PARTIAL,fosA=COMPLETE,oqxA=COMPLETE,oqxB19=COMPLETE
GCA_022291995.1	SAMEA3538655	PRJEB10018	klebsiella	-	5769113	92	ILLUMINA	3.11.26	aadA2=PARTIAL_END_OF_CONTIG,aph(3')-Ia=COMPLETE,blaCMY-2=COMPLETE,blaCTX-M-15=COMPLETE,blaSHV-11=COMPLETE,dfrA12=COMPLETE,emrD=COMPLETE,fosA5=COMPLETE,fosA=COMPLETE,gyrA_D87N=POINT,gyrA_S83F=POINT,mef(B)=COMPLETE,mph(A)=COMPLETE,oqxA=COMPLETE,oqxB32=COMPLETE,parC_E84K=POINT,sul1=COMPLETE,sul3=COMPLETE,tet(A)=COMPLETE
GCA_022291875.1	SAMEA3538670	PRJEB10018	klebsiella	512	5724263	53	ILLUMINA	3.11.26	aac(6')-Ib'=COMPLETE,aadA2=COMPLETE,aadA2=PARTIAL_END_OF_CONTIG,aph(3')-Ia=COMPLETE,blaKPC-3=COMPLETE,blaOXA=MISTRANSLATION,blaSHV-11=COMPLETE,blaTEM-1=COMPLETE,blaTEM=COMPLETE,catA1=COMPLETE,dfrA12=COMPLETE,emrD=COMPLETE,fosA=COMPLETE,gyrA_S83I=POINT,mph(A)=COMPLETE,ompK36_D135DGD=POINT,oqxA=COMPLETE,oqxB=COMPLETE,parC_S80I=POINT,pmrB_R256G=POINT,sul1=COMPLETE
GCA_022291935.1	SAMEA3538674	PRJEB10018	klebsiella	512	5790398	42	ILLUMINA	3.11.26	aac(6')-Ib'=COMPLETE,aadA2=COMPLETE,aadA2=PARTIAL_END_OF_CONTIG,aph(3')-Ia=COMPLETE,blaKPC-3=COMPLETE,blaOXA=MISTRANSLATION,blaSHV-11=COMPLETE,blaTEM-1=COMPLETE,blaTEM=COMPLETE,catA1=COMPLETE,dfrA12=COMPLETE,emrD=COMPLETE,fosA=COMPLETE,gyrA_S83I=POINT,mph(A)=COMPLETE,ompK36_D135DGD=POINT,oqxA=COMPLETE,oqxB=COMPLETE,parC_S80I=POINT,pmrB_R256G=POINT,sul1=COMPLETE
GCA_022291895.1	SAMEA3538685	PRJEB10018	klebsiella	39	5443892	36	ILLUMINA	3.12.8	aadA1=COMPLETE,blaOXA-1=COMPLETE,blaSHV-1=COMPLETE,blaSHV_C-112A=POINT,emrD=COMPLETE,fosA=COMPLETE,oqxA=COMPLETE,oqxB32=COMPLETE,sul1=COMPLETE
GCA_022291955.1	SAMEA3538727	PRJEB10018	klebsiella	512	5791203	48	ILLUMINA	3.12.8	aac(6')-Ib=COMPLETE,aadA2=COMPLETE,aph(3')-Ia=COMPLETE,blaKPC-3=COMPLETE,blaOXA=MISTRANSLATION,blaSHV-11=COMPLETE,blaTEM-1=COMPLETE,blaTEM=PARTIAL_END_OF_CONTIG,catA1=COMPLETE,dfrA12=COMPLETE,emrD=COMPLETE,fosA=COMPLETE,gyrA_S83I=POINT,mph(A)=COMPLETE,ompK36_D135DGD=POINT,oqxA=COMPLETE,oqxB=COMPLETE,parC_S80I=POINT,pmrB_R256G=POINT,sul1=COMPLETE
GCA_022291975.1	SAMEA3538738	PRJEB10018	klebsiella	37	5491670	27	ILLUMINA	3.11.26	blaKPC-2=COMPLETE,blaOXA=MISTRANSLATION,blaSHV-11=COMPLETE,blaTEM-1=COMPLETE,dfrA14=COMPLETE,dfrA1=COMPLETE,emrD=COMPLETE,fosA=COMPLETE,oqxA=COMPLETE,oqxB=COMPLETE,pmrB_R256G=POINT,ramR_A19V=POINT,sul1=COMPLETE,tet(A)=COMPLETE
GCA_022291915.1	SAMEA3538739	PRJEB10018	klebsiella	16	5681978	28	ILLUMINA	3.11.26	aac(6')-Ib-cr5=COMPLETE,aadA2=COMPLETE,aph(3')-Ia=COMPLETE,blaCTX-M-15=COMPLETE,blaOXA-1=COMPLETE,blaSHV-1=COMPLETE,blaTEM-1=COMPLETE,catB3=PARTIAL_END_OF_CONTIG,dfrA12=COMPLETE,emrD=COMPLETE,fosA=COMPLETE,gyrA_D87N=POINT,gyrA_S83F=POINT,mph(A)=COMPLETE,oqxA=COMPLETE,oqxB32=COMPLETE,parC_E84K=POINT,sul1=COMPLETE,tet(A)=COMPLETE
GCA_022291815.1	SAMEA3538776	PRJEB10018	klebsiella	15	5761892	44	ILLUMINA	3.11.26	aac(6')-Ib-cr5=COMPLETE,aac(6')-Ib3=COMPLETE,aac(6')-Ib=COMPLETE,aph(3'')-Ib=COMPLETE,aph(3'')-Ib=PARTIAL_END_OF_CONTIG,aph(6)-Id=COMPLETE,blaCTX-M-15=COMPLETE,blaOXA-1=COMPLETE,blaSHV-28=COMPLETE,blaTEM-1=COMPLETE,blaVIM-4=COMPLETE,blaVIM=PARTIAL_END_OF_CONTIG,catB3=PARTIAL_END_OF_CONTIG,dfrA14=COMPLETE,emrD=COMPLETE,fosA=COMPLETE,gyrA_D87A=POINT,gyrA_S83F=POINT,mph(E)=COMPLETE,msr(E)=COMPLETE,oqxA=COMPLETE,oqxB=COMPLETE,parC_S80I=POINT,ramR_A19V=POINT,sul1=COMPLETE,sul2=COMPLETE
GCA_022291835.1	SAMEA3538804	PRJEB10018	klebsiella	11	5673372	54	ILLUMINA	3.12.8	aac(3)-IIe=COMPLETE,aac(6')-Ib=COMPLETE,aadA1=COMPLETE,aadA2=COMPLETE,aadA2=PARTIAL_END_OF_CONTIG,blaCTX-M-15=COMPLETE,blaDHA-1=COMPLETE,blaOXA-9=COMPLETE,blaSHV-11=COMPLETE,blaTEM-1=COMPLETE,blaTEM=COMPLETE,catA1=COMPLETE,dfrA12=COMPLETE,emrD=COMPLETE,fosA=COMPLETE,gyrA_S83I=POINT,oqxA=COMPLETE,oqxB=COMPLETE,parC_S80I=POINT,pmrB_R256G=POINT,qnrB4=COMPLETE,sul1=COMPLETE
GCA_022291855.1	SAMEA3538810	PRJEB10018	klebsiella	461	5780635	62	ILLUMINA	3.11.26	blaSHV-1=COMPLETE,emrD=COMPLETE,fosA10=COMPLETE,fosA=COMPLETE,oqxA10=COMPLETE,oqxB25=COMPLETE
GCA_022291755.1	SAMEA3538820	PRJEB10018	klebsiella	20	5712520	45	ILLUMINA	3.11.26	blaSHV-187=COMPLETE,emrD=COMPLETE,fosA10=COMPLETE,fosA=COMPLETE,oqxA=COMPLETE,oqxB32=COMPLETE,oqxB=COMPLETE
GCA_022291715.1	SAMEA3538826	PRJEB10018	klebsiella	-	5621755	37	ILLUMINA	3.11.26	blaSHV-11=COMPLETE,emrD=COMPLETE,fosA5=COMPLETE,oqxA=COMPLETE,oqxB5=COMPLETE
GCA_022291795.1	SAMEA3538831	PRJEB10018	klebsiella	215	5761619	180	ILLUMINA	3.11.26	aac(6')-Ib3=COMPLETE,aph(3'')-Ib=COMPLETE,aph(6)-Id=COMPLETE,blaSHV-1=COMPLETE,blaVIM-4=COMPLETE,emrD=COMPLETE,fosA=COMPLETE,mph(E)=COMPLETE,msr(E)=COMPLETE,oqxA=COMPLETE,oqxB19=COMPLETE,oqxB=COMPLETE
GCA_022291735.1	SAMEA3538912	PRJEB10018	klebsiella	45	5598761	37	ILLUMINA	3.11.26	blaOXA-48=COMPLETE,blaSHV-1=COMPLETE,emrD=COMPLETE,fosA=COMPLETE,oqxA11=COMPLETE,oqxB19=COMPLETE,pmrB_R256G=POINT
GCA_022291775.1	SAMEA3538914	PRJEB10018	klebsiella	-	5715793	40	ILLUMINA	3.11.26	aac(3)-IId=COMPLETE,aac(3)-IVa=COMPLETE,aac(6')-Ib-cr5=COMPLETE,aadA16=COMPLETE,aadA1=COMPLETE,aadA2=COMPLETE,aph(3')-Ia=COMPLETE,aph(4)-Ia=COMPLETE,armA=COMPLETE,arr-3=COMPLETE,blaCTX-M-27=COMPLETE,blaDHA-1=COMPLETE,blaSHV-11=COMPLETE,blaSHV-12=COMPLETE,blaTEM-1=COMPLETE,cmlA1=COMPLETE,dfrA12=COMPLETE,dfrA27=COMPLETE,emrD=COMPLETE,floR=COMPLETE,floR=PARTIAL_END_OF_CONTIG,fosA=COMPLETE,gyrA_S83I=POINT,mph(A)=COMPLETE,mph(E)=COMPLETE,msr(E)=COMPLETE,oqxA=COMPLETE,oqxB=COMPLETE,parC_S80I=POINT,pmrB_R256G=POINT,qnrB4=COMPLETE,qnrB52=COMPLETE,ramR_A19V=POINT,sul1=COMPLETE,sul3=COMPLETE,tet(D)=COMPLETE
GCA_022291695.1	SAMEA3538916	PRJEB10018	klebsiella	11	5594500	30	ILLUMINA	3.11.26	aadA2=COMPLETE,blaCTX-M-15=COMPLETE,blaSHV-11=COMPLETE,catA1=COMPLETE,dfrA12=COMPLETE,emrD=COMPLETE,fosA=COMPLETE,gyrA_D87A=POINT,gyrA_S83F=POINT,oqxA=COMPLETE,oqxB=COMPLETE,parC_S80I=POINT,pmrB_R256G=POINT,sul1=COMPLETE
GCA_022291655.1	SAMEA3538917	PRJEB10018	klebsiella	11	5700994	30	ILLUMINA	3.11.26	aac(3)-IIe=COMPLETE,aac(6')-Ib-cr5=COMPLETE,blaOXA-1=COMPLETE,blaOXA-48=COMPLETE,blaSHV-11=COMPLETE,catA1=COMPLETE,catB3=PARTIAL_END_OF_CONTIG,emrD=COMPLETE,fosA=COMPLETE,gyrA_D87A=POINT,gyrA_S83F=POINT,oqxA=COMPLETE,oqxB=COMPLETE,parC_S80I=POINT,pmrB_R256G=POINT,qnrB1=COMPLETE
GCA_022291615.1	SAMEA3538930	PRJEB10018	klebsiella	11	5849207	115	ILLUMINA	3.11.26	aadA2=COMPLETE,blaCTX-M-15=COMPLETE,blaOXA-48=COMPLETE,blaSHV-11=COMPLETE,catA1=COMPLETE,dfrA12=COMPLETE,emrD=COMPLETE,fosA=COMPLETE,gyrA_D87A=POINT,gyrA_S83F=POINT,oqxA=COMPLETE,oqxB=COMPLETE,parC_S80I=POINT,pmrB_R256G=POINT,sul1=COMPLETE
GCA_022291635.1	SAMEA3538936	PRJEB10018	klebsiella	405	6098787	73	ILLUMINA	3.11.26	aac(3)-IIe=COMPLETE,aac(6')-Ib-cr5=COMPLETE,aph(3'')-Ib=COMPLETE,aph(6)-Id=COMPLETE,blaCMY=COMPLETE,blaCTX-M-15=COMPLETE,blaOXA-1=COMPLETE,blaOXA-48=COMPLETE,blaSHV-76=COMPLETE,blaSHV=PARTIAL_END_OF_CONTIG,blaTEM-1=COMPLETE,catB3=PARTIAL_END_OF_CONTIG,emrD=COMPLETE,fosA10=COMPLETE,fosA7=MISTRANSLATION,fosA=COMPLETE,oqxA=COMPLETE,oqxB14=COMPLETE,sul2=COMPLETE
GCA_022291675.1	SAMEA3538942	PRJEB10018	klebsiella	11	5688225	111	ILLUMINA	3.11.26	aac(3)-IIe=COMPLETE,aac(6')-Ib-cr5=COMPLETE,aac(6')-Ib=COMPLETE,aadA2=COMPLETE,aadA2=PARTIAL_END_OF_CONTIG,aph(3')-Ia=COMPLETE,blaCTX-M-14=COMPLETE,blaCTX-M-15=COMPLETE,blaOXA-1=COMPLETE,blaOXA-48=COMPLETE,blaSHV-11=COMPLETE,blaSHV=COMPLETE,catA1=COMPLETE,catB3=PARTIAL_END_OF_CONTIG,dfrA12=COMPLETE,emrD=COMPLETE,fosA10=COMPLETE,fosA=COMPLETE,fosA=PARTIAL_END_OF_CONTIG,gyrA_D87A=POINT,gyrA_S83F=POINT,mph(A)=COMPLETE,oqxA=COMPLETE,oqxB=COMPLETE,parC_S80I=POINT,pmrB_R256G=POINT,qnrB1=COMPLETE,sul1=COMPLETE
GCA_022291595.1	SAMEA3538943	PRJEB10018	klebsiella	11	5427046	39	ILLUMINA	3.11.26	aac(3)-IIe=COMPLETE,aac(6')-Ib-cr5=COMPLETE,blaOXA-1=COMPLETE,blaOXA-48=COMPLETE,blaSHV-11=COMPLETE,catB3=PARTIAL_END_OF_CONTIG,emrD=COMPLETE,fosA=COMPLETE,gyrA_D87A=POINT,gyrA_S83F=POINT,oqxA=COMPLETE,oqxB=COMPLETE,oqxB=PARTIAL_END_OF_CONTIG,parC_S80I=POINT,pmrB_R256G=POINT,qnrB1=COMPLETE
GCA_022291575.1	SAMEA3538946	PRJEB10018	klebsiella	-	5997564	39	ILLUMINA	3.11.26	aac(3)-IIe=COMPLETE,aac(6')-Ib-cr5=COMPLETE,aph(3'')-Ib=COMPLETE,aph(6)-Id=COMPLETE,blaCTX-M-15=COMPLETE,blaOXA-1=COMPLETE,blaOXA-48=COMPLETE,blaSHV-76=COMPLETE,blaTEM-1=COMPLETE,catB3=PARTIAL_END_OF_CONTIG,dfrA14=COMPLETE,emrD=COMPLETE,fosA7=MISTRANSLATION,fosA=COMPLETE,gyrA_S83F=POINT,oqxA=COMPLETE,oqxB14=COMPLETE,qnrB1=COMPLETE,sul2=COMPLETE,tet(A)=COMPLETE
GCA_022291555.1	SAMEA3538949	PRJEB10018	klebsiella	-	5772176	25	ILLUMINA	3.11.26	aac(3)-IIe=COMPLETE,aac(6')-Ib-cr5=COMPLETE,aph(3'')-Ib=COMPLETE,aph(6)-Id=COMPLETE,blaCTX-M-15=COMPLETE,blaOXA-1=COMPLETE,blaSHV-76=COMPLETE,blaTEM-1=COMPLETE,catB3=PARTIAL_END_OF_CONTIG,dfrA14=COMPLETE,emrD=COMPLETE,fosA7=MISTRANSLATION,fosA=COMPLETE,oqxA=COMPLETE,oqxB14=COMPLETE,qnrB1=COMPLETE,sul2=COMPLETE
GCA_022291515.1	SAMEA3538959	PRJEB10018	klebsiella	11	5743449	37	ILLUMINA	3.11.26	aac(3)-IVa=COMPLETE,aadA1=COMPLETE,aadA2=COMPLETE,aadA2=PARTIAL_END_OF_CONTIG,aph(3')-IIa=COMPLETE,aph(4)-Ia=COMPLETE,blaKPC-2=COMPLETE,blaSHV-11=COMPLETE,blaTEM=PARTIAL,ble=PARTIAL_END_OF_CONTIG,catA1=COMPLETE,cmlA1=COMPLETE,dfrA12=COMPLETE,emrD=COMPLETE,fosA=COMPLETE,gyrA_S83I=POINT,mph(A)=COMPLETE,oqxA=COMPLETE,oqxB=COMPLETE,parC_S80I=POINT,pmrB_R256G=POINT,sul1=COMPLETE,sul3=COMPLETE
GCA_022291495.1	SAMEA3538960	PRJEB10018	klebsiella	340	5760029	42	ILLUMINA	3.11.26	aac(6')-Ib4=COMPLETE,aadA1=COMPLETE,aadA2=COMPLETE,aph(3'')-Ib=COMPLETE,aph(3')-Ia=COMPLETE,aph(6)-Id=COMPLETE,blaSHV-11=COMPLETE,blaTEM-30=COMPLETE,blaVIM-1=COMPLETE,catA1=COMPLETE,catB2=COMPLETE,dfrA12=COMPLETE,dfrA14=COMPLETE,dfrB1=COMPLETE,emrD=COMPLETE,fosA=COMPLETE,gyrA_S83I=POINT,mph(A)=COMPLETE,mph(E)=COMPLETE,msr(E)=COMPLETE,oqxA=COMPLETE,oqxB=COMPLETE,parC_S80I=POINT,pmrB_R256G=POINT,sul1=COMPLETE,sul2=COMPLETE
GCA_022291535.1	SAMEA3538963	PRJEB10018	klebsiella	70	5594465	33	ILLUMINA	3.12.8	aac(3)-IIe=COMPLETE,aac(6')-Ib-cr5=COMPLETE,aac(6')-Ib=COMPLETE,aadA1=COMPLETE,aph(3'')-Ib=COMPLETE,aph(6)-Id=COMPLETE,blaCTX-M-15=COMPLETE,blaOXA-1=COMPLETE,blaSHV-32=COMPLETE,blaTEM-1=COMPLETE,catA1=COMPLETE,catB2=COMPLETE,catB2=PARTIAL_END_OF_CONTIG,catB3=PARTIAL_END_OF_CONTIG,dfrA14=COMPLETE,dfrB1=COMPLETE,emrD=COMPLETE,fosA=COMPLETE,mph(E)=COMPLETE,msr(E)=COMPLETE,msr(E)=PARTIAL_END_OF_CONTIG,qnrB1=COMPLETE,sul1=COMPLETE,sul1=PARTIAL_END_OF_CONTIG,sul2=COMPLETE
GCA_022291455.1	SAMEA3538964	PRJEB10018	klebsiella	11	5737833	56	ILLUMINA	3.12.8	aac(3)-IIe=COMPLETE,aac(6')-Ib-cr5=COMPLETE,aadA1=COMPLETE,aadA2=COMPLETE,aph(3')-Ia=COMPLETE,blaCTX-M-15=COMPLETE,blaKPC-2=COMPLETE,blaOXA-1=COMPLETE,blaOXA-48=COMPLETE,blaSHV-11=COMPLETE,blaTEM=PARTIAL_END_OF_CONTIG,catA1=COMPLETE,catB2=PARTIAL_END_OF_CONTIG,catB3=PARTIAL_END_OF_CONTIG,cmlA1=COMPLETE,dfrA12=COMPLETE,emrD=COMPLETE,fosA=COMPLETE,gyrA_D87A=POINT,gyrA_S83F=POINT,mph(A)=COMPLETE,mph(E)=COMPLETE,oqxA=COMPLETE,oqxB=COMPLETE,parC_S80I=POINT,pmrB_R256G=POINT,qnrB1=COMPLETE,sul1=COMPLETE,sul3=COMPLETE
GCA_022291475.1	SAMEA3538968	PRJEB10018	klebsiella	15	5676092	41	ILLUMINA	3.12.8	aac(6')-Ib-cr5=COMPLETE,aac(6')-Ib=COMPLETE,aadA2=COMPLETE,aph(3')-Ia=COMPLETE,blaCTX-M-15=COMPLETE,blaOXA-1=COMPLETE,blaOXA-48=COMPLETE,blaSHV-28=COMPLETE,blaTEM-1=COMPLETE,catB3=PARTIAL_END_OF_CONTIG,dfrA12=COMPLETE,emrD=COMPLETE,fosA=COMPLETE,gyrA_D87A=POINT,gyrA_S83F=POINT,mph(A)=COMPLETE,oqxA=COMPLETE,oqxB=COMPLETE,parC_S80I=POINT,ramR_A19V=POINT,sul1=COMPLETE
GCA_022291435.1	SAMEA3538970	PRJEB10018	klebsiella	15	5354528	37	ILLUMINA	3.12.8	aac(6')-Ib-cr5=COMPLETE,aph(3'')-Ib=COMPLETE,aph(6)-Id=COMPLETE,blaCTX-M-15=COMPLETE,blaOXA-1=COMPLETE,blaOXA-48=COMPLETE,blaSHV-28=COMPLETE,blaTEM-1=COMPLETE,catB3=PARTIAL_END_OF_CONTIG,dfrA14=COMPLETE,emrD=COMPLETE,fosA=COMPLETE,gyrA_D87A=POINT,gyrA_S83F=POINT,oqxA=COMPLETE,oqxB=COMPLETE,parC_S80I=POINT,sul1=COMPLETE,sul2=COMPLETE
GCA_022291375.1	SAMEA3538971	PRJEB10018	klebsiella	15	5790027	54	ILLUMINA	3.12.8	aac(6')-Ib-cr5=COMPLETE,aph(3'')-Ib=PARTIAL_END_OF_CONTIG,blaCTX-M-15=COMPLETE,blaOXA-1=COMPLETE,blaOXA-48=COMPLETE,blaSHV-28=COMPLETE,blaTEM-1=COMPLETE,catB3=PARTIAL_END_OF_CONTIG,dfrA14=COMPLETE,emrD=COMPLETE,fosA=COMPLETE,gyrA_D87A=POINT,gyrA_S83F=POINT,oqxA=COMPLETE,oqxB=COMPLETE,parC_S80I=POINT,qepA1=COMPLETE,ramR_A19V=POINT,rmtB1=COMPLETE,sul2=PARTIAL_END_OF_CONTIG
GCA_022291355.1	SAMEA3538973	PRJEB10018	klebsiella	-	5932094	30	ILLUMINA	3.11.26	aac(6')-Ib-cr5=COMPLETE,blaOXA-1=COMPLETE,blaOXA-48=COMPLETE,blaSHV-76=COMPLETE,catB3=PARTIAL_END_OF_CONTIG,dfrA14=COMPLETE,emrD=COMPLETE,fosA7=MISTRANSLATION,fosA=COMPLETE,oqxA=COMPLETE,oqxB14=COMPLETE,qnrB1=COMPLETE,tet(A)=PARTIAL_END_OF_CONTIG
GCA_022291415.1	SAMEA3649592	PRJEB10018	klebsiella	6	5342503	35	ILLUMINA	3.11.26	blaCTX-M-15=COMPLETE,blaSHV-1=COMPLETE,emrD=COMPLETE,fosA=COMPLETE,oqxA10=COMPLETE,oqxB19=COMPLETE
GCA_022291395.1	SAMEA3649644	PRJEB10018	klebsiella	258	5956908	82	ILLUMINA	3.11.26	aac(3)-IIe=PARTIAL_END_OF_CONTIG,aac(6')-Ib=COMPLETE,aadA2=COMPLETE,aph(3'')-Ib=COMPLETE,aph(6)-Id=PARTIAL_END_OF_CONTIG,blaCTX-M-15=COMPLETE,blaKPC-2=COMPLETE,blaNDM-1=COMPLETE,blaNDM=PARTIAL_END_OF_CONTIG,blaOXA-1=COMPLETE,blaOXA=MISTRANSLATION,blaSHV-11=COMPLETE,blaSHV-12=COMPLETE,blaSHV=PARTIAL_END_OF_CONTIG,blaTEM-1=COMPLETE,ble=COMPLETE,catA1=COMPLETE,catB3=PARTIAL_END_OF_CONTIG,dfrA12=COMPLETE,dfrA14=COMPLETE,emrD=COMPLETE,fosA=COMPLETE,gyrA_S83I=POINT,mph(A)=COMPLETE,ompK36_D135DGD=POINT,oqxA=COMPLETE,oqxA=PARTIAL_END_OF_CONTIG,oqxB=COMPLETE,parC_S80I=POINT,pmrB_R256G=POINT,sul1=COMPLETE,tet(A)=PARTIAL_END_OF_CONTIG
GCA_022291335.1	SAMEA3649653	PRJEB10018	klebsiella	258	6181375	115	ILLUMINA	3.11.26	aac(3)-IIe=COMPLETE,aac(6')-Ib=COMPLETE,aadA2=COMPLETE,aph(3')-Ia=COMPLETE,blaCTX-M-15=COMPLETE,blaKPC-2=COMPLETE,blaOXA-1=COMPLETE,blaOXA-48=COMPLETE,blaOXA=MISTRANSLATION,blaSHV-11=COMPLETE,blaSHV-12=COMPLETE,blaSHV=PARTIAL_END_OF_CONTIG,blaTEM-1=COMPLETE,blaTEM=PARTIAL_END_OF_CONTIG,catA1=COMPLETE,catB3=PARTIAL_END_OF_CONTIG,dfrA12=COMPLETE,dfrA14=COMPLETE,emrD=COMPLETE,fosA=COMPLETE,mph(A)=COMPLETE,ompK36_D135DGD=POINT,oqxA=COMPLETE,oqxB5=COMPLETE,oqxB=COMPLETE,parC_S80I=POINT,pmrB_R256G=POINT,qnrB=PARTIAL_END_OF_CONTIG,sul1=COMPLETE,tet(A)=COMPLETE
GCA_022291245.1	SAMEA3649501	PRJEB10018	klebsiella	353	5931454	152	ILLUMINA	3.12.8	ant(3'')-IIa=COMPLETE,aph(6)-Id=COMPLETE,blaCTX-M=COMPLETE,blaDHA-1=COMPLETE,blaOXA-48=COMPLETE,blaOXA-58=COMPLETE,blaOXA=COMPLETE,blaSHV-11=COMPLETE,blaSHV-1=COMPLETE,blaSHV=PARTIAL_END_OF_CONTIG,blaSHV_C-112A=POINT,dfrA25=COMPLETE,emrD=COMPLETE,fosA=COMPLETE,gyrA_D87N=POINT,oqxA=COMPLETE,oqxB19=COMPLETE,pmrB_R256G=POINT,qnrB4=COMPLETE,sul1=COMPLETE,sul2=PARTIAL_END_OF_CONTIG,tet(A)=COMPLETE,tet(B)=COMPLETE,tet(D)=COMPLETE
GCA_022291295.1	SAMEA3649502	PRJEB10018	klebsiella	147	6270094	61	ILLUMINA	3.11.26	aac(6')-Ib3=COMPLETE,aac(6')-Ib4=COMPLETE,aac(6')-Ib=PARTIAL_END_OF_CONTIG,aadA1=COMPLETE,aadA2=COMPLETE,ant(2'')-Ia=COMPLETE,ant(3'')-IIa=COMPLETE,blaADC=PARTIAL_END_OF_CONTIG,blaCTX-M-9=COMPLETE,blaOXA-58=COMPLETE,blaSHV-11=COMPLETE,blaSHV-12=COMPLETE,blaVIM-1=COMPLETE,catA1=COMPLETE,catA=HMM,catB2=COMPLETE,dfrA14=COMPLETE,dfrA16=COMPLETE,dfrA17=COMPLETE,dfrB1=COMPLETE,emrD=COMPLETE,fosA=COMPLETE,gyrA_S83I=POINT,mcr-9.1=COMPLETE,mcr-9.2=COMPLETE,mph(A)=COMPLETE,oqxA=COMPLETE,oqxB=COMPLETE,parC_S80I=POINT,pmrB_R256G=POINT,qnrA1=COMPLETE,sul1=COMPLETE,tet(A)=COMPLETE
GCA_022291225.1	SAMEA3649506	PRJEB10018	klebsiella	11	5722453	169	ILLUMINA	3.12.8	aac(6')-Ib3=COMPLETE,aac(6')-Ib4=COMPLETE,aac(6')-Ib=COMPLETE,aadA2=COMPLETE,aph(3'')-Ib=COMPLETE,aph(3'')-Ib=PARTIAL_END_OF_CONTIG,aph(6)-Id=COMPLETE,blaCTX-M-15=COMPLETE,blaCTX-M-1=COMPLETE,blaCTX-M-22=COMPLETE,blaCTX-M-28=COMPLETE,blaCTX-M-3=COMPLETE,blaCTX-M-61=COMPLETE,blaCTX-M=PARTIAL_END_OF_CONTIG,blaOXA-1=COMPLETE,blaOXA-48=COMPLETE,blaOXA=PARTIAL_END_OF_CONTIG,blaSHV-11=COMPLETE,blaSHV-12=COMPLETE,blaSHV=COMPLETE,blaSHV=PARTIAL_END_OF_CONTIG,blaTEM-1=COMPLETE,catA1=COMPLETE,catB3=PARTIAL_END_OF_CONTIG,dfrA12=COMPLETE,dfrA14=COMPLETE,emrD=PARTIAL_END_OF_CONTIG,fosA=COMPLETE,gyrA_S83I=POINT,mph(A)=COMPLETE,oqxA=COMPLETE,oqxB=COMPLETE,oqxB=PARTIAL_END_OF_CONTIG,parC_S80I=POINT,pmrB_R256G=POINT,sul1=COMPLETE
GCA_022291055.1	SAMEA3649512	PRJEB10018	klebsiella	11	5480926	29	ILLUMINA	3.12.8	aph(3'')-Ib=COMPLETE,aph(6)-Id=COMPLETE,blaOXA=COMPLETE,blaSHV-11=COMPLETE,blaTEM-1=COMPLETE,emrD=COMPLETE,fosA=COMPLETE,gyrA_D87A=POINT,gyrA_S83F=POINT,parC_S80I=POINT,pmrB_R256G=POINT,sul2=COMPLETE
GCA_022291275.1	SAMEA3649513	PRJEB10018	klebsiella	15	5863567	179	ILLUMINA	3.11.26	aac(6')-Ib-cr5=COMPLETE,aadA2=COMPLETE,aph(3'')-Ib=COMPLETE,aph(6)-Id=COMPLETE,blaCTX-M-15=COMPLETE,blaCTX-M=PARTIAL_END_OF_CONTIG,blaOXA-1=COMPLETE,blaOXA-48=COMPLETE,blaOXA-58=COMPLETE,blaSHV-11=COMPLETE,blaSHV-1=COMPLETE,blaSHV-28=COMPLETE,blaSHV=COMPLETE,blaTEM-1=COMPLETE,catB3=PARTIAL_END_OF_CONTIG,dfrA14=COMPLETE,emrD=COMPLETE,fosA=COMPLETE,gyrA_D87A=POINT,gyrA_S83F=POINT,oqxA=COMPLETE,oqxB=COMPLETE,parC_S80I=POINT,ramR_A19V=POINT,sul1=COMPLETE,sul2=COMPLETE
GCA_022290985.1	SAMEA3649517	PRJEB10018	klebsiella	2502	5671056	37	ILLUMINA	3.11.26	aac(3)-IIe=COMPLETE,aac(6')-Ib-cr5=COMPLETE,blaCTX-M-15=COMPLETE,blaOXA-1=COMPLETE,blaSCO-1=COMPLETE,blaSHV-1=COMPLETE,blaTEM-1=COMPLETE,catB3=PARTIAL_END_OF_CONTIG,dfrA14=COMPLETE,emrD=COMPLETE,fosA=COMPLETE,gyrA_D87N=POINT,gyrA_S83Y=POINT,ompK36_D135DGD=POINT,oqxA=COMPLETE,oqxB20=COMPLETE,parC_S80I=POINT,tet(D)=COMPLETE
GCA_022290895.1	SAMEA3649532	PRJEB10018	klebsiella	20	5544268	44	ILLUMINA	3.11.26	blaSHV-1=COMPLETE,emrD=COMPLETE,fosA=COMPLETE,oqxA=COMPLETE,oqxB32=COMPLETE
GCA_022290915.1	SAMEA3649552	PRJEB10018	klebsiella	258	5751514	44	ILLUMINA	3.11.26	aac(6')-Ib=COMPLETE,aadA2=COMPLETE,aph(3')-Ia=COMPLETE,blaKPC-3=COMPLETE,blaOXA=MISTRANSLATION,blaSHV-11=COMPLETE,blaTEM-1=COMPLETE,blaTEM=COMPLETE,catA1=COMPLETE,dfrA12=COMPLETE,emrD=COMPLETE,fosA=COMPLETE,gyrA_S83I=POINT,mph(A)=COMPLETE,oqxA=COMPLETE,oqxB=COMPLETE,parC_S80I=POINT,pmrB_R256G=POINT,sul1=COMPLETE
GCA_022290875.1	SAMEA3649554	PRJEB10018	klebsiella	147	6141972	211	ILLUMINA	3.11.26	aac(6')-Ib3=COMPLETE,aac(6')-Ib4=COMPLETE,aadA1=COMPLETE,aadA2=COMPLETE,ant(2'')-Ia=COMPLETE,blaCTX-M-9=COMPLETE,blaSHV-11=COMPLETE,blaSHV-12=COMPLETE,blaSHV=PARTIAL_END_OF_CONTIG,blaVIM=PARTIAL_END_OF_CONTIG,catA1=COMPLETE,catA=HMM,catB2=COMPLETE,dfrA14=COMPLETE,dfrA16=COMPLETE,dfrB1=COMPLETE,emrD=COMPLETE,fosA=COMPLETE,fosA=PARTIAL_END_OF_CONTIG,gyrA_S83I=POINT,mcr-9.1=COMPLETE,mcr-9.2=COMPLETE,oqxA=COMPLETE,oqxB=COMPLETE,parC_S80I=POINT,pmrB_R256G=POINT,sul1=COMPLETE,tet(A)=COMPLETE
GCA_022290855.1	SAMEA3649556	PRJEB10018	klebsiella	-	5799918	102	ILLUMINA	3.11.26	blaSHV-11=COMPLETE,dfrA25=COMPLETE,emrD=COMPLETE,fosA=COMPLETE,fosA=PARTIAL_END_OF_CONTIG,oqxA=COMPLETE,oqxB=COMPLETE,qnrB2=COMPLETE,sul1=COMPLETE,tet(A)=COMPLETE
GCA_022290775.1	SAMEA3649580	PRJEB10018	klebsiella	976	5376850	20	ILLUMINA	3.11.26	blaSHV-27=COMPLETE,emrD=COMPLETE,fosA=COMPLETE,oqxA=COMPLETE,oqxB19=COMPLETE
GCA_022290715.1	SAMEA3649599	PRJEB10018	klebsiella	-	5640899	82	ILLUMINA	3.11.26	aac(3)-IIe=COMPLETE,aac(6')-Ib-cr5=COMPLETE,aac(6')-Ib=COMPLETE,blaCTX-M-15=COMPLETE,blaCTX-M=PARTIAL_END_OF_CONTIG,blaOXA-1=COMPLETE,blaOXA-9=COMPLETE,blaSCO-1=COMPLETE,blaSCO=PARTIAL_END_OF_CONTIG,blaSHV-1=COMPLETE,blaSHV=COMPLETE,blaTEM=COMPLETE,catB3=PARTIAL_END_OF_CONTIG,cmlB=PARTIAL_END_OF_CONTIG,dfrA14=COMPLETE,emrD=COMPLETE,fosA=COMPLETE,gyrA_D87N=POINT,gyrA_S83Y=POINT,ompK36_D135DGD=POINT,oqxA=COMPLETE,oqxB20=COMPLETE,parC_S80I=POINT,sul1=PARTIAL_END_OF_CONTIG,tet(D)=COMPLETE
GCA_022290735.1	SAMEA3649608	PRJEB10018	klebsiella	-	5716629	69	ILLUMINA	3.11.26	aac(3)-IIe=COMPLETE,aac(6')-Ib-cr5=COMPLETE,blaCTX-M-15=COMPLETE,blaCTX-M=PARTIAL_END_OF_CONTIG,blaOXA-1=COMPLETE,blaSCO-1=COMPLETE,blaSHV-1=COMPLETE,blaTEM-1=COMPLETE,catB3=PARTIAL_END_OF_CONTIG,dfrA14=COMPLETE,emrD=COMPLETE,fosA=COMPLETE,gyrA_D87N=POINT,gyrA_S83Y=POINT,ompK36_D135DGD=POINT,oqxA=COMPLETE,oqxB20=COMPLETE,parC_S80I=POINT,tet(D)=COMPLETE
GCA_022290685.1	SAMEA3649659	PRJEB10018	klebsiella	-	5624936	60	ILLUMINA	3.11.26	blaSHV-11=COMPLETE,emrD=COMPLETE,fosA=COMPLETE,oqxA=COMPLETE,oqxB=COMPLETE,pmrB_R256G=POINT
GCA_022290645.1	SAMEA3649660	PRJEB10018	klebsiella	1192	5557504	60	ILLUMINA	3.11.26	aac(3)-IId=COMPLETE,aadA1=COMPLETE,aadA1=PARTIAL_END_OF_CONTIG,aadA2=COMPLETE,blaSHV-1=COMPLETE,blaTEM-1=COMPLETE,cmlA1=COMPLETE,dfrA12=COMPLETE,emrD=COMPLETE,fosA=COMPLETE,oqxA=COMPLETE,oqxB25=COMPLETE,qnrS1=COMPLETE,sul3=COMPLETE
GCA_022290555.1	SAMEA3649675	PRJEB10018	klebsiella	147	5729441	60	ILLUMINA	3.11.26	aac(6')-Il=COMPLETE,aadA1=COMPLETE,aadA2=COMPLETE,aph(3'')-Ib=COMPLETE,aph(3')-Ia=COMPLETE,aph(6)-Id=COMPLETE,blaSHV-11=COMPLETE,blaVIM-1=COMPLETE,dfrA12=COMPLETE,dfrA1=COMPLETE,emrD=COMPLETE,fosA=COMPLETE,gyrA_S83I=POINT,mph(A)=COMPLETE,oqxA=COMPLETE,oqxB=COMPLETE,parC_S80I=POINT,pmrB_R256G=POINT,sul1=COMPLETE
GCA_022290515.1	SAMEA3649700	PRJEB10018	klebsiella	348	5334642	61	ILLUMINA	3.11.26	blaSHV-11=COMPLETE,emrD=COMPLETE,fosA=COMPLETE,oqxA=COMPLETE,oqxB25=COMPLETE,pmrB_R256G=POINT
GCA_022290485.1	SAMEA3649702	PRJEB10018	klebsiella	258	5684255	125	ILLUMINA	3.11.26	aac(6')-Ib=COMPLETE,aadA2=COMPLETE,aph(3')-Ia=COMPLETE,blaKPC-2=COMPLETE,blaOXA=MISTRANSLATION,blaSHV-11=COMPLETE,blaSHV-12=COMPLETE,blaTEM-1=COMPLETE,blaTEM=PARTIAL_END_OF_CONTIG,catA1=COMPLETE,dfrA12=COMPLETE,emrD=COMPLETE,fosA=COMPLETE,gyrA_S83I=POINT,mph(A)=COMPLETE,ompK36_D135DGD=POINT,oqxA=COMPLETE,oqxB=COMPLETE,parC_S80I=POINT,pmrB_R256G=POINT,sul1=COMPLETE
GCA_022290395.1	SAMEA3649741	PRJEB10018	klebsiella	3807	5319457	102	ILLUMINA	3.11.26	blaSHV-11=COMPLETE,emrD=COMPLETE,fosA=COMPLETE,oqxA=COMPLETE,oqxB14=COMPLETE
GCA_022290455.1	SAMEA3649745	PRJEB10018	klebsiella	383	6137241	72	ILLUMINA	3.12.8	aac(3)-Ia=COMPLETE,aac(6')-Ib3=COMPLETE,aac(6')-Il=COMPLETE,aadA1=COMPLETE,aadA1=PARTIAL_END_OF_CONTIG,aadA2=COMPLETE,aadA2=PARTIAL_END_OF_CONTIG,ant(2'')-Ia=COMPLETE,aph(3'')-Ib=COMPLETE,aph(3')-Ia=COMPLETE,aph(6)-Id=COMPLETE,blaCMY-13=COMPLETE,blaCMY-4=COMPLETE,blaCMY=COMPLETE,blaKPC-2=COMPLETE,blaSHV-1=COMPLETE,blaVIM-1=COMPLETE,dfrA12=COMPLETE,dfrA1=COMPLETE,emrD=COMPLETE,floR=COMPLETE,fosA=COMPLETE,gyrA_D87N=POINT,gyrA_S83F=POINT,mph(A)=COMPLETE,oqxA=COMPLETE,oqxB5=COMPLETE,parC_S80I=POINT,sul1=COMPLETE,sul2=COMPLETE,tet(A)=COMPLETE
GCA_022290305.1	SAMEA3649749	PRJEB10018	klebsiella	17	5626270	61	ILLUMINA	3.11.26	blaSHV-11=COMPLETE,emrD=COMPLETE,fosA=COMPLETE,oqxA=COMPLETE,oqxB25=COMPLETE
GCA_022290345.1	SAMEA3649755	PRJEB10018	klebsiella	258	5757213	75	ILLUMINA	3.11.26	aac(6')-Ib=COMPLETE,aadA2=COMPLETE,aph(3')-Ia=COMPLETE,blaKPC-2=COMPLETE,blaOXA=MISTRANSLATION,blaSHV-11=COMPLETE,blaSHV-12=COMPLETE,blaSHV=PARTIAL_END_OF_CONTIG,blaTEM-1=COMPLETE,blaTEM=PARTIAL_END_OF_CONTIG,catA1=COMPLETE,dfrA12=COMPLETE,emrD=COMPLETE,fosA=COMPLETE,gyrA_S83I=POINT,mph(A)=COMPLETE,ompK36_D135DGD=POINT,oqxA=COMPLETE,oqxB=COMPLETE,parC_S80I=POINT,pmrB_R256G=POINT,sul1=COMPLETE
GCA_022290235.1	SAMEA3649763	PRJEB10018	klebsiella	258	5871164	89	ILLUMINA	3.11.26	aac(3)-IIe=PARTIAL_END_OF_CONTIG,aac(6')-Ib=COMPLETE,aadA2=COMPLETE,aph(3')-Ia=COMPLETE,aph(6)-Id=PARTIAL_END_OF_CONTIG,blaKPC-2=COMPLETE,blaNDM=PARTIAL_END_OF_CONTIG,blaOXA=MISTRANSLATION,blaSHV-11=COMPLETE,blaSHV-12=COMPLETE,blaSHV=PARTIAL_END_OF_CONTIG,blaTEM-1=COMPLETE,ble=COMPLETE,catA1=COMPLETE,dfrA12=COMPLETE,emrD=COMPLETE,fosA=COMPLETE,gyrA_S83I=POINT,mph(A)=COMPLETE,ompK36_D135DGD=POINT,oqxA=COMPLETE,oqxB=COMPLETE,parC_S80I=POINT,pmrB_R256G=POINT,sul1=COMPLETE
GCA_022290195.1	SAMEA3649769	PRJEB10018	klebsiella	258	5734524	107	ILLUMINA	3.11.26	aac(6')-Ib=COMPLETE,aadA2=COMPLETE,blaKPC-2=COMPLETE,blaOXA=MISTRANSLATION,blaSHV-11=COMPLETE,blaSHV-12=COMPLETE,blaSHV=COMPLETE,blaTEM-1=COMPLETE,blaTEM=PARTIAL_END_OF_CONTIG,catA1=COMPLETE,dfrA12=COMPLETE,emrD=COMPLETE,fosA=COMPLETE,mph(A)=COMPLETE,ompK36_D135DGD=POINT,oqxA=MISTRANSLATION,oqxA=PARTIAL_END_OF_CONTIG,oqxB=COMPLETE,oqxB=PARTIAL_END_OF_CONTIG,parC_S80I=POINT,pmrB_R256G=POINT,rpsJ_V57L=POINT,sul1=COMPLETE
GCA_022290175.1	SAMEA3649771	PRJEB10018	klebsiella	258	5814323	75	ILLUMINA	3.12.8	aac(6')-Ib=COMPLETE,aadA2=COMPLETE,aph(3')-Ia=COMPLETE,blaKPC-2=COMPLETE,blaOXA=MISTRANSLATION,blaSHV-11=COMPLETE,blaSHV-12=COMPLETE,blaSHV=PARTIAL_END_OF_CONTIG,blaTEM-1=COMPLETE,blaTEM=PARTIAL_END_OF_CONTIG,catA1=COMPLETE,dfrA12=COMPLETE,emrD=COMPLETE,fosA=COMPLETE,gyrA_S83I=POINT,mph(A)=COMPLETE,ompK36_D135DGD=POINT,oqxA=COMPLETE,oqxB=COMPLETE,parC_S80I=POINT,pmrB_R256G=POINT,sul1=COMPLETE
GCA_022290115.1	SAMEA3649774	PRJEB10018	klebsiella	258	5701881	61	ILLUMINA	3.11.26	aac(6')-Ib=COMPLETE,aadA2=COMPLETE,aph(3')-Ia=COMPLETE,blaKPC-2=COMPLETE,blaOXA=MISTRANSLATION,blaSHV-11=COMPLETE,blaSHV-12=COMPLETE,blaTEM-1=COMPLETE,blaTEM=PARTIAL_END_OF_CONTIG,catA1=COMPLETE,dfrA12=COMPLETE,emrD=COMPLETE,fosA=COMPLETE,gyrA_S83I=POINT,mph(A)=COMPLETE,ompK36_D135DGD=POINT,oqxA=COMPLETE,oqxA=PARTIAL_END_OF_CONTIG,oqxB=COMPLETE,parC_S80I=POINT,pmrB_R256G=POINT,sul1=COMPLETE
GCA_022290095.1	SAMEA3649814	PRJEB10018	klebsiella	2534	5425836	30	ILLUMINA	3.11.26	blaSHV-1=COMPLETE,emrD=COMPLETE,fosA=COMPLETE,oqxA=COMPLETE,oqxB27=COMPLETE,ramR_A19V=POINT
GCA_022289995.1	SAMEA3649427	PRJEB10018	klebsiella	6	5636961	49	ILLUMINA	3.11.26	aac(6')-Ib-cr5=COMPLETE,aadA1=COMPLETE,aph(3'')-Ib=COMPLETE,aph(6)-Id=COMPLETE,aph(6)-Id=PARTIAL_END_OF_CONTIG,arr-3=COMPLETE,blaDHA-1=COMPLETE,blaOXA-1=COMPLETE,blaOXA-9=COMPLETE,blaSCO-1=COMPLETE,blaSHV-11=COMPLETE,blaSHV-12=COMPLETE,blaSHV-1=COMPLETE,blaSHV-5=COMPLETE,blaTEM-1=COMPLETE,catB3=COMPLETE,emrD=COMPLETE,fosA=COMPLETE,gyrA_S83Y=POINT,mph(A)=COMPLETE,oqxA10=COMPLETE,oqxB19=COMPLETE,oqxB20=COMPLETE,oqxB=COMPLETE,qnrB4=COMPLETE,sul1=COMPLETE,sul2=COMPLETE
GCA_022289975.1	SAMEA3649428	PRJEB10018	klebsiella	11	5261369	29	ILLUMINA	3.12.8	aac(6')-Ib-cr5=COMPLETE,aph(3')-Ia=COMPLETE,arr-3=COMPLETE,blaDHA-1=COMPLETE,blaOXA-1=COMPLETE,blaSHV-11=COMPLETE,blaSHV-1=COMPLETE,catB3=COMPLETE,emrD=COMPLETE,fosA=COMPLETE,gyrA_S83I=POINT,mph(A)=COMPLETE,oqxA=COMPLETE,oqxB5=COMPLETE,oqxB=COMPLETE,parC_S80I=POINT,pmrB_R256G=POINT,qnrB4=COMPLETE,sul1=COMPLETE
GCA_022289905.1	SAMEA3649430	PRJEB10018	klebsiella	-	6231602	217	ILLUMINA	3.11.26	aac(3)-IIe=COMPLETE,aac(6')-Ib-cr5=COMPLETE,aph(3'')-Ib=COMPLETE,aph(6)-Id=COMPLETE,blaCTX-M-15=COMPLETE,blaOXA-1=COMPLETE,blaOXA-48=COMPLETE,blaSHV-1=COMPLETE,blaTEM-1=COMPLETE,catB3=PARTIAL_END_OF_CONTIG,dfrA14=COMPLETE,emrD=COMPLETE,fosA7=MISTRANSLATION,fosA=COMPLETE,fosA=PARTIAL_END_OF_CONTIG,gyrA_S83F=POINT,oqxA=COMPLETE,oqxB14=COMPLETE,pmrB_R256G=POINT,qnrB1=COMPLETE,sul2=COMPLETE,tet(A)=COMPLETE,tet(D)=COMPLETE
GCA_022290055.1	SAMEA3649432	PRJEB10018	klebsiella	678	5534194	32	ILLUMINA	3.11.26	blaSHV-41=COMPLETE,blaTEM-30=COMPLETE,emrD=COMPLETE,fosA=COMPLETE,fosA=PARTIAL_END_OF_CONTIG,oqxA10=COMPLETE,oqxB=COMPLETE
GCA_022289835.1	SAMEA3649434	PRJEB10018	klebsiella	15	6126122	212	ILLUMINA	3.11.26	aac(3)-IId=COMPLETE,aac(3)-IIe=COMPLETE,aac(6')-Ib-cr5=COMPLETE,aac(6')-Ib=COMPLETE,aadA1=COMPLETE,aph(3'')-Ib=COMPLETE,aph(6)-Id=COMPLETE,aph(6)-Id=PARTIAL_END_OF_CONTIG,blaCTX-M-15=COMPLETE,blaOXA-1=COMPLETE,blaOXA-48=COMPLETE,blaOXA-9=COMPLETE,blaSCO-1=COMPLETE,blaSHV-106=COMPLETE,blaSHV-11=COMPLETE,blaSHV-12=COMPLETE,blaSHV-134=COMPLETE,blaSHV-1=COMPLETE,blaSHV-28=COMPLETE,blaSHV-2A=COMPLETE,blaSHV-55=COMPLETE,blaSHV=COMPLETE,blaSHV=PARTIAL_END_OF_CONTIG,blaTEM-1=COMPLETE,blaTEM-30=COMPLETE,catB3=PARTIAL_END_OF_CONTIG,dfrA14=COMPLETE,emrD=COMPLETE,fosA7=MISTRANSLATION,fosA=COMPLETE,gyrA_D87A=POINT,gyrA_S83F=POINT,ompK35_W230STOP=POINT,oqxA=COMPLETE,oqxB=COMPLETE,parC_S80I=POINT,qnrB1=COMPLETE,ramR_A19V=POINT,sul2=COMPLETE,tet(A)=PARTIAL_END_OF_CONTIG,tet(D)=COMPLETE
GCA_022289795.1	SAMEA3649442	PRJEB10018	klebsiella	45	5635589	57	ILLUMINA	3.11.26	blaSHV-1=COMPLETE,emrD=COMPLETE,fosA=COMPLETE,oqxA11=COMPLETE,oqxA=COMPLETE,oqxB19=COMPLETE,pmrB_R256G=POINT,tet(D)=PARTIAL_END_OF_CONTIG
GCA_022289735.1	SAMEA3649443	PRJEB10018	klebsiella	483	5978169	36	ILLUMINA	3.11.26	blaSHV-27=COMPLETE,emrD=COMPLETE,fosA=COMPLETE,ompK35_E132K=POINT,oqxA=COMPLETE,oqxB25=COMPLETE
GCA_022289675.1	SAMEA3649447	PRJEB10018	klebsiella	449	5397854	30	ILLUMINA	3.11.26	aadA2=COMPLETE,aadA2=PARTIAL_END_OF_CONTIG,blaCTX-M-15=COMPLETE,blaSHV-33=COMPLETE,blaTEM-1=COMPLETE,catB3=PARTIAL_END_OF_CONTIG,dfrA12=COMPLETE,emrD=COMPLETE,fosA=COMPLETE,oqxA3=COMPLETE,oqxB19=COMPLETE,sul1=PARTIAL_END_OF_CONTIG
GCA_022289645.1	SAMEA3649459	PRJEB10018	klebsiella	15	5737492	39	ILLUMINA	3.12.8	aac(3)-IIe=COMPLETE,aac(6')-Ib-cr5=COMPLETE,aph(3'')-Ib=COMPLETE,aph(6)-Id=COMPLETE,blaCTX-M-15=COMPLETE,blaOXA-1=COMPLETE,blaOXA-48=COMPLETE,blaSHV-1=COMPLETE,blaSHV-28=COMPLETE,blaTEM-1=COMPLETE,catB3=PARTIAL_END_OF_CONTIG,dfrA14=COMPLETE,emrD=COMPLETE,fosA=COMPLETE,gyrA_D87A=POINT,gyrA_S83F=POINT,oqxA=COMPLETE,oqxB=COMPLETE,parC_S80I=POINT,qnrS1=COMPLETE,qnrS=PARTIAL_END_OF_CONTIG,ramR_A19V=POINT,sul2=COMPLETE
GCA_022289625.1	SAMEA3649460	PRJEB10018	klebsiella	15	5763255	37	ILLUMINA	3.12.8	aac(3)-IIe=COMPLETE,aac(6')-Ib-cr5=COMPLETE,aph(3'')-Ib=COMPLETE,aph(6)-Id=COMPLETE,blaCTX-M-15=COMPLETE,blaOXA-1=COMPLETE,blaOXA-48=COMPLETE,blaSHV-28=COMPLETE,blaTEM-1=COMPLETE,catB3=PARTIAL_END_OF_CONTIG,dfrA14=COMPLETE,emrD=COMPLETE,fosA=COMPLETE,gyrA_D87A=POINT,gyrA_S83F=POINT,oqxA=COMPLETE,oqxB=COMPLETE,parC_S80I=POINT,ramR_A19V=POINT,sul2=COMPLETE
GCA_022289545.1	SAMEA3649461	PRJEB10018	klebsiella	15	5769082	63	ILLUMINA	3.11.26	aac(3)-IIe=COMPLETE,aac(6')-Ib-cr5=COMPLETE,aph(3'')-Ib=COMPLETE,aph(6)-Id=COMPLETE,blaCTX-M-15=COMPLETE,blaOXA-1=COMPLETE,blaOXA-48=COMPLETE,blaSHV-1=COMPLETE,blaSHV-28=COMPLETE,blaTEM-1=COMPLETE,catB3=PARTIAL_END_OF_CONTIG,dfrA14=COMPLETE,emrD=COMPLETE,fosA=COMPLETE,gyrA_D87A=POINT,gyrA_S83F=POINT,oqxA11=COMPLETE,oqxA=COMPLETE,oqxB=COMPLETE,parC_S80I=POINT,pmrB_T157P=POINT,ramR_A19V=POINT,sul2=COMPLETE
GCA_022289525.1	SAMEA3649469	PRJEB10018	klebsiella	1961	5883666	41	ILLUMINA	3.11.26	blaCTX-M-14=COMPLETE,blaKPC-2=COMPLETE,blaSHV-28=COMPLETE,blaTEM=PARTIAL,emrD=COMPLETE,fosA=COMPLETE,gyrA_D87A=POINT,gyrA_S83F=POINT,oqxA=COMPLETE,oqxB=COMPLETE,parC_S80I=POINT,ramR_A19V=POINT
GCA_022289455.1	SAMEA3649472	PRJEB10018	klebsiella	11	5653293	36	ILLUMINA	3.11.26	aac(3)-IIe=COMPLETE,aac(6')-Ib-cr5=COMPLETE,aadA2=COMPLETE,aph(3')-Ia=COMPLETE,blaCTX-M-15=COMPLETE,blaOXA-1=COMPLETE,blaOXA-48=COMPLETE,blaSHV-11=COMPLETE,catA1=COMPLETE,catB3=PARTIAL_END_OF_CONTIG,dfrA12=COMPLETE,emrD=COMPLETE,fosA=COMPLETE,gyrA_D87A=POINT,gyrA_S83F=POINT,mph(A)=COMPLETE,oqxA=COMPLETE,oqxB=COMPLETE,parC_S80I=POINT,pmrB_R256G=POINT,qnrB1=COMPLETE,sul1=COMPLETE
GCA_022289435.1	SAMEA3649475	PRJEB10018	klebsiella	11	5735917	44	ILLUMINA	3.12.8	aac(3)-IIe=COMPLETE,aac(6')-Ib-cr5=COMPLETE,aadA16=COMPLETE,aadA1=COMPLETE,aadA2=COMPLETE,aph(3'')-Ib=COMPLETE,aph(3')-Ia=COMPLETE,aph(6)-Id=MISTRANSLATION,arr-3=COMPLETE,blaCTX-M-15=COMPLETE,blaOXA-1=COMPLETE,blaOXA-48=COMPLETE,blaSHV-11=COMPLETE,blaTEM-1=COMPLETE,catA1=COMPLETE,catB3=PARTIAL_END_OF_CONTIG,cmlA1=COMPLETE,dfrA12=COMPLETE,dfrA27=COMPLETE,emrD=COMPLETE,fosA=COMPLETE,gyrA_D87A=POINT,gyrA_S83F=POINT,mph(A)=COMPLETE,oqxA=COMPLETE,oqxB20=COMPLETE,oqxB=COMPLETE,parC_S80I=POINT,pmrB_R256G=POINT,qnrB1=COMPLETE,qnrB=COMPLETE,qnrB=PARTIAL_END_OF_CONTIG,sul1=COMPLETE,sul3=COMPLETE
GCA_022289375.1	SAMEA3649476	PRJEB10018	klebsiella	307	5548859	174	ILLUMINA	3.11.26	aac(3)-IIe=COMPLETE,aac(6')-Ib-cr5=COMPLETE,aph(3'')-Ib=COMPLETE,aph(6)-Id=COMPLETE,blaCTX-M-15=COMPLETE,blaOXA-1=COMPLETE,blaOXA-48=COMPLETE,blaSHV-28=COMPLETE,blaTEM-1=COMPLETE,catB3=PARTIAL_END_OF_CONTIG,dfrA14=COMPLETE,emrD=COMPLETE,fosA7=PARTIAL_END_OF_CONTIG,fosA=COMPLETE,gyrA_S83I=POINT,oqxA=COMPLETE,oqxB19=COMPLETE,parC_S80I=POINT,qnrB1=COMPLETE,sul1=COMPLETE,sul2=COMPLETE,tet(A)=COMPLETE
GCA_022289335.1	SAMEA3649477	PRJEB10018	klebsiella	11	5947342	146	ILLUMINA	3.12.8	aac(3)-IIe=COMPLETE,aac(6')-Ib-cr5=COMPLETE,aadA16=COMPLETE,aadA1=COMPLETE,aadA2=COMPLETE,aph(3'')-Ib=COMPLETE,aph(3')-Ia=COMPLETE,aph(6)-Id=MISTRANSLATION,arr-3=COMPLETE,blaCTX-M-15=COMPLETE,blaOXA-1=COMPLETE,blaOXA-48=COMPLETE,blaSHV-11=COMPLETE,blaTEM-1=COMPLETE,blaTEM=PARTIAL_END_OF_CONTIG,catA1=COMPLETE,catB3=PARTIAL_END_OF_CONTIG,cmlA1=COMPLETE,dfrA12=COMPLETE,dfrA27=COMPLETE,emrD=COMPLETE,fosA=COMPLETE,gyrA_D87A=POINT,gyrA_S83F=POINT,mph(A)=COMPLETE,oqxA=COMPLETE,oqxB20=COMPLETE,oqxB=COMPLETE,parC_S80I=POINT,pmrB_R256G=POINT,qnrB17=COMPLETE,qnrB1=COMPLETE,qnrB6=COMPLETE,sul1=COMPLETE,sul3=COMPLETE
GCA_022289325.1	SAMEA3649491	PRJEB10018	klebsiella	252	5542584	41	ILLUMINA	3.11.26	blaSHV-1=COMPLETE,emrD=COMPLETE,fosA7=PARTIAL,fosA=COMPLETE
GCA_022289175.1	SAMEA3649767	PRJEB10018	klebsiella	258	5650614	48	ILLUMINA	3.12.8	aac(6')-Ib=COMPLETE,blaKPC-2=COMPLETE,blaSHV-11=COMPLETE,emrD=COMPLETE,fosA=COMPLETE,gyrA_S83I=POINT,oqxA=COMPLETE,oqxB=COMPLETE,parC_S80I=POINT,pmrB_R256G=POINT
GCA_022289135.1	SAMEA3649775	PRJEB10018	klebsiella	278	5468484	28	ILLUMINA	3.11.26	aac(6')-Ib=COMPLETE,blaSHV-27=COMPLETE,emrD=COMPLETE,fosA=COMPLETE,oqxA=COMPLETE,oqxB=COMPLETE
GCA_022289085.1	SAMEA3649806	PRJEB10018	klebsiella	101	5728984	37	ILLUMINA	3.12.8	aac(3)-IId=COMPLETE,aac(3)-IIe=COMPLETE,aac(6')-Ib-cr5=COMPLETE,aac(6')-Ib=COMPLETE,aadA1=COMPLETE,aph(3'')-Ib=COMPLETE,aph(6)-Id=COMPLETE,blaCTX-M-15=COMPLETE,blaOXA-1=COMPLETE,blaOXA-9=COMPLETE,blaSHV-1=COMPLETE,blaTEM-1=COMPLETE,catB3=PARTIAL_END_OF_CONTIG,dfrA14=COMPLETE,emrD=COMPLETE,fosA=COMPLETE,gyrA_D87G=POINT,gyrA_S83Y=POINT,oqxA=COMPLETE,oqxA=PARTIAL_END_OF_CONTIG,oqxB20=COMPLETE,oqxB=PARTIAL_END_OF_CONTIG,parC_S80I=POINT,sul2=COMPLETE,tet(D)=COMPLETE
GCA_022289065.1	SAMEA3649808	PRJEB10018	klebsiella	101	5704794	52	ILLUMINA	3.11.26	aac(3)-IId=COMPLETE,aac(3)-IIe=COMPLETE,aac(6')-Ib-cr5=COMPLETE,aac(6')-Ib=COMPLETE,aadA1=COMPLETE,aph(3'')-Ib=COMPLETE,aph(6)-Id=COMPLETE,blaCTX-M-15=COMPLETE,blaOXA-1=COMPLETE,blaOXA-9=COMPLETE,blaSHV-1=COMPLETE,blaTEM-1=COMPLETE,catB3=PARTIAL_END_OF_CONTIG,dfrA14=COMPLETE,emrD=COMPLETE,fosA=COMPLETE,gyrA_D87G=POINT,gyrA_S83Y=POINT,oqxA=COMPLETE,oqxA=PARTIAL_END_OF_CONTIG,oqxB20=COMPLETE,parC_S80I=POINT,sul2=COMPLETE,tet(D)=COMPLETE
GCA_022288475.1	SAMEA3673046	PRJEB10018	klebsiella	-	5719625	31	ILLUMINA	3.11.26	aac(6')-Ib-cr5=COMPLETE,aac(6')-Ib11=COMPLETE,aac(6')-Ib=COMPLETE,aadA1=COMPLETE,blaCTX-M-15=COMPLETE,blaOXA-1=COMPLETE,blaOXA-9=COMPLETE,blaSHV-1=COMPLETE,emrD=COMPLETE,fosA=COMPLETE,gyrA_D87G=POINT,gyrA_S83Y=POINT,oqxA=COMPLETE,oqxB20=COMPLETE,parC_S80I=POINT
GCA_022289015.1	SAMEA3673112	PRJEB10018	klebsiella	-	5887801	35	ILLUMINA	3.12.8	aac(3)-IId=COMPLETE,aac(3)-IIe=COMPLETE,aac(6')-Ib-cr5=COMPLETE,aac(6')-Ib=COMPLETE,aadA1=COMPLETE,blaCTX-M-15=COMPLETE,blaOXA-1=COMPLETE,blaOXA-48=COMPLETE,blaOXA-9=COMPLETE,blaSHV-1=COMPLETE,blaTEM-1=COMPLETE,blaTEM=COMPLETE,blaTEM=PARTIAL_END_OF_CONTIG,catB3=PARTIAL_END_OF_CONTIG,emrD=COMPLETE,fosA=COMPLETE,gyrA_D87N=POINT,gyrA_S83Y=POINT,mgrB_M27K=POINT,ompK36_D135DGD=POINT,oqxA=COMPLETE,oqxB20=COMPLETE,parC_S80I=POINT,tet(D)=COMPLETE
GCA_022289255.1	SAMEA3720921	PRJEB10018	klebsiella	11	5974520	37	ILLUMINA	3.11.26	aac(6')-Ib-cr5=COMPLETE,aac(6')-Ib=COMPLETE,aadA2=COMPLETE,aadA5=COMPLETE,blaCTX-M=PARTIAL_END_OF_CONTIG,blaOXA-1=COMPLETE,blaOXA=COMPLETE,blaSHV-11=COMPLETE,catB3=PARTIAL_END_OF_CONTIG,dfrA14=COMPLETE,dfrA17=COMPLETE,emrD=COMPLETE,fosA=COMPLETE,gyrA_S83I=POINT,oqxA=COMPLETE,oqxB=COMPLETE,parC_S80I=POINT,pmrB_R256G=POINT,qnrB1=COMPLETE,sul1=COMPLETE
GCA_022288845.1	SAMEA3720948	PRJEB10018	klebsiella	2211	5650122	65	ILLUMINA	3.11.26	blaSHV-164=COMPLETE,emrD=COMPLETE,fosA10=COMPLETE
GCA_022288865.1	SAMEA3721126	PRJEB10018	klebsiella	437	5845160	43	ILLUMINA	3.12.8	aac(3)-IId=COMPLETE,aac(6')-Ib-cr5=COMPLETE,aadA2=COMPLETE,aadA2=PARTIAL_END_OF_CONTIG,aadA5=COMPLETE,aph(3')-Ia=COMPLETE,blaCTX-M-15=COMPLETE,blaOXA-1=COMPLETE,blaSHV-11=COMPLETE,blaTEM-1=COMPLETE,catA1=COMPLETE,catB3=PARTIAL_END_OF_CONTIG,dfrA17=COMPLETE,dfrA30=COMPLETE,dfrA50=COMPLETE,emrD=COMPLETE,erm=HMM,fosA=COMPLETE,gyrA_S83I=POINT,mph(A)=COMPLETE,oqxA=COMPLETE,oqxB=COMPLETE,parC_S80I=POINT,pmrB_R256G=POINT,sul1=COMPLETE,tet(A)=COMPLETE,tet(D)=COMPLETE
GCA_022288935.1	SAMEA3721127	PRJEB10018	klebsiella	15	5702393	43	ILLUMINA	3.12.8	aac(3)-IId=COMPLETE,aac(6')-Ib-cr5=COMPLETE,aph(3'')-Ib=COMPLETE,aph(6)-Id=COMPLETE,blaCTX-M-15=COMPLETE,blaOXA-1=COMPLETE,blaSHV-28=COMPLETE,blaTEM-1=COMPLETE,catB3=PARTIAL_END_OF_CONTIG,emrD=COMPLETE,fosA=COMPLETE,gyrA_D87A=POINT,gyrA_S83F=POINT,mph(A)=COMPLETE,oqxA=COMPLETE,oqxB=COMPLETE,parC_S80I=POINT,ramR_A19V=POINT,sul2=COMPLETE
GCA_022288965.1	SAMEA3673020	PRJEB10018	klebsiella	268	5722969	47	ILLUMINA	3.11.26	aadA1=COMPLETE,aadA1=PARTIAL_END_OF_CONTIG,aadA2=COMPLETE,blaSHV-11=COMPLETE,blaTEM-1=COMPLETE,cmlA1=COMPLETE,emrD=COMPLETE,fosA5=COMPLETE,oqxA=COMPLETE,oqxB5=COMPLETE,sul3=COMPLETE
GCA_022288895.1	SAMEA3673033	PRJEB10018	klebsiella	437	5565694	42	ILLUMINA	3.12.8	aac(3)-IId=COMPLETE,aac(6')-Ib-cr5=COMPLETE,aph(3')-Ia=COMPLETE,blaCTX-M-15=COMPLETE,blaOXA-1=COMPLETE,blaSHV-11=COMPLETE,blaTEM-1=COMPLETE,blaTEM=PARTIAL_END_OF_CONTIG,catA1=COMPLETE,catB3=PARTIAL_END_OF_CONTIG,dfrA30=COMPLETE,emrD=COMPLETE,fosA=COMPLETE,gyrA_S83I=POINT,mph(A)=COMPLETE,oqxA=COMPLETE,oqxB=COMPLETE,parC_S80I=POINT,pmrB_R256G=POINT,sul1=COMPLETE,tet(A)=COMPLETE
GCA_022288455.1	SAMEA3673036	PRJEB10018	klebsiella	151	5596245	26	ILLUMINA	3.11.26	blaSHV-1=COMPLETE,emrD=COMPLETE,fosA=COMPLETE,oqxA=COMPLETE,oqxB22=COMPLETE
GCA_022288395.1	SAMEA3673040	PRJEB10018	klebsiella	343	5382881	38	ILLUMINA	3.11.26	aph(6)-Id=PARTIAL_END_OF_CONTIG,blaCTX-M-15=COMPLETE,blaSHV-25=COMPLETE,blaSHV=PARTIAL_END_OF_CONTIG,blaTEM=PARTIAL_END_OF_CONTIG,dfrA14=COMPLETE,dfrA14=PARTIAL_END_OF_CONTIG,emrD=COMPLETE,fosA=COMPLETE,oqxA10=COMPLETE,oqxB19=COMPLETE,qnrB1=COMPLETE,qnrB=COMPLETE,sul2=PARTIAL_END_OF_CONTIG
GCA_022288355.1	SAMEA3673098	PRJEB10018	klebsiella	133	5751695	39	ILLUMINA	3.11.26	blaSHV-75=COMPLETE,emrD=COMPLETE,fosA=COMPLETE,oqxA=COMPLETE,oqxB14=COMPLETE
GCA_022288435.1	SAMEA3673099	PRJEB10018	klebsiella	420	5651804	48	ILLUMINA	3.11.26	blaSHV-75=COMPLETE,emrD=COMPLETE,fosA=COMPLETE,oqxA=COMPLETE,oqxB19=COMPLETE
GCA_022288315.1	SAMEA3673136	PRJEB10018	klebsiella	525	5622439	91	ILLUMINA	3.11.26	aph(3'')-Ib=COMPLETE,aph(6)-Id=COMPLETE,blaCTX-M-15=COMPLETE,blaCTX-M=PARTIAL_END_OF_CONTIG,blaOXA-1=COMPLETE,blaOXA-48=COMPLETE,blaOXA=PARTIAL_END_OF_CONTIG,blaSHV-11=COMPLETE,blaSHV-1=COMPLETE,blaTEM-1=COMPLETE,catA1=COMPLETE,emrD=COMPLETE,fosA=COMPLETE,gyrA_S83I=POINT,mcr-9.1=COMPLETE,oqxA=COMPLETE,oqxB=COMPLETE,parC_S80I=POINT,sul2=COMPLETE
GCA_022288295.1	SAMEA3673138	PRJEB10018	klebsiella	24	5374612	45	ILLUMINA	3.11.26	blaCTX-M=PARTIAL_END_OF_CONTIG,blaSHV-11=COMPLETE,blaSHV-1=COMPLETE,emrD=COMPLETE,fosA=COMPLETE,oqxA=COMPLETE,oqxB14=COMPLETE
GCA_022288255.1	SAMEA3673139	PRJEB10018	klebsiella	15	5731334	61	ILLUMINA	3.11.26	aac(3)-IIe=COMPLETE,aac(6')-Ib-cr5=COMPLETE,aadA16=COMPLETE,aph(3'')-Ib=COMPLETE,aph(6)-Id=COMPLETE,arr-3=COMPLETE,blaCTX-M-55=COMPLETE,blaCTX-M=PARTIAL_END_OF_CONTIG,blaNDM-1=COMPLETE,blaOXA-1=COMPLETE,blaOXA=PARTIAL_END_OF_CONTIG,blaSHV-28=COMPLETE,blaTEM-1=COMPLETE,ble=COMPLETE,catB3=PARTIAL_END_OF_CONTIG,dfrA27=COMPLETE,emrD=COMPLETE,fosA=COMPLETE,gyrA_D87A=POINT,gyrA_S83F=POINT,oqxA=COMPLETE,oqxB=COMPLETE,parC_S80I=POINT,qnrB6=COMPLETE,rmtC=COMPLETE,sul1=COMPLETE,sul1=PARTIAL_END_OF_CONTIG,sul2=COMPLETE,tet(A)=COMPLETE
GCA_022288275.1	SAMEA3720910	PRJEB10018	klebsiella	-	5725430	55	ILLUMINA	3.11.26	aac(6')-Ib-cr5=COMPLETE,aph(3'')-Ib=COMPLETE,aph(6)-Id=COMPLETE,blaCTX-M-15=COMPLETE,blaOXA-1=COMPLETE,blaOXA-48=COMPLETE,blaSHV-33=COMPLETE,blaTEM-1=COMPLETE,catB3=PARTIAL_END_OF_CONTIG,dfrA14=COMPLETE,emrD=COMPLETE,fosA=COMPLETE,oqxA3=COMPLETE,oqxB=COMPLETE,sul2=COMPLETE,tet(A)=COMPLETE
GCA_022288225.1	SAMEA3720915	PRJEB10018	klebsiella	336	5783607	31	ILLUMINA	3.11.26	aac(6')-Ib-cr5=COMPLETE,aph(3')-Ia=COMPLETE,blaOXA-1=COMPLETE,blaOXA-48=COMPLETE,blaSHV-11=COMPLETE,catB3=PARTIAL_END_OF_CONTIG,dfrA14=COMPLETE,emrD=COMPLETE,fosA=COMPLETE,oqxA=COMPLETE,oqxB25=COMPLETE,qnrB1=COMPLETE
GCA_022288335.1	SAMEA3720928	PRJEB10018	klebsiella	17	5535523	39	ILLUMINA	3.12.8	aadA1=COMPLETE,aph(3'')-Ib=COMPLETE,aph(6)-Id=COMPLETE,blaSHV-11=COMPLETE,blaSHV-1=COMPLETE,blaSHV=PARTIAL_END_OF_CONTIG,blaSHV_C-112A=POINT,emrD=COMPLETE,fosA=COMPLETE,oqxA=COMPLETE,oqxB25=COMPLETE,sul1=COMPLETE,sul2=COMPLETE,tet(D)=COMPLETE
GCA_022288165.1	SAMEA3720935	PRJEB10018	klebsiella	687	5869317	58	ILLUMINA	3.11.26	aac(3)-IId=COMPLETE,blaCTX-M-14=COMPLETE,blaEC=PARTIAL_END_OF_CONTIG,blaLAP-2=COMPLETE,blaSHV-1=COMPLETE,blaTEM-1=COMPLETE,blaTEM=PARTIAL_END_OF_CONTIG,dfrA1=COMPLETE,emrD=COMPLETE,fosA=COMPLETE,oqxA=COMPLETE,oqxB=COMPLETE,qnrS1=COMPLETE,sul1=COMPLETE,tet(A)=COMPLETE
GCA_022288185.1	SAMEA3720967	PRJEB10018	klebsiella	-	5852971	52	ILLUMINA	3.11.26	aac(3)-IIe=COMPLETE,aac(6')-Ib=COMPLETE,aadA1=COMPLETE,blaCTX-M-15=COMPLETE,blaOXA-48=COMPLETE,blaOXA-9=COMPLETE,blaSHV-1=COMPLETE,blaTEM-1=COMPLETE,blaTEM=COMPLETE,emrD=COMPLETE,fosA=COMPLETE,gyrA_D87N=POINT,gyrA_S83Y=POINT,mgrB_M27K=POINT,ompK36_D135DGD=POINT,oqxA=COMPLETE,oqxB20=COMPLETE,parC_S80I=POINT,tet(D)=COMPLETE
GCA_022288125.1	SAMEA3720969	PRJEB10018	klebsiella	36	5465082	38	ILLUMINA	3.11.26	blaSHV-11=COMPLETE,dfrA5=COMPLETE,emrD=COMPLETE,fosA=COMPLETE,oqxA=COMPLETE,oqxB5=COMPLETE,sul1=COMPLETE,tet(A)=COMPLETE
GCA_022288145.1	SAMEA3721023	PRJEB10018	klebsiella	15	5887411	87	ILLUMINA	3.11.26	aac(3)-IIe=COMPLETE,aac(6')-Ib-cr5=COMPLETE,aac(6')-Ib=COMPLETE,aadA1=COMPLETE,aph(3'')-Ib=COMPLETE,aph(6)-Id=COMPLETE,blaCTX-M-15=COMPLETE,blaOXA-1=COMPLETE,blaOXA-48=COMPLETE,blaOXA-9=COMPLETE,blaSHV-1=COMPLETE,blaSHV-28=COMPLETE,blaSHV=PARTIAL_END_OF_CONTIG,blaTEM-1=COMPLETE,catB3=PARTIAL_END_OF_CONTIG,dfrA14=COMPLETE,emrD=COMPLETE,fosA=COMPLETE,gyrA_D87A=POINT,gyrA_S83F=POINT,oqxA=COMPLETE,oqxB=COMPLETE,parC_S80I=POINT,qnrB1=COMPLETE,sul2=COMPLETE,tet(A)=COMPLETE,tet(D)=COMPLETE,tet(D)=PARTIAL_END_OF_CONTIG
GCA_022288085.1	SAMEA3721055	PRJEB10018	klebsiella	101	5862762	47	ILLUMINA	3.11.26	aac(3)-IIe=COMPLETE,aac(6')-Ib=COMPLETE,aadA1=COMPLETE,blaCTX-M-15=COMPLETE,blaOXA-48=COMPLETE,blaOXA-9=COMPLETE,blaSHV-1=COMPLETE,blaTEM-1=COMPLETE,blaTEM=COMPLETE,emrD=COMPLETE,fosA=COMPLETE,gyrA_D87N=POINT,gyrA_S83Y=POINT,mgrB_M27K=POINT,ompK36_D135DGD=POINT,oqxA=COMPLETE,oqxB20=COMPLETE,parC_S80I=POINT,tet(D)=COMPLETE
GCA_022288065.1	SAMEA3721073	PRJEB10018	klebsiella	15	5873428	57	ILLUMINA	3.11.26	aac(3)-IId=COMPLETE,aph(3'')-Ib=COMPLETE,aph(6)-Id=COMPLETE,blaSHV-28=COMPLETE,dfrA1=COMPLETE,emrD=COMPLETE,fosA=COMPLETE,gyrA_D87A=POINT,gyrA_S83F=POINT,mph(A)=COMPLETE,oqxA=COMPLETE,oqxB=COMPLETE,parC_S80I=POINT,qnrS=PARTIAL_END_OF_CONTIG,ramR_A19V=POINT,sul1=COMPLETE,tet(A)=COMPLETE
GCA_022288105.1	SAMEA3721054	PRJEB10018	klebsiella	437	5539345	64	ILLUMINA	3.11.26	aac(3)-IId=COMPLETE,aac(6')-Ib-cr5=COMPLETE,aph(3')-Ia=COMPLETE,blaCTX-M-15=COMPLETE,blaOXA-1=COMPLETE,blaSHV-11=COMPLETE,blaTEM-1=COMPLETE,catB3=PARTIAL_END_OF_CONTIG,dfrA30=COMPLETE,emrD=COMPLETE,fosA=COMPLETE,gyrA_S83I=POINT,mph(A)=COMPLETE,oqxA=COMPLETE,oqxB=COMPLETE,oqxB=PARTIAL_END_OF_CONTIG,parC_S80I=POINT,pmrB_R256G=POINT,sul1=COMPLETE,tet(D)=COMPLETE
GCA_022288045.1	SAMEA3721056	PRJEB10018	klebsiella	15	5764794	66	ILLUMINA	3.11.26	aac(3)-IId=COMPLETE,aac(6')-Ib-cr5=COMPLETE,aph(3')-Ia=COMPLETE,aph(3')-Ia=PARTIAL_END_OF_CONTIG,blaOXA=COMPLETE,blaSHV-28=COMPLETE,blaTEM-1=COMPLETE,blaTEM=PARTIAL_END_OF_CONTIG,dfrA1=COMPLETE,emrD=COMPLETE,fosA=COMPLETE,gyrA_D87A=POINT,gyrA_S83F=POINT,mph(A)=COMPLETE,oqxA=COMPLETE,oqxB=COMPLETE,parC_S80I=POINT,qnrS=PARTIAL_END_OF_CONTIG,ramR_A19V=POINT,sul1=COMPLETE,tet(A)=COMPLETE
GCA_022288025.1	SAMEA3721067	PRJEB10018	klebsiella	437	5788741	39	ILLUMINA	3.11.26	aac(3)-IId=COMPLETE,aac(6')-Ib-cr5=COMPLETE,aadA2=COMPLETE,aadA2=PARTIAL_END_OF_CONTIG,aph(3')-Ia=COMPLETE,blaCTX-M-15=COMPLETE,blaOXA-1=COMPLETE,blaSHV-11=COMPLETE,blaTEM-1=COMPLETE,catA1=COMPLETE,catB3=PARTIAL_END_OF_CONTIG,dfrA30=COMPLETE,emrD=COMPLETE,fosA=COMPLETE,gyrA_D87G=POINT,gyrA_S83I=POINT,mph(A)=COMPLETE,oqxA=COMPLETE,oqxB=COMPLETE,parC_S80I=POINT,pmrB_R256G=POINT,sul1=COMPLETE,tet(D)=COMPLETE
GCA_022287985.1	SAMEA3721077	PRJEB10018	klebsiella	437	5964994	216	ILLUMINA	3.11.26	aac(3)-IId=COMPLETE,aac(6')-Ib-cr5=COMPLETE,aadA2=COMPLETE,aadA2=PARTIAL_END_OF_CONTIG,aph(3')-Ia=COMPLETE,blaCTX-M-15=COMPLETE,blaOXA-1=COMPLETE,blaSHV-11=COMPLETE,blaTEM-1=COMPLETE,catA1=COMPLETE,catB3=PARTIAL_END_OF_CONTIG,dfrA30=COMPLETE,emrD=COMPLETE,fosA=COMPLETE,gyrA_D87G=POINT,gyrA_S83I=POINT,mph(A)=COMPLETE,oqxA=COMPLETE,oqxB5=COMPLETE,oqxB=COMPLETE,parC_S80I=POINT,pmrB_R256G=POINT,sul1=COMPLETE,tet(D)=COMPLETE
GCA_022287965.1	SAMEA3721081	PRJEB10018	klebsiella	-	5492304	54	ILLUMINA	3.11.26	aac(6')-Ib-cr5=COMPLETE,aph(3')-Ia=COMPLETE,blaOXA-1=COMPLETE,blaSHV-11=COMPLETE,blaSHV-1=COMPLETE,blaTEM-1=COMPLETE,catB3=PARTIAL_END_OF_CONTIG,emrD=COMPLETE,fosA=COMPLETE,oqxA=COMPLETE,oqxB25=COMPLETE
GCA_022288005.1	SAMEA3721099	PRJEB10018	klebsiella	-	5934690	170	ILLUMINA	3.11.26	aac(6')-Im=COMPLETE,aph(2'')-IIa=COMPLETE,blaSHV-1=COMPLETE,blaSHV-5=COMPLETE,blaSHV=COMPLETE,blaSHV=PARTIAL_END_OF_CONTIG,blaTEM=PARTIAL_END_OF_CONTIG,dfrA30=COMPLETE,dfrA30=PARTIAL_END_OF_CONTIG,emrD=COMPLETE,fosA=COMPLETE,oqxA=COMPLETE,oqxB25=COMPLETE,oqxB5=COMPLETE,tet(D)=COMPLETE
GCA_022287905.1	SAMEA3721105	PRJEB10018	klebsiella	437	5496094	39	ILLUMINA	3.11.26	blaSHV-11=COMPLETE,emrD=COMPLETE,fosA=COMPLETE,gyrA_S83I=POINT,mph(A)=COMPLETE,oqxA=COMPLETE,oqxB=COMPLETE,parC_S80I=POINT,pmrB_R256G=POINT,sul1=COMPLETE
GCA_022287885.1	SAMEA3721110	PRJEB10018	klebsiella	437	5549210	44	ILLUMINA	3.11.26	aac(3)-IId=PARTIAL_END_OF_CONTIG,aph(3')-Ia=COMPLETE,blaSHV-11=COMPLETE,blaTEM-1=COMPLETE,dfrA30=COMPLETE,emrD=COMPLETE,fosA=COMPLETE,gyrA_S83I=POINT,mph(A)=COMPLETE,ompK36_D135DGD=POINT,oqxA=COMPLETE,oqxB=COMPLETE,parC_S80I=POINT,pmrB_R256G=POINT,sul1=COMPLETE
GCA_022287945.1	SAMEA3721111	PRJEB10018	klebsiella	3640	5633709	72	ILLUMINA	3.11.26	aph(3')-Ia=COMPLETE,blaSHV-40=COMPLETE,emrD=COMPLETE,fosA10=COMPLETE,oqxA=COMPLETE,oqxB32=COMPLETE
GCA_022287865.1	SAMEA3721142	PRJEB10018	klebsiella	340	5603960	58	ILLUMINA	3.11.26	aac(3)-IIe=COMPLETE,aac(6')-Ib-cr5=COMPLETE,aadA2=COMPLETE,aph(3'')-Ib=COMPLETE,armA=COMPLETE,blaCTX-M-15=COMPLETE,blaCTX-M=COMPLETE,blaOXA-1=COMPLETE,blaOXA=COMPLETE,blaSHV-11=COMPLETE,blaTEM-1=COMPLETE,blaTEM-33=COMPLETE,catB3=PARTIAL_END_OF_CONTIG,dfrA12=COMPLETE,dfrA14=COMPLETE,emrD=COMPLETE,fosA=COMPLETE,gyrA_S83I=POINT,mph(E)=COMPLETE,msr(E)=COMPLETE,oqxA=COMPLETE,oqxB=COMPLETE,parC_S80I=POINT,pmrB_R256G=POINT,qnrB1=COMPLETE,sul1=COMPLETE,tet(A)=COMPLETE
GCA_022287925.1	SAMEA3721160	PRJEB10018	klebsiella	37	5769516	129	ILLUMINA	3.11.26	aac(3)-IIe=COMPLETE,aac(6')-Ib-cr5=COMPLETE,aph(3'')-Ib=COMPLETE,aph(3'')-Ib=PARTIAL_END_OF_CONTIG,aph(6)-Id=COMPLETE,blaCTX-M-15=COMPLETE,blaOXA-1=COMPLETE,blaSHV-11=COMPLETE,blaSHV=COMPLETE,catB3=PARTIAL_END_OF_CONTIG,emrD=COMPLETE,fosA=COMPLETE,oqxA=COMPLETE,oqxB=COMPLETE,pmrB_R256G=POINT,qnrB19=COMPLETE,sul2=PARTIAL_END_OF_CONTIG
GCA_022287625.1	SAMEA3721215	PRJEB10018	klebsiella	147	5975402	45	ILLUMINA	3.11.26	aac(3)-IId=COMPLETE,aac(3)-IIe=COMPLETE,aac(6')-Ib-cr5=COMPLETE,aadA1=MISTRANSLATION,aadA2=COMPLETE,aph(3'')-Ib=COMPLETE,aph(3')-VI=COMPLETE,aph(6)-Id=COMPLETE,armA=COMPLETE,arr-2=COMPLETE,blaCMY-16=COMPLETE,blaCTX-M-15=COMPLETE,blaNDM-1=COMPLETE,blaOXA-10=COMPLETE,blaOXA-1=COMPLETE,blaSHV-11=COMPLETE,blaTEM-1=COMPLETE,catB3=PARTIAL_END_OF_CONTIG,cmlA5=COMPLETE,dfrA12=COMPLETE,dfrA14=COMPLETE,emrD=COMPLETE,floR=COMPLETE,fosA=COMPLETE,gyrA_S83I=POINT,mph(E)=COMPLETE,msr(E)=COMPLETE,oqxA=COMPLETE,oqxB=COMPLETE,parC_S80I=POINT,pmrB_R256G=POINT,qnrB1=COMPLETE,sul1=COMPLETE,sul2=COMPLETE,tet(A)=COMPLETE
GCA_022287605.1	SAMEA3721219	PRJEB10018	klebsiella	340	5578274	52	ILLUMINA	3.11.26	aac(3)-IIe=COMPLETE,aac(6')-Ib-cr5=COMPLETE,blaCTX-M-15=COMPLETE,blaOXA-1=COMPLETE,blaOXA-48=COMPLETE,blaOXA=COMPLETE,blaSHV-11=COMPLETE,blaTEM-33=COMPLETE,catB3=PARTIAL_END_OF_CONTIG,emrD=COMPLETE,fosA=COMPLETE,gyrA_S83I=POINT,oqxA=COMPLETE,oqxB=COMPLETE,parC_S80I=POINT,pmrB_R256G=POINT
GCA_022287585.1	SAMEA3721222	PRJEB10018	klebsiella	147	5521494	41	ILLUMINA	3.11.26	aac(3)-IIe=COMPLETE,aac(6')-Ib'=COMPLETE,aac(6')-Ib-cr5=COMPLETE,aac(6')-Ib=COMPLETE,aadA1=COMPLETE,blaCTX-M-15=COMPLETE,blaOXA-1=COMPLETE,blaOXA-48=COMPLETE,blaOXA=COMPLETE,blaSCO=PARTIAL_END_OF_CONTIG,blaSHV-11=COMPLETE,catB3=PARTIAL_END_OF_CONTIG,dfrA14=COMPLETE,emrD=COMPLETE,fosA=COMPLETE,gyrA_S83I=POINT,oqxA=COMPLETE,oqxB=COMPLETE,parC_S80I=POINT,pmrB_R256G=POINT
GCA_022287565.1	SAMEA3727641	PRJEB10018	klebsiella	101	5613063	67	ILLUMINA	3.12.8	aac(6')-Ib=COMPLETE,aadA1=COMPLETE,aadA1=PARTIAL_END_OF_CONTIG,aph(3')-VI=COMPLETE,blaCTX-M-15=COMPLETE,blaNDM-1=COMPLETE,blaOXA=MISTRANSLATION,blaSHV-1=COMPLETE,blaTEM-1=COMPLETE,blaTEM=COMPLETE,ble=COMPLETE,emrD=COMPLETE,fosA=COMPLETE,gyrA_D87N=POINT,gyrA_S83Y=POINT,ompK36_D135DGD=POINT,oqxA=COMPLETE,oqxB20=COMPLETE,oqxB=COMPLETE,parC_S80I=POINT,qnrS1=COMPLETE,sul1=COMPLETE,tet(D)=COMPLETE
GCA_022378075.1	SAMEA3727645	PRJEB10018	klebsiella	972	5844277	65	ILLUMINA	3.11.26	aac(3)-IId=COMPLETE,aac(6')-Ib-cr5=COMPLETE,aac(6')-Ib-cr=PARTIAL_END_OF_CONTIG,aac(6')-Ib=COMPLETE,aadA1=COMPLETE,aph(3'')-Ib=COMPLETE,aph(6)-Id=COMPLETE,arr-2=COMPLETE,blaCTX-M-15=COMPLETE,blaOXA-181=COMPLETE,blaOXA-1=COMPLETE,blaOXA-9=COMPLETE,blaOXA=MISTRANSLATION,blaSHV-11=COMPLETE,blaTEM-1=COMPLETE,catA1=COMPLETE,catB3=PARTIAL_END_OF_CONTIG,cmlA5=COMPLETE,dfrA1=COMPLETE,emrD=COMPLETE,ere(A)=COMPLETE,erm(B)=COMPLETE,fosA=COMPLETE,gyrA_D87G=POINT,gyrA_S83Y=POINT,mph(A)=COMPLETE,ompK36_D135DGD=POINT,oqxA=COMPLETE,oqxB=COMPLETE,parC_S80I=POINT,qnrS1=COMPLETE,qnrS=PARTIAL_END_OF_CONTIG,sat2=COMPLETE,sul1=COMPLETE,sul2=COMPLETE
GCA_022287525.1	SAMEA3727646	PRJEB10018	klebsiella	15	5431415	38	ILLUMINA	3.12.8	aac(3)-IIe=COMPLETE,aac(6')-Ib-cr5=COMPLETE,aadA1=COMPLETE,aph(3'')-Ib=COMPLETE,aph(6)-Id=COMPLETE,arr-2=COMPLETE,blaCTX-M-15=COMPLETE,blaOXA=COMPLETE,blaSHV-28=COMPLETE,catB3=PARTIAL_END_OF_CONTIG,cmlA5=COMPLETE,dfrA14=COMPLETE,emrD=COMPLETE,ere(A)=PARTIAL_END_OF_CONTIG,fosA=COMPLETE,gyrA_D87A=POINT,gyrA_S83F=POINT,oqxA=COMPLETE,oqxB=COMPLETE,parC_S80I=POINT,ramR_A19V=POINT,sul1=COMPLETE,sul2=COMPLETE
GCA_022287845.1	SAMEA3727682	PRJEB10018	klebsiella	405	5972305	48	ILLUMINA	3.11.26	aac(3)-IIe=COMPLETE,aac(6')-Ib-cr5=COMPLETE,aac(6')-Ib-cr=PARTIAL_END_OF_CONTIG,aac(6')-Ib=COMPLETE,aph(3'')-Ib=COMPLETE,aph(6)-Id=COMPLETE,blaCTX-M-15=COMPLETE,blaKPC-3=COMPLETE,blaOXA-1=COMPLETE,blaOXA-48=COMPLETE,blaSHV-76=COMPLETE,blaTEM-1=COMPLETE,catB3=PARTIAL_END_OF_CONTIG,dfrA14=COMPLETE,emrD=COMPLETE,fosA7=MISTRANSLATION,fosA=COMPLETE,oqxA=COMPLETE,oqxB14=COMPLETE,qnrB1=COMPLETE,sul2=COMPLETE,tet(A)=COMPLETE
GCA_022287825.1	SAMEA3727565	PRJEB10018	klebsiella	268	5803950	142	ILLUMINA	3.11.26	aac(3)-IIe=COMPLETE,aac(6')-Ib-cr5=COMPLETE,aadA1=COMPLETE,aph(3'')-Ib=PARTIAL_END_OF_CONTIG,aph(6)-Id=PARTIAL_END_OF_CONTIG,blaCTX-M=PARTIAL_END_OF_CONTIG,blaOXA-1=COMPLETE,blaOXA-48=COMPLETE,blaSHV-11=COMPLETE,blaSHV-1=COMPLETE,blaTEM-1=COMPLETE,catB3=PARTIAL_END_OF_CONTIG,dfrA14=COMPLETE,emrD=COMPLETE,fosA5=COMPLETE,fosA=COMPLETE,oqxA=COMPLETE,oqxB5=COMPLETE,qnrB1=COMPLETE,tet(D)=COMPLETE
GCA_022287785.1	SAMEA3727566	PRJEB10018	klebsiella	-	5383399	57	ILLUMINA	3.12.8	aac(3)-IIe=COMPLETE,aac(6')-Ib-cr5=COMPLETE,blaCTX-M-15=COMPLETE,blaOXA-1=COMPLETE,blaSHV-168=COMPLETE,catB3=PARTIAL_END_OF_CONTIG,emrD=COMPLETE,fosA=COMPLETE,oqxA=COMPLETE,oqxB=COMPLETE,sul2=PARTIAL_END_OF_CONTIG
GCA_022287765.1	SAMEA3727586	PRJEB10018	klebsiella	-	5724373	33	ILLUMINA	3.12.8	aadA2=COMPLETE,aph(3'')-Ib=PARTIAL,blaKPC-2=COMPLETE,blaOXA=MISTRANSLATION,blaSHV-1=COMPLETE,blaTEM-1=COMPLETE,catA1=COMPLETE,dfrA12=COMPLETE,dfrA14=PARTIAL_END_OF_CONTIG,emrD=COMPLETE,fosA=COMPLETE,mph(A)=COMPLETE,oqxA=COMPLETE,oqxB19=COMPLETE,sul1=COMPLETE,sul2=PARTIAL_END_OF_CONTIG
GCA_022287505.1	SAMEA3729659	PRJEB10018	klebsiella	1035	5136171	42	ILLUMINA	3.11.26	emrD=COMPLETE,fosA=COMPLETE,oqxA=COMPLETE,oqxB=COMPLETE
GCA_022287705.1	SAMEA3729682	PRJEB10018	klebsiella	147	5755156	86	ILLUMINA	3.11.26	aac(3)-IId=COMPLETE,aac(6')-Ib=COMPLETE,aadA1=COMPLETE,blaCTX-M-15=COMPLETE,blaCTX-M=COMPLETE,blaOXA-1=COMPLETE,blaOXA-48=COMPLETE,blaOXA=COMPLETE,blaOXA=MISTRANSLATION,blaSHV-11=COMPLETE,catB3=PARTIAL_END_OF_CONTIG,dfrA5=COMPLETE,emrD=COMPLETE,fosA=COMPLETE,gyrA_D87A=POINT,gyrA_S83Y=POINT,mph(A)=COMPLETE,ompK36_D135DGD=POINT,oqxA=COMPLETE,oqxB=COMPLETE,parC_S80I=POINT,pmrB_R256G=POINT,sul1=COMPLETE
GCA_022287805.1	SAMEA3729755	PRJEB10018	klebsiella	-	5759392	192	ILLUMINA	3.11.26	aac(3)-IIe=COMPLETE,aac(6')-Ib-cr5=COMPLETE,aph(3'')-Ib=COMPLETE,aph(3')-Ia=COMPLETE,aph(6)-Id=COMPLETE,blaCTX-M-15=COMPLETE,blaOXA-1=COMPLETE,blaOXA-48=COMPLETE,blaSHV-1=COMPLETE,blaTEM-1=COMPLETE,catB3=PARTIAL_END_OF_CONTIG,dfrA14=COMPLETE,emrD=COMPLETE,fosA=COMPLETE,oqxA=COMPLETE,oqxB32=COMPLETE,qnrB1=COMPLETE,sul1=COMPLETE,sul2=COMPLETE,tet(D)=COMPLETE
GCA_022287735.1	SAMEA3729764	PRJEB10018	klebsiella	1414	5727838	41	ILLUMINA	3.11.26	aph(3'')-Ib=COMPLETE,aph(6)-Id=COMPLETE,blaSHV=COMPLETE,emrD=COMPLETE,fosA=COMPLETE,oqxA=COMPLETE,oqxB25=COMPLETE
GCA_022287485.1	SAMEA3729823	PRJEB10018	klebsiella	16	5671112	26	ILLUMINA	3.11.26	aac(6')-Ib-cr5=COMPLETE,aadA2=COMPLETE,ant(2'')-Ia=COMPLETE,ant(3'')-IIa=COMPLETE,aph(3'')-Ib=COMPLETE,aph(6)-Id=COMPLETE,blaCTX-M-15=COMPLETE,blaOXA-1=COMPLETE,blaOXA-23=COMPLETE,blaOXA-48=COMPLETE,blaSHV-1=COMPLETE,blaTEM-1=COMPLETE,catB3=PARTIAL_END_OF_CONTIG,dfrA12=COMPLETE,emrD=COMPLETE,fosA=COMPLETE,gyrA_D87N=POINT,gyrA_S83F=POINT,mph(A)=COMPLETE,oqxA=COMPLETE,oqxB32=COMPLETE,parC_E84K=POINT,sul1=COMPLETE,tet(A)=COMPLETE
GCA_022287465.1	SAMEA3729829	PRJEB10018	klebsiella	101	5700353	29	ILLUMINA	3.11.26	aac(3)-IIe=COMPLETE,aac(6')-Ib=COMPLETE,aadA1=COMPLETE,aadA1=PARTIAL_END_OF_CONTIG,aadA2=COMPLETE,ant(2'')-Ia=COMPLETE,aph(3'')-Ib=COMPLETE,aph(3')-VIb=COMPLETE,blaCTX-M-14=COMPLETE,blaCTX-M=PARTIAL_END_OF_CONTIG,blaOXA-48=COMPLETE,blaOXA-9=COMPLETE,blaOXA=PARTIAL_END_OF_CONTIG,blaSHV-1=COMPLETE,blaTEM-1=COMPLETE,blaTEM=PARTIAL_END_OF_CONTIG,cmlA1=COMPLETE,dfrA14=COMPLETE,emrD=COMPLETE,floR=COMPLETE,fosA=COMPLETE,gyrA_D87N=POINT,gyrA_S83Y=POINT,mph(A)=COMPLETE,ompK36_D135DGD=POINT,oqxA=COMPLETE,oqxB20=COMPLETE,parC_S80I=POINT,qnrS=PARTIAL_END_OF_CONTIG,sul3=COMPLETE,tet(D)=COMPLETE
GCA_022287445.1	SAMEA3729679	PRJEB10018	klebsiella	36	5419188	19	ILLUMINA	3.11.26	blaSHV-11=COMPLETE,emrD=COMPLETE,fosA5=COMPLETE,oqxA=COMPLETE,oqxB5=COMPLETE,oqxB=PARTIAL_END_OF_CONTIG
GCA_022287425.1	SAMEA3729711	PRJEB10018	klebsiella	395	6007830	51	ILLUMINA	3.11.26	aac(6')-Ib3=COMPLETE,aph(3'')-Ib=COMPLETE,aph(6)-Id=COMPLETE,blaCMY-6=COMPLETE,blaCTX-M-15=COMPLETE,blaNDM-1=COMPLETE,blaOXA-48=COMPLETE,blaSHV-11=COMPLETE,blaSHV=COMPLETE,ble=COMPLETE,emrD=COMPLETE,fosA=COMPLETE,gyrA_S83I=POINT,oqxA=COMPLETE,oqxB=COMPLETE,parC_S80I=POINT,pmrB_R256G=POINT,rmtC=COMPLETE,sul1=COMPLETE,sul2=COMPLETE,tet(B)=COMPLETE
GCA_022287405.1	SAMEA3729786	PRJEB10018	klebsiella	405	5895857	34	ILLUMINA	3.12.8	aac(3)-IIe=COMPLETE,aac(6')-Ib-cr5=COMPLETE,aac(6')-Ib=COMPLETE,aph(3'')-Ib=COMPLETE,aph(6)-Id=COMPLETE,blaCTX-M-15=COMPLETE,blaOXA-1=COMPLETE,blaOXA-48=COMPLETE,blaSHV-76=COMPLETE,blaTEM-1=COMPLETE,catB3=PARTIAL_END_OF_CONTIG,catB=COMPLETE,dfrA14=COMPLETE,dfrA1=COMPLETE,emrD=COMPLETE,fosA7=MISTRANSLATION,fosA=COMPLETE,oqxA=COMPLETE,oqxB14=COMPLETE,qnrB1=COMPLETE,qnrS1=COMPLETE,sul2=COMPLETE,tet(A)=COMPLETE
GCA_022287385.1	SAMEA3729862	PRJEB10018	klebsiella	882	5632640	29	ILLUMINA	3.11.26	aadA2=COMPLETE,aph(3'')-Ib=COMPLETE,aph(6)-Id=COMPLETE,blaSHV=COMPLETE,catA1=COMPLETE,dfrA12=COMPLETE,emrD=COMPLETE,fosA=COMPLETE,oqxA=COMPLETE,oqxB=COMPLETE,sul1=COMPLETE
GCA_022287365.1	SAMEA3729883	PRJEB10018	klebsiella	-	5868163	27	ILLUMINA	3.12.8	aac(3)-IId=COMPLETE,ant(2'')-Ia=COMPLETE,aph(3'')-Ib=COMPLETE,aph(6)-Id=COMPLETE,blaCTX-M-14=COMPLETE,blaLAP-2=COMPLETE,blaSHV-11=COMPLETE,blaSHV-1=COMPLETE,blaSHV=PARTIAL_END_OF_CONTIG,blaTEM-1=COMPLETE,dfrA1=COMPLETE,emrD=COMPLETE,fosA=COMPLETE,oqxA=COMPLETE,oqxB25=COMPLETE,qnrS1=COMPLETE,sul1=COMPLETE,sul2=COMPLETE,tet(A)=COMPLETE,tet(D)=COMPLETE
GCA_022287345.1	SAMEA3729885	PRJEB10018	klebsiella	-	5858104	38	ILLUMINA	3.11.26	aac(3)-IIe=COMPLETE,aac(6')-Ib-cr5=COMPLETE,blaCTX-M-15=COMPLETE,blaOXA-1=COMPLETE,blaOXA-48=COMPLETE,blaSCO-1=COMPLETE,blaSHV-1=COMPLETE,blaTEM-1=COMPLETE,blaTEM=PARTIAL_END_OF_CONTIG,catB3=PARTIAL_END_OF_CONTIG,dfrA14=COMPLETE,emrD=COMPLETE,fosA=COMPLETE,gyrA_D87N=POINT,gyrA_S83Y=POINT,ompK36_D135DGD=POINT,oqxA=COMPLETE,oqxB20=COMPLETE,parC_S80I=POINT,tet(D)=COMPLETE
GCA_022287325.1	SAMEA3729887	PRJEB10018	klebsiella	16	5847222	31	ILLUMINA	3.11.26	aac(3)-IIe=COMPLETE,aac(6')-Ib-cr5=COMPLETE,aph(3'')-Ib=COMPLETE,aph(3')-VIb=COMPLETE,aph(6)-Id=COMPLETE,aph(6)-Id=PARTIAL_END_OF_CONTIG,blaCTX-M-14=COMPLETE,blaCTX-M-15=COMPLETE,blaOXA-1=COMPLETE,blaOXA-48=COMPLETE,blaOXA=COMPLETE,blaSHV-1=COMPLETE,blaTEM-1=COMPLETE,catB3=PARTIAL_END_OF_CONTIG,dfrA14=COMPLETE,emrD=COMPLETE,fosA=COMPLETE,gyrA_D87N=POINT,gyrA_S83F=POINT,oqxA=COMPLETE,oqxB32=COMPLETE,parC_E84K=POINT,qnrB1=COMPLETE,qnrS=PARTIAL,sul2=PARTIAL_END_OF_CONTIG,tet(A)=COMPLETE,tet(D)=COMPLETE
GCA_022287305.1	SAMEA3729888	PRJEB10018	klebsiella	101	5775467	36	ILLUMINA	3.12.8	aac(3)-IIe=COMPLETE,aac(6')-Ib-cr5=COMPLETE,blaCTX-M-15=COMPLETE,blaOXA-1=COMPLETE,blaOXA-48=COMPLETE,blaSCO-1=COMPLETE,blaSHV-1=COMPLETE,blaTEM-1=COMPLETE,blaTEM=PARTIAL_END_OF_CONTIG,catB3=PARTIAL_END_OF_CONTIG,dfrA14=COMPLETE,emrD=COMPLETE,fosA=COMPLETE,gyrA_D87N=POINT,gyrA_S83Y=POINT,ompK36_D135DGD=POINT,oqxA=COMPLETE,oqxB20=COMPLETE,parC_S80I=POINT,tet(D)=COMPLETE
GCA_022287285.1	SAMEA3729889	PRJEB10018	klebsiella	16	5580527	28	ILLUMINA	3.11.26	aac(3)-IIe=COMPLETE,aac(6')-Ib-cr5=COMPLETE,blaCTX-M-15=COMPLETE,blaOXA-1=COMPLETE,blaOXA-48=COMPLETE,blaSHV-1=COMPLETE,catB3=PARTIAL_END_OF_CONTIG,dfrA14=COMPLETE,emrD=COMPLETE,fosA=COMPLETE,gyrA_D87N=POINT,gyrA_S83F=POINT,oqxA=COMPLETE,oqxB32=COMPLETE,parC_E84K=POINT,tet(D)=COMPLETE
GCA_022287225.1	SAMEA3729890	PRJEB10018	klebsiella	-	5914976	38	ILLUMINA	3.11.26	aac(3)-IIe=COMPLETE,aac(6')-Ib-cr5=COMPLETE,blaCTX-M-15=COMPLETE,blaOXA-1=COMPLETE,blaOXA-48=COMPLETE,blaSCO-1=COMPLETE,blaSHV-1=COMPLETE,blaTEM-1=COMPLETE,blaTEM=PARTIAL_END_OF_CONTIG,catB3=PARTIAL_END_OF_CONTIG,dfrA14=COMPLETE,emrD=COMPLETE,fosA=COMPLETE,gyrA_D87N=POINT,gyrA_S83Y=POINT,ompK36_D135DGD=POINT,oqxA=COMPLETE,oqxB20=COMPLETE,parC_S80I=POINT,tet(D)=COMPLETE
GCA_022287265.1	SAMEA3729891	PRJEB10018	klebsiella	-	5908838	38	ILLUMINA	3.11.26	aac(3)-IIe=COMPLETE,aac(6')-Ib-cr5=COMPLETE,blaCTX-M-15=COMPLETE,blaOXA-1=COMPLETE,blaOXA-48=COMPLETE,blaSCO-1=COMPLETE,blaSHV-1=COMPLETE,blaTEM-1=COMPLETE,blaTEM=PARTIAL_END_OF_CONTIG,catB3=PARTIAL_END_OF_CONTIG,dfrA14=COMPLETE,emrD=COMPLETE,fosA=COMPLETE,gyrA_D87N=POINT,gyrA_S83Y=POINT,ompK36_D135DGD=POINT,oqxA=COMPLETE,oqxB20=COMPLETE,parC_S80I=POINT,tet(D)=COMPLETE
GCA_022287245.1	SAMEA3729892	PRJEB10018	klebsiella	101	5742632	36	ILLUMINA	3.11.26	aac(3)-IIe=COMPLETE,aac(6')-Ib-cr5=COMPLETE,blaCTX-M-15=COMPLETE,blaOXA-1=COMPLETE,blaOXA-48=COMPLETE,blaSCO-1=COMPLETE,blaSHV-1=COMPLETE,blaTEM-1=COMPLETE,blaTEM=PARTIAL_END_OF_CONTIG,catB3=PARTIAL_END_OF_CONTIG,dfrA14=COMPLETE,emrD=COMPLETE,fosA=COMPLETE,gyrA_D87N=POINT,gyrA_S83Y=POINT,ompK36_D135DGD=POINT,oqxA=COMPLETE,oqxB20=COMPLETE,parC_S80I=POINT,tet(D)=COMPLETE
GCA_022287045.1	SAMEA3729894	PRJEB10018	klebsiella	-	5775408	22	ILLUMINA	3.11.26	blaSHV-119=COMPLETE,emrD=COMPLETE,fosA=COMPLETE,oqxA=COMPLETE,oqxB=COMPLETE
GCA_022287205.1	SAMEA3729913	PRJEB10018	klebsiella	11	5678266	37	ILLUMINA	3.11.26	aac(3)-II=HMM,aac(3)-IIe=COMPLETE,aac(6')-Ib-cr5=COMPLETE,aadA1=COMPLETE,aph(3'')-Ib=COMPLETE,blaCTX-M-15=COMPLETE,blaDHA-1=COMPLETE,blaOXA-1=COMPLETE,blaSHV-11=COMPLETE,blaTEM-1=COMPLETE,blaTEM-2=COMPLETE,blaTEM=PARTIAL_END_OF_CONTIG,catA1=COMPLETE,catB3=PARTIAL_END_OF_CONTIG,emrD=COMPLETE,fosA=COMPLETE,gyrA_D87A=POINT,gyrA_S83F=POINT,oqxA=COMPLETE,oqxB=COMPLETE,parC_S80I=POINT,pmrB_R256G=POINT,qnrB4=COMPLETE,sul1=COMPLETE,sul2=COMPLETE
GCA_022287185.1	SAMEA3729921	PRJEB10018	klebsiella	54	5682897	49	ILLUMINA	3.11.26	aac(3)-IIe=COMPLETE,aac(6')-Ib-cr5=COMPLETE,aph(3'')-Ib=COMPLETE,aph(6)-Id=COMPLETE,blaCTX-M-15=COMPLETE,blaOXA-1=COMPLETE,blaOXA-48=COMPLETE,blaSHV-11=COMPLETE,blaTEM-1=COMPLETE,catB3=PARTIAL_END_OF_CONTIG,dfrA14=COMPLETE,emrD=COMPLETE,fosA=COMPLETE,qnrB1=COMPLETE,sul2=COMPLETE
GCA_022287135.1	SAMEA3649836	PRJEB10018	klebsiella	45	5868278	43	ILLUMINA	3.11.26	aac(3)-IIe=COMPLETE,aac(6')-Ib-cr5=COMPLETE,aac(6')-Ib-cr=PARTIAL_END_OF_CONTIG,aac(6')-Ib11=COMPLETE,aac(6')-Ib=COMPLETE,aadA1=COMPLETE,aph(3'')-Ib=COMPLETE,aph(6)-Id=COMPLETE,blaKPC-3=COMPLETE,blaOXA-1=COMPLETE,blaOXA-9=COMPLETE,blaSHV-1=COMPLETE,blaTEM-1=COMPLETE,blaTEM=COMPLETE,catB3=PARTIAL_END_OF_CONTIG,dfrA14=COMPLETE,emrD=COMPLETE,fosA=COMPLETE,oqxA11=COMPLETE,oqxB=COMPLETE,pmrB_R256G=POINT,sul2=COMPLETE
GCA_022287155.1	SAMEA3649905	PRJEB10018	klebsiella	-	5558861	49	ILLUMINA	3.11.26	blaSHV-1=COMPLETE,emrD=COMPLETE,fosA=COMPLETE,oqxA11=COMPLETE,oqxB19=COMPLETE,pmrB_R256G=POINT,tet(D)=COMPLETE
GCA_022287025.1	SAMEA3721143	PRJEB10018	klebsiella	692	5644458	63	ILLUMINA	3.11.26	blaSHV-1=COMPLETE,emrD=COMPLETE,fosA=COMPLETE,oqxA=COMPLETE,oqxB19=COMPLETE
GCA_003977085.1	SAMN10527295	PRJNA508509	klebsiella	11	5509370	39	Illumina NextSeq	3.12.8	aac(6')-Ib=COMPLETE,aph(3')-Ia=COMPLETE,arr-2=COMPLETE,blaCTX-M-15=COMPLETE,blaNDM-1=COMPLETE,blaSHV-11=COMPLETE,ble=COMPLETE,catB=COMPLETE,dfrA12=COMPLETE,emrD=COMPLETE,fosA=COMPLETE,gyrA_S83I=POINT,mph(A)=COMPLETE,oqxA=COMPLETE,oqxB=COMPLETE,parC_S80I=POINT,pmrB_R256G=POINT,qnrB1=COMPLETE,rmtF1=COMPLETE,sul1=COMPLETE
GCA_003977125.1	SAMN10527293	PRJNA508509	klebsiella	11	5489703	39	Illumina NextSeq	3.12.8	aac(6')-Ib=COMPLETE,aadA2=COMPLETE,aph(3')-Ia=COMPLETE,arr-2=COMPLETE,blaCTX-M-15=COMPLETE,blaSHV-11=COMPLETE,catB=COMPLETE,dfrA12=COMPLETE,emrD=COMPLETE,fosA=COMPLETE,gyrA_S83I=POINT,oqxA=COMPLETE,oqxB=COMPLETE,parC_S80I=POINT,pmrB_R256G=POINT,qnrB1=COMPLETE,rmtF1=COMPLETE,sul1=COMPLETE
GCA_003977135.1	SAMN10527290	PRJNA508509	klebsiella	101	5668493	31	Illumina NextSeq	3.12.8	aac(6')-Ib=COMPLETE,arr-2=COMPLETE,blaCTX-M-14=COMPLETE,blaOXA-48=COMPLETE,blaSHV-1=COMPLETE,blaTEM-1=COMPLETE,catB=COMPLETE,dfrA14=COMPLETE,emrD=COMPLETE,fosA=COMPLETE,gyrA_D87N=POINT,gyrA_S83Y=POINT,ompK36_D135DGD=POINT,oqxA=COMPLETE,oqxB20=COMPLETE,parC_S80I=POINT,qnrB1=COMPLETE,qnrS=PARTIAL,rmtF1=COMPLETE
GCA_003977175.1	SAMN10527287	PRJNA508509	klebsiella	15	5463187	32	Illumina NextSeq	3.12.8	aac(6')-Ib=COMPLETE,aadA1=COMPLETE,aadA5=COMPLETE,aph(3'')-Ib=COMPLETE,aph(3')-Ia=COMPLETE,aph(3')-VI=PARTIAL,blaCTX-M-15=COMPLETE,blaNDM-1=COMPLETE,blaOXA=MISTRANSLATION,blaSHV=COMPLETE,blaTEM=COMPLETE,ble=COMPLETE,dfrA14=COMPLETE,dfrA17=COMPLETE,emrD=COMPLETE,fosA=COMPLETE,gyrA_D87A=POINT,gyrA_S83F=POINT,mph(A)=COMPLETE,oqxA=COMPLETE,oqxB=COMPLETE,parC_S80I=POINT,qnrS1=COMPLETE,ramR_A19V=POINT,sul1=COMPLETE,sul2=COMPLETE
GCA_003977205.1	SAMN10527286	PRJNA508509	klebsiella	11	5728830	43	Illumina NextSeq	3.12.8	aac(3)-IIe=COMPLETE,aac(6')-Ib-cr5=COMPLETE,aac(6')-Ib=COMPLETE,aadA2=COMPLETE,aadA5=COMPLETE,aph(3')-Ia=COMPLETE,aph(3')-VI=COMPLETE,arr-2=COMPLETE,blaCTX-M-15=COMPLETE,blaNDM-1=COMPLETE,blaOXA-1=COMPLETE,blaSHV-11=COMPLETE,blaTEM=PARTIAL,ble=COMPLETE,catA2=COMPLETE,catB3=PARTIAL_END_OF_CONTIG,catB=COMPLETE,dfrA12=COMPLETE,dfrA17=COMPLETE,emrD=COMPLETE,fosA=COMPLETE,gyrA_S83I=POINT,mph(A)=COMPLETE,oqxA=COMPLETE,oqxB=COMPLETE,parC_S80I=POINT,pmrB_R256G=POINT,qnrB1=COMPLETE,qnrS1=COMPLETE,rmtF1=COMPLETE,sul1=COMPLETE
GCA_003977495.1	SAMN10527294	PRJNA508509	klebsiella	870	5666457	36	Illumina NextSeq	3.12.8	aac(3)-IId=PARTIAL_END_OF_CONTIG,aac(6')-Ib-cr5=COMPLETE,aadA2=COMPLETE,aadA5=COMPLETE,aph(3'')-Ib=COMPLETE,aph(3')-Ia=COMPLETE,aph(3')-VIb=COMPLETE,aph(6)-Id=COMPLETE,armA=COMPLETE,blaCMY-2=COMPLETE,blaOXA-1=COMPLETE,blaSHV-1=COMPLETE,blaTEM-1=COMPLETE,catB3=PARTIAL_END_OF_CONTIG,dfrA12=COMPLETE,dfrA17=COMPLETE,emrD=COMPLETE,floR=COMPLETE,fosA=COMPLETE,mph(A)=COMPLETE,mph(E)=COMPLETE,msr(E)=COMPLETE,oqxA=COMPLETE,oqxB=COMPLETE,sul1=COMPLETE,sul2=COMPLETE,tet(A)=COMPLETE
GCA_003977505.1	SAMN10527289	PRJNA508509	klebsiella	101	5762532	39	Illumina NextSeq	3.12.8	aac(6')-Ib=COMPLETE,aac(6')-Il=COMPLETE,aadA1=COMPLETE,aph(3'')-Ib=COMPLETE,aph(6)-Id=COMPLETE,blaCMY-4=COMPLETE,blaOXA-9=COMPLETE,blaSHV-1=COMPLETE,blaVIM-29=COMPLETE,dfrA1=COMPLETE,emrD=COMPLETE,floR=COMPLETE,fosA=COMPLETE,gyrA_D87G=POINT,gyrA_S83Y=POINT,ompK36_D135DGD=POINT,oqxA=COMPLETE,oqxB20=COMPLETE,parC_S80I=POINT,sul2=COMPLETE,tet(A)=COMPLETE
GCA_003977815.1	SAMN07981214	PRJNA417242	klebsiella	2922	5799938	26	Illumina HiSeq	3.12.8	aph(3'')-Ib=COMPLETE,aph(6)-Id=PARTIAL,armA=COMPLETE,blaCTX-M-14=COMPLETE,blaDHA-1=COMPLETE,blaSHV-11=COMPLETE,emrD=COMPLETE,fosA=COMPLETE,mph(E)=COMPLETE,msr(E)=COMPLETE,oqxA=COMPLETE,oqxB19=COMPLETE,qnrB4=COMPLETE,sul1=COMPLETE
GCA_003858555.1	SAMN09759342	PRJNA484079	klebsiella	15	5878499	1	Nanopore MinION; Illumina	3.12.8	aac(6')-Ib=COMPLETE,aph(3'')-Ib=COMPLETE,aph(6)-Id=COMPLETE,arr-2=COMPLETE,blaCTX-M-15=COMPLETE,blaOXA-232=COMPLETE,blaSHV-28=COMPLETE,blaTEM-1=COMPLETE,catB=COMPLETE,dfrA14=COMPLETE,dfrA51=COMPLETE,emrD=COMPLETE,fosA=COMPLETE,gyrA_D87A=POINT,gyrA_S83F=POINT,oqxA=COMPLETE,oqxB=COMPLETE,parC_S80I=POINT,qnrB1=COMPLETE,ramR_A19V=POINT,rmtF1=COMPLETE,sul2=COMPLETE
GCA_003988975.1	SAMN08178054	PRJNA420954	klebsiella	771	5767118	34	Illumina MiSeq	3.12.8	blaLEN-31=COMPLETE,dfrA14=PARTIAL_END_OF_CONTIG,emrD=COMPLETE,fosA=COMPLETE,oqxA=COMPLETE,oqxB=COMPLETE,oqxR_D95E=POINT,oqxR_V113I=POINT,qnrB1=COMPLETE,tet(A)=PARTIAL_END_OF_CONTIG
GCA_003988985.1	SAMN08178171	PRJNA420954	klebsiella	771	5737077	57	Illumina MiSeq	3.12.8	aac(6')-Ib-cr5=COMPLETE,aph(3'')-Ib=COMPLETE,aph(6)-Id=COMPLETE,blaCTX-M-15=COMPLETE,blaLEN-31=COMPLETE,blaOXA-1=COMPLETE,blaTEM-1=COMPLETE,catB3=PARTIAL,dfrA14=COMPLETE,emrD=COMPLETE,fosA=COMPLETE,oqxA=COMPLETE,oqxB=COMPLETE,oqxR_D95E=POINT,oqxR_V113I=POINT,qnrB1=COMPLETE,sul2=COMPLETE,tet(A)=COMPLETE
GCA_003990375.1	SAMN10622699	PRJNA511343	klebsiella	1770	5571031	1	Illumina HiSeq; Oxford Nanopore MiniION	3.12.8	acrR_V165I=POINT,acrR_Y114F=POINT,aph(3'')-Ib=COMPLETE,aph(6)-Id=COMPLETE,blaLAP-2=COMPLETE,blaOKP-B-3=COMPLETE,catA2=COMPLETE,dfrA14=COMPLETE,emrD=COMPLETE,fosA=COMPLETE,mcr-8.2=COMPLETE,qnrS1=COMPLETE,sul2=COMPLETE,tet(D)=COMPLETE
GCA_003992355.1	SAMN10651545	PRJNA511928	klebsiella	345	5455460	14	Illumina HiSeq	3.12.8	blaCTX-M-15=COMPLETE,blaSHV-1=COMPLETE,blaTEM-1=COMPLETE,catA2=COMPLETE,dfrA25=COMPLETE,emrD=COMPLETE,fosA=COMPLETE,mph(A)=COMPLETE,oqxA=COMPLETE,oqxB=COMPLETE,qnrB52=COMPLETE,ramR_A19V=POINT,sul1=COMPLETE,tet(A)=PARTIAL_END_OF_CONTIG
GCA_003992585.1	SAMN10639440	PRJNA511518	klebsiella	11	5578321	40	Illumina MiSeq	3.12.8	aac(3)-IIe=COMPLETE,aac(6')-Ib=COMPLETE,aadA1=COMPLETE,aadA2=PARTIAL_END_OF_CONTIG,blaCTX-M-15=COMPLETE,blaDHA-1=COMPLETE,blaOXA-9=COMPLETE,blaSHV-11=COMPLETE,blaTEM-1=COMPLETE,catA1=COMPLETE,dfrA12=COMPLETE,emrD=COMPLETE,fosA=COMPLETE,gyrA_S83I=POINT,oqxA=COMPLETE,oqxB=COMPLETE,parC_S80I=POINT,pmrB_R256G=POINT,qnrB4=COMPLETE,sul1=COMPLETE
GCA_022287095.1	SAMN07525504	PRJNA396774	klebsiella	15	5506775	39	ILLUMINA	3.11.26	aac(6')-Ib-cr5=COMPLETE,aadA2=COMPLETE,aph(3')-Ia=COMPLETE,blaCTX-M-15=COMPLETE,blaOXA-1=COMPLETE,blaSHV-28=COMPLETE,blaTEM-1=COMPLETE,catB3=PARTIAL_END_OF_CONTIG,dfrA12=COMPLETE,emrD=COMPLETE,fosA=COMPLETE,gyrA_D87A=POINT,gyrA_S83F=POINT,mph(A)=COMPLETE,oqxA=COMPLETE,oqxB=COMPLETE,parC_S80I=POINT,ramR_A19V=POINT,sul1=COMPLETE,tet(A)=COMPLETE
GCA_022286985.1	SAMN07525505	PRJNA396774	klebsiella	492	5560358	50	ILLUMINA	3.11.26	ant(2'')-Ia=COMPLETE,blaSHV-11=COMPLETE,blaSHV-12=COMPLETE,blaSHV-14=COMPLETE,blaSHV-7=COMPLETE,blaSHV=PARTIAL_END_OF_CONTIG,emrD=COMPLETE,fosA7=PARTIAL,fosA=COMPLETE,oqxA=COMPLETE,oqxB19=COMPLETE,qnrS1=COMPLETE
GCA_022286995.1	SAMN07525498	PRJNA396774	klebsiella	258	5537052	44	ILLUMINA	3.11.26	aac(6')-Ib=COMPLETE,aadA2=COMPLETE,aph(3')-Ia=COMPLETE,blaSHV-11=COMPLETE,blaSHV-12=COMPLETE,blaSHV=PARTIAL_END_OF_CONTIG,catA1=COMPLETE,dfrA12=COMPLETE,emrD=COMPLETE,fosA=COMPLETE,gyrA_S83I=POINT,mph(A)=COMPLETE,oqxA=COMPLETE,oqxB=COMPLETE,parC_S80I=POINT,pmrB_R256G=POINT,sul1=COMPLETE
GCA_022287075.1	SAMN07525499	PRJNA396774	klebsiella	15	5469217	33	ILLUMINA	3.11.26	aac(3)-IId=COMPLETE,aac(6')-Ib'=COMPLETE,aac(6')-Ib'=PARTIAL_END_OF_CONTIG,aac(6')-Ib-cr5=COMPLETE,aac(6')-Ib-cr=PARTIAL_END_OF_CONTIG,aac(6')-Ib=COMPLETE,aadA16=COMPLETE,aadA1=COMPLETE,arr-3=COMPLETE,blaSHV-11=COMPLETE,blaSHV-12=COMPLETE,blaSHV-28=COMPLETE,blaSHV-55=COMPLETE,catA2=COMPLETE,dfrA27=COMPLETE,emrD=COMPLETE,fosA=COMPLETE,gyrA_D87A=POINT,gyrA_S83F=POINT,oqxA=COMPLETE,oqxB=COMPLETE,parC_S80I=POINT,ramR_A19V=POINT,sul1=COMPLETE,tet(D)=COMPLETE
GCA_022286945.1	SAMN07525496	PRJNA396774	klebsiella	492	5640588	56	ILLUMINA	3.11.26	ant(2'')-Ia=COMPLETE,blaSHV-11=COMPLETE,blaSHV-12=COMPLETE,blaSHV-14=COMPLETE,blaSHV-7=COMPLETE,blaSHV=PARTIAL_END_OF_CONTIG,emrD=COMPLETE,fosA7=PARTIAL,fosA=COMPLETE,oqxA=COMPLETE,oqxB19=COMPLETE,qnrS1=COMPLETE
GCA_022286925.1	SAMN07525497	PRJNA396774	klebsiella	307	5293135	39	ILLUMINA	3.12.8	aac(3)-IIe=COMPLETE,blaCTX-M-15=COMPLETE,blaSHV-28=COMPLETE,blaTEM=PARTIAL_END_OF_CONTIG,dfrA14=COMPLETE,emrD=COMPLETE,fosA=COMPLETE,gyrA_D87N=POINT,gyrA_S83I=POINT,parC_S80I=POINT,rpsJ_V57L=POINT
GCA_022286965.1	SAMN07525502	PRJNA396774	klebsiella	393	5699235	39	ILLUMINA	3.11.26	ant(2'')-Ia=COMPLETE,blaLAP=PARTIAL,blaLAP=PARTIAL_END_OF_CONTIG,blaSHV-105=COMPLETE,blaSHV-14=COMPLETE,blaSHV-1=COMPLETE,blaSHV-27=COMPLETE,blaSHV-45=COMPLETE,blaSHV-5=COMPLETE,blaSHV-7=COMPLETE,blaSHV=COMPLETE,blaSHV=PARTIAL_END_OF_CONTIG,emrD=COMPLETE,fosA=COMPLETE,oqxA=COMPLETE,oqxB25=COMPLETE,qnrS1=COMPLETE
GCA_022286905.1	SAMN07525503	PRJNA396774	klebsiella	1876	5621303	24	ILLUMINA	3.11.26	aac(3)-IIe=COMPLETE,aac(6')-Ib-cr5=COMPLETE,aph(3'')-Ib=COMPLETE,aph(6)-Id=COMPLETE,blaCTX-M-15=COMPLETE,blaOXA-1=COMPLETE,blaSHV-11=COMPLETE,blaTEM-1=COMPLETE,catB3=PARTIAL_END_OF_CONTIG,dfrA14=COMPLETE,emrD=COMPLETE,fosA7=MISTRANSLATION,fosA=COMPLETE,gyrA_S83F=POINT,oqxA=COMPLETE,oqxB19=COMPLETE,qnrB1=COMPLETE,sul2=COMPLETE
GCA_022286885.1	SAMN07525500	PRJNA396774	klebsiella	-	5507787	27	ILLUMINA	3.11.26	aac(3)-IIe=COMPLETE,aac(6')-Ib-cr5=COMPLETE,aph(3'')-Ib=COMPLETE,aph(6)-Id=COMPLETE,blaCTX-M-15=COMPLETE,blaOXA-1=COMPLETE,blaSHV-217=COMPLETE,blaTEM-1=COMPLETE,catB3=PARTIAL_END_OF_CONTIG,dfrA14=COMPLETE,emrD=COMPLETE,fosA=COMPLETE,oqxA=COMPLETE,oqxB19=COMPLETE,qnrB1=COMPLETE,sul2=COMPLETE,tet(A)=COMPLETE
GCA_022286855.1	SAMN07525501	PRJNA396774	klebsiella	133	5668410	50	ILLUMINA	3.11.26	aac(6')-Ib-cr5=COMPLETE,aadA16=COMPLETE,arr-3=COMPLETE,blaKPC-2=COMPLETE,blaOXA-1=COMPLETE,blaSHV-75=COMPLETE,blaTEM-1=COMPLETE,catB3=COMPLETE,dfrA27=COMPLETE,emrD=COMPLETE,fosA=COMPLETE,gyrA_D87N=POINT,oqxA=COMPLETE,oqxB=MISTRANSLATION,qnrA3=COMPLETE,sul1=COMPLETE,tet(A)=COMPLETE
GCA_022286815.1	SAMN07525467	PRJNA396774	klebsiella	-	5596028	30	ILLUMINA	3.11.26	aac(3)-IIe=COMPLETE,aac(6')-Ib-cr5=COMPLETE,aph(3'')-Ib=COMPLETE,aph(6)-Id=COMPLETE,blaCTX-M-15=COMPLETE,blaOXA-1=COMPLETE,blaSHV-217=COMPLETE,blaTEM-1=COMPLETE,catB3=PARTIAL_END_OF_CONTIG,dfrA14=COMPLETE,emrD=COMPLETE,fosA=COMPLETE,oqxA=COMPLETE,oqxB19=COMPLETE,qnrB1=COMPLETE,sul2=COMPLETE,tet(A)=COMPLETE
GCA_022286775.1	SAMN07525466	PRJNA396774	klebsiella	492	5640371	58	ILLUMINA	3.12.8	ant(2'')-Ia=COMPLETE,blaSHV-14=COMPLETE,blaSHV-7=COMPLETE,blaSHV=PARTIAL_END_OF_CONTIG,emrD=COMPLETE,fosA7=PARTIAL,fosA=COMPLETE,oqxA=COMPLETE,oqxB19=COMPLETE,qnrS1=COMPLETE
GCA_022286795.1	SAMN07525468	PRJNA396774	klebsiella	258	5831634	49	ILLUMINA	3.11.26	aac(6')-Ib-cr7=COMPLETE,aac(6')-Ib=COMPLETE,aac(6')-Ib=PARTIAL_END_OF_CONTIG,aadA2=COMPLETE,blaCTX-M-15=COMPLETE,blaOXA-1=COMPLETE,blaSHV-11=COMPLETE,blaSHV-12=COMPLETE,blaTEM=PARTIAL_END_OF_CONTIG,catB3=PARTIAL_END_OF_CONTIG,dfrA12=COMPLETE,emrD=COMPLETE,fosA=COMPLETE,gyrA_D87N=POINT,gyrA_S83I=POINT,mph(A)=COMPLETE,oqxA=COMPLETE,oqxB=COMPLETE,parC_S80I=POINT,pmrB_R256G=POINT,rpsJ_V57L=POINT,sul1=COMPLETE
GCA_022286835.1	SAMN07525471	PRJNA396774	klebsiella	15	5662276	48	ILLUMINA	3.11.26	aac(6')-Ib-cr5=COMPLETE,aadA2=COMPLETE,aph(3')-Ia=COMPLETE,blaCTX-M-15=COMPLETE,blaOXA-1=COMPLETE,blaSHV-28=COMPLETE,blaTEM-1=COMPLETE,catB3=PARTIAL_END_OF_CONTIG,dfrA12=COMPLETE,emrD=COMPLETE,fosA=COMPLETE,gyrA_D87A=POINT,gyrA_S83F=POINT,mph(A)=COMPLETE,oqxA=COMPLETE,oqxB=COMPLETE,parC_S80I=POINT,ramR_A19V=POINT,sul1=COMPLETE,tet(A)=COMPLETE
GCA_022286755.1	SAMN07525470	PRJNA396774	klebsiella	2975	5504595	37	ILLUMINA	3.11.26	aac(3)-IIe=COMPLETE,aph(3')-II=HMM,blaCTX-M-15=COMPLETE,blaSHV-11=COMPLETE,blaSHV-12=COMPLETE,blaSHV-28=COMPLETE,blaSHV-55=COMPLETE,blaTEM-1=COMPLETE,ble=HMM,dfrA22=COMPLETE,emrD=COMPLETE,fosA=COMPLETE,gyrA_D87N=POINT,gyrA_S83I=POINT,oqxA=COMPLETE,oqxB19=COMPLETE,parC_S80I=POINT,sul1=COMPLETE
GCA_022286735.1	SAMN07525473	PRJNA396774	klebsiella	1426	5611505	32	ILLUMINA	3.11.26	aac(3)-IIe=COMPLETE,aac(6')-Ib-cr5=COMPLETE,aph(3'')-Ib=COMPLETE,aph(6)-Id=COMPLETE,blaCTX-M-15=COMPLETE,blaOXA-1=COMPLETE,blaSHV-11=COMPLETE,blaTEM-1=COMPLETE,catB3=PARTIAL_END_OF_CONTIG,dfrA14=COMPLETE,emrD=COMPLETE,fosA=COMPLETE,oqxA=COMPLETE,oqxB14=COMPLETE,qnrB1=COMPLETE,sul2=COMPLETE,tet(A)=COMPLETE
GCA_022286715.1	SAMN07525472	PRJNA396774	klebsiella	551	5474126	35	ILLUMINA	3.11.26	aph(3'')-Ib=COMPLETE,aph(6)-Id=COMPLETE,blaCTX-M-15=COMPLETE,blaSHV-11=COMPLETE,blaTEM-1=COMPLETE,dfrA14=COMPLETE,emrD=COMPLETE,fosA7=PARTIAL,fosA=COMPLETE,oqxA=COMPLETE,oqxB=COMPLETE,qnrB1=COMPLETE,sul2=COMPLETE,tet(A)=COMPLETE
GCA_022286695.1	SAMN07525475	PRJNA396774	klebsiella	133	5635554	42	ILLUMINA	3.11.26	blaSHV-12=COMPLETE,blaSHV-5=COMPLETE,blaSHV-75=COMPLETE,blaSHV=COMPLETE,emrD=COMPLETE,fosA=COMPLETE,qnrB1=COMPLETE
GCA_022286675.1	SAMN07525474	PRJNA396774	klebsiella	45	5496566	30	ILLUMINA	3.11.26	aac(3)-IIe=COMPLETE,aac(6')-Ib-cr5=COMPLETE,aph(3'')-Ib=COMPLETE,aph(6)-Id=COMPLETE,blaCTX-M-15=COMPLETE,blaOXA-1=COMPLETE,blaSHV-1=COMPLETE,blaTEM-1=COMPLETE,catB3=PARTIAL_END_OF_CONTIG,dfrA14=COMPLETE,emrD=COMPLETE,fosA=COMPLETE,oqxA11=COMPLETE,oqxB19=COMPLETE,pmrB_R256G=POINT,qnrB1=COMPLETE,sul2=COMPLETE,tet(A)=COMPLETE
GCA_022286655.1	SAMN07525395	PRJNA396774	klebsiella	20	5356642	32	ILLUMINA	3.11.26	blaSHV-1=COMPLETE,emrD=COMPLETE,fosA10=COMPLETE,oqxA=COMPLETE,oqxB32=COMPLETE
GCA_022286635.1	SAMN07525394	PRJNA396774	klebsiella	45	5644860	32	ILLUMINA	3.11.26	aadA2=COMPLETE,blaSHV-1=COMPLETE,dfrA21=COMPLETE,emrD=COMPLETE,fosA=COMPLETE,oqxA11=COMPLETE,oqxB19=COMPLETE,pmrB_R256G=POINT,sul1=COMPLETE,tet(D)=COMPLETE
GCA_022286595.1	SAMN07525387	PRJNA396774	klebsiella	774	5126710	18	ILLUMINA	3.11.26	blaSHV-11=COMPLETE,emrD=COMPLETE,fosA=COMPLETE,oqxA=COMPLETE,oqxA=PARTIAL_END_OF_CONTIG,oqxB=COMPLETE
GCA_022286615.1	SAMN07525386	PRJNA396774	klebsiella	45	5483307	29	ILLUMINA	3.11.26	blaSHV-1=COMPLETE,emrD=COMPLETE,fosA=COMPLETE,oqxA11=COMPLETE,oqxB19=COMPLETE,pmrB_R256G=POINT,tet(D)=COMPLETE
GCA_022286575.1	SAMN07525389	PRJNA396774	klebsiella	37	5515956	42	ILLUMINA	3.11.26	blaSHV-11=COMPLETE,blaTEM-1=COMPLETE,emrD=COMPLETE,fosA=COMPLETE,oqxA=COMPLETE,oqxB=COMPLETE,pmrB_R256G=POINT,ramR_A19V=POINT,sul2=COMPLETE,tet(D)=COMPLETE
GCA_022286555.1	SAMN07525388	PRJNA396774	klebsiella	111	5529330	34	ILLUMINA	3.11.26	aadA1=COMPLETE,blaSHV-11=COMPLETE,dfrA1=COMPLETE,emrD=COMPLETE,fosA=COMPLETE,oqxA=COMPLETE,oqxB=COMPLETE,sul1=COMPLETE
GCA_022286535.1	SAMN07525391	PRJNA396774	klebsiella	-	5385304	48	ILLUMINA	3.11.26	blaSHV-1=COMPLETE,emrD=COMPLETE,fosA=COMPLETE,oqxA=COMPLETE,oqxB5=COMPLETE
GCA_022286455.1	SAMN07525390	PRJNA396774	klebsiella	17	5634389	47	ILLUMINA	3.11.26	blaSHV-11=COMPLETE,emrD=COMPLETE,fosA=COMPLETE,oqxA=COMPLETE,oqxB25=COMPLETE
GCA_022286495.1	SAMN07525393	PRJNA396774	klebsiella	433	5488599	33	ILLUMINA	3.11.26	blaSHV-11=COMPLETE,emrD=COMPLETE,fosA5=COMPLETE,oqxA=COMPLETE,oqxB5=COMPLETE
GCA_022286515.1	SAMN07525392	PRJNA396774	klebsiella	353	5491890	32	ILLUMINA	3.11.26	aadA2=COMPLETE,blaSHV-11=COMPLETE,catA2=COMPLETE,cmlA4=COMPLETE,dfrA15=COMPLETE,emrD=COMPLETE,fosA=COMPLETE,oqxA=COMPLETE,oqxB19=COMPLETE,pmrB_R256G=POINT,sul1=COMPLETE,sul2=COMPLETE,tet(D)=COMPLETE
GCA_022286475.1	SAMN07525515	PRJNA396774	klebsiella	37	5465258	39	ILLUMINA	3.11.26	blaKPC-3=COMPLETE,blaSHV-11=COMPLETE,emrD=COMPLETE,fosA=COMPLETE,gyrA_S83Y=POINT,oqxA=COMPLETE,oqxB=COMPLETE,pmrB_R256G=POINT,ramR_A19V=POINT
GCA_022286435.1	SAMN07525514	PRJNA396774	klebsiella	1933	5690573	37	ILLUMINA	3.11.26	aph(3')-II=HMM,blaSHV-11=COMPLETE,blaSHV-12=COMPLETE,blaSHV=PARTIAL_END_OF_CONTIG,ble=HMM,dfrA22=COMPLETE,emrD=COMPLETE,fosA=COMPLETE,oqxA=COMPLETE,oqxB=COMPLETE,sul1=COMPLETE
GCA_022286415.1	SAMN07525507	PRJNA396774	klebsiella	-	5544190	32	ILLUMINA	3.11.26	aac(3)-IIe=COMPLETE,aac(6')-Ib-cr5=COMPLETE,aph(3'')-Ib=COMPLETE,aph(6)-Id=COMPLETE,blaCTX-M-15=COMPLETE,blaOXA-1=COMPLETE,blaSHV-217=COMPLETE,blaTEM-1=COMPLETE,catB3=PARTIAL_END_OF_CONTIG,dfrA14=COMPLETE,emrD=COMPLETE,fosA=COMPLETE,oqxA=COMPLETE,oqxB19=COMPLETE,qnrB1=COMPLETE,sul2=COMPLETE,tet(A)=COMPLETE
GCA_022286395.1	SAMN07525506	PRJNA396774	klebsiella	307	5600165	28	ILLUMINA	3.11.26	aac(3)-IIe=COMPLETE,aac(6')-Ib-cr5=COMPLETE,aph(3'')-Ib=COMPLETE,aph(6)-Id=COMPLETE,blaCTX-M-15=COMPLETE,blaOXA-1=COMPLETE,blaSHV-205=COMPLETE,blaTEM-1=COMPLETE,catB3=PARTIAL_END_OF_CONTIG,dfrA14=COMPLETE,emrD=COMPLETE,fosA=COMPLETE,gyrA_S83I=POINT,oqxA=COMPLETE,oqxB19=COMPLETE,parC_S80I=POINT,qnrB1=COMPLETE,sul2=COMPLETE,tet(A)=COMPLETE
GCA_022286335.1	SAMN07525509	PRJNA396774	klebsiella	147	5484268	59	ILLUMINA	3.11.26	aac(3)-IIe=COMPLETE,aph(3'')-Ib=COMPLETE,aph(6)-Id=COMPLETE,blaCTX-M-15=COMPLETE,blaSHV-11=COMPLETE,blaTEM-1=COMPLETE,blaTEM=COMPLETE,dfrA14=COMPLETE,emrD=COMPLETE,fosA=COMPLETE,gyrA_D87G=POINT,gyrA_S83I=POINT,oqxA=COMPLETE,oqxB=COMPLETE,parC_S80I=POINT,pmrB_R256G=POINT,sul2=COMPLETE
GCA_022286375.1	SAMN07525508	PRJNA396774	klebsiella	15	5597015	48	ILLUMINA	3.11.26	aac(6')-Ib-cr5=COMPLETE,aadA2=COMPLETE,aph(3'')-Ib=COMPLETE,aph(6)-Id=COMPLETE,blaCTX-M-15=COMPLETE,blaOXA=PARTIAL_END_OF_CONTIG,blaSHV-28=COMPLETE,blaTEM-1=COMPLETE,dfrA12=COMPLETE,dfrA14=COMPLETE,emrD=COMPLETE,fosA=COMPLETE,gyrA_D87A=POINT,gyrA_S83F=POINT,mph(A)=COMPLETE,oqxA=COMPLETE,oqxB=COMPLETE,parC_S80I=POINT,ramR_A19V=POINT,sul1=COMPLETE,sul2=COMPLETE
GCA_022286355.1	SAMN07525511	PRJNA396774	klebsiella	258	5622706	47	ILLUMINA	3.11.26	aac(6')-Ib=COMPLETE,aadA2=COMPLETE,aadA2=PARTIAL_END_OF_CONTIG,aph(3')-Ia=COMPLETE,blaSHV-11=COMPLETE,blaSHV-12=COMPLETE,catA1=COMPLETE,dfrA12=COMPLETE,emrD=COMPLETE,fosA=COMPLETE,gyrA_S83I=POINT,mph(A)=COMPLETE,oqxA=COMPLETE,oqxB=COMPLETE,parC_S80I=POINT,pmrB_R256G=POINT,sul1=COMPLETE
GCA_022286215.1	SAMN07525510	PRJNA396774	klebsiella	-	5579712	29	ILLUMINA	3.11.26	aac(3)-IIe=COMPLETE,aac(6')-Ib-cr5=COMPLETE,aph(3'')-Ib=COMPLETE,aph(6)-Id=COMPLETE,blaCTX-M-15=COMPLETE,blaOXA-1=COMPLETE,blaSHV-217=COMPLETE,blaTEM-1=COMPLETE,catB3=PARTIAL_END_OF_CONTIG,dfrA14=COMPLETE,emrD=COMPLETE,fosA=COMPLETE,oqxA=COMPLETE,oqxB19=COMPLETE,qnrB1=COMPLETE,sul2=COMPLETE,tet(A)=COMPLETE
GCA_022286305.1	SAMN07525513	PRJNA396774	klebsiella	-	5534642	25	ILLUMINA	3.11.26	aac(3)-IIe=COMPLETE,aac(6')-Ib-cr5=COMPLETE,aph(3'')-Ib=COMPLETE,aph(6)-Id=COMPLETE,blaCTX-M-15=COMPLETE,blaOXA-1=COMPLETE,blaSHV-217=COMPLETE,blaTEM-1=COMPLETE,catB3=PARTIAL_END_OF_CONTIG,dfrA14=COMPLETE,emrD=COMPLETE,fosA=COMPLETE,oqxA=COMPLETE,oqxB19=COMPLETE,qnrB1=COMPLETE,sul2=COMPLETE,tet(A)=COMPLETE
GCA_022286285.1	SAMN07525512	PRJNA396774	klebsiella	492	5630582	61	ILLUMINA	3.11.26	ant(2'')-Ia=COMPLETE,blaSHV-11=COMPLETE,blaSHV-12=COMPLETE,blaSHV-14=COMPLETE,blaSHV-7=COMPLETE,blaSHV=PARTIAL_END_OF_CONTIG,emrD=COMPLETE,fosA7=PARTIAL,fosA=COMPLETE,oqxA=COMPLETE,oqxB19=COMPLETE,qnrS1=COMPLETE
GCA_022286235.1	SAMN07525458	PRJNA396774	klebsiella	492	5620146	58	ILLUMINA	3.11.26	ant(2'')-Ia=COMPLETE,blaSHV-11=COMPLETE,blaSHV-12=COMPLETE,blaSHV-14=COMPLETE,blaSHV-154=COMPLETE,blaSHV-161=COMPLETE,blaSHV-7=COMPLETE,blaSHV=PARTIAL_END_OF_CONTIG,emrD=COMPLETE,fosA7=PARTIAL,fosA=COMPLETE,oqxA=COMPLETE,oqxB19=COMPLETE,qnrS1=COMPLETE
GCA_022286185.1	SAMN07525459	PRJNA396774	klebsiella	45	5578549	41	ILLUMINA	3.11.26	aadA5=COMPLETE,aph(3'')-Ib=COMPLETE,aph(6)-Id=COMPLETE,blaCTX-M-27=COMPLETE,blaSHV-1=COMPLETE,dfrA17=COMPLETE,emrD=COMPLETE,fosA=COMPLETE,mph(A)=COMPLETE,oqxA11=COMPLETE,oqxB19=COMPLETE,pmrB_R256G=POINT,sul1=COMPLETE,sul2=COMPLETE,tet(A)=COMPLETE,tet(D)=COMPLETE
GCA_022286255.1	SAMN07525456	PRJNA396774	klebsiella	432	5202285	41	ILLUMINA	3.11.26	blaSHV-60=COMPLETE,emrD=COMPLETE,fosA=COMPLETE,oqxA10=COMPLETE,oqxB19=COMPLETE
GCA_022286165.1	SAMN07525457	PRJNA396774	klebsiella	36	5495604	29	ILLUMINA	3.11.26	blaSHV-11=COMPLETE,emrD=COMPLETE,fosA5=COMPLETE,oqxA=COMPLETE,oqxB5=COMPLETE
GCA_022286145.1	SAMN07525462	PRJNA396774	klebsiella	258	5780571	60	ILLUMINA	3.12.8	aac(6')-Ib=COMPLETE,aac(6')-Ib=PARTIAL_END_OF_CONTIG,blaKPC-2=COMPLETE,blaOXA=MISTRANSLATION,blaSHV-11=COMPLETE,blaSHV-12=COMPLETE,blaTEM-1=COMPLETE,emrD=COMPLETE,fosA=COMPLETE,gyrA_D87N=POINT,gyrA_S83I=POINT,oqxA=COMPLETE,oqxB=COMPLETE,parC_S80I=POINT,pmrB_R256G=POINT
GCA_022286125.1	SAMN07525463	PRJNA396774	klebsiella	307	5551276	37	ILLUMINA	3.11.26	aph(3'')-Ib=COMPLETE,aph(6)-Id=COMPLETE,blaCTX-M-15=COMPLETE,blaKPC-2=COMPLETE,blaOXA=MISTRANSLATION,blaSHV-28=COMPLETE,blaTEM-1=COMPLETE,blaTEM=PARTIAL_END_OF_CONTIG,catA2=COMPLETE,dfrA14=COMPLETE,emrD=COMPLETE,fosA=COMPLETE,gyrA_D87N=POINT,gyrA_S83I=POINT,ompK36_D135DGD=POINT,oqxA=COMPLETE,oqxB19=COMPLETE,parC_S80I=POINT,sul2=COMPLETE
GCA_022286105.1	SAMN07525460	PRJNA396774	klebsiella	307	5626050	30	ILLUMINA	3.11.26	aac(3)-IIe=COMPLETE,aac(6')-Ib-cr5=COMPLETE,aph(3'')-Ib=COMPLETE,aph(6)-Id=COMPLETE,blaCTX-M-15=COMPLETE,blaOXA-1=COMPLETE,blaSHV-205=COMPLETE,blaTEM-1=COMPLETE,catB3=PARTIAL_END_OF_CONTIG,dfrA14=COMPLETE,emrD=COMPLETE,fosA=COMPLETE,gyrA_S83I=POINT,oqxA=COMPLETE,oqxB19=COMPLETE,parC_S80I=POINT,qnrB1=COMPLETE,sul2=COMPLETE,tet(A)=COMPLETE
GCA_022286065.1	SAMN07525461	PRJNA396774	klebsiella	307	5635629	33	ILLUMINA	3.11.26	aac(3)-IIe=COMPLETE,aac(6')-Ib-cr5=COMPLETE,aph(3'')-Ib=COMPLETE,aph(6)-Id=COMPLETE,blaCTX-M-15=COMPLETE,blaOXA-1=COMPLETE,blaOXA=PARTIAL_END_OF_CONTIG,blaSHV-205=COMPLETE,blaTEM-1=COMPLETE,catB3=PARTIAL_END_OF_CONTIG,dfrA14=COMPLETE,emrD=COMPLETE,fosA=COMPLETE,gyrA_S83I=POINT,oqxA=COMPLETE,oqxB19=COMPLETE,parC_S80I=POINT,qnrB1=COMPLETE,sul2=COMPLETE,tet(A)=COMPLETE
GCA_022286085.1	SAMN07525464	PRJNA396774	klebsiella	258	5809384	57	ILLUMINA	3.11.26	aac(6')-Ib-cr5=COMPLETE,aac(6')-Ib=COMPLETE,aac(6')-Ib=PARTIAL_END_OF_CONTIG,aadA2=COMPLETE,blaCTX-M-15=COMPLETE,blaOXA-1=COMPLETE,blaSHV-11=COMPLETE,blaSHV-12=COMPLETE,blaTEM=PARTIAL_END_OF_CONTIG,catB3=PARTIAL_END_OF_CONTIG,dfrA12=COMPLETE,emrD=COMPLETE,fosA=COMPLETE,gyrA_D87N=POINT,gyrA_S83I=POINT,mph(A)=COMPLETE,oqxA=COMPLETE,oqxB=COMPLETE,parC_S80I=POINT,pmrB_R256G=POINT,sul1=COMPLETE,tet(A)=COMPLETE
GCA_022286045.1	SAMN07525465	PRJNA396774	klebsiella	323	5566829	39	ILLUMINA	3.11.26	aac(6')-Ib-cr5=COMPLETE,aph(3'')-Ib=COMPLETE,aph(6)-Id=COMPLETE,blaCTX-M-15=COMPLETE,blaOXA-1=COMPLETE,blaSHV-1=COMPLETE,blaTEM-1=COMPLETE,catB3=PARTIAL_END_OF_CONTIG,dfrA14=COMPLETE,emrD=COMPLETE,fosA7=MISTRANSLATION,fosA=COMPLETE,oqxA=COMPLETE,oqxB19=COMPLETE,qnrB1=COMPLETE,sul2=COMPLETE,tet(A)=COMPLETE
GCA_022286025.1	SAMN07525524	PRJNA396774	klebsiella	258	6137706	62	ILLUMINA	3.12.8	aac(6')-IIa=COMPLETE,aac(6')-Ib'=COMPLETE,blaKPC-2=COMPLETE,blaOXA-2=COMPLETE,blaOXA-848=COMPLETE,blaOXA=MISTRANSLATION,blaSHV-11=COMPLETE,blaSHV-12=COMPLETE,blaTEM-1=COMPLETE,blaTEM=COMPLETE,blaTEM=PARTIAL_END_OF_CONTIG,emrD=COMPLETE,fosA=COMPLETE,gyrA_D87N=POINT,gyrA_S83I=POINT,oqxA=COMPLETE,oqxB=COMPLETE,parC_S80I=POINT,pmrB_R256G=POINT,sul1=PARTIAL
GCA_022286005.1	SAMN07525525	PRJNA396774	klebsiella	492	5645826	52	ILLUMINA	3.12.8	ant(2'')-Ia=COMPLETE,blaSHV-11=COMPLETE,blaSHV-12=COMPLETE,blaSHV-14=COMPLETE,blaSHV-7=COMPLETE,blaSHV=PARTIAL_END_OF_CONTIG,emrD=COMPLETE,fosA7=PARTIAL,fosA=COMPLETE,oqxA=COMPLETE,oqxB19=COMPLETE,qnrS1=COMPLETE
GCA_022285985.1	SAMN07525520	PRJNA396774	klebsiella	258	5852234	53	ILLUMINA	3.12.8	aac(6')-Ib=COMPLETE,aac(6')-Ib=PARTIAL_END_OF_CONTIG,aadA2=COMPLETE,blaKPC-2=COMPLETE,blaSHV-11=COMPLETE,blaSHV-12=COMPLETE,blaTEM=PARTIAL_END_OF_CONTIG,dfrA12=COMPLETE,emrD=COMPLETE,fosA=COMPLETE,gyrA_D87N=POINT,gyrA_S83I=POINT,mph(A)=COMPLETE,oqxA=COMPLETE,oqxB=COMPLETE,parC_S80I=POINT,pmrB_R256G=POINT,sul1=COMPLETE,tet(A)=COMPLETE
GCA_022285965.1	SAMN07525521	PRJNA396774	klebsiella	307	5378923	34	ILLUMINA	3.11.26	blaCTX-M-15=COMPLETE,blaSHV-28=COMPLETE,emrD=COMPLETE,fosA=COMPLETE,gyrA_D87N=POINT,gyrA_S83I=POINT,oqxA=COMPLETE,oqxB19=COMPLETE,parC_S80I=POINT
GCA_022285945.1	SAMN07525522	PRJNA396774	klebsiella	258	5869947	52	ILLUMINA	3.11.26	aac(6')-Ib=COMPLETE,aac(6')-Ib=PARTIAL_END_OF_CONTIG,aadA1=COMPLETE,aph(3'')-Ib=COMPLETE,aph(6)-Id=COMPLETE,blaKPC-3=COMPLETE,blaOXA-9=COMPLETE,blaSHV-11=COMPLETE,blaTEM-1=COMPLETE,blaTEM=PARTIAL_END_OF_CONTIG,catA1=COMPLETE,dfrA14=COMPLETE,emrD=COMPLETE,fosA=COMPLETE,gyrA_S83I=POINT,oqxA=COMPLETE,oqxB=COMPLETE,parC_S80I=POINT,pmrB_R256G=POINT,sul2=COMPLETE
GCA_022285905.1	SAMN07525523	PRJNA396774	klebsiella	1017	5556658	32	ILLUMINA	3.12.8	aac(3)-IIe=COMPLETE,aac(6')-Ib-cr5=COMPLETE,aph(3'')-Ib=COMPLETE,aph(6)-Id=COMPLETE,blaCTX-M-15=COMPLETE,blaOXA-1=COMPLETE,blaSHV-11=COMPLETE,blaTEM-1=COMPLETE,catB3=PARTIAL_END_OF_CONTIG,dfrA14=COMPLETE,emrD=COMPLETE,fosA7=MISTRANSLATION,fosA=COMPLETE,oqxA=COMPLETE,oqxB=COMPLETE,qnrB1=COMPLETE,sul2=COMPLETE,tet(A)=COMPLETE
GCA_022285925.1	SAMN07525516	PRJNA396774	klebsiella	258	5858680	47	ILLUMINA	3.11.26	aac(3)-IVa=COMPLETE,aac(6')-Ib=COMPLETE,aac(6')-Ib=PARTIAL_END_OF_CONTIG,aadA1=COMPLETE,aadA1=PARTIAL_END_OF_CONTIG,aadA2=COMPLETE,aadA5=COMPLETE,aph(3'')-Ib=COMPLETE,aph(4)-Ia=COMPLETE,aph(6)-Id=COMPLETE,blaSHV-11=COMPLETE,blaSHV-12=COMPLETE,blaTEM-1=COMPLETE,blaTEM=PARTIAL_END_OF_CONTIG,cmlA1=COMPLETE,dfrA17=COMPLETE,emrD=COMPLETE,fosA=COMPLETE,gyrA_D87N=POINT,gyrA_S83I=POINT,mph(A)=COMPLETE,oqxA=COMPLETE,oqxB=COMPLETE,parC_S80I=POINT,pmrB_R256G=POINT,sul1=COMPLETE,sul2=COMPLETE,sul3=COMPLETE,tet(A)=COMPLETE
GCA_022285865.1	SAMN07525517	PRJNA396774	klebsiella	45	5582032	42	ILLUMINA	3.11.26	blaSHV-1=COMPLETE,emrD=COMPLETE,fosA=COMPLETE,oqxA11=COMPLETE,oqxB19=COMPLETE,pmrB_R256G=POINT,tet(D)=COMPLETE
GCA_022285885.1	SAMN07525518	PRJNA396774	klebsiella	418	5815853	47	ILLUMINA	3.11.26	aac(6')-Ib-cr5=COMPLETE,aac(6')-Ib-cr=PARTIAL_END_OF_CONTIG,aac(6')-Ib=COMPLETE,aac(6')-Ib=PARTIAL_END_OF_CONTIG,aadA2=COMPLETE,blaCTX-M-15=COMPLETE,blaOXA-1=COMPLETE,blaSHV-11=COMPLETE,blaSHV-12=COMPLETE,blaTEM=PARTIAL_END_OF_CONTIG,catB3=PARTIAL_END_OF_CONTIG,dfrA12=COMPLETE,emrD=COMPLETE,fosA=COMPLETE,gyrA_D87N=POINT,gyrA_S83I=POINT,mph(A)=COMPLETE,oqxA=COMPLETE,oqxB=COMPLETE,parC_S80I=POINT,pmrB_R256G=POINT,sul1=COMPLETE
GCA_022285825.1	SAMN07525519	PRJNA396774	klebsiella	258	5880402	51	ILLUMINA	3.11.26	aac(6')-Ib-cr5=COMPLETE,aac(6')-Ib=COMPLETE,aac(6')-Ib=PARTIAL_END_OF_CONTIG,aadA16=COMPLETE,arr-3=COMPLETE,blaCTX-M-15=COMPLETE,blaSHV-11=COMPLETE,blaSHV-12=COMPLETE,blaTEM-1=COMPLETE,blaTEM=PARTIAL_END_OF_CONTIG,dfrA27=COMPLETE,emrD=COMPLETE,fosA=COMPLETE,gyrA_D87N=POINT,gyrA_S83I=POINT,mph(A)=COMPLETE,oqxA=COMPLETE,oqxB=COMPLETE,parC_S80I=POINT,pmrB_R256G=POINT,sul1=COMPLETE,tet(A)=COMPLETE
GCA_022285845.1	SAMN07525455	PRJNA396774	klebsiella	2599	5655993	47	ILLUMINA	3.11.26	blaSHV-11=COMPLETE,emrD=COMPLETE,fosA5=COMPLETE,oqxA=COMPLETE,oqxB5=COMPLETE
GCA_022285805.1	SAMN07525454	PRJNA396774	klebsiella	45	5573245	39	ILLUMINA	3.11.26	blaSHV-1=COMPLETE,emrD=COMPLETE,fosA=COMPLETE,oqxA11=COMPLETE,oqxB19=COMPLETE,pmrB_R256G=POINT,tet(D)=COMPLETE
GCA_022285785.1	SAMN07525453	PRJNA396774	klebsiella	-	5546988	30	ILLUMINA	3.11.26	blaSHV-171=COMPLETE,emrD=COMPLETE,fosA7=PARTIAL,fosA=COMPLETE,oqxA=COMPLETE,oqxB=COMPLETE
GCA_022285725.1	SAMN07525452	PRJNA396774	klebsiella	1412	5258691	21	ILLUMINA	3.11.26	blaSHV-1=COMPLETE,emrD=COMPLETE,fosA=COMPLETE,oqxA=COMPLETE,oqxB19=COMPLETE
GCA_022285745.1	SAMN07525451	PRJNA396774	klebsiella	-	5387515	22	ILLUMINA	3.11.26	blaSHV=COMPLETE,emrD=COMPLETE,fosA=COMPLETE,oqxA=COMPLETE,oqxB25=COMPLETE
GCA_022285765.1	SAMN07525450	PRJNA396774	klebsiella	14	5664217	36	ILLUMINA	3.12.8	aph(3'')-Ib=COMPLETE,aph(6)-Id=COMPLETE,blaSHV-28=COMPLETE,emrD=COMPLETE,fosA=COMPLETE,oqxA=COMPLETE,oqxB=COMPLETE,sul1=COMPLETE,tet(D)=COMPLETE
GCA_022285705.1	SAMN07525449	PRJNA396774	klebsiella	502	5225600	53	ILLUMINA	3.11.26	blaSHV-62=COMPLETE,emrD=COMPLETE,fosA=COMPLETE
GCA_022285665.1	SAMN07525448	PRJNA396774	klebsiella	37	5413306	29	ILLUMINA	3.11.26	blaSHV-11=COMPLETE,emrD=COMPLETE,fosA=COMPLETE,oqxA=COMPLETE,oqxB=COMPLETE,pmrB_R256G=POINT
GCA_022285605.1	SAMN07525447	PRJNA396774	klebsiella	13	5183141	24	ILLUMINA	3.11.26	blaSHV-1=COMPLETE,emrD=COMPLETE,fosA=COMPLETE,oqxA=COMPLETE,oqxB25=COMPLETE
GCA_022285685.1	SAMN07525446	PRJNA396774	klebsiella	966	5372744	31	ILLUMINA	3.11.26	blaSHV-1=COMPLETE,emrD=COMPLETE,fosA10=COMPLETE,oqxA=COMPLETE,oqxB=COMPLETE
GCA_022285625.1	SAMN07525385	PRJNA396774	klebsiella	147	5403444	28	ILLUMINA	3.11.26	blaSHV-11=COMPLETE,emrD=COMPLETE,fosA=COMPLETE,oqxA=COMPLETE,oqxB=COMPLETE,pmrB_R256G=POINT
GCA_022285585.1	SAMN07525384	PRJNA396774	klebsiella	48	5676953	28	ILLUMINA	3.11.26	blaSHV-11=COMPLETE,emrD=COMPLETE,fosA=COMPLETE,oqxA=COMPLETE,oqxB5=COMPLETE
GCA_022285545.1	SAMN07525379	PRJNA396774	klebsiella	3161	5542116	40	ILLUMINA	3.11.26	blaSHV-11=COMPLETE,emrD=COMPLETE,fosA=COMPLETE,gyrA_D87N=POINT,oqxA10=COMPLETE,oqxB19=COMPLETE
GCA_022285645.1	SAMN07525378	PRJNA396774	klebsiella	1180	5671033	36	ILLUMINA	3.11.26	blaSHV-36=COMPLETE,emrD=COMPLETE,fosA5=COMPLETE,oqxA=COMPLETE,oqxB19=COMPLETE
GCA_022285525.1	SAMN07525377	PRJNA396774	klebsiella	36	5511340	36	ILLUMINA	3.11.26	blaSHV-11=COMPLETE,emrD=COMPLETE,fosA5=COMPLETE,oqxA=COMPLETE,oqxB=COMPLETE
GCA_022285565.1	SAMN07525376	PRJNA396774	klebsiella	1496	5610173	40	ILLUMINA	3.11.26	blaSHV-1=COMPLETE,emrD=COMPLETE,fosA=COMPLETE,oqxA=COMPLETE,oqxB=COMPLETE
GCA_022285505.1	SAMN07525383	PRJNA396774	klebsiella	412	5555694	31	ILLUMINA	3.11.26	blaSHV-1=COMPLETE,catA2=COMPLETE,emrD=COMPLETE,fosA=COMPLETE,ompK35_E132K=POINT,oqxA=COMPLETE,oqxB25=COMPLETE,tet(D)=COMPLETE
GCA_022285485.1	SAMN07525382	PRJNA396774	klebsiella	111	5677112	64	ILLUMINA	3.11.26	blaEC=PARTIAL_END_OF_CONTIG,blaSHV-11=COMPLETE,blaTEM-1=COMPLETE,emrD=COMPLETE,fosA=COMPLETE,oqxA=COMPLETE,oqxB19=COMPLETE
GCA_022285455.1	SAMN07525381	PRJNA396774	klebsiella	514	5580999	44	ILLUMINA	3.12.8	aadA2=COMPLETE,blaSHV-63=COMPLETE,blaTEM-1=COMPLETE,dfrA16=COMPLETE,emrD=COMPLETE,fosA=COMPLETE,oqxA=COMPLETE,oqxB5=COMPLETE,sul1=COMPLETE,sul2=COMPLETE,tet(D)=COMPLETE
GCA_022285425.1	SAMN07525380	PRJNA396774	klebsiella	753	5549758	50	ILLUMINA	3.11.26	blaSHV-27=COMPLETE,emrD=COMPLETE,fosA=COMPLETE,oqxA11=COMPLETE,oqxB19=COMPLETE
GCA_022285445.1	SAMN07525535	PRJNA396774	klebsiella	492	5578681	50	ILLUMINA	3.11.26	ant(2'')-Ia=COMPLETE,blaSHV-11=COMPLETE,blaSHV-12=COMPLETE,blaSHV-14=COMPLETE,blaSHV-7=COMPLETE,blaSHV=PARTIAL_END_OF_CONTIG,emrD=COMPLETE,fosA7=PARTIAL,fosA=COMPLETE,oqxA=COMPLETE,oqxB19=COMPLETE,qnrS1=COMPLETE
GCA_022285365.1	SAMN07525534	PRJNA396774	klebsiella	492	5592354	47	ILLUMINA	3.11.26	ant(2'')-Ia=COMPLETE,blaSHV-11=COMPLETE,blaSHV-12=COMPLETE,blaSHV-14=COMPLETE,blaSHV-7=COMPLETE,blaSHV=PARTIAL_END_OF_CONTIG,emrD=COMPLETE,fosA7=PARTIAL,fosA=COMPLETE,oqxA=COMPLETE,oqxB19=COMPLETE,qnrS1=COMPLETE
GCA_022285345.1	SAMN07525529	PRJNA396774	klebsiella	258	5491658	41	ILLUMINA	3.11.26	aac(6')-Ib=COMPLETE,aadA2=COMPLETE,blaKPC-2=COMPLETE,blaOXA=MISTRANSLATION,blaSHV-11=COMPLETE,blaSHV-12=COMPLETE,blaTEM=PARTIAL_END_OF_CONTIG,emrD=COMPLETE,fosA=COMPLETE,gyrA_S83I=POINT,oqxA=COMPLETE,oqxB=COMPLETE,parC_S80I=POINT,pmrB_R256G=POINT,sul1=COMPLETE
GCA_022285325.1	SAMN07525528	PRJNA396774	klebsiella	258	5809677	44	ILLUMINA	3.11.26	aac(6')-Ib'=COMPLETE,blaSHV-11=COMPLETE,blaSHV-12=COMPLETE,blaSHV=PARTIAL_END_OF_CONTIG,blaTEM=PARTIAL_END_OF_CONTIG,emrD=COMPLETE,fosA=COMPLETE,gyrA_D87N=POINT,gyrA_S83I=POINT,oqxA=COMPLETE,oqxB=COMPLETE,parC_S80I=POINT,pmrB_R256G=POINT
GCA_022285305.1	SAMN07525527	PRJNA396774	klebsiella	258	5940051	52	ILLUMINA	3.11.26	aac(6')-Ib'=COMPLETE,aac(6')-Ib-cr5=COMPLETE,aac(6')-Ib=COMPLETE,aadA2=COMPLETE,aph(3')-Ia=COMPLETE,blaCTX-M-15=COMPLETE,blaKPC-2=COMPLETE,blaOXA-1=COMPLETE,blaOXA=MISTRANSLATION,blaSHV-11=COMPLETE,blaSHV-12=COMPLETE,blaSHV=PARTIAL_END_OF_CONTIG,blaTEM-1=COMPLETE,blaTEM=PARTIAL_END_OF_CONTIG,catB3=PARTIAL_END_OF_CONTIG,dfrA12=COMPLETE,emrD=COMPLETE,fosA=COMPLETE,gyrA_D87N=POINT,gyrA_S83I=POINT,mph(A)=COMPLETE,oqxA=COMPLETE,oqxB=COMPLETE,parC_S80I=POINT,pmrB_R256G=POINT,sul1=COMPLETE,tet(A)=COMPLETE
GCA_022285285.1	SAMN07525526	PRJNA396774	klebsiella	1876	5554343	29	ILLUMINA	3.11.26	aac(3)-IIe=COMPLETE,aac(6')-Ib-cr5=COMPLETE,aph(3'')-Ib=COMPLETE,aph(6)-Id=COMPLETE,blaCTX-M-15=COMPLETE,blaOXA-1=COMPLETE,blaSHV-11=COMPLETE,blaTEM-1=COMPLETE,catB3=PARTIAL_END_OF_CONTIG,dfrA14=COMPLETE,emrD=COMPLETE,fosA7=MISTRANSLATION,fosA=COMPLETE,oqxA=COMPLETE,oqxB19=COMPLETE,qnrB1=COMPLETE,sul2=COMPLETE,tet(A)=COMPLETE
GCA_022285265.1	SAMN07525533	PRJNA396774	klebsiella	307	5412734	34	ILLUMINA	3.11.26	blaCTX-M-15=COMPLETE,blaSHV-28=COMPLETE,catA2=COMPLETE,dfrA14=COMPLETE,emrD=COMPLETE,fosA=COMPLETE,gyrA_D87N=POINT,gyrA_S83I=POINT,ompK36_D135DGD=POINT,oqxA=COMPLETE,oqxB19=COMPLETE,parC_S80I=POINT,tet(D)=COMPLETE
GCA_022285245.1	SAMN07525532	PRJNA396774	klebsiella	307	5538622	46	ILLUMINA	3.11.26	blaCTX-M-15=COMPLETE,blaKPC-2=COMPLETE,blaOXA=MISTRANSLATION,blaSHV-28=COMPLETE,blaTEM-1=COMPLETE,emrD=COMPLETE,fosA=COMPLETE,gyrA_D87N=POINT,gyrA_S83I=POINT,oqxA=COMPLETE,oqxB19=COMPLETE,parC_S80I=POINT
GCA_022285225.1	SAMN07525531	PRJNA396774	klebsiella	101	5607303	29	ILLUMINA	3.11.26	aac(6')-Ib-cr5=COMPLETE,aph(3'')-Ib=COMPLETE,aph(6)-Id=COMPLETE,blaCTX-M-15=COMPLETE,blaOXA-1=COMPLETE,blaSHV-1=COMPLETE,blaTEM-1=COMPLETE,catB3=PARTIAL_END_OF_CONTIG,dfrA14=COMPLETE,emrD=COMPLETE,fosA=COMPLETE,gyrA_D87A=POINT,gyrA_S83Y=POINT,parC_S80I=POINT,qnrB1=COMPLETE,sul2=COMPLETE
GCA_022285205.1	SAMN07525530	PRJNA396774	klebsiella	1373	5689470	42	ILLUMINA	3.11.26	aadA1=COMPLETE,ant(2'')-Ia=COMPLETE,blaSHV-11=COMPLETE,blaSHV-12=COMPLETE,blaSHV-14=COMPLETE,blaSHV-7=COMPLETE,blaSHV=PARTIAL_END_OF_CONTIG,dfrA1=COMPLETE,emrD=COMPLETE,fosA=COMPLETE,oqxA=COMPLETE,oqxB=COMPLETE,qnrS1=COMPLETE,sul1=COMPLETE
GCA_022285185.1	SAMN07525444	PRJNA396774	klebsiella	4731	5173644	28	ILLUMINA	3.11.26	blaSHV-77=COMPLETE,emrD=COMPLETE,fosA=COMPLETE,oqxA=COMPLETE,oqxB25=COMPLETE
GCA_022285165.1	SAMN07525445	PRJNA396774	klebsiella	218	5582113	38	ILLUMINA	3.11.26	blaSHV-1=COMPLETE,emrD=COMPLETE,fosA=COMPLETE,oqxA=COMPLETE,oqxB25=COMPLETE
GCA_022285145.1	SAMN07525436	PRJNA396774	klebsiella	466	5605268	35	ILLUMINA	3.11.26	blaSHV-33=COMPLETE,emrD=COMPLETE,fosA=COMPLETE,oqxA3=COMPLETE,oqxB19=COMPLETE
GCA_022285085.1	SAMN07525437	PRJNA396774	klebsiella	2793	5612878	53	ILLUMINA	3.11.26	blaSHV-157=COMPLETE,emrD=COMPLETE,fosA=COMPLETE,oqxA=COMPLETE,oqxB=PARTIAL
GCA_022285115.1	SAMN07525438	PRJNA396774	klebsiella	20	5554859	39	ILLUMINA	3.11.26	aph(3'')-Ib=COMPLETE,aph(6)-Id=COMPLETE,blaSHV=COMPLETE,emrD=COMPLETE,fosA10=COMPLETE,oqxA=COMPLETE,oqxB32=COMPLETE
GCA_022285105.1	SAMN07525439	PRJNA396774	klebsiella	17	5377916	36	ILLUMINA	3.11.26	blaSHV-11=COMPLETE,emrD=COMPLETE,fosA=COMPLETE,oqxA=COMPLETE,oqxB25=COMPLETE
GCA_022285065.1	SAMN07525440	PRJNA396774	klebsiella	20	5660544	37	ILLUMINA	3.11.26	blaSHV-187=COMPLETE,emrD=COMPLETE,fosA10=COMPLETE,oqxA=COMPLETE,oqxB32=COMPLETE
GCA_022285045.1	SAMN07525441	PRJNA396774	klebsiella	35	5564365	29	ILLUMINA	3.11.26	blaSHV-33=COMPLETE,emrD=COMPLETE,fosA=COMPLETE,oqxA3=COMPLETE,oqxB19=COMPLETE
GCA_022285005.1	SAMN07525442	PRJNA396774	klebsiella	17	5435973	38	ILLUMINA	3.11.26	blaSHV-11=COMPLETE,emrD=COMPLETE,fosA=COMPLETE,oqxA=COMPLETE,oqxB25=COMPLETE
GCA_022285025.1	SAMN07525443	PRJNA396774	klebsiella	133	5491368	30	ILLUMINA	3.11.26	blaSHV-75=COMPLETE,emrD=COMPLETE,fosA=COMPLETE,oqxA=COMPLETE,oqxB14=COMPLETE
GCA_022284965.1	SAMN07525542	PRJNA396774	klebsiella	70	5743124	42	ILLUMINA	3.11.26	aac(6')-Ib-cr5=COMPLETE,aadA2=COMPLETE,blaCTX-M-15=COMPLETE,blaOXA-1=COMPLETE,blaSHV-32=COMPLETE,catB3=PARTIAL_END_OF_CONTIG,dfrA12=COMPLETE,emrD=COMPLETE,fosA=COMPLETE,gyrA_S83Y=POINT,mph(A)=COMPLETE,ompK35_E132K=POINT,oqxA10=COMPLETE,oqxB19=COMPLETE,sul1=COMPLETE
GCA_022284985.1	SAMN07525543	PRJNA396774	klebsiella	258	5686945	47	ILLUMINA	3.11.26	aac(6')-Ib'=COMPLETE,blaKPC-2=COMPLETE,blaOXA=MISTRANSLATION,blaSHV-11=COMPLETE,blaSHV-12=COMPLETE,blaSHV=PARTIAL_END_OF_CONTIG,blaTEM-1=COMPLETE,blaTEM=PARTIAL_END_OF_CONTIG,emrD=COMPLETE,fosA=COMPLETE,gyrA_D87N=POINT,gyrA_S83I=POINT,oqxA=COMPLETE,oqxB=COMPLETE,parC_S80I=POINT,pmrB_R256G=POINT
GCA_022284945.1	SAMN07525540	PRJNA396774	klebsiella	258	5650209	45	ILLUMINA	3.12.8	aac(6')-Ib'=COMPLETE,aac(6')-Ib=PARTIAL_END_OF_CONTIG,blaKPC-2=COMPLETE,blaOXA=MISTRANSLATION,blaSHV-11=COMPLETE,blaSHV-12=COMPLETE,blaTEM-1=COMPLETE,blaTEM=PARTIAL_END_OF_CONTIG,emrD=COMPLETE,fosA=COMPLETE,gyrA_D87N=POINT,gyrA_S83I=POINT,oqxA=COMPLETE,oqxB=COMPLETE,parC_S80I=POINT,pmrB_R256G=POINT
GCA_022284925.1	SAMN07525541	PRJNA396774	klebsiella	2217	5464938	32	ILLUMINA	3.12.8	aac(3)-IIe=COMPLETE,aac(6')-Ib-cr5=COMPLETE,aph(3'')-Ib=COMPLETE,aph(6)-Id=COMPLETE,blaCTX-M-15=COMPLETE,blaOXA-1=COMPLETE,blaOXA=PARTIAL_END_OF_CONTIG,blaSHV-1=COMPLETE,blaTEM-1=COMPLETE,catB3=PARTIAL_END_OF_CONTIG,dfrA14=COMPLETE,emrD=COMPLETE,fosA=COMPLETE,oqxA10=COMPLETE,oqxB19=COMPLETE,qnrB1=COMPLETE,sul2=COMPLETE,tet(A)=COMPLETE
GCA_022284865.1	SAMN07525538	PRJNA396774	klebsiella	307	5629861	31	ILLUMINA	3.11.26	aac(3)-IIe=COMPLETE,aac(6')-Ib-cr5=COMPLETE,aph(3'')-Ib=COMPLETE,aph(6)-Id=COMPLETE,blaCTX-M-15=COMPLETE,blaOXA-1=COMPLETE,blaSHV-205=COMPLETE,blaTEM-1=COMPLETE,catB3=PARTIAL_END_OF_CONTIG,dfrA14=COMPLETE,emrD=COMPLETE,fosA=COMPLETE,gyrA_S83I=POINT,oqxA=COMPLETE,oqxB19=COMPLETE,parC_S80I=POINT,qnrB1=COMPLETE,sul2=COMPLETE,tet(A)=COMPLETE
GCA_022284885.1	SAMN07525539	PRJNA396774	klebsiella	45	5915322	36	ILLUMINA	3.12.8	aac(3)-IIe=COMPLETE,aac(6')-Ib-cr5=COMPLETE,aadA16=COMPLETE,aph(3'')-Ib=COMPLETE,aph(6)-Id=COMPLETE,arr-3=COMPLETE,blaCTX-M-15=COMPLETE,blaOXA-1=COMPLETE,blaSHV-1=COMPLETE,blaTEM-1=COMPLETE,catB3=PARTIAL_END_OF_CONTIG,dfrA14=COMPLETE,dfrA27=COMPLETE,emrD=COMPLETE,fosA=COMPLETE,oqxA11=COMPLETE,oqxB19=COMPLETE,pmrB_R256G=POINT,qnrB1=COMPLETE,sul1=COMPLETE,sul2=COMPLETE,tet(A)=COMPLETE
GCA_022284905.1	SAMN07525536	PRJNA396774	klebsiella	492	5599550	55	ILLUMINA	3.11.26	ant(2'')-Ia=COMPLETE,blaSHV-11=COMPLETE,blaSHV-12=COMPLETE,blaSHV-14=COMPLETE,blaSHV-7=COMPLETE,blaSHV=PARTIAL_END_OF_CONTIG,emrD=COMPLETE,fosA7=PARTIAL,fosA=COMPLETE,oqxA=COMPLETE,oqxB19=COMPLETE,qnrS1=COMPLETE
GCA_022284845.1	SAMN07525537	PRJNA396774	klebsiella	307	5692931	48	ILLUMINA	3.12.8	aph(3'')-Ib=COMPLETE,aph(6)-Id=COMPLETE,blaCTX-M-15=COMPLETE,blaKPC-2=COMPLETE,blaOXA=MISTRANSLATION,blaSHV-28=COMPLETE,blaTEM-1=COMPLETE,dfrA14=COMPLETE,emrD=COMPLETE,fosA=COMPLETE,gyrA_D87N=POINT,gyrA_S83I=POINT,ompK36_D135DGD=POINT,oqxA=COMPLETE,oqxB19=COMPLETE,parC_S80I=POINT,sul2=COMPLETE
GCA_022284795.1	SAMN07525544	PRJNA396774	klebsiella	29	5332723	36	ILLUMINA	3.11.26	aac(3)-IIe=COMPLETE,aac(6')-Ib-cr5=COMPLETE,aph(3'')-Ib=COMPLETE,aph(6)-Id=COMPLETE,blaCTX-M-15=COMPLETE,blaOXA-1=COMPLETE,blaOXA=PARTIAL_END_OF_CONTIG,blaSHV-187=COMPLETE,blaTEM-1=COMPLETE,catB3=PARTIAL_END_OF_CONTIG,dfrA14=COMPLETE,emrD=COMPLETE,fosA=COMPLETE,mgrB_Q30STOP=POINT,oqxA=COMPLETE,oqxB25=COMPLETE,qnrB1=COMPLETE,ramR_K5E=POINT,sul2=COMPLETE
GCA_022284735.1	SAMN07525545	PRJNA396774	klebsiella	5306	5565155	35	ILLUMINA	3.11.26	aac(6')-Ib-cr5=COMPLETE,aph(3'')-Ib=COMPLETE,aph(6)-Id=COMPLETE,blaCTX-M-15=COMPLETE,blaOXA-1=COMPLETE,blaOXA=PARTIAL_END_OF_CONTIG,blaSHV-11=COMPLETE,blaTEM-1=COMPLETE,catB3=PARTIAL_END_OF_CONTIG,dfrA14=COMPLETE,emrD=COMPLETE,fosA5=COMPLETE,oqxA=COMPLETE,oqxB5=COMPLETE,qnrB1=COMPLETE,sul2=COMPLETE,tet(A)=COMPLETE
GCA_022284815.1	SAMN07525430	PRJNA396774	klebsiella	-	5613970	29	ILLUMINA	3.11.26	blaSHV-11=COMPLETE,emrD=COMPLETE,fosA7=MISTRANSLATION,fosA=COMPLETE,oqxA=COMPLETE,oqxB=COMPLETE,pmrB_R256G=POINT
GCA_022284775.1	SAMN07525433	PRJNA396774	klebsiella	17	5337817	27	ILLUMINA	3.11.26	blaSHV-11=COMPLETE,emrD=COMPLETE,fosA=COMPLETE,oqxA10=COMPLETE,oqxB19=COMPLETE
GCA_022284755.1	SAMN07525432	PRJNA396774	klebsiella	753	5608616	45	ILLUMINA	3.11.26	blaSHV-27=COMPLETE,emrD=COMPLETE,fosA=COMPLETE,oqxA11=COMPLETE,oqxB19=COMPLETE,oqxB=COMPLETE
GCA_022284635.1	SAMN07525427	PRJNA396774	klebsiella	37	5561268	39	ILLUMINA	3.11.26	aadA1=COMPLETE,blaSHV-11=COMPLETE,dfrA1=COMPLETE,emrD=COMPLETE,fosA=COMPLETE,gyrA_S83F=POINT,oqxA=COMPLETE,oqxB=COMPLETE,pmrB_R256G=POINT,sul1=COMPLETE
GCA_022284675.1	SAMN07525426	PRJNA396774	klebsiella	101	5456408	30	ILLUMINA	3.11.26	blaSHV-1=COMPLETE,emrD=COMPLETE,fosA=COMPLETE,oqxA=COMPLETE,oqxB20=COMPLETE
GCA_022284695.1	SAMN07525429	PRJNA396774	klebsiella	188	5878847	63	ILLUMINA	3.11.26	blaSHV-37=COMPLETE,emrD=COMPLETE,fosA7=PARTIAL,fosA=COMPLETE,oqxA=COMPLETE,oqxB19=COMPLETE
GCA_022284655.1	SAMN07525428	PRJNA396774	klebsiella	1824	5613410	33	ILLUMINA	3.11.26	blaSHV-28=COMPLETE,emrD=COMPLETE,fosA=COMPLETE,oqxA=COMPLETE,oqxB=COMPLETE
GCA_022284615.1	SAMN07525435	PRJNA396774	klebsiella	6071	5154583	43	ILLUMINA	3.11.26	blaSHV-26=COMPLETE,emrD=COMPLETE,fosA=COMPLETE,oqxA=COMPLETE,oqxB19=COMPLETE
GCA_022284595.1	SAMN07525434	PRJNA396774	klebsiella	37	5671003	27	ILLUMINA	3.11.26	blaSHV-11=COMPLETE,emrD=COMPLETE,fosA=COMPLETE,oqxA=COMPLETE,oqxB=COMPLETE,pmrB_R256G=POINT
GCA_022284515.1	SAMN07525551	PRJNA396774	klebsiella	307	5836230	38	ILLUMINA	3.11.26	aadA1=COMPLETE,ant(2'')-Ia=COMPLETE,blaCTX-M-15=COMPLETE,blaSHV-14=COMPLETE,blaSHV-28=COMPLETE,blaSHV-55=COMPLETE,blaSHV-7=COMPLETE,dfrA1=COMPLETE,emrD=COMPLETE,fosA=COMPLETE,gyrA_D87N=POINT,gyrA_S83I=POINT,oqxA=COMPLETE,oqxB19=COMPLETE,parC_S80I=POINT,qnrS1=COMPLETE,sul1=COMPLETE
GCA_022284575.1	SAMN07525550	PRJNA396774	klebsiella	15	5619760	49	ILLUMINA	3.11.26	aac(6')-Ib-cr5=COMPLETE,aadA2=COMPLETE,aph(3'')-Ib=COMPLETE,aph(6)-Id=COMPLETE,blaCTX-M-15=COMPLETE,blaOXA=PARTIAL_END_OF_CONTIG,blaSHV-28=COMPLETE,blaTEM-1=COMPLETE,dfrA12=COMPLETE,dfrA14=COMPLETE,emrD=COMPLETE,fosA=COMPLETE,gyrA_D87A=POINT,gyrA_S83F=POINT,mph(A)=COMPLETE,oqxA=COMPLETE,oqxB=COMPLETE,parC_S80I=POINT,ramR_A19V=POINT,sul1=COMPLETE,sul2=COMPLETE
GCA_022284555.1	SAMN07525552	PRJNA396774	klebsiella	261	5679157	37	ILLUMINA	3.11.26	aph(3'')-Ib=COMPLETE,aph(6)-Id=COMPLETE,blaCTX-M-14=COMPLETE,blaLAP-2=COMPLETE,blaSHV-142=COMPLETE,dfrA1=COMPLETE,emrD=COMPLETE,fosA=COMPLETE,oqxA=COMPLETE,oqxB=COMPLETE,qnrS1=COMPLETE,sul1=COMPLETE,sul2=COMPLETE,tet(A)=COMPLETE,tet(D)=COMPLETE
GCA_022284535.1	SAMN07525547	PRJNA396774	klebsiella	-	5682063	33	ILLUMINA	3.11.26	aac(3)-IIe=COMPLETE,aac(6')-Ib-cr5=COMPLETE,aph(3'')-Ib=COMPLETE,aph(6)-Id=COMPLETE,blaCTX-M-15=COMPLETE,blaOXA-1=COMPLETE,blaSHV-1=COMPLETE,blaTEM-1=COMPLETE,catB3=PARTIAL_END_OF_CONTIG,dfrA14=COMPLETE,emrD=COMPLETE,fosA=COMPLETE,oqxA11=COMPLETE,oqxB19=COMPLETE,pmrB_R256G=POINT,qnrB1=COMPLETE,sul2=COMPLETE,tet(A)=COMPLETE
GCA_022284435.1	SAMN07525546	PRJNA396774	klebsiella	258	5436351	42	ILLUMINA	3.11.26	aac(6')-Ib-cr5=COMPLETE,aadA2=COMPLETE,aph(3'')-Ib=COMPLETE,aph(6)-Id=COMPLETE,blaCTX-M-15=COMPLETE,blaKPC-2=COMPLETE,blaOXA-1=COMPLETE,blaSHV-11=COMPLETE,blaTEM-1=COMPLETE,catB3=PARTIAL_END_OF_CONTIG,dfrA12=COMPLETE,dfrA14=COMPLETE,emrD=COMPLETE,fosA=COMPLETE,gyrA_S83I=POINT,oqxA=COMPLETE,oqxB=COMPLETE,parC_S80I=POINT,pmrB_R256G=POINT,sul1=COMPLETE,sul2=COMPLETE,tet(A)=COMPLETE
GCA_022284455.1	SAMN07525549	PRJNA396774	klebsiella	2599	5575492	51	ILLUMINA	3.11.26	blaSHV-11=COMPLETE,emrD=COMPLETE,fosA5=COMPLETE,oqxA=COMPLETE,oqxB5=COMPLETE
GCA_022284475.1	SAMN07525548	PRJNA396774	klebsiella	307	5568997	42	ILLUMINA	3.11.26	aac(3)-IIe=COMPLETE,aadA1=COMPLETE,blaCTX-M-15=COMPLETE,blaSHV-28=COMPLETE,blaTEM-1=COMPLETE,dfrA1=COMPLETE,emrD=COMPLETE,fosA=COMPLETE,gyrA_D87N=POINT,gyrA_S83I=POINT,oqxA=COMPLETE,oqxB19=COMPLETE,parC_S80I=POINT,sat2=COMPLETE
GCA_022284415.1	SAMN07525422	PRJNA396774	klebsiella	8	5566461	48	ILLUMINA	3.11.26	blaSHV-1=COMPLETE,emrD=COMPLETE,fosA=COMPLETE,oqxA=COMPLETE,oqxB=COMPLETE
GCA_022284495.1	SAMN07525423	PRJNA396774	klebsiella	86	5536309	35	ILLUMINA	3.11.26	blaSHV-1=COMPLETE,emrD=COMPLETE,fosA10=COMPLETE,oqxA11=COMPLETE,oqxB19=COMPLETE
GCA_022284385.1	SAMN07525420	PRJNA396774	klebsiella	661	5623860	31	ILLUMINA	3.11.26	blaSHV-27=COMPLETE,emrD=COMPLETE,fosA=COMPLETE,oqxA=COMPLETE,oqxB25=COMPLETE
GCA_022284365.1	SAMN07525421	PRJNA396774	klebsiella	2599	5582028	49	ILLUMINA	3.11.26	blaSHV-11=COMPLETE,emrD=COMPLETE,fosA5=COMPLETE,oqxA=COMPLETE,oqxB5=COMPLETE
GCA_022284345.1	SAMN07525418	PRJNA396774	klebsiella	-	5519746	32	ILLUMINA	3.11.26	blaSHV-1=COMPLETE,emrD=COMPLETE,fosA=COMPLETE,ompK35_E132K=POINT,oqxA=COMPLETE,oqxB=COMPLETE
GCA_022284305.1	SAMN07525419	PRJNA396774	klebsiella	-	5569043	54	ILLUMINA	3.11.26	blaSHV-36=COMPLETE,emrD=COMPLETE,fosA10=COMPLETE
GCA_022284325.1	SAMN07525416	PRJNA396774	klebsiella	35	5534294	37	ILLUMINA	3.11.26	blaSHV-33=COMPLETE,emrD=COMPLETE,fosA=COMPLETE,oqxA3=COMPLETE,oqxB19=COMPLETE
GCA_022284265.1	SAMN07525417	PRJNA396774	klebsiella	661	5540768	54	ILLUMINA	3.11.26	blaSHV-27=COMPLETE,emrD=COMPLETE,fosA=COMPLETE,oqxA=COMPLETE,oqxB25=COMPLETE
GCA_022284285.1	SAMN07525424	PRJNA396774	klebsiella	20	5773225	37	ILLUMINA	3.11.26	blaSHV-1=COMPLETE,emrD=COMPLETE,fosA=COMPLETE,oqxA=COMPLETE,oqxB32=COMPLETE
GCA_022284245.1	SAMN07525425	PRJNA396774	klebsiella	-	5592928	29	ILLUMINA	3.11.26	blaSHV-11=COMPLETE,emrD=COMPLETE,fosA7=MISTRANSLATION,fosA=COMPLETE,oqxA=COMPLETE,oqxB19=COMPLETE
GCA_022284205.1	SAMN07525476	PRJNA396774	klebsiella	45	5643914	33	ILLUMINA	3.11.26	blaSHV-1=COMPLETE,emrD=COMPLETE,fosA=COMPLETE,oqxA11=COMPLETE,oqxB19=COMPLETE,pmrB_R256G=POINT,tet(D)=COMPLETE
GCA_022284225.1	SAMN07525477	PRJNA396774	klebsiella	307	5468339	37	ILLUMINA	3.11.26	blaCTX-M-15=COMPLETE,blaSHV-28=COMPLETE,emrD=COMPLETE,fosA=COMPLETE,gyrA_D87N=POINT,gyrA_S83I=POINT,oqxA=COMPLETE,oqxB19=COMPLETE,parC_S80I=POINT
GCA_022284165.1	SAMN07525478	PRJNA396774	klebsiella	133	5604049	46	ILLUMINA	3.11.26	blaSHV-12=COMPLETE,blaSHV-5=COMPLETE,blaSHV-75=COMPLETE,blaSHV=COMPLETE,emrD=COMPLETE,fosA=COMPLETE,qnrB1=COMPLETE
GCA_022284185.1	SAMN07525479	PRJNA396774	klebsiella	307	5591683	40	ILLUMINA	3.11.26	aac(3)-IIe=COMPLETE,blaCTX-M-15=COMPLETE,blaSHV-28=COMPLETE,blaTEM-1=COMPLETE,emrD=COMPLETE,fosA=COMPLETE,gyrA_D87N=POINT,gyrA_S83I=POINT,oqxA=COMPLETE,oqxB19=COMPLETE,parC_S80I=POINT
GCA_022284145.1	SAMN07525480	PRJNA396774	klebsiella	307	5627125	34	ILLUMINA	3.11.26	aph(3'')-Ib=COMPLETE,aph(6)-Id=COMPLETE,blaCTX-M-15=COMPLETE,blaSHV-28=COMPLETE,blaTEM-1=COMPLETE,catA2=COMPLETE,dfrA14=COMPLETE,emrD=COMPLETE,fosA=COMPLETE,gyrA_D87N=POINT,gyrA_S83I=POINT,oqxA=COMPLETE,oqxB19=COMPLETE,parC_S80I=POINT,sul2=COMPLETE,tet(D)=COMPLETE
GCA_022284125.1	SAMN07525481	PRJNA396774	klebsiella	492	5668989	58	ILLUMINA	3.11.26	ant(2'')-Ia=COMPLETE,blaSHV-11=COMPLETE,blaSHV-12=COMPLETE,blaSHV-14=COMPLETE,blaSHV-7=COMPLETE,blaSHV=PARTIAL_END_OF_CONTIG,emrD=COMPLETE,fosA7=PARTIAL,fosA=COMPLETE,oqxA=COMPLETE,oqxB19=COMPLETE,qnrS1=COMPLETE
GCA_022284105.1	SAMN07525482	PRJNA396774	klebsiella	16	5436684	24	ILLUMINA	3.11.26	aadA2=COMPLETE,blaCTX-M-15=COMPLETE,blaSHV-1=COMPLETE,dfrA12=COMPLETE,emrD=COMPLETE,fosA=COMPLETE,gyrA_D87N=POINT,gyrA_S83F=POINT,mph(A)=COMPLETE,oqxA=COMPLETE,oqxB32=COMPLETE,parC_E84K=POINT,sul1=COMPLETE
GCA_022284085.1	SAMN07525483	PRJNA396774	klebsiella	307	5655492	44	ILLUMINA	3.11.26	aac(3)-IIe=COMPLETE,blaCTX-M-15=COMPLETE,blaKPC=COMPLETE,blaOXA=MISTRANSLATION,blaSHV-28=COMPLETE,blaTEM-1=COMPLETE,dfrA14=COMPLETE,emrD=COMPLETE,fosA=COMPLETE,gyrA_D87N=POINT,gyrA_S83I=POINT,ompK36_D135DGD=POINT,oqxA=MISTRANSLATION,oqxB19=COMPLETE,parC_S80I=POINT
GCA_022284065.1	SAMN07525484	PRJNA396774	klebsiella	307	5541859	35	ILLUMINA	3.11.26	aac(3)-IIe=COMPLETE,blaCTX-M-15=COMPLETE,blaSHV-28=COMPLETE,blaTEM-1=COMPLETE,emrD=COMPLETE,fosA=COMPLETE,gyrA_D87N=POINT,gyrA_S83I=POINT,oqxA=COMPLETE,oqxB19=COMPLETE,parC_S80I=POINT
GCA_022284025.1	SAMN07525485	PRJNA396774	klebsiella	258	5837988	58	ILLUMINA	3.11.26	aac(6')-Ib'=COMPLETE,blaKPC=COMPLETE,blaOXA=MISTRANSLATION,blaSHV-11=COMPLETE,blaSHV-12=COMPLETE,blaSHV=PARTIAL_END_OF_CONTIG,blaTEM-1=COMPLETE,blaTEM=COMPLETE,blaTEM=PARTIAL_END_OF_CONTIG,emrD=COMPLETE,fosA=COMPLETE,gyrA_D87N=POINT,gyrA_S83I=POINT,parC_S80I=POINT,pmrB_R256G=POINT
GCA_022284045.1	SAMN07525409	PRJNA396774	klebsiella	258	5520133	49	ILLUMINA	3.11.26	aac(6')-Ib=COMPLETE,aadA2=COMPLETE,aph(3')-Ia=COMPLETE,blaSHV-11=COMPLETE,catA1=COMPLETE,dfrA12=COMPLETE,emrD=COMPLETE,fosA=COMPLETE,gyrA_S83I=POINT,mph(A)=COMPLETE,oqxA=COMPLETE,oqxB=COMPLETE,parC_S80I=POINT,pmrB_R256G=POINT,sul1=COMPLETE
GCA_022284005.1	SAMN07525408	PRJNA396774	klebsiella	37	5488982	30	ILLUMINA	3.11.26	blaSHV-11=COMPLETE,blaSHV-1=COMPLETE,blaSHV=COMPLETE,emrD=COMPLETE,fosA=COMPLETE,oqxA=COMPLETE,oqxB=COMPLETE,pmrB_R256G=POINT,ramR_A19V=POINT
GCA_022283965.1	SAMN07525406	PRJNA396774	klebsiella	2330	5710786	86	ILLUMINA	3.11.26	blaSHV-1=COMPLETE,emrD=COMPLETE,fosA=COMPLETE,oqxA=COMPLETE,oqxB19=COMPLETE
GCA_022283985.1	SAMN07525413	PRJNA396774	klebsiella	636	5182722	23	ILLUMINA	3.11.26	blaSHV-1=COMPLETE,emrD=COMPLETE,fosA=COMPLETE,oqxA=COMPLETE,oqxB19=COMPLETE
GCA_022283905.1	SAMN07525412	PRJNA396774	klebsiella	20	5612838	37	ILLUMINA	3.11.26	blaSHV-1=COMPLETE,emrD=COMPLETE,fosA=COMPLETE,oqxA=COMPLETE,oqxB32=COMPLETE
GCA_022283945.1	SAMN07525411	PRJNA396774	klebsiella	152	5420093	35	ILLUMINA	3.11.26	aph(3'')-Ib=COMPLETE,aph(6)-Id=COMPLETE,blaSHV-1=COMPLETE,blaTEM-1=COMPLETE,dfrA14=COMPLETE,emrD=COMPLETE,fosA=COMPLETE,oqxA=COMPLETE,oqxB=COMPLETE,sul2=COMPLETE,tet(D)=COMPLETE
GCA_022283925.1	SAMN07525410	PRJNA396774	klebsiella	-	5622415	37	ILLUMINA	3.11.26	blaSHV-33=COMPLETE,emrD=COMPLETE,fosA=COMPLETE,oqxA3=COMPLETE,oqxB19=COMPLETE
GCA_022283885.1	SAMN07525415	PRJNA396774	klebsiella	392	6085718	70	ILLUMINA	3.11.26	aac(3)-IIe=COMPLETE,aac(6')-Ib-cr5=COMPLETE,aph(3'')-Ib=COMPLETE,aph(6)-Id=COMPLETE,blaCTX-M-15=COMPLETE,blaOXA-1=COMPLETE,blaSHV-11=COMPLETE,blaTEM-1=COMPLETE,dfrA14=COMPLETE,emrD=COMPLETE,fosA=COMPLETE,gyrA_S83I=POINT,oqxA=COMPLETE,oqxB=COMPLETE,parC_S80I=POINT,pmrB_R256G=POINT,pmrB_T157P=POINT,qnrB1=COMPLETE,sul2=COMPLETE,tet(A)=COMPLETE
GCA_022283825.1	SAMN07525414	PRJNA396774	klebsiella	37	5403262	47	ILLUMINA	3.11.26	blaSHV-11=COMPLETE,emrD=COMPLETE,fosA=COMPLETE,pmrB_R256G=POINT
GCA_022283805.1	SAMN07525495	PRJNA396774	klebsiella	528	5325520	41	ILLUMINA	3.11.26	blaSHV-11=COMPLETE,emrD=COMPLETE,fosA=COMPLETE,ompK35_E132K=POINT,oqxA=COMPLETE,oqxB19=COMPLETE
GCA_022283865.1	SAMN07525494	PRJNA396774	klebsiella	405	5797272	40	ILLUMINA	3.11.26	aac(3)-IIe=COMPLETE,aac(6')-Ib-cr5=COMPLETE,aph(3'')-Ib=COMPLETE,aph(6)-Id=COMPLETE,blaCTX-M-15=COMPLETE,blaOXA-1=COMPLETE,blaSHV-76=COMPLETE,blaTEM-1=COMPLETE,dfrA14=COMPLETE,emrD=COMPLETE,fosA7=MISTRANSLATION,fosA=COMPLETE,oqxA=COMPLETE,oqxB14=COMPLETE,qnrB1=COMPLETE,sul2=COMPLETE,tet(A)=COMPLETE
GCA_022283845.1	SAMN07525493	PRJNA396774	klebsiella	258	5513922	43	ILLUMINA	3.11.26	aac(3)-IVa=COMPLETE,aac(6')-Ib=COMPLETE,aadA1=COMPLETE,aadA2=COMPLETE,aph(4)-Ia=COMPLETE,blaSHV-11=COMPLETE,blaSHV-12=COMPLETE,blaSHV-1=COMPLETE,blaSHV-5=COMPLETE,blaTEM-1=COMPLETE,blaTEM=PARTIAL_END_OF_CONTIG,cmlA1=COMPLETE,emrD=COMPLETE,fosA=COMPLETE,gyrA_S83I=POINT,oqxA=COMPLETE,oqxB=COMPLETE,parC_S80I=POINT,pmrB_R256G=POINT,sul3=COMPLETE,sul3=PARTIAL_END_OF_CONTIG
GCA_022283765.1	SAMN07525492	PRJNA396774	klebsiella	16	5552693	30	ILLUMINA	3.11.26	aac(6')-Ib-cr5=COMPLETE,aadA2=COMPLETE,aph(3')-Ia=COMPLETE,blaCTX-M-15=COMPLETE,blaOXA-1=COMPLETE,blaSHV-1=COMPLETE,catB3=PARTIAL_END_OF_CONTIG,dfrA12=COMPLETE,emrD=COMPLETE,fosA=COMPLETE,gyrA_D87N=POINT,gyrA_S83F=POINT,mph(A)=COMPLETE,oqxA=COMPLETE,oqxB32=COMPLETE,parC_E84K=POINT,sul1=COMPLETE,tet(A)=COMPLETE
GCA_022283705.1	SAMN07525490	PRJNA396774	klebsiella	-	5719102	41	ILLUMINA	3.11.26	aac(6')-Ib-cr5=COMPLETE,aph(3'')-Ib=COMPLETE,aph(6)-Id=COMPLETE,blaCTX-M-15=COMPLETE,blaOXA-1=COMPLETE,blaSHV-11=COMPLETE,blaTEM-1=COMPLETE,catB3=PARTIAL_END_OF_CONTIG,dfrA14=COMPLETE,emrD=COMPLETE,fosA=COMPLETE,oqxA=COMPLETE,oqxB19=COMPLETE,qnrB1=COMPLETE,sul2=COMPLETE,tet(A)=COMPLETE
GCA_022283785.1	SAMN07525489	PRJNA396774	klebsiella	-	5604573	25	ILLUMINA	3.11.26	aac(3)-IIe=COMPLETE,aac(6')-Ib-cr5=COMPLETE,aph(3'')-Ib=COMPLETE,aph(6)-Id=COMPLETE,blaCTX-M-15=COMPLETE,blaOXA-1=COMPLETE,blaSHV-217=COMPLETE,blaTEM-1=COMPLETE,catB3=PARTIAL_END_OF_CONTIG,dfrA14=COMPLETE,emrD=COMPLETE,fosA=COMPLETE,oqxA=COMPLETE,oqxB=COMPLETE,qnrB1=COMPLETE,sul2=COMPLETE
GCA_022283725.1	SAMN07525488	PRJNA396774	klebsiella	392	6185024	59	ILLUMINA	3.11.26	aac(3)-IIe=COMPLETE,aac(6')-Ib-cr5=COMPLETE,aph(3'')-Ib=COMPLETE,aph(6)-Id=COMPLETE,blaCTX-M-15=COMPLETE,blaOXA-1=COMPLETE,blaSHV-11=COMPLETE,blaTEM-1=COMPLETE,dfrA14=COMPLETE,emrD=COMPLETE,fosA=COMPLETE,gyrA_S83I=POINT,oqxA=COMPLETE,oqxB=COMPLETE,parC_S80I=POINT,pmrB_R256G=POINT,pmrB_T157P=POINT,qnrB1=COMPLETE,sul2=COMPLETE,tet(A)=COMPLETE
GCA_022283655.1	SAMN07525487	PRJNA396774	klebsiella	258	5873451	45	ILLUMINA	3.11.26	aac(6')-Ib=PARTIAL_END_OF_CONTIG,aadA2=COMPLETE,aph(3')-Ia=COMPLETE,blaSHV-11=COMPLETE,blaSHV-12=COMPLETE,blaSHV=PARTIAL_END_OF_CONTIG,blaTEM=PARTIAL_END_OF_CONTIG,catA1=COMPLETE,dfrA12=COMPLETE,emrD=COMPLETE,fosA=COMPLETE,gyrA_D87N=POINT,gyrA_S83I=POINT,mph(A)=COMPLETE,oqxA=COMPLETE,oqxB=COMPLETE,parC_S80I=POINT,pmrB_R256G=POINT,sul1=COMPLETE
GCA_022283745.1	SAMN07525486	PRJNA396774	klebsiella	5056	5923615	42	ILLUMINA	3.11.26	aac(6')-Ib-cr5=COMPLETE,aadA2=COMPLETE,aph(3')-Ia=COMPLETE,blaCTX-M-15=COMPLETE,blaOXA-1=COMPLETE,blaSHV-11=COMPLETE,blaTEM-1=COMPLETE,catB3=PARTIAL_END_OF_CONTIG,dfrA12=COMPLETE,emrD=COMPLETE,fosA=COMPLETE,mph(A)=COMPLETE,oqxA=COMPLETE,oqxB19=COMPLETE,sul1=COMPLETE,tet(A)=COMPLETE
GCA_022283605.1	SAMN07525404	PRJNA396774	klebsiella	-	5580935	34	ILLUMINA	3.11.26	blaSHV-1=COMPLETE,emrD=COMPLETE,fosA=COMPLETE,oqxA=COMPLETE,oqxB25=COMPLETE
GCA_022283585.1	SAMN07525405	PRJNA396774	klebsiella	37	5531601	45	ILLUMINA	3.11.26	aadA2=COMPLETE,blaSHV-11=COMPLETE,cmlA4=COMPLETE,dfrA15=COMPLETE,emrD=COMPLETE,fosA=COMPLETE,oqxA=COMPLETE,oqxB=COMPLETE,pmrB_R256G=POINT,ramR_A19V=POINT,sul1=COMPLETE,sul2=COMPLETE,tet(D)=COMPLETE
GCA_022283625.1	SAMN07525400	PRJNA396774	klebsiella	65	4994142	57	ILLUMINA	3.11.26	blaSHV-11=COMPLETE,emrD=COMPLETE
GCA_022283565.1	SAMN07525401	PRJNA396774	klebsiella	1164	5344898	24	ILLUMINA	3.11.26	blaSHV=COMPLETE,emrD=COMPLETE,fosA=COMPLETE,oqxA=COMPLETE,oqxB25=COMPLETE
GCA_022283545.1	SAMN07525402	PRJNA396774	klebsiella	2599	5726594	56	ILLUMINA	3.11.26	blaSHV-11=COMPLETE,emrD=COMPLETE,fosA5=COMPLETE,oqxA=COMPLETE,oqxB5=COMPLETE
GCA_022283475.1	SAMN07525403	PRJNA396774	klebsiella	466	5779373	35	ILLUMINA	3.11.26	blaSHV-33=COMPLETE,emrD=COMPLETE,fosA=COMPLETE,oqxA3=COMPLETE,oqxB19=COMPLETE
GCA_022283515.1	SAMN07525396	PRJNA396774	klebsiella	2267	5193676	25	ILLUMINA	3.11.26	blaSHV-1=COMPLETE,emrD=COMPLETE,fosA=COMPLETE,oqxA=COMPLETE,oqxB25=COMPLETE
GCA_022283435.1	SAMN07525397	PRJNA396774	klebsiella	36	5393065	58	ILLUMINA	3.11.26	aph(3'')-Ib=COMPLETE,aph(6)-Id=COMPLETE,blaSHV-11=COMPLETE,emrD=COMPLETE,fosA5=COMPLETE,oqxA=COMPLETE,oqxB=COMPLETE,tet(B)=COMPLETE
GCA_022283495.1	SAMN07525398	PRJNA396774	klebsiella	200	5203738	29	ILLUMINA	3.11.26	blaSHV-1=COMPLETE,emrD=COMPLETE,fosA10=COMPLETE,oqxA=COMPLETE,oqxB=COMPLETE
GCA_022283455.1	SAMN07525399	PRJNA396774	klebsiella	107	5466294	40	ILLUMINA	3.11.26	blaSHV-1=COMPLETE,emrD=COMPLETE,fosA=COMPLETE,oqxA10=COMPLETE,oqxB5=COMPLETE
GCA_022283405.1	SAMD00099755	PRJDB5126	klebsiella	340	5683006	28	ILLUMINA	3.11.26	aac(6')-Ib-cr5=COMPLETE,aadA2=COMPLETE,aph(3'')-Ib=COMPLETE,aph(3')-IIa=COMPLETE,aph(6)-Id=COMPLETE,arr-3=COMPLETE,blaCTX-M-65=COMPLETE,blaDHA-1=COMPLETE,blaNDM-4=COMPLETE,blaOXA-1=COMPLETE,blaSHV-11=COMPLETE,blaTEM-1=COMPLETE,ble=COMPLETE,ble=PARTIAL_END_OF_CONTIG,catB3=COMPLETE,dfrA12=COMPLETE,emrD=COMPLETE,floR=COMPLETE,fosA3=COMPLETE,fosA=COMPLETE,gyrA_S83I=POINT,mph(A)=COMPLETE,oqxA=COMPLETE,oqxB=COMPLETE,parC_S80I=POINT,pmrB_R256G=POINT,qnrB4=COMPLETE,rmtB1=COMPLETE,sul1=COMPLETE,tet(A)=COMPLETE
GCA_022283385.1	SAMD00099758	PRJDB5126	klebsiella	147	5684676	23	ILLUMINA	3.11.26	aac(3)-IIe=COMPLETE,aac(6')-Ib-cr5=COMPLETE,aadA16=COMPLETE,aadA1=COMPLETE,armA=COMPLETE,arr-2=COMPLETE,arr-3=COMPLETE,blaCTX-M-15=COMPLETE,blaDHA=PARTIAL,blaNDM-1=COMPLETE,blaOXA-1=COMPLETE,blaSHV-11=COMPLETE,blaTEM-1=COMPLETE,blaTEM=PARTIAL_END_OF_CONTIG,ble=COMPLETE,catB3=PARTIAL_END_OF_CONTIG,cmlA5=COMPLETE,dfrA27=COMPLETE,emrD=COMPLETE,ere(A)=COMPLETE,fosA=COMPLETE,gyrA_D87A=POINT,gyrA_S83Y=POINT,mph(A)=COMPLETE,mph(E)=COMPLETE,msr(E)=COMPLETE,oqxA=COMPLETE,oqxB=COMPLETE,parC_S80I=POINT,pmrB_R256G=POINT,sul1=COMPLETE,tet(A)=COMPLETE
GCA_022283345.1	SAMD00099762	PRJDB5126	klebsiella	147	5667963	23	ILLUMINA	3.11.26	aac(6')-Ib-cr5=COMPLETE,aac(6')-Ib=COMPLETE,aadA1=COMPLETE,aph(3')-VI=COMPLETE,arr-3=COMPLETE,blaCTX-M-15=COMPLETE,blaNDM-1=COMPLETE,blaOXA-1=COMPLETE,blaOXA-9=COMPLETE,blaSHV-11=COMPLETE,blaTEM-1=COMPLETE,blaTEM=COMPLETE,ble=COMPLETE,catB3=COMPLETE,emrD=COMPLETE,fosA=COMPLETE,gyrA_S83I=POINT,oqxA=COMPLETE,oqxB=COMPLETE,parC_S80I=POINT,pmrB_R256G=POINT,qnrS1=COMPLETE,sul1=COMPLETE
GCA_022283365.1	SAMD00099765	PRJDB5126	klebsiella	147	5904767	26	ILLUMINA	3.11.26	aac(3)-IId=COMPLETE,aac(6')-Ib-cr5=COMPLETE,aadA16=COMPLETE,aph(3'')-Ib=COMPLETE,aph(3'')-Ib=PARTIAL_END_OF_CONTIG,aph(6)-Id=COMPLETE,armA=COMPLETE,arr-3=COMPLETE,blaCTX-M-15=COMPLETE,blaDHA=PARTIAL,blaNDM-1=COMPLETE,blaSHV-11=COMPLETE,blaTEM-1=COMPLETE,ble=COMPLETE,catA1=COMPLETE,dfrA27=COMPLETE,emrD=COMPLETE,fosA=COMPLETE,gyrA_S83I=POINT,mph(A)=COMPLETE,mph(E)=COMPLETE,msr(E)=COMPLETE,oqxA=COMPLETE,oqxB=COMPLETE,parC_S80I=POINT,pmrB_R256G=POINT,qnrB6=COMPLETE,sul1=COMPLETE,sul2=COMPLETE,tet(A)=COMPLETE
GCA_022283325.1	SAMD00099766	PRJDB5126	klebsiella	147	5797959	26	ILLUMINA	3.11.26	aac(6')-Ib-cr5=COMPLETE,aac(6')-Ib=COMPLETE,aadA1=COMPLETE,aadA2=COMPLETE,aph(3')-VI=COMPLETE,arr-3=COMPLETE,blaCTX-M-15=COMPLETE,blaNDM-1=COMPLETE,blaOXA-1=COMPLETE,blaOXA-9=COMPLETE,blaSHV-11=COMPLETE,blaTEM-1=COMPLETE,blaTEM=COMPLETE,ble=COMPLETE,catB3=COMPLETE,dfrA12=COMPLETE,emrD=COMPLETE,fosA=COMPLETE,gyrA_S83I=POINT,mph(A)=COMPLETE,oqxA=COMPLETE,oqxB=COMPLETE,parC_S80I=POINT,pmrB_R256G=POINT,sul1=COMPLETE
GCA_022283305.1	SAMD00099771	PRJDB5126	klebsiella	258	5682007	33	ILLUMINA	3.11.26	aac(3)-IId=COMPLETE,aac(6')-Ib-cr5=COMPLETE,aadA16=COMPLETE,aadA2=COMPLETE,aph(3')-Ia=COMPLETE,arr-3=COMPLETE,blaCTX-M-15=COMPLETE,blaNDM-7=COMPLETE,blaOXA-1=COMPLETE,blaSHV-11=COMPLETE,blaTEM-1=COMPLETE,blaTEM=PARTIAL_END_OF_CONTIG,ble=COMPLETE,catB3=PARTIAL_END_OF_CONTIG,dfrA12=COMPLETE,dfrA27=COMPLETE,emrD=COMPLETE,floR=COMPLETE,fosA=COMPLETE,gyrA_S83I=POINT,mph(A)=COMPLETE,oqxA=COMPLETE,oqxB=COMPLETE,parC_S80I=POINT,pmrB_R256G=POINT,qnrB6=COMPLETE,sul1=COMPLETE,sul2=COMPLETE,tet(A)=COMPLETE,tet(A)=PARTIAL_END_OF_CONTIG,tet(D)=COMPLETE
GCA_022283285.1	SAMD00099772	PRJDB5126	klebsiella	3590	5388636	39	ILLUMINA	3.12.8	aac(3)-IId=COMPLETE,aac(6')-Ib-cr5=COMPLETE,aadA16=COMPLETE,acrR_V165I=POINT,acrR_Y114F=POINT,aph(3'')-Ib=COMPLETE,aph(6)-Id=COMPLETE,arr-3=COMPLETE,blaCTX-M-15=COMPLETE,blaNDM-7=COMPLETE,blaOKP-B-5=COMPLETE,blaTEM-1=COMPLETE,ble=COMPLETE,catA2=COMPLETE,dfrA27=COMPLETE,emrD=COMPLETE,fosA=COMPLETE,mph(A)=COMPLETE,qnrB6=COMPLETE,sul1=COMPLETE,sul2=COMPLETE,tet(A)=COMPLETE
GCA_022283265.1	SAMD00099788	PRJDB5126	klebsiella	101	5665452	23	ILLUMINA	3.11.26	aac(3)-IId=COMPLETE,aac(6')-Ib-cr5=COMPLETE,aadA16=COMPLETE,aadA2=COMPLETE,aph(3'')-Ib=COMPLETE,arr-3=COMPLETE,blaCTX-M-15=COMPLETE,blaNDM-5=COMPLETE,blaOXA-1=COMPLETE,blaSHV-1=COMPLETE,blaTEM-1=COMPLETE,ble=COMPLETE,catA2=COMPLETE,catB3=PARTIAL_END_OF_CONTIG,dfrA12=COMPLETE,dfrA27=COMPLETE,emrD=COMPLETE,erm(B)=COMPLETE,fosA=COMPLETE,gyrA_D87G=POINT,gyrA_S83Y=POINT,mph(A)=COMPLETE,oqxA=COMPLETE,oqxB20=COMPLETE,parC_S80I=POINT,rmtB1=COMPLETE,sul1=COMPLETE,sul2=COMPLETE,tet(A)=COMPLETE
GCA_022283245.1	SAMD00099789	PRJDB5126	klebsiella	101	5732342	23	ILLUMINA	3.11.26	aac(6')-Ib-cr5=COMPLETE,aadA2=COMPLETE,aph(3'')-Ib=COMPLETE,blaCTX-M-15=COMPLETE,blaNDM-5=COMPLETE,blaOXA-1=COMPLETE,blaSHV-1=COMPLETE,blaTEM-1=COMPLETE,ble=COMPLETE,catB3=PARTIAL_END_OF_CONTIG,dfrA12=COMPLETE,emrD=COMPLETE,erm(B)=COMPLETE,fosA=COMPLETE,gyrA_D87G=POINT,gyrA_S83Y=POINT,mph(A)=COMPLETE,oqxA=COMPLETE,oqxB20=COMPLETE,parC_S80I=POINT,rmtB1=COMPLETE,sul1=COMPLETE,sul2=COMPLETE,tet(A)=COMPLETE
GCA_022283225.2	SAMD00099791	PRJDB5126	klebsiella	147	5601929	16	ILLUMINA	3.11.26	aac(3)-IId=COMPLETE,aac(6')-Ib-cr5=COMPLETE,aac(6')-Ib=COMPLETE,aadA16=COMPLETE,aadA1=COMPLETE,aph(3')-VI=COMPLETE,arr-3=COMPLETE,blaCTX-M-15=COMPLETE,blaNDM-1=COMPLETE,blaOXA=MISTRANSLATION,blaSHV-11=COMPLETE,blaTEM-1=COMPLETE,blaTEM=COMPLETE,ble=COMPLETE,dfrA27=COMPLETE,emrD=COMPLETE,fosA=COMPLETE,gyrA_S83I=POINT,mph(A)=COMPLETE,oqxA=COMPLETE,oqxB=COMPLETE,parC_S80I=POINT,pmrB_R256G=POINT,qnrS1=COMPLETE,sul1=COMPLETE,tet(A)=COMPLETE
GCA_022283205.1	SAMD00099792	PRJDB5126	klebsiella	-	5735196	23	ILLUMINA	3.12.8	aac(6')-Ib-cr5=COMPLETE,aadA2=COMPLETE,aph(3'')-Ib=COMPLETE,blaCTX-M-15=COMPLETE,blaNDM-5=COMPLETE,blaOXA-1=COMPLETE,blaSHV-1=COMPLETE,blaTEM-1=COMPLETE,ble=COMPLETE,catB3=PARTIAL_END_OF_CONTIG,dfrA12=COMPLETE,emrD=COMPLETE,erm(B)=COMPLETE,fosA=COMPLETE,gyrA_D87G=POINT,gyrA_S83Y=POINT,mph(A)=COMPLETE,oqxA=COMPLETE,oqxB20=COMPLETE,parC_S80I=POINT,rmtB1=COMPLETE,sul1=COMPLETE,sul2=COMPLETE,tet(A)=COMPLETE
GCA_022283185.1	SAMD00099793	PRJDB5126	klebsiella	147	5751094	24	ILLUMINA	3.11.26	aac(3)-IId=COMPLETE,aac(3)-IIe=COMPLETE,aac(6')-Ib-cr5=COMPLETE,aadA16=COMPLETE,aadA1=COMPLETE,aadA2=COMPLETE,aph(3'')-Ib=COMPLETE,aph(3')-Ia=COMPLETE,aph(6)-Id=COMPLETE,arr-2=COMPLETE,arr-3=COMPLETE,blaCTX-M-15=COMPLETE,blaNDM-5=COMPLETE,blaOXA-1=COMPLETE,blaSHV-11=COMPLETE,blaTEM-1=COMPLETE,blaTEM=PARTIAL_END_OF_CONTIG,ble=COMPLETE,catB3=PARTIAL_END_OF_CONTIG,cmlA5=COMPLETE,dfrA12=COMPLETE,dfrA27=COMPLETE,emrD=COMPLETE,ere(A)=COMPLETE,erm(B)=COMPLETE,fosA=COMPLETE,gyrA_D87A=POINT,gyrA_S83Y=POINT,mph(A)=COMPLETE,oqxA=COMPLETE,oqxB=COMPLETE,parC_S80I=POINT,pmrB_R256G=POINT,qnrB6=COMPLETE,rmtB1=COMPLETE,sul1=COMPLETE,sul2=COMPLETE,tet(A)=COMPLETE
GCA_022283145.1	SAMD00099797	PRJDB5126	klebsiella	101	5635447	23	ILLUMINA	3.12.8	aac(3)-IId=COMPLETE,aac(6')-Ib-cr5=COMPLETE,aadA16=COMPLETE,aadA2=COMPLETE,aph(3'')-Ib=COMPLETE,arr-3=COMPLETE,blaCTX-M-15=COMPLETE,blaNDM-5=COMPLETE,blaOXA-1=COMPLETE,blaSHV-1=COMPLETE,blaTEM-1=COMPLETE,ble=COMPLETE,catA2=COMPLETE,catB3=PARTIAL_END_OF_CONTIG,dfrA12=COMPLETE,dfrA27=COMPLETE,emrD=COMPLETE,erm(B)=COMPLETE,fosA=COMPLETE,gyrA_D87G=POINT,gyrA_S83Y=POINT,mph(A)=COMPLETE,oqxA=COMPLETE,oqxB20=COMPLETE,parC_S80I=POINT,rmtB1=COMPLETE,sul1=COMPLETE,sul2=COMPLETE,tet(A)=COMPLETE
GCA_022283165.1	SAMD00108700	PRJDB5126	klebsiella	147	5747836	24	ILLUMINA	3.11.26	aac(3)-IId=COMPLETE,aac(6')-Ib4=COMPLETE,aadA5=COMPLETE,aph(3'')-Ib=COMPLETE,aph(6)-Id=COMPLETE,arr-2=COMPLETE,blaNDM-1=COMPLETE,blaSHV-11=COMPLETE,ble=COMPLETE,catA1=COMPLETE,catB=COMPLETE,dfrA17=COMPLETE,dfrA1=COMPLETE,emrD=COMPLETE,gyrA_S83I=POINT,mph(A)=COMPLETE,oqxA=COMPLETE,oqxB=COMPLETE,parC_S80I=POINT,pmrB_R256G=POINT,qnrB1=COMPLETE,rmtF1=COMPLETE,sul1=COMPLETE,tet(A)=COMPLETE,tet(D)=COMPLETE
GCA_022283105.1	SAMD00108704	PRJDB5126	klebsiella	268	5701200	29	ILLUMINA	3.11.26	aadA2=COMPLETE,blaNDM-5=COMPLETE,blaSHV-11=COMPLETE,blaTEM-1=COMPLETE,ble=COMPLETE,dfrA12=COMPLETE,emrD=COMPLETE,erm(B)=COMPLETE,fosA5=COMPLETE,mph(A)=COMPLETE,oqxA=COMPLETE,oqxB5=COMPLETE,rmtB1=COMPLETE,sul1=COMPLETE
GCA_022283125.2	SAMD00108709	PRJDB5126	klebsiella	1998	5810524	40	ILLUMINA	3.12.8	aac(6')-Ib-cr5=COMPLETE,aadA16=COMPLETE,acrR_V165I=POINT,acrR_Y114F=POINT,aph(3'')-Ib=COMPLETE,aph(6)-Id=COMPLETE,arr-3=COMPLETE,blaCTX-M-15=COMPLETE,blaNDM-4=COMPLETE,blaOKP-B=COMPLETE,blaTEM-1=COMPLETE,ble=COMPLETE,dfrA27=COMPLETE,emrD=COMPLETE,fosA=COMPLETE,mph(A)=COMPLETE,oqxA=COMPLETE,oqxB=COMPLETE,oqxR_D95E=POINT,qnrB6=COMPLETE,sul1=COMPLETE,tet(A)=COMPLETE
GCA_022283085.1	SAMD00110856	PRJDB5929	klebsiella	231	5596509	24	ILLUMINA	3.11.26	aac(6')-Ib-cr5=COMPLETE,aac(6')-Ib=COMPLETE,aadA16=COMPLETE,aadA2=COMPLETE,arr-2=COMPLETE,arr-3=COMPLETE,blaCTX-M-15=COMPLETE,blaNDM-1=COMPLETE,blaSHV-1=COMPLETE,blaTEM-1=COMPLETE,blaTEM=PARTIAL_END_OF_CONTIG,ble=COMPLETE,catB=COMPLETE,dfrA12=COMPLETE,dfrA27=COMPLETE,emrD=COMPLETE,erm(B)=COMPLETE,fosA=COMPLETE,gyrA_S83I=POINT,mph(A)=COMPLETE,oqxA=COMPLETE,oqxB=PARTIAL_END_OF_CONTIG,parC_S80I=POINT,qnrB17=COMPLETE,qnrB1=COMPLETE,qnrB6=COMPLETE,qnrB=COMPLETE,rmtF1=COMPLETE,rmtF=COMPLETE,sul1=COMPLETE,tet(A)=COMPLETE
GCA_022283065.1	SAMD00110859	PRJDB5929	klebsiella	11	5628943	37	ILLUMINA	3.11.26	aac(3)-IIe=COMPLETE,aac(6')-Ib-cr5=COMPLETE,aadA2=COMPLETE,aph(3')-Ia=COMPLETE,blaCTX-M-15=COMPLETE,blaNDM-1=COMPLETE,blaOXA-1=COMPLETE,blaSHV-11=COMPLETE,blaSHV-12=COMPLETE,ble=COMPLETE,catB3=PARTIAL_END_OF_CONTIG,dfrA12=COMPLETE,emrD=COMPLETE,fosA=COMPLETE,gyrA_S83I=POINT,mph(A)=COMPLETE,oqxA=COMPLETE,oqxB=COMPLETE,parC_S80I=POINT,pmrB_R256G=POINT,qnrS1=COMPLETE,sul1=COMPLETE
GCA_022283045.1	SAMD00110860	PRJDB5929	klebsiella	16	5649021	20	ILLUMINA	3.11.26	aac(6')-Ib-cr5=COMPLETE,aadA2=COMPLETE,blaCTX-M-15=COMPLETE,blaOXA-181=COMPLETE,blaOXA-1=COMPLETE,blaSHV-1=COMPLETE,blaTEM-1=COMPLETE,catB3=PARTIAL_END_OF_CONTIG,dfrA12=COMPLETE,emrD=COMPLETE,fosA=COMPLETE,gyrA_D87N=POINT,gyrA_S83F=POINT,mph(A)=COMPLETE,oqxA=COMPLETE,oqxA=PARTIAL_END_OF_CONTIG,oqxB32=COMPLETE,parC_E84K=POINT,qnrS1=COMPLETE,sul1=COMPLETE
GCA_022283005.2	SAMD00110862	PRJDB5929	klebsiella	231	5641104	21	ILLUMINA	3.11.26	aac(6')-Ib=COMPLETE,aph(3'')-Ib=COMPLETE,aph(6)-Id=COMPLETE,arr-2=COMPLETE,blaCTX-M-15=COMPLETE,blaNDM-1=COMPLETE,blaSHV-1=COMPLETE,blaTEM-1=COMPLETE,ble=COMPLETE,catB=COMPLETE,emrD=COMPLETE,erm(B)=COMPLETE,fosA=COMPLETE,gyrA_S83I=POINT,oqxA=COMPLETE,oqxB=PARTIAL,parC_S80I=POINT,qnrB1=COMPLETE,rmtF1=COMPLETE,rmtF=PARTIAL_END_OF_CONTIG,sul2=COMPLETE,tet(B)=COMPLETE
GCA_022283025.1	SAMD00110863	PRJDB5929	klebsiella	340	5643002	33	ILLUMINA	3.11.26	aac(3)-IIe=COMPLETE,aac(6')-Ib-cr5=COMPLETE,aph(3'')-Ib=COMPLETE,aph(6)-Id=COMPLETE,blaCTX-M-15=COMPLETE,blaNDM-1=COMPLETE,blaOXA-1=COMPLETE,blaSHV-11=COMPLETE,blaSHV-12=COMPLETE,blaTEM-1=COMPLETE,ble=COMPLETE,catA2=COMPLETE,catB3=PARTIAL_END_OF_CONTIG,dfrA14=COMPLETE,emrD=COMPLETE,fosA=COMPLETE,gyrA_S83I=POINT,oqxA=COMPLETE,oqxB=COMPLETE,parC_S80I=POINT,pmrB_R256G=POINT,sul2=COMPLETE,tet(A)=COMPLETE,tet(D)=COMPLETE
GCA_022282965.1	SAMD00110864	PRJDB5929	klebsiella	231	5655928	21	ILLUMINA	3.11.26	aac(6')-Ib=COMPLETE,aadA2=COMPLETE,arr-2=COMPLETE,blaCTX-M-15=COMPLETE,blaNDM-1=COMPLETE,blaSHV-1=COMPLETE,blaTEM-1=COMPLETE,ble=COMPLETE,catB=COMPLETE,dfrA12=COMPLETE,emrD=COMPLETE,erm(B)=COMPLETE,fosA=COMPLETE,gyrA_S83I=POINT,mph(A)=COMPLETE,oqxA=COMPLETE,oqxB=PARTIAL,parC_S80I=POINT,qnrB1=COMPLETE,rmtF1=COMPLETE,sul1=COMPLETE
GCA_022282915.1	SAMD00110865	PRJDB5929	klebsiella	231	5616007	25	ILLUMINA	3.11.26	aac(6')-Ib=COMPLETE,aadA2=COMPLETE,arr-2=COMPLETE,blaCTX-M-15=COMPLETE,blaNDM-1=COMPLETE,blaSHV-1=COMPLETE,blaTEM-1=COMPLETE,ble=COMPLETE,catB=COMPLETE,dfrA12=COMPLETE,emrD=COMPLETE,erm(B)=COMPLETE,fosA=COMPLETE,gyrA_S83I=POINT,mph(A)=COMPLETE,oqxA=COMPLETE,oqxB=PARTIAL,parC_S80I=POINT,qnrB1=COMPLETE,rmtF1=COMPLETE,sul1=COMPLETE
GCA_022282985.1	SAMD00110866	PRJDB5929	klebsiella	65	5588459	40	ILLUMINA	3.11.26	aac(6')-Ib-cr5=COMPLETE,aadA16=COMPLETE,arr-3=COMPLETE,blaCTX-M-15=COMPLETE,blaNDM-1=COMPLETE,blaSHV-11=COMPLETE,blaTEM-1=COMPLETE,ble=COMPLETE,dfrA27=COMPLETE,emrD=COMPLETE,fosA=COMPLETE,mph(A)=COMPLETE,oqxA=COMPLETE,oqxB25=COMPLETE,qnrB6=COMPLETE,sul1=COMPLETE,tet(A)=COMPLETE
GCA_022282895.1	SAMD00110867	PRJDB5929	klebsiella	340	5612849	40	ILLUMINA	3.11.26	aac(3)-IIe=COMPLETE,aac(6')-Ib-cr5=COMPLETE,aph(3'')-Ib=COMPLETE,aph(6)-Id=COMPLETE,blaCTX-M-15=COMPLETE,blaNDM-1=COMPLETE,blaOXA-1=COMPLETE,blaSHV-11=COMPLETE,blaSHV-12=COMPLETE,blaTEM-1=COMPLETE,ble=COMPLETE,catA2=COMPLETE,catB3=PARTIAL_END_OF_CONTIG,dfrA14=COMPLETE,emrD=COMPLETE,fosA=COMPLETE,gyrA_S83I=POINT,oqxA=COMPLETE,oqxB=COMPLETE,parC_S80I=POINT,pmrB_R256G=POINT,sul2=COMPLETE,tet(A)=COMPLETE,tet(D)=COMPLETE
GCA_022282845.1	SAMD00110868	PRJDB5929	klebsiella	14	6032404	39	ILLUMINA	3.11.26	aac(6')-Ib-cr5=COMPLETE,aac(6')-Ib-cr=PARTIAL_END_OF_CONTIG,aac(6')-Ib=COMPLETE,aadA2=COMPLETE,aph(3')-VI=COMPLETE,armA=COMPLETE,blaCTX-M-15=COMPLETE,blaNDM-1=COMPLETE,blaOXA-1=COMPLETE,blaOXA-232=COMPLETE,blaSHV-28=COMPLETE,blaTEM-1=COMPLETE,blaTEM=COMPLETE,ble=COMPLETE,catB3=PARTIAL_END_OF_CONTIG,dfrA12=COMPLETE,dfrA14=COMPLETE,dfrA1=COMPLETE,emrD=COMPLETE,fosA=COMPLETE,gyrA_D87G=POINT,gyrA_S83Y=POINT,mcr-1.1=COMPLETE,mph(E)=COMPLETE,msr(E)=COMPLETE,ompK36_D135DGD=POINT,oqxA=COMPLETE,oqxB=COMPLETE,parC_S80I=POINT,qnrB1=COMPLETE,sat2=COMPLETE,sul1=COMPLETE,tet(D)=COMPLETE
GCA_022282865.1	SAMD00110869	PRJDB5929	klebsiella	231	5604061	21	ILLUMINA	3.11.26	aac(6')-Ib=COMPLETE,aadA2=COMPLETE,arr-2=COMPLETE,blaCTX-M-15=COMPLETE,blaCTX-M=PARTIAL_END_OF_CONTIG,blaOXA-232=COMPLETE,blaSHV-1=COMPLETE,blaTEM-1=COMPLETE,catA1=COMPLETE,catB=COMPLETE,dfrA12=COMPLETE,emrD=COMPLETE,erm(B)=COMPLETE,fosA=COMPLETE,gyrA_S83I=POINT,mph(A)=COMPLETE,ompK36_T136TDT=POINT,oqxA=COMPLETE,oqxB=PARTIAL_END_OF_CONTIG,parC_S80I=POINT,qnrS1=COMPLETE,rmtF1=COMPLETE,sul1=COMPLETE
GCA_022282825.1	SAMD00110870	PRJDB5929	klebsiella	11	5598767	34	ILLUMINA	3.11.26	aac(3)-IIe=COMPLETE,aac(6')-Ib-cr5=COMPLETE,aadA2=COMPLETE,aph(3')-Ia=COMPLETE,blaCTX-M-15=COMPLETE,blaNDM-1=COMPLETE,blaOXA-1=COMPLETE,blaSHV-11=COMPLETE,ble=COMPLETE,catB3=PARTIAL_END_OF_CONTIG,dfrA12=COMPLETE,emrD=COMPLETE,fosA=COMPLETE,gyrA_S83I=POINT,mph(A)=COMPLETE,oqxA=COMPLETE,oqxB=COMPLETE,parC_S80I=POINT,pmrB_R256G=POINT,sul1=COMPLETE
GCA_022282945.1	SAMD00110871	PRJDB5929	klebsiella	231	5707493	25	ILLUMINA	3.11.26	aac(6')-Ib=COMPLETE,aadA2=COMPLETE,arr-2=COMPLETE,blaCTX-M-15=COMPLETE,blaOXA-232=COMPLETE,blaSHV-1=COMPLETE,blaTEM-1=COMPLETE,catB=COMPLETE,dfrA12=COMPLETE,emrD=COMPLETE,erm(B)=COMPLETE,fosA=COMPLETE,gyrA_S83I=POINT,mph(A)=COMPLETE,oqxA=COMPLETE,oqxB=PARTIAL_END_OF_CONTIG,parC_S80I=POINT,qnrB1=COMPLETE,rmtF1=COMPLETE,sul1=COMPLETE
GCA_022282775.1	SAMD00110873	PRJDB5929	klebsiella	11	5642848	39	ILLUMINA	3.11.26	aac(6')-Ib-cr5=COMPLETE,blaNDM-1=COMPLETE,blaOXA-1=COMPLETE,blaSHV-11=COMPLETE,ble=COMPLETE,catB3=PARTIAL_END_OF_CONTIG,emrD=COMPLETE,fosA=COMPLETE,gyrA_S83I=POINT,oqxA=COMPLETE,oqxB=COMPLETE,parC_S80I=POINT,pmrB_R256G=POINT
GCA_022282805.1	SAMD00110874	PRJDB5929	klebsiella	16	5557174	22	ILLUMINA	3.11.26	aac(3)-IId=COMPLETE,aac(6')-Ib-cr5=COMPLETE,aac(6')-Ib=COMPLETE,aadA1=COMPLETE,aadA2=COMPLETE,blaCTX-M-14=COMPLETE,blaCTX-M-15=COMPLETE,blaLAP-2=COMPLETE,blaNDM-4=COMPLETE,blaOXA-1=COMPLETE,blaOXA=MISTRANSLATION,blaSHV-1=COMPLETE,blaTEM-1=COMPLETE,ble=COMPLETE,catB3=PARTIAL_END_OF_CONTIG,dfrA12=COMPLETE,emrD=COMPLETE,fosA=COMPLETE,gyrA_D87N=POINT,gyrA_S83F=POINT,mph(A)=COMPLETE,ompK36_T136TDT=POINT,oqxA=COMPLETE,oqxB32=COMPLETE,parC_E84K=POINT,qnrS1=COMPLETE,sul1=COMPLETE,tet(A)=COMPLETE
GCA_022282725.1	SAMD00110875	PRJDB5929	klebsiella	336	5691768	20	ILLUMINA	3.12.8	aac(6')-Ib-cr5=COMPLETE,aph(3'')-Ib=COMPLETE,aph(3')-Ia=COMPLETE,aph(6)-Id=COMPLETE,blaCTX-M-15=COMPLETE,blaNDM-1=COMPLETE,blaOXA-1=COMPLETE,blaSHV-11=COMPLETE,ble=COMPLETE,catB3=PARTIAL_END_OF_CONTIG,dfrA14=COMPLETE,emrD=COMPLETE,fosA=COMPLETE,oqxA=COMPLETE,oqxB25=COMPLETE,qnrB1=COMPLETE,sul2=COMPLETE,tet(D)=COMPLETE
GCA_022282705.1	SAMD00110876	PRJDB5929	klebsiella	231	5667839	27	ILLUMINA	3.11.26	aac(6')-Ib=COMPLETE,aadA2=COMPLETE,arr-2=COMPLETE,blaCTX-M-15=COMPLETE,blaNDM-1=COMPLETE,blaSHV-1=COMPLETE,blaTEM-1=COMPLETE,ble=COMPLETE,catB=COMPLETE,dfrA12=COMPLETE,emrD=COMPLETE,erm(B)=COMPLETE,fosA=COMPLETE,gyrA_S83I=POINT,mph(A)=COMPLETE,oqxA=COMPLETE,oqxB=PARTIAL,parC_S80I=POINT,qnrB1=COMPLETE,rmtF1=COMPLETE,sul1=COMPLETE
GCA_022282755.1	SAMD00110877	PRJDB5929	klebsiella	14	5775634	35	ILLUMINA	3.11.26	aac(6')-Ib-cr5=COMPLETE,aac(6')-Ib=COMPLETE,aadA1=COMPLETE,aadA2=COMPLETE,aph(3')-VI=COMPLETE,armA=COMPLETE,blaCTX-M-15=COMPLETE,blaNDM-1=COMPLETE,blaOXA-1=COMPLETE,blaOXA-9=COMPLETE,blaSHV-28=COMPLETE,blaTEM-1=COMPLETE,blaTEM=COMPLETE,ble=COMPLETE,catB3=PARTIAL_END_OF_CONTIG,dfrA12=COMPLETE,dfrA1=COMPLETE,emrD=COMPLETE,fosA=COMPLETE,gyrA_D87G=POINT,gyrA_S83Y=POINT,mph(E)=COMPLETE,msr(E)=COMPLETE,ompK36_D135DGD=POINT,oqxA=COMPLETE,oqxB=COMPLETE,parC_S80I=POINT,sat2=COMPLETE,sul1=COMPLETE
GCA_022282665.1	SAMD00110878	PRJDB5929	klebsiella	340	5674973	37	ILLUMINA	3.11.26	aac(3)-IIe=COMPLETE,aac(6')-Ib-cr5=COMPLETE,aph(3'')-Ib=COMPLETE,aph(6)-Id=COMPLETE,blaCTX-M-15=COMPLETE,blaNDM-1=COMPLETE,blaOXA-1=COMPLETE,blaSHV-11=COMPLETE,blaTEM-1=COMPLETE,ble=COMPLETE,catA2=COMPLETE,catB3=PARTIAL_END_OF_CONTIG,dfrA14=COMPLETE,emrD=COMPLETE,fosA=COMPLETE,gyrA_S83I=POINT,oqxA=COMPLETE,oqxB=COMPLETE,parC_S80I=POINT,pmrB_R256G=POINT,sul2=COMPLETE,tet(A)=COMPLETE,tet(D)=COMPLETE
GCA_022282685.1	SAMD00110879	PRJDB5929	klebsiella	14	5866703	37	ILLUMINA	3.12.8	aac(6')-Ib-cr=PARTIAL_END_OF_CONTIG,aac(6')-Ib=COMPLETE,aadA2=COMPLETE,aph(3')-VI=COMPLETE,armA=COMPLETE,blaCTX-M-15=COMPLETE,blaNDM-1=COMPLETE,blaOXA-1=COMPLETE,blaOXA=PARTIAL,blaOXA=PARTIAL_END_OF_CONTIG,blaSHV-28=COMPLETE,blaTEM-1=COMPLETE,blaTEM=COMPLETE,ble=COMPLETE,catB3=PARTIAL_END_OF_CONTIG,dfrA12=COMPLETE,dfrA14=COMPLETE,dfrA1=COMPLETE,emrD=COMPLETE,fosA=COMPLETE,gyrA_D87G=POINT,gyrA_S83Y=POINT,mph(E)=COMPLETE,msr(E)=COMPLETE,ompK36_D135DGD=POINT,oqxA=COMPLETE,oqxB=COMPLETE,parC_S80I=POINT,qnrB1=COMPLETE,sat2=COMPLETE,sul1=COMPLETE,tet(D)=COMPLETE
GCA_022282645.1	SAMD00110880	PRJDB5929	klebsiella	14	5904097	45	ILLUMINA	3.11.26	aac(6')-Ib-cr5=COMPLETE,aac(6')-Ib=COMPLETE,aadA1=COMPLETE,aadA2=COMPLETE,aph(3')-VI=COMPLETE,armA=COMPLETE,blaCTX-M-15=COMPLETE,blaNDM-1=COMPLETE,blaOXA-1=COMPLETE,blaOXA-9=COMPLETE,blaSHV-28=COMPLETE,blaTEM-1=COMPLETE,blaTEM=COMPLETE,ble=COMPLETE,catA1=COMPLETE,catB3=PARTIAL_END_OF_CONTIG,dfrA12=COMPLETE,dfrA14=COMPLETE,dfrA1=COMPLETE,emrD=COMPLETE,fosA=COMPLETE,gyrA_D87G=POINT,gyrA_S83Y=POINT,mph(E)=COMPLETE,msr(E)=COMPLETE,ompK36_D135DGD=POINT,oqxA=COMPLETE,oqxB=COMPLETE,parC_S80I=POINT,qnrB1=COMPLETE,sat2=COMPLETE,sul1=COMPLETE
GCA_022282605.1	SAMD00110881	PRJDB5929	klebsiella	14	5931068	37	ILLUMINA	3.11.26	aac(6')-Ib-cr=PARTIAL_END_OF_CONTIG,aac(6')-Ib=COMPLETE,aadA2=COMPLETE,aph(3')-VI=COMPLETE,armA=COMPLETE,blaCTX-M-15=COMPLETE,blaNDM-1=COMPLETE,blaOXA-1=COMPLETE,blaOXA-232=COMPLETE,blaSHV-28=COMPLETE,blaTEM-1=COMPLETE,blaTEM=COMPLETE,ble=COMPLETE,catB3=PARTIAL_END_OF_CONTIG,dfrA12=COMPLETE,dfrA14=COMPLETE,dfrA1=COMPLETE,emrD=COMPLETE,fosA=COMPLETE,gyrA_D87G=POINT,gyrA_S83Y=POINT,mph(E)=COMPLETE,msr(E)=COMPLETE,ompK36_D135DGD=POINT,oqxA=COMPLETE,oqxB=COMPLETE,parC_S80I=POINT,qnrB1=COMPLETE,sat2=COMPLETE,sul1=COMPLETE,tet(D)=COMPLETE
GCA_022282585.1	SAMD00110882	PRJDB5929	klebsiella	14	5925788	40	ILLUMINA	3.11.26	aac(6')-Ib-cr5=COMPLETE,aac(6')-Ib-cr=PARTIAL_END_OF_CONTIG,aac(6')-Ib=COMPLETE,aadA2=COMPLETE,aph(3')-VI=COMPLETE,armA=COMPLETE,blaCTX-M-15=COMPLETE,blaNDM-1=COMPLETE,blaOXA-1=COMPLETE,blaOXA-232=COMPLETE,blaSHV-28=COMPLETE,blaTEM-1=COMPLETE,blaTEM=COMPLETE,ble=COMPLETE,catB3=PARTIAL_END_OF_CONTIG,dfrA12=COMPLETE,dfrA14=COMPLETE,dfrA1=COMPLETE,emrD=COMPLETE,fosA=COMPLETE,gyrA_D87G=POINT,gyrA_S83Y=POINT,mph(E)=COMPLETE,msr(E)=COMPLETE,ompK36_D135DGD=POINT,oqxA=COMPLETE,oqxB=COMPLETE,parC_S80I=POINT,qnrB1=COMPLETE,sat2=COMPLETE,sul1=COMPLETE,tet(D)=COMPLETE
GCA_022282565.1	SAMD00110883	PRJDB5929	klebsiella	16	5634629	19	ILLUMINA	3.11.26	aadA2=COMPLETE,blaNDM-5=COMPLETE,blaSHV-1=COMPLETE,ble=COMPLETE,dfrA12=COMPLETE,emrD=COMPLETE,fosA=COMPLETE,gyrA_D87N=POINT,gyrA_S83F=POINT,oqxA=COMPLETE,oqxB32=COMPLETE,parC_E84K=POINT,sul1=COMPLETE
GCA_022282625.1	SAMD00110884	PRJDB5929	klebsiella	231	5622319	27	ILLUMINA	3.11.26	aac(6')-Ib=COMPLETE,aadA2=COMPLETE,arr-2=COMPLETE,blaCTX-M=COMPLETE,blaOXA-232=COMPLETE,blaSHV-1=COMPLETE,blaTEM-1=COMPLETE,catA1=COMPLETE,catB=COMPLETE,dfrA12=COMPLETE,emrD=COMPLETE,erm(B)=COMPLETE,fosA=COMPLETE,gyrA_S83I=POINT,mph(A)=COMPLETE,ompK36_T136TDT=POINT,oqxA=COMPLETE,oqxB=PARTIAL_END_OF_CONTIG,parC_S80I=POINT,qnrS1=COMPLETE,rmtF1=COMPLETE,rmtF=COMPLETE,sul1=COMPLETE
GCA_022282525.1	SAMD00110885	PRJDB5929	klebsiella	14	5841013	36	ILLUMINA	3.11.26	aac(6')-Ib-cr5=COMPLETE,aadA2=COMPLETE,aph(3')-VI=COMPLETE,armA=COMPLETE,blaCTX-M-15=COMPLETE,blaNDM-1=COMPLETE,blaOXA-1=COMPLETE,blaOXA-232=COMPLETE,blaSHV-28=COMPLETE,ble=COMPLETE,catB3=PARTIAL_END_OF_CONTIG,dfrA12=COMPLETE,dfrA1=COMPLETE,emrD=COMPLETE,fosA=COMPLETE,gyrA_D87G=POINT,gyrA_S83Y=POINT,mph(E)=COMPLETE,msr(E)=COMPLETE,ompK36_D135DGD=POINT,oqxA=COMPLETE,oqxB=COMPLETE,parC_S80I=POINT,sat2=COMPLETE,sul1=COMPLETE
GCA_022282545.1	SAMD00110886	PRJDB5929	klebsiella	147	5658499	18	ILLUMINA	3.11.26	aac(6')-Ib-cr5=COMPLETE,aac(6')-Ib=COMPLETE,aac(6')-Ib=PARTIAL_END_OF_CONTIG,aadA1=COMPLETE,aph(3')-VI=COMPLETE,arr-3=COMPLETE,blaCTX-M-15=COMPLETE,blaNDM-1=COMPLETE,blaOXA-1=COMPLETE,blaOXA-9=COMPLETE,blaSHV-11=COMPLETE,blaTEM-1=COMPLETE,ble=COMPLETE,catB3=COMPLETE,emrD=COMPLETE,fosA=COMPLETE,gyrA_S83I=POINT,oqxA=COMPLETE,oqxB=COMPLETE,parC_S80I=POINT,pmrB_R256G=POINT,qnrS1=COMPLETE,sul1=COMPLETE
GCA_022282465.1	SAMD00110887	PRJDB5929	klebsiella	231	5629849	28	ILLUMINA	3.12.8	aac(6')-Ib=COMPLETE,aadA2=COMPLETE,arr-2=COMPLETE,blaCTX-M-15=COMPLETE,blaCTX-M=COMPLETE,blaOXA-232=COMPLETE,blaSHV-1=COMPLETE,blaTEM-1=COMPLETE,catA1=COMPLETE,catB=COMPLETE,dfrA12=COMPLETE,emrD=COMPLETE,erm(B)=COMPLETE,fosA=COMPLETE,gyrA_S83I=POINT,mph(A)=COMPLETE,ompK36_T136TDT=POINT,oqxA=COMPLETE,oqxB=PARTIAL_END_OF_CONTIG,parC_S80I=POINT,qnrS1=COMPLETE,rmtF1=COMPLETE,rmtF=COMPLETE,sul1=COMPLETE
GCA_022282505.1	SAMD00110888	PRJDB5929	klebsiella	14	5866682	42	ILLUMINA	3.11.26	aac(6')-Ib-cr5=COMPLETE,aadA2=COMPLETE,aph(3'')-Ib=COMPLETE,aph(3')-VI=COMPLETE,aph(6)-Id=COMPLETE,armA=COMPLETE,blaCTX-M-15=COMPLETE,blaNDM-1=COMPLETE,blaOXA-1=COMPLETE,blaSHV-28=COMPLETE,ble=COMPLETE,catB3=PARTIAL_END_OF_CONTIG,dfrA12=COMPLETE,dfrA1=COMPLETE,emrD=COMPLETE,fosA=COMPLETE,gyrA_D87G=POINT,gyrA_S83Y=POINT,mph(E)=COMPLETE,msr(E)=COMPLETE,ompK36_D135DGD=POINT,oqxA=COMPLETE,oqxB=COMPLETE,parC_S80I=POINT,sat2=COMPLETE,sul1=COMPLETE,sul2=COMPLETE
GCA_022282475.1	SAMD00110889	PRJDB5929	klebsiella	231	5588949	26	ILLUMINA	3.11.26	aac(6')-Ib=COMPLETE,aadA2=COMPLETE,arr-2=COMPLETE,blaCTX-M-15=COMPLETE,blaCTX-M=COMPLETE,blaOXA-232=COMPLETE,blaSHV-1=COMPLETE,blaTEM-1=COMPLETE,catA1=COMPLETE,catB=COMPLETE,dfrA12=COMPLETE,emrD=COMPLETE,erm(B)=COMPLETE,fosA=COMPLETE,gyrA_S83I=POINT,mph(A)=COMPLETE,ompK36_T136TDT=POINT,oqxA=COMPLETE,oqxB=PARTIAL_END_OF_CONTIG,parC_S80I=POINT,qnrS1=COMPLETE,rmtF1=COMPLETE,sul1=COMPLETE
GCA_022282445.1	SAMD00110890	PRJDB5929	klebsiella	14	5864882	39	ILLUMINA	3.12.8	aac(6')-Ib-cr5=COMPLETE,aac(6')-Ib-cr=PARTIAL_END_OF_CONTIG,aac(6')-Ib=COMPLETE,aadA2=COMPLETE,aph(3')-VI=COMPLETE,armA=COMPLETE,blaCTX-M-15=COMPLETE,blaNDM-1=COMPLETE,blaOXA-1=COMPLETE,blaOXA-232=COMPLETE,blaSHV-28=COMPLETE,blaTEM-1=COMPLETE,blaTEM=COMPLETE,ble=COMPLETE,catB3=PARTIAL_END_OF_CONTIG,dfrA12=COMPLETE,dfrA14=COMPLETE,dfrA1=COMPLETE,emrD=COMPLETE,fosA=COMPLETE,gyrA_D87G=POINT,gyrA_S83Y=POINT,mph(E)=COMPLETE,msr(E)=COMPLETE,ompK36_D135DGD=POINT,oqxA=COMPLETE,oqxB=COMPLETE,parC_S80I=POINT,qnrB1=COMPLETE,sat2=COMPLETE,sul1=COMPLETE,tet(D)=COMPLETE
GCA_022282425.1	SAMD00110891	PRJDB5929	klebsiella	17	5610294	18	ILLUMINA	3.11.26	blaDHA-1=COMPLETE,blaOXA-181=COMPLETE,blaSHV-11=COMPLETE,catA1=COMPLETE,dfrA1=COMPLETE,emrD=COMPLETE,fosA=COMPLETE,oqxA=COMPLETE,oqxB25=COMPLETE,qnrS1=COMPLETE,sul1=COMPLETE,sul1=PARTIAL_END_OF_CONTIG,tet(A)=COMPLETE
GCA_022282385.1	SAMD00110892	PRJDB5929	klebsiella	231	5624610	29	ILLUMINA	3.11.26	aac(6')-Ib=COMPLETE,aadA2=COMPLETE,arr-2=COMPLETE,blaCTX-M=COMPLETE,blaOXA-232=COMPLETE,blaSHV-1=COMPLETE,blaTEM-1=COMPLETE,catA1=COMPLETE,catB=COMPLETE,dfrA12=COMPLETE,emrD=COMPLETE,erm(B)=COMPLETE,fosA=COMPLETE,gyrA_S83I=POINT,mph(A)=COMPLETE,ompK36_T136TDT=POINT,oqxA=COMPLETE,oqxB=PARTIAL_END_OF_CONTIG,parC_S80I=POINT,qnrS1=COMPLETE,rmtF1=COMPLETE,rmtF=COMPLETE,sul1=COMPLETE
GCA_022282405.1	SAMD00110893	PRJDB5929	klebsiella	231	5692045	27	ILLUMINA	3.11.26	aac(6')-Ib=COMPLETE,aadA2=COMPLETE,arr-2=COMPLETE,blaCTX-M-15=COMPLETE,blaOXA-232=COMPLETE,blaSHV-1=COMPLETE,blaTEM-1=COMPLETE,catB=COMPLETE,dfrA12=COMPLETE,emrD=COMPLETE,erm(B)=COMPLETE,fosA=COMPLETE,gyrA_S83I=POINT,mph(A)=COMPLETE,oqxA=COMPLETE,oqxB=PARTIAL_END_OF_CONTIG,parC_S80I=POINT,qnrB1=COMPLETE,rmtF1=COMPLETE,sul1=COMPLETE
GCA_022282365.1	SAMD00110894	PRJDB5929	klebsiella	11	5703851	40	ILLUMINA	3.11.26	aac(6')-Ib-cr5=COMPLETE,blaNDM-1=COMPLETE,blaOXA-181=COMPLETE,blaOXA-1=COMPLETE,blaSHV-11=COMPLETE,ble=COMPLETE,catB3=PARTIAL_END_OF_CONTIG,emrD=COMPLETE,fosA=COMPLETE,gyrA_S83I=POINT,oqxA=COMPLETE,oqxB=COMPLETE,parC_S80I=POINT,pmrB_R256G=POINT,qnrS1=COMPLETE
GCA_022282305.1	SAMD00110895	PRJDB5929	klebsiella	147	5798174	28	ILLUMINA	3.11.26	aadA1=COMPLETE,ant(2'')-Ia=COMPLETE,aph(3'')-Ib=COMPLETE,aph(6)-Id=COMPLETE,arr-2=COMPLETE,blaCTX-M-14=COMPLETE,blaNDM-1=COMPLETE,blaOXA-10=COMPLETE,blaSHV-11=COMPLETE,blaSHV-12=COMPLETE,ble=COMPLETE,cmlA5=COMPLETE,dfrA14=COMPLETE,emrD=COMPLETE,erm(42)=COMPLETE,fosA=COMPLETE,gyrA_S83I=POINT,ompK36_Q313STOP=POINT,oqxA=COMPLETE,oqxB=COMPLETE,parC_S80I=POINT,pmrB_R256G=POINT,qnrB1=COMPLETE,sul1=COMPLETE,sul2=COMPLETE,tet(D)=COMPLETE
GCA_022282345.1	SAMD00110896	PRJDB5929	klebsiella	16	5769906	29	ILLUMINA	3.12.8	aadA2=COMPLETE,blaCTX-M-15=COMPLETE,blaNDM-1=COMPLETE,blaOXA-232=COMPLETE,blaSHV-1=COMPLETE,blaTEM-1=COMPLETE,ble=COMPLETE,dfrA12=COMPLETE,emrD=COMPLETE,fosA=COMPLETE,gyrA_D87N=POINT,gyrA_S83F=POINT,ompK36_D135DD=POINT,oqxA=COMPLETE,oqxB32=COMPLETE,parC_E84K=POINT,sul1=COMPLETE,tet(B)=COMPLETE
GCA_022282285.1	SAMD00110897	PRJDB5929	klebsiella	11	5568775	32	ILLUMINA	3.11.26	aac(3)-IIe=COMPLETE,aac(6')-Ib-cr5=COMPLETE,aadA2=COMPLETE,aph(3')-Ia=COMPLETE,blaCTX-M-15=COMPLETE,blaNDM-1=COMPLETE,blaOXA-1=COMPLETE,blaSHV-11=COMPLETE,ble=COMPLETE,catB3=PARTIAL_END_OF_CONTIG,dfrA12=COMPLETE,emrD=COMPLETE,fosA=COMPLETE,gyrA_S83I=POINT,mph(A)=COMPLETE,oqxA=COMPLETE,oqxB=COMPLETE,parC_S80I=POINT,pmrB_R256G=POINT,sul1=COMPLETE
GCA_022282265.1	SAMD00110898	PRJDB5929	klebsiella	-	5611160	32	ILLUMINA	3.11.26	aac(6')-Ib=COMPLETE,aadA2=COMPLETE,arr-2=COMPLETE,blaCTX-M-15=COMPLETE,blaCTX-M=COMPLETE,blaOXA-232=COMPLETE,blaSHV-1=COMPLETE,blaTEM-1=COMPLETE,catA1=COMPLETE,catB=COMPLETE,dfrA12=COMPLETE,emrD=COMPLETE,erm(B)=COMPLETE,fosA=COMPLETE,gyrA_S83I=POINT,mph(A)=COMPLETE,ompK36_T136TDT=POINT,oqxA=COMPLETE,oqxB=PARTIAL_END_OF_CONTIG,parC_S80I=POINT,qnrS1=COMPLETE,rmtF1=COMPLETE,rmtF=COMPLETE,sul1=COMPLETE
GCA_022282325.1	SAMD00110899	PRJDB5929	klebsiella	231	5624841	31	ILLUMINA	3.11.26	aac(6')-Ib=COMPLETE,aadA2=COMPLETE,arr-2=COMPLETE,blaCTX-M-15=COMPLETE,blaCTX-M=COMPLETE,blaOXA-232=COMPLETE,blaSHV-1=COMPLETE,blaTEM-1=COMPLETE,catA1=COMPLETE,catB=COMPLETE,dfrA12=COMPLETE,emrD=COMPLETE,erm(B)=COMPLETE,fosA=COMPLETE,gyrA_S83I=POINT,mph(A)=COMPLETE,ompK36_T136TDT=POINT,oqxA=COMPLETE,oqxB=PARTIAL_END_OF_CONTIG,parC_S80I=POINT,qnrS1=COMPLETE,rmtF1=COMPLETE,rmtF=COMPLETE,sul1=COMPLETE
GCA_022282245.1	SAMD00110900	PRJDB5929	klebsiella	231	5621707	29	ILLUMINA	3.12.8	aac(6')-Ib=COMPLETE,aadA2=COMPLETE,arr-2=COMPLETE,blaCTX-M-15=COMPLETE,blaCTX-M=COMPLETE,blaOXA-232=COMPLETE,blaSHV-1=COMPLETE,blaTEM-1=COMPLETE,catA1=COMPLETE,catB=COMPLETE,dfrA12=COMPLETE,emrD=COMPLETE,erm(B)=COMPLETE,fosA=COMPLETE,gyrA_S83I=POINT,mph(A)=COMPLETE,ompK36_T136TDT=POINT,oqxA=COMPLETE,oqxB=PARTIAL_END_OF_CONTIG,parC_S80I=POINT,qnrS1=COMPLETE,rmtF1=COMPLETE,sul1=COMPLETE
GCA_022282225.1	SAMD00110901	PRJDB5929	klebsiella	11	5651358	43	ILLUMINA	3.11.26	aac(6')-Ib-cr5=COMPLETE,blaNDM-1=COMPLETE,blaOXA-181=COMPLETE,blaOXA-1=COMPLETE,blaSHV-11=COMPLETE,ble=COMPLETE,catB3=PARTIAL_END_OF_CONTIG,emrD=COMPLETE,fosA=COMPLETE,gyrA_S83I=POINT,oqxA=COMPLETE,oqxB=COMPLETE,parC_S80I=POINT,pmrB_R256G=POINT,qnrS1=COMPLETE
GCA_022282205.1	SAMD00110902	PRJDB5929	klebsiella	-	5644857	33	ILLUMINA	3.11.26	aac(6')-Ib=COMPLETE,aadA2=COMPLETE,arr-2=COMPLETE,blaCTX-M=COMPLETE,blaOXA-232=COMPLETE,blaSHV-1=COMPLETE,blaTEM-1=COMPLETE,catA1=COMPLETE,catB=COMPLETE,dfrA12=COMPLETE,emrD=COMPLETE,erm(B)=COMPLETE,fosA=COMPLETE,gyrA_S83I=POINT,mph(A)=COMPLETE,ompK36_T136TDT=POINT,oqxA=COMPLETE,oqxB=PARTIAL_END_OF_CONTIG,parC_S80I=POINT,qnrS1=COMPLETE,rmtF1=COMPLETE,sul1=COMPLETE
GCA_022276385.1	SAMD00110903	PRJDB5929	klebsiella	147	5603575	28	ILLUMINA	3.12.8	aac(6')-Ib=COMPLETE,arr-2=COMPLETE,blaCTX-M-15=COMPLETE,blaOXA-181=COMPLETE,blaSHV-11=COMPLETE,blaTEM-1=COMPLETE,catB=COMPLETE,emrD=COMPLETE,erm(B)=COMPLETE,fosA=COMPLETE,gyrA_S83I=POINT,mph(A)=COMPLETE,ompK36_T136TDT=POINT,oqxA=COMPLETE,oqxB=COMPLETE,parC_S80I=POINT,pmrB_R256G=POINT,qnrB1=COMPLETE,rmtB=COMPLETE,rmtF1=COMPLETE
GCA_022276405.1	SAMD00110904	PRJDB5929	klebsiella	16	5663299	26	ILLUMINA	3.11.26	aac(6')-Ib=COMPLETE,aadA1=COMPLETE,aadA2=COMPLETE,blaCTX-M-15=COMPLETE,blaNDM-1=COMPLETE,blaOXA-232=COMPLETE,blaOXA-9=COMPLETE,blaSHV-1=COMPLETE,blaTEM-1=COMPLETE,blaTEM=COMPLETE,ble=COMPLETE,dfrA12=COMPLETE,emrD=COMPLETE,fosA=COMPLETE,gyrA_D87N=POINT,gyrA_S83F=POINT,ompK36_D135DD=POINT,oqxA=COMPLETE,oqxB32=COMPLETE,parC_E84K=POINT,sul1=COMPLETE,tet(B)=COMPLETE
GCA_022276305.1	SAMD00110905	PRJDB5929	klebsiella	16	5741703	22	ILLUMINA	3.11.26	aac(6')-Ib=COMPLETE,aadA1=COMPLETE,aadA2=COMPLETE,blaCTX-M-15=COMPLETE,blaNDM-1=COMPLETE,blaOXA-232=COMPLETE,blaOXA-9=COMPLETE,blaSHV-1=COMPLETE,blaTEM-1=COMPLETE,blaTEM=COMPLETE,ble=COMPLETE,dfrA12=COMPLETE,emrD=COMPLETE,fosA=COMPLETE,gyrA_D87N=POINT,gyrA_S83F=POINT,ompK36_D135DD=POINT,oqxA=COMPLETE,oqxB32=COMPLETE,parC_E84K=POINT,sul1=COMPLETE,tet(B)=COMPLETE
GCA_022276315.1	SAMD00110906	PRJDB5929	klebsiella	231	5768339	35	ILLUMINA	3.11.26	aac(6')-Ib=COMPLETE,aadA2=COMPLETE,arr-2=COMPLETE,blaCTX-M=COMPLETE,blaOXA-232=COMPLETE,blaSHV-1=COMPLETE,blaTEM-1=COMPLETE,catA1=COMPLETE,catB=COMPLETE,dfrA12=COMPLETE,emrD=COMPLETE,erm(B)=COMPLETE,fosA=COMPLETE,gyrA_S83I=POINT,mph(A)=COMPLETE,ompK36_T136TDT=POINT,oqxA=COMPLETE,oqxB=PARTIAL_END_OF_CONTIG,parC_S80I=POINT,qnrS1=COMPLETE,rmtF1=COMPLETE,rmtF=COMPLETE,sul1=COMPLETE
GCA_022276365.1	SAMD00110907	PRJDB5929	klebsiella	307	5594316	18	ILLUMINA	3.12.8	aac(3)-IIe=COMPLETE,aac(6')-Ib-cr5=COMPLETE,aph(3'')-Ib=COMPLETE,aph(6)-Id=COMPLETE,blaCTX-M-15=COMPLETE,blaNDM-1=COMPLETE,blaOXA-1=COMPLETE,blaSHV-28=COMPLETE,blaTEM-1=COMPLETE,ble=COMPLETE,catB3=PARTIAL_END_OF_CONTIG,dfrA14=COMPLETE,emrD=COMPLETE,fosA=COMPLETE,gyrA_S83I=POINT,oqxA=COMPLETE,oqxB19=COMPLETE,parC_S80I=POINT,qnrB1=COMPLETE,sul2=COMPLETE,tet(A)=COMPLETE
GCA_022276345.1	SAMD00112511	PRJDB6407	klebsiella	147	5693795	21	ILLUMINA	3.11.26	aac(6')-Ib=COMPLETE,aadA1=COMPLETE,aph(3'')-Ib=COMPLETE,aph(6)-Id=COMPLETE,blaCTX-M-15=COMPLETE,blaNDM-4=COMPLETE,blaOXA=MISTRANSLATION,blaSHV-11=COMPLETE,blaSHV-12=COMPLETE,blaTEM-1=COMPLETE,ble=COMPLETE,dfrA14=COMPLETE,emrD=COMPLETE,fosA=COMPLETE,gyrA_S83I=POINT,oqxA=COMPLETE,oqxB=COMPLETE,parC_S80I=POINT,pmrB_R256G=POINT,qnrB1=COMPLETE,sul2=COMPLETE
GCA_022276285.1	SAMD00112597	PRJDB6565	klebsiella	147	5824497	25	ILLUMINA	3.11.26	aac(3)-IIe=COMPLETE,aac(6')-Ib-cr5=COMPLETE,aac(6')-Ib=COMPLETE,aadA16=COMPLETE,aadA1=COMPLETE,aadA1=PARTIAL_END_OF_CONTIG,aadA2=COMPLETE,arr-2=COMPLETE,arr-3=COMPLETE,blaCTX-M-15=COMPLETE,blaNDM-5=COMPLETE,blaOXA-1=COMPLETE,blaOXA=MISTRANSLATION,blaSHV-11=COMPLETE,blaTEM-1=COMPLETE,blaTEM=PARTIAL_END_OF_CONTIG,ble=COMPLETE,catB3=PARTIAL_END_OF_CONTIG,cmlA5=COMPLETE,dfrA12=COMPLETE,dfrA27=COMPLETE,emrD=COMPLETE,ere(A)=COMPLETE,erm(B)=COMPLETE,fosA=COMPLETE,gyrA_D87A=POINT,gyrA_S83Y=POINT,mph(A)=COMPLETE,oqxA=COMPLETE,oqxB=COMPLETE,parC_S80I=POINT,pmrB_R256G=POINT,qnrB6=COMPLETE,rmtB1=COMPLETE,sul1=COMPLETE,tet(A)=COMPLETE
GCA_022276215.1	SAMD00129392	PRJDB5126	klebsiella	-	5849526	24	ILLUMINA	3.12.8	aac(6')-Ib-cr5=COMPLETE,aadA2=COMPLETE,aph(3'')-Ib=COMPLETE,blaCTX-M-15=COMPLETE,blaNDM-5=COMPLETE,blaOXA-1=COMPLETE,blaSHV-1=COMPLETE,blaTEM-1=COMPLETE,ble=COMPLETE,catB3=PARTIAL_END_OF_CONTIG,dfrA12=COMPLETE,emrD=COMPLETE,erm(B)=COMPLETE,fosA=COMPLETE,gyrA_D87G=POINT,gyrA_S83Y=POINT,mph(A)=COMPLETE,oqxA=COMPLETE,oqxB20=COMPLETE,parC_S80I=POINT,rmtB1=COMPLETE,sul1=COMPLETE,sul2=COMPLETE,tet(A)=COMPLETE
GCA_022276185.1	SAMD00129395	PRJDB5126	klebsiella	-	5793079	24	ILLUMINA	3.12.8	aac(3)-IId=COMPLETE,aac(6')-Ib-cr5=COMPLETE,aadA16=COMPLETE,aadA2=COMPLETE,aph(3'')-Ib=COMPLETE,arr-3=COMPLETE,blaCTX-M-15=COMPLETE,blaNDM-5=COMPLETE,blaOXA-1=COMPLETE,blaSHV-1=COMPLETE,blaTEM-1=COMPLETE,ble=COMPLETE,catA2=COMPLETE,catB3=PARTIAL_END_OF_CONTIG,dfrA12=COMPLETE,dfrA27=COMPLETE,emrD=COMPLETE,erm(B)=COMPLETE,fosA=COMPLETE,gyrA_D87G=POINT,gyrA_S83Y=POINT,mph(A)=COMPLETE,oqxA=COMPLETE,oqxB20=COMPLETE,parC_S80I=POINT,rmtB1=COMPLETE,sul1=COMPLETE,sul2=COMPLETE,tet(A)=COMPLETE
GCA_022276265.1	SAMD00129398	PRJDB5126	klebsiella	147	5820820	25	ILLUMINA	3.11.26	aac(3)-IId=COMPLETE,aac(6')-Ib-cr5=COMPLETE,aadA16=COMPLETE,aadA2=COMPLETE,aph(3'')-Ib=COMPLETE,aph(3')-Ia=COMPLETE,aph(3')-VI=COMPLETE,aph(6)-Id=COMPLETE,arr-3=COMPLETE,blaCTX-M-15=COMPLETE,blaNDM-1=COMPLETE,blaOXA-1=COMPLETE,blaSHV-11=COMPLETE,blaTEM-1=COMPLETE,ble=COMPLETE,catA2=COMPLETE,catB3=COMPLETE,dfrA12=COMPLETE,dfrA27=COMPLETE,emrD=COMPLETE,fosA=COMPLETE,gyrA_S83I=POINT,mph(A)=COMPLETE,oqxA=COMPLETE,oqxB=COMPLETE,parC_S80I=POINT,pmrB_R256G=POINT,qnrB6=COMPLETE,qnrS1=COMPLETE,sul1=COMPLETE,sul2=COMPLETE,tet(A)=COMPLETE
GCA_022276245.1	SAMD00059761	PRJDB5126	klebsiella	147	5880547	27	ILLUMINA	3.11.26	aac(3)-IId=COMPLETE,aac(6')-Ib-cr5=COMPLETE,aac(6')-Ib=COMPLETE,aadA16=COMPLETE,aadA1=COMPLETE,aph(3'')-Ib=COMPLETE,aph(3')-Ia=COMPLETE,aph(3')-VI=COMPLETE,aph(6)-Id=COMPLETE,arr-3=COMPLETE,blaCTX-M-15=COMPLETE,blaNDM-1=COMPLETE,blaOXA-1=COMPLETE,blaOXA-9=COMPLETE,blaSHV-11=COMPLETE,blaTEM-1=COMPLETE,blaTEM=PARTIAL_END_OF_CONTIG,ble=COMPLETE,catA2=COMPLETE,catB3=COMPLETE,dfrA27=COMPLETE,emrD=COMPLETE,fosA=COMPLETE,gyrA_S83I=POINT,mph(A)=COMPLETE,oqxA=COMPLETE,oqxB=COMPLETE,parC_S80I=POINT,pmrB_R256G=POINT,qnrB6=COMPLETE,qnrS1=COMPLETE,sul1=COMPLETE,sul2=COMPLETE,tet(A)=COMPLETE
GCA_022276205.1	SAMD00108741	PRJDB6565	klebsiella	17	5953063	29	ILLUMINA	3.11.26	aac(6')-Ib=COMPLETE,aadA2=COMPLETE,blaCTX-M-2=COMPLETE,blaIMP-6=COMPLETE,blaLAP-2=COMPLETE,blaSHV-11=COMPLETE,emrD=COMPLETE,fosA=COMPLETE,oqxA=COMPLETE,oqxB=COMPLETE,qnrS1=COMPLETE,sul1=COMPLETE,sul2=COMPLETE,tet(A)=COMPLETE
GCA_022276145.1	SAMD00108744	PRJDB6565	klebsiella	45	5616405	20	ILLUMINA	3.12.8	aac(6')-Ib=COMPLETE,aadA2=COMPLETE,blaCTX-M-2=COMPLETE,blaIMP-6=COMPLETE,blaLAP-2=COMPLETE,blaSHV-1=COMPLETE,dfrA1=COMPLETE,emrD=COMPLETE,fosA=COMPLETE,ompK35_W230STOP=POINT,oqxA11=COMPLETE,oqxB19=COMPLETE,pmrB_R256G=POINT,qnrS1=COMPLETE,sul1=COMPLETE,tet(A)=COMPLETE,tet(A)=PARTIAL_END_OF_CONTIG
GCA_022276105.1	SAMD00092886	PRJDB6244	klebsiella	1	5881734	67	ILLUMINA	3.11.26	aac(3)-IId=COMPLETE,aac(6')-Ib-cr5=COMPLETE,aac(6')-Ib3=COMPLETE,aac(6')-Ib=COMPLETE,aadA2=COMPLETE,ant(2'')-Ia=COMPLETE,aph(3')-Ia=COMPLETE,arr-3=COMPLETE,blaCMY-2=COMPLETE,blaCMY=COMPLETE,blaDHA-1=COMPLETE,blaOXA-10=COMPLETE,blaOXA-1=COMPLETE,blaSHV-11=COMPLETE,blaSHV-12=COMPLETE,blaSHV-1=COMPLETE,blaSHV-5=COMPLETE,blaSHV=PARTIAL_END_OF_CONTIG,blaTEM-1=COMPLETE,catA1=COMPLETE,catB3=COMPLETE,dfrA12=COMPLETE,emrD=COMPLETE,fosA=COMPLETE,gyrA_S83I=POINT,mph(A)=COMPLETE,oqxA10=COMPLETE,oqxA=PARTIAL_END_OF_CONTIG,oqxB19=COMPLETE,parC_S80I=POINT,qnrB4=COMPLETE,sul1=COMPLETE,sul2=COMPLETE,tet(B)=COMPLETE
GCA_022276125.1	SAMD00092887	PRJDB6244	klebsiella	844	5839964	82	ILLUMINA	3.11.26	aac(6')-Ib11=COMPLETE,aph(3')-Ia=COMPLETE,blaGES-5=COMPLETE,blaOXA-17=COMPLETE,blaSHV-12=COMPLETE,blaSHV-27=COMPLETE,blaSHV-5=COMPLETE,catA2=COMPLETE,emrD=COMPLETE,fosA=COMPLETE,mcr-9.1=COMPLETE,mcr-9=PARTIAL_END_OF_CONTIG,oqxA10=COMPLETE,oqxB=COMPLETE,qnrS1=COMPLETE,sul1=COMPLETE,sul2=COMPLETE
GCA_022276085.1	SAMD00092889	PRJDB6244	klebsiella	15	5999267	57	ILLUMINA	3.12.8	aac(3)-IId=COMPLETE,aac(6')-Ib11=COMPLETE,aadA2=COMPLETE,armA=COMPLETE,blaDHA-1=COMPLETE,blaGES-5=COMPLETE,blaOXA-17=COMPLETE,blaSHV-12=COMPLETE,blaSHV-5=COMPLETE,blaSHV_C-112A=POINT,blaTEM-1=COMPLETE,blaTEM=PARTIAL_END_OF_CONTIG,dfrA12=COMPLETE,emrD=COMPLETE,fosA=COMPLETE,gyrA_S83I=POINT,mph(A)=COMPLETE,mph(E)=COMPLETE,msr(E)=COMPLETE,oqxA=COMPLETE,oqxB=COMPLETE,parC_S80I=POINT,qnrB4=COMPLETE,ramR_A19V=POINT,sul1=COMPLETE,tet(B)=COMPLETE
GCA_022276065.1	SAMD00092890	PRJDB6244	klebsiella	2785	5939638	100	ILLUMINA	3.11.26	aac(3)-IId=COMPLETE,aac(3)-IIg=COMPLETE,aac(6')-IIc=COMPLETE,aac(6')-Ib4=COMPLETE,aph(3'')-Ib=COMPLETE,aph(3')-Ia=COMPLETE,aph(6)-Id=COMPLETE,arr=COMPLETE,blaGES-5=COMPLETE,blaOXA-17=COMPLETE,blaSHV-11=COMPLETE,blaSHV-12=COMPLETE,blaSHV-1=COMPLETE,blaSHV-5=COMPLETE,blaTEM-1=COMPLETE,dfrA19=COMPLETE,emrD=COMPLETE,ere(A)=PARTIAL,fosA=COMPLETE,mcr-9.1=COMPLETE,ompK35_E132K=POINT,oqxA=COMPLETE,oqxB=COMPLETE,qnrS1=COMPLETE,sul1=COMPLETE,sul2=COMPLETE,tet(D)=COMPLETE
GCA_022276045.1	SAMD00092896	PRJDB6244	klebsiella	11	5914532	52	ILLUMINA	3.11.26	aadA2=COMPLETE,aadA2=PARTIAL_END_OF_CONTIG,aph(3')-Ia=COMPLETE,blaDHA-1=COMPLETE,blaGES-5=COMPLETE,blaOXA-17=COMPLETE,blaSHV-11=COMPLETE,blaSHV-12=COMPLETE,blaSHV-1=COMPLETE,blaSHV-5=COMPLETE,blaSHV=PARTIAL_END_OF_CONTIG,blaTEM=PARTIAL_END_OF_CONTIG,catA2=COMPLETE,dfrA12=COMPLETE,emrD=COMPLETE,fosA=COMPLETE,gyrA_S83I=POINT,mph(A)=COMPLETE,oqxA=COMPLETE,oqxB=COMPLETE,parC_S80I=POINT,pmrB_R256G=POINT,qnrB2=COMPLETE,qnrB4=COMPLETE,sul1=COMPLETE,sul1=PARTIAL_END_OF_CONTIG
GCA_022276025.1	SAMD00092900	PRJDB6244	klebsiella	844	5960259	67	ILLUMINA	3.11.26	aac(6')-Ib11=COMPLETE,aph(3')-Ia=COMPLETE,blaGES-5=COMPLETE,blaOXA-17=COMPLETE,blaSHV-12=COMPLETE,blaSHV-27=COMPLETE,blaSHV-5=COMPLETE,catA2=COMPLETE,emrD=COMPLETE,fosA=COMPLETE,mcr-9.1=COMPLETE,oqxA10=COMPLETE,oqxB=COMPLETE,qnrS1=COMPLETE,sul1=COMPLETE,sul2=COMPLETE
GCA_022275965.1	SAMD00092902	PRJDB6244	klebsiella	1916	5800487	118	ILLUMINA	3.11.26	aph(3')-Ia=COMPLETE,blaGES-5=COMPLETE,blaGES=COMPLETE,blaOXA-17=COMPLETE,blaSHV-12=COMPLETE,emrD=COMPLETE,fosA=COMPLETE,gyrA_S83Y=POINT,oqxA=COMPLETE,oqxB5=COMPLETE,oqxB=COMPLETE,sul1=COMPLETE
GCA_022276005.1	SAMD00092905	PRJDB6244	klebsiella	2791	5974168	97	ILLUMINA	3.11.26	aac(6')-31=COMPLETE,aadA5=COMPLETE,blaGES-5=COMPLETE,blaSHV-11=COMPLETE,catB8=COMPLETE,emrD=COMPLETE,fosA=COMPLETE,gyrA_S83Y=POINT,oqxA=COMPLETE,oqxB=COMPLETE,sul1=COMPLETE
GCA_022275985.1	SAMN03777127	PRJNA286705	klebsiella	11	5710418	37	ILLUMINA	3.11.26	aac(6')-Ib-cr5=COMPLETE,aadA2=COMPLETE,arr-3=COMPLETE,blaCTX-M-65=COMPLETE,blaKPC-2=COMPLETE,blaOXA-1=COMPLETE,blaSHV-11=COMPLETE,blaTEM-1=COMPLETE,catA2=COMPLETE,catB3=COMPLETE,emrD=COMPLETE,fosA3=COMPLETE,fosA=COMPLETE,gyrA_D87G=POINT,gyrA_S83I=POINT,ompK36_D135DGD=POINT,oqxA=COMPLETE,oqxB=COMPLETE,parC_S80I=POINT,pmrB_R256G=POINT,rmtB1=COMPLETE,sul1=PARTIAL_END_OF_CONTIG
GCA_022275945.1	SAMN03777126	PRJNA286705	klebsiella	11	5644035	33	ILLUMINA	3.11.26	aadA2=COMPLETE,blaCTX-M-65=COMPLETE,blaKPC-2=COMPLETE,blaSHV-11=COMPLETE,blaTEM-1=COMPLETE,catA2=COMPLETE,emrD=COMPLETE,fosA3=COMPLETE,fosA=COMPLETE,gyrA_D87G=POINT,gyrA_S83I=POINT,ompK36_D135DGD=POINT,oqxA=COMPLETE,oqxB=COMPLETE,parC_S80I=POINT,pmrB_R256G=POINT,rmtB1=COMPLETE,sul1=PARTIAL_END_OF_CONTIG
GCA_022275925.1	SAMN03777128	PRJNA286705	klebsiella	11	5547428	32	ILLUMINA	3.11.26	aadA2=COMPLETE,blaCTX-M-65=COMPLETE,blaKPC-2=COMPLETE,blaSHV-11=COMPLETE,blaSHV-12=COMPLETE,blaTEM-1=COMPLETE,emrD=COMPLETE,fosA3=COMPLETE,fosA=COMPLETE,gyrA_D87G=POINT,gyrA_S83I=POINT,ompK36_D135DGD=POINT,oqxA=COMPLETE,oqxB=COMPLETE,parC_S80I=POINT,pmrB_R256G=POINT,rmtB1=COMPLETE,sul1=PARTIAL_END_OF_CONTIG
GCA_022275885.1	SAMN03777129	PRJNA286705	klebsiella	11	5568796	48	ILLUMINA	3.11.26	aadA2=COMPLETE,blaCTX-M-65=COMPLETE,blaKPC-2=COMPLETE,blaSHV-11=COMPLETE,blaSHV-12=COMPLETE,blaTEM-1=COMPLETE,emrD=COMPLETE,fosA3=COMPLETE,fosA=COMPLETE,gyrA_D87G=POINT,gyrA_S83I=POINT,ompK36_D135DGD=POINT,oqxA=COMPLETE,oqxB=COMPLETE,parC_S80I=POINT,pmrB_R256G=POINT,rmtB1=COMPLETE,sul1=PARTIAL_END_OF_CONTIG
GCA_022275855.1	SAMN03777130	PRJNA286705	klebsiella	11	5573307	45	ILLUMINA	3.12.8	aadA2=COMPLETE,blaCTX-M-65=COMPLETE,blaKPC-2=COMPLETE,blaSHV-11=COMPLETE,blaSHV-12=COMPLETE,blaTEM-1=COMPLETE,emrD=COMPLETE,fosA3=COMPLETE,fosA=COMPLETE,gyrA_D87G=POINT,gyrA_S83I=POINT,ompK36_D135DGD=POINT,oqxA=COMPLETE,oqxB=COMPLETE,parC_S80I=POINT,pmrB_R256G=POINT,rmtB1=COMPLETE,sul1=PARTIAL_END_OF_CONTIG
GCA_022275845.1	SAMN03777131	PRJNA286705	klebsiella	11	5550419	46	ILLUMINA	3.12.8	aadA2=COMPLETE,blaCTX-M-65=COMPLETE,blaKPC-2=COMPLETE,blaSHV-11=COMPLETE,blaSHV-12=COMPLETE,blaTEM-1=COMPLETE,emrD=COMPLETE,fosA3=COMPLETE,fosA=COMPLETE,gyrA_D87G=POINT,gyrA_S83I=POINT,ompK36_D135DGD=POINT,oqxA=COMPLETE,oqxB=COMPLETE,parC_S80I=POINT,pmrB_R256G=POINT,rmtB1=COMPLETE,sul1=PARTIAL_END_OF_CONTIG
GCA_022275905.1	SAMN03777132	PRJNA286705	klebsiella	11	5533721	45	ILLUMINA	3.11.26	aadA2=COMPLETE,blaCTX-M-65=COMPLETE,blaKPC-2=COMPLETE,blaSHV-11=COMPLETE,blaTEM-1=COMPLETE,emrD=COMPLETE,fosA3=COMPLETE,fosA=COMPLETE,gyrA_D87G=POINT,gyrA_S83I=POINT,ompK36_D135DGD=POINT,oqxA=COMPLETE,oqxB=COMPLETE,parC_S80I=POINT,pmrB_R256G=POINT,rmtB1=COMPLETE,sul1=PARTIAL_END_OF_CONTIG
GCA_022275825.1	SAMN03777133	PRJNA286705	klebsiella	11	5547933	33	ILLUMINA	3.11.26	aadA2=COMPLETE,blaCTX-M-65=COMPLETE,blaKPC-2=COMPLETE,blaSHV-11=COMPLETE,blaSHV-12=COMPLETE,blaTEM-1=COMPLETE,emrD=COMPLETE,fosA3=COMPLETE,fosA=COMPLETE,gyrA_D87G=POINT,gyrA_S83I=POINT,ompK36_D135DGD=POINT,oqxA=COMPLETE,oqxB=COMPLETE,parC_S80I=POINT,pmrB_R256G=POINT,rmtB1=COMPLETE,sul1=PARTIAL_END_OF_CONTIG
GCA_022275805.1	SAMN03777134	PRJNA286705	klebsiella	11	5550178	30	ILLUMINA	3.11.26	aadA2=COMPLETE,blaCTX-M-65=COMPLETE,blaKPC-2=COMPLETE,blaSHV-11=COMPLETE,blaSHV-12=COMPLETE,blaSHV=PARTIAL_END_OF_CONTIG,blaTEM-1=COMPLETE,emrD=COMPLETE,fosA3=COMPLETE,fosA=COMPLETE,gyrA_D87G=POINT,gyrA_S83I=POINT,ompK36_D135DGD=POINT,oqxA=COMPLETE,oqxB=COMPLETE,parC_S80I=POINT,pmrB_R256G=POINT,rmtB1=COMPLETE,sul1=PARTIAL_END_OF_CONTIG
GCA_022275785.1	SAMN03777135	PRJNA286705	klebsiella	11	5575844	33	ILLUMINA	3.12.8	aadA2=COMPLETE,blaCTX-M-65=COMPLETE,blaKPC-2=COMPLETE,blaSHV-11=COMPLETE,blaSHV-12=COMPLETE,blaTEM-1=COMPLETE,emrD=COMPLETE,fosA3=COMPLETE,fosA=COMPLETE,gyrA_D87G=POINT,gyrA_S83I=POINT,ompK36_D135DGD=POINT,oqxA=COMPLETE,oqxB=COMPLETE,parC_S80I=POINT,pmrB_R256G=POINT,rmtB1=COMPLETE,sul1=PARTIAL_END_OF_CONTIG
GCA_022275745.1	SAMN03777136	PRJNA286705	klebsiella	11	5570553	29	ILLUMINA	3.11.26	aadA2=COMPLETE,blaCTX-M-65=COMPLETE,blaKPC-2=COMPLETE,blaSHV-12=COMPLETE,blaTEM-1=COMPLETE,emrD=COMPLETE,fosA3=COMPLETE,fosA=COMPLETE,gyrA_D87G=POINT,gyrA_S83I=POINT,ompK36_D135DGD=POINT,oqxA=COMPLETE,oqxB=COMPLETE,parC_S80I=POINT,pmrB_R256G=POINT,rmtB1=COMPLETE,sul1=PARTIAL_END_OF_CONTIG
GCA_022275765.1	SAMN03777137	PRJNA286705	klebsiella	11	5575574	32	ILLUMINA	3.11.26	aadA2=COMPLETE,blaCTX-M-65=COMPLETE,blaKPC-2=COMPLETE,blaSHV-11=COMPLETE,blaSHV-12=COMPLETE,blaTEM-1=COMPLETE,emrD=COMPLETE,fosA3=COMPLETE,fosA=COMPLETE,gyrA_D87G=POINT,gyrA_S83I=POINT,ompK36_D135DGD=POINT,oqxA=COMPLETE,oqxB=COMPLETE,parC_S80I=POINT,pmrB_R256G=POINT,rmtB1=COMPLETE,sul1=PARTIAL_END_OF_CONTIG
GCA_022275725.1	SAMN07431331	PRJNA396729	klebsiella	340	5625022	33	ILLUMINA	3.12.8	aadA2=COMPLETE,aadA2=PARTIAL_END_OF_CONTIG,blaCTX-M-15=COMPLETE,blaSHV-11=COMPLETE,dfrA12=COMPLETE,dfrA14=COMPLETE,emrD=COMPLETE,fosA=COMPLETE,gyrA_S83I=POINT,oqxA=COMPLETE,oqxB=COMPLETE,parC_S80I=POINT,pmrB_R256G=POINT,sul1=COMPLETE
GCA_022275705.1	SAMN07431323	PRJNA396729	klebsiella	340	5600669	37	ILLUMINA	3.12.8	aac(3)-IId=COMPLETE,aadA2=COMPLETE,aadA2=PARTIAL_END_OF_CONTIG,aph(3'')-Ib=COMPLETE,aph(6)-Id=COMPLETE,blaCTX-M-15=COMPLETE,blaSHV-11=COMPLETE,blaSHV-12=COMPLETE,blaTEM-1=COMPLETE,catA2=COMPLETE,dfrA12=COMPLETE,dfrA14=COMPLETE,emrD=COMPLETE,fosA=COMPLETE,gyrA_S83I=POINT,oqxA=COMPLETE,oqxB=COMPLETE,parC_S80I=POINT,pmrB_R256G=POINT,sul1=COMPLETE,sul2=COMPLETE,tet(D)=COMPLETE
GCA_022275665.1	SAMN07431324	PRJNA396729	klebsiella	340	5606289	38	ILLUMINA	3.11.26	aac(3)-IId=COMPLETE,aadA2=COMPLETE,aph(3'')-Ib=COMPLETE,aph(6)-Id=COMPLETE,blaCTX-M-15=COMPLETE,blaSHV-11=COMPLETE,blaSHV-12=COMPLETE,blaTEM-1=COMPLETE,catA2=COMPLETE,dfrA12=COMPLETE,dfrA14=COMPLETE,emrD=COMPLETE,fosA=COMPLETE,gyrA_S83I=POINT,oqxA=COMPLETE,oqxB=COMPLETE,parC_S80I=POINT,pmrB_R256G=POINT,sul1=COMPLETE,sul2=COMPLETE,tet(D)=COMPLETE
GCA_022275685.1	SAMN07431321	PRJNA396729	klebsiella	147	6045399	28	ILLUMINA	3.11.26	aac(3)-IId=COMPLETE,aac(6')-Ib-cr5=COMPLETE,aac(6')-Ib=COMPLETE,aadA1=COMPLETE,aph(3'')-Ib=COMPLETE,aph(3'')-Ib=PARTIAL_END_OF_CONTIG,aph(6)-Id=COMPLETE,aph(6)-Id=PARTIAL_END_OF_CONTIG,arr-2=COMPLETE,blaCMY-4=COMPLETE,blaCTX-M-15=COMPLETE,blaOXA-1=COMPLETE,blaOXA=MISTRANSLATION,blaSHV-11=COMPLETE,blaSHV-12=COMPLETE,blaTEM-1=COMPLETE,blaTEM=COMPLETE,blaTEM=PARTIAL_END_OF_CONTIG,catA1=COMPLETE,catA1=PARTIAL_END_OF_CONTIG,catB3=PARTIAL_END_OF_CONTIG,dfrA5=COMPLETE,emrD=COMPLETE,ere(A)=COMPLETE,ere(B)=COMPLETE,fosA=COMPLETE,gyrA_S83I=POINT,oqxA=COMPLETE,oqxB=COMPLETE,parC_S80I=POINT,pmrB_R256G=POINT,qnrB1=COMPLETE,sul1=COMPLETE,sul2=COMPLETE,tet(A)=COMPLETE
GCA_022275625.1	SAMN07431322	PRJNA396729	klebsiella	15	5631524	31	ILLUMINA	3.11.26	aac(3)-IIe=COMPLETE,blaCTX-M-15=COMPLETE,blaSHV-28=COMPLETE,blaTEM-1=COMPLETE,emrD=COMPLETE,fosA=COMPLETE,gyrA_D87A=POINT,gyrA_S83F=POINT,parC_S80I=POINT,ramR_A19V=POINT
GCA_022275645.1	SAMN07431327	PRJNA396729	klebsiella	340	5601075	37	ILLUMINA	3.11.26	aac(3)-IId=COMPLETE,aadA2=COMPLETE,aadA2=PARTIAL_END_OF_CONTIG,aph(3'')-Ib=COMPLETE,aph(6)-Id=COMPLETE,blaCTX-M-15=COMPLETE,blaSHV-11=COMPLETE,blaSHV-12=COMPLETE,blaTEM-1=COMPLETE,catA2=COMPLETE,dfrA12=COMPLETE,dfrA14=COMPLETE,emrD=COMPLETE,fosA=COMPLETE,gyrA_S83I=POINT,oqxA=COMPLETE,oqxB=COMPLETE,parC_S80I=POINT,pmrB_R256G=POINT,sul1=COMPLETE,sul2=COMPLETE,tet(D)=COMPLETE
GCA_022275605.1	SAMN07431328	PRJNA396729	klebsiella	340	5600175	36	ILLUMINA	3.11.26	aac(3)-IId=COMPLETE,aadA2=COMPLETE,aadA2=PARTIAL_END_OF_CONTIG,aph(3'')-Ib=COMPLETE,aph(6)-Id=COMPLETE,blaCTX-M-15=COMPLETE,blaSHV-11=COMPLETE,blaSHV-12=COMPLETE,blaTEM-1=COMPLETE,catA2=COMPLETE,dfrA12=COMPLETE,dfrA14=COMPLETE,emrD=COMPLETE,fosA=COMPLETE,gyrA_S83I=POINT,oqxA=COMPLETE,oqxB=COMPLETE,parC_S80I=POINT,pmrB_R256G=POINT,sul1=COMPLETE,sul2=COMPLETE,tet(D)=COMPLETE
GCA_022275565.1	SAMN07431325	PRJNA396729	klebsiella	14	5465726	26	ILLUMINA	3.11.26	blaACC-1=COMPLETE,blaSHV-28=COMPLETE,emrD=COMPLETE,fosA=COMPLETE,gyrA_S83Y=POINT,oqxA=COMPLETE,oqxB=COMPLETE
GCA_022275575.1	SAMN07431326	PRJNA396729	klebsiella	-	5730948	24	ILLUMINA	3.11.26	blaACC-1=COMPLETE,blaSHV-28=COMPLETE,dfrA16=COMPLETE,emrD=COMPLETE,fosA=COMPLETE,gyrA_S83Y=POINT,oqxA=COMPLETE,oqxB=COMPLETE,sul1=COMPLETE
GCA_022275545.1	SAMN07431330	PRJNA396729	klebsiella	340	5525626	32	ILLUMINA	3.11.26	aadA2=COMPLETE,blaCTX-M-15=COMPLETE,blaSHV-11=COMPLETE,blaSHV-12=COMPLETE,dfrA14=COMPLETE,emrD=COMPLETE,fosA=COMPLETE,gyrA_S83I=POINT,oqxA=COMPLETE,oqxB=COMPLETE,parC_S80I=POINT,pmrB_R256G=POINT,sul1=COMPLETE
GCA_024803345.1	SAMN07662937	PRJNA407760	klebsiella	-	5669488	213	ILLUMINA	3.11.26	aac(3)-IIe=COMPLETE,blaCTX-M-15=COMPLETE,blaSCO-1=COMPLETE,blaSHV-11=COMPLETE,blaTEM-1=COMPLETE,dfrA14=COMPLETE,emrD=PARTIAL_END_OF_CONTIG,fosA=COMPLETE,gyrA_S83I=POINT,oqxA=COMPLETE,oqxB=COMPLETE,parC_S80I=POINT,pmrB_R256G=POINT,qnrB=PARTIAL_END_OF_CONTIG
GCA_024803365.1	SAMN07662939	PRJNA407760	klebsiella	463	5684844	73	ILLUMINA	3.11.26	aac(3)-IIe=COMPLETE,aac(6')-Ib-cr5=COMPLETE,aph(3'')-Ib=COMPLETE,aph(6)-Id=COMPLETE,blaCTX-M-15=COMPLETE,blaOXA-1=COMPLETE,blaOXA-48=COMPLETE,blaSHV-187=COMPLETE,blaTEM-1=COMPLETE,catB3=PARTIAL_END_OF_CONTIG,dfrA14=COMPLETE,emrD=COMPLETE,fosA=COMPLETE,oqxA=COMPLETE,oqxB=COMPLETE,qnrB1=COMPLETE,sul2=COMPLETE
GCA_024803225.1	SAMN07662996	PRJNA407760	klebsiella	35	5679146	43	ILLUMINA	3.11.26	aac(3)-IIe=COMPLETE,aac(6')-Ib-cr5=COMPLETE,aadA2=COMPLETE,ant(2'')-Ia=COMPLETE,aph(3'')-Ib=COMPLETE,aph(6)-Id=COMPLETE,blaCMY-4=COMPLETE,blaCTX-M-15=COMPLETE,blaOXA-1=COMPLETE,blaSHV-33=COMPLETE,blaTEM-1=COMPLETE,catB3=PARTIAL_END_OF_CONTIG,emrD=COMPLETE,floR=COMPLETE,fosA=COMPLETE,mph(E)=COMPLETE,mph(E)=PARTIAL_END_OF_CONTIG,msr(E)=COMPLETE,oqxA3=COMPLETE,oqxA=PARTIAL_END_OF_CONTIG,oqxB19=COMPLETE,qnrA1=COMPLETE,sul1=COMPLETE,sul2=COMPLETE,tet(A)=COMPLETE,tet(A)=PARTIAL_END_OF_CONTIG
GCA_021907415.1	SAMN07662961	PRJNA407760	klebsiella	252	5557809	69	ILLUMINA	3.11.26	aac(3)-IIe=COMPLETE,aac(6')-Ib-cr5=COMPLETE,blaCTX-M-15=COMPLETE,blaCTX-M=MISTRANSLATION,blaOXA-1=COMPLETE,blaSHV-1=COMPLETE,catB3=PARTIAL_END_OF_CONTIG,dfrA14=COMPLETE,emrD=COMPLETE,fosA7=PARTIAL,fosA=COMPLETE,gyrA_S83Y=POINT,oqxA=COMPLETE,oqxB=COMPLETE,qnrB1=COMPLETE,qnrB=COMPLETE,tet(A)=COMPLETE
GCA_024803165.1	SAMN07662975	PRJNA407760	klebsiella	29	5541097	24	ILLUMINA	3.11.26	aac(6')-Ib-cr5=COMPLETE,aph(3'')-Ib=COMPLETE,aph(6)-Id=COMPLETE,blaCTX-M-15=COMPLETE,blaOXA-1=COMPLETE,blaSHV-187=COMPLETE,blaTEM-1=COMPLETE,catB3=PARTIAL_END_OF_CONTIG,dfrA14=COMPLETE,emrD=COMPLETE,fosA=COMPLETE,oqxA=COMPLETE,oqxB=COMPLETE,qnrB1=COMPLETE,sul2=COMPLETE,tet(A)=COMPLETE
GCA_022275475.1	SAMN10473945	PRJNA506754	klebsiella	11	5833459	42	ILLUMINA	3.11.26	aadA2=COMPLETE,ant(2'')-Ia=COMPLETE,aph(3'')-Ib=COMPLETE,aph(6)-Id=COMPLETE,blaCTX-M-14=COMPLETE,blaKPC-2=COMPLETE,blaLAP-2=COMPLETE,blaSHV-11=COMPLETE,blaSHV-12=COMPLETE,blaTEM-1=COMPLETE,cmlA10=COMPLETE,dfrA1=COMPLETE,emrD=COMPLETE,fosA=COMPLETE,gyrA_D87G=POINT,gyrA_S83I=POINT,ompK36_D135DGD=POINT,parC_S80I=POINT,pmrB_R256G=POINT,qnrS1=COMPLETE,rmtB1=COMPLETE,sul1=COMPLETE,sul1=PARTIAL_END_OF_CONTIG,tet(A)=COMPLETE
GCA_022275455.1	SAMN06112143	PRJNA351911	klebsiella	23	5895529	23	ILLUMINA	3.11.26	blaSHV-11=COMPLETE,emrD=COMPLETE,fosA=COMPLETE,oqxA=COMPLETE,oqxB19=COMPLETE
GCA_022275435.1	SAMN06112145	PRJNA351911	klebsiella	152	5457616	26	ILLUMINA	3.11.26	blaCTX-M-14=COMPLETE,blaSHV-1=COMPLETE,blaTEM-1=COMPLETE,dfrA5=COMPLETE,emrD=COMPLETE,fosA=COMPLETE,mph(A)=COMPLETE,oqxA=COMPLETE,oqxB=COMPLETE,sul1=COMPLETE
GCA_022275415.1	SAMN06112144	PRJNA351911	klebsiella	2459	5545204	27	ILLUMINA	3.11.26	blaSHV-1=COMPLETE,emrD=COMPLETE,fosA=COMPLETE,ompK35_E132K=POINT,oqxA=COMPLETE,oqxB=COMPLETE
GCA_022275525.1	SAMN06112136	PRJNA351911	klebsiella	39	5553494	27	ILLUMINA	3.11.26	aadA2=COMPLETE,aph(3'')-Ib=COMPLETE,aph(6)-Id=COMPLETE,blaSHV-11=COMPLETE,dfrA12=COMPLETE,emrD=COMPLETE,fosA=COMPLETE,mph(A)=COMPLETE,oqxA=COMPLETE,oqxB32=COMPLETE,sul1=COMPLETE,sul2=COMPLETE,tet(A)=COMPLETE
GCA_022275395.1	SAMN06112134	PRJNA351911	klebsiella	86	5537651	27	ILLUMINA	3.11.26	blaSHV-1=COMPLETE,emrD=COMPLETE,fosA10=COMPLETE,oqxA11=COMPLETE,oqxB19=COMPLETE
GCA_022275375.1	SAMN06112141	PRJNA351911	klebsiella	-	5636472	29	ILLUMINA	3.11.26	blaSHV-1=COMPLETE,emrD=COMPLETE,fosA10=COMPLETE,gyrA_S83Y=POINT,oqxA11=COMPLETE,oqxB19=COMPLETE
GCA_022275355.1	SAMN06112129	PRJNA351911	klebsiella	86	5584039	24	ILLUMINA	3.11.26	blaSHV-1=COMPLETE,emrD=COMPLETE,fosA10=COMPLETE,gyrA_S83Y=POINT,oqxA11=COMPLETE,oqxB19=COMPLETE
GCA_022275335.1	SAMN06112137	PRJNA351911	klebsiella	-	5375756	22	ILLUMINA	3.11.26	blaSHV-11=COMPLETE,emrD=COMPLETE,fosA=COMPLETE,oqxA=COMPLETE,oqxB=COMPLETE
GCA_022275295.1	SAMN06112139	PRJNA351911	klebsiella	2039	5554251	29	ILLUMINA	3.11.26	blaSHV-11=COMPLETE,fosA=COMPLETE,ompK35_E132K=POINT,oqxA10=COMPLETE,oqxB19=COMPLETE
GCA_022275315.1	SAMN06112133	PRJNA351911	klebsiella	2039	5599221	30	ILLUMINA	3.11.26	blaSHV-11=COMPLETE,emrD=COMPLETE,fosA=COMPLETE,ompK35_E132K=POINT,oqxA10=COMPLETE,oqxB=COMPLETE
GCA_022275275.1	SAMN06112135	PRJNA351911	klebsiella	23	5789713	26	ILLUMINA	3.11.26	blaSHV-11=COMPLETE,emrD=COMPLETE,fosA=COMPLETE,oqxA=COMPLETE,oqxB19=COMPLETE
GCA_022275255.1	SAMN06112132	PRJNA351911	klebsiella	23	5784945	21	ILLUMINA	3.11.26	blaSHV-11=COMPLETE,emrD=COMPLETE,fosA=COMPLETE,oqxA=COMPLETE,oqxB19=COMPLETE
GCA_022275235.1	SAMN06112142	PRJNA351911	klebsiella	-	5717283	35	ILLUMINA	3.11.26	blaSHV-1=COMPLETE,emrD=COMPLETE,fosA=COMPLETE,oqxA=COMPLETE,oqxB14=COMPLETE
GCA_022275195.1	SAMN06112138	PRJNA351911	klebsiella	-	5582067	21	ILLUMINA	3.11.26	blaSHV-27=COMPLETE,emrD=COMPLETE,fosA=COMPLETE,oqxA=COMPLETE,oqxB25=COMPLETE
GCA_022275215.1	SAMN06112130	PRJNA351911	klebsiella	322	5437169	23	ILLUMINA	3.11.26	blaSHV-11=COMPLETE,emrD=COMPLETE,fosA=COMPLETE,ompK35_E132K=POINT,oqxA=COMPLETE,oqxB20=COMPLETE
GCA_022275175.1	SAMN06112140	PRJNA351911	klebsiella	-	5614513	28	ILLUMINA	3.11.26	blaSHV-1=COMPLETE,emrD=COMPLETE,fosA10=COMPLETE,gyrA_S83Y=POINT,oqxA11=COMPLETE,oqxB19=COMPLETE
GCA_022275155.1	SAMN06112128	PRJNA351911	klebsiella	13	5490757	34	ILLUMINA	3.11.26	blaSHV-1=COMPLETE,emrD=COMPLETE,fosA=COMPLETE,oqxA=COMPLETE,oqxB25=COMPLETE
GCA_022275135.1	SAMN06112131	PRJNA351911	klebsiella	37	5468002	27	ILLUMINA	3.11.26	blaSHV-11=COMPLETE,emrD=COMPLETE,fosA=COMPLETE,oqxA=COMPLETE,oqxB=COMPLETE,pmrB_R256G=POINT
GCA_022275115.1	SAMN06112153	PRJNA356346	klebsiella	48	5621892	34	ILLUMINA	3.11.26	aadA2=COMPLETE,ant(2'')-Ia=COMPLETE,blaSHV-11=COMPLETE,blaSHV-2A=COMPLETE,blaSHV=PARTIAL_END_OF_CONTIG,catA1=COMPLETE,dfrA4=COMPLETE,emrD=COMPLETE,fosA=COMPLETE,gyrA_S83Y=POINT,oqxA=COMPLETE,oqxB5=COMPLETE,sul1=COMPLETE,tet(B)=COMPLETE
GCA_022275095.1	SAMN06112149	PRJNA356346	klebsiella	48	5736080	34	ILLUMINA	3.11.26	aadA2=COMPLETE,ant(2'')-Ia=COMPLETE,blaSHV-11=COMPLETE,blaSHV-2A=COMPLETE,blaSHV=PARTIAL_END_OF_CONTIG,catA1=COMPLETE,dfrA4=COMPLETE,emrD=COMPLETE,fosA=COMPLETE,gyrA_S83Y=POINT,oqxA=COMPLETE,oqxB5=COMPLETE,sul1=COMPLETE,tet(B)=COMPLETE
GCA_022275075.1	SAMN06112164	PRJNA356346	klebsiella	-	5862895	36	ILLUMINA	3.11.26	aadA2=COMPLETE,ant(2'')-Ia=COMPLETE,blaSHV-11=COMPLETE,blaSHV-12=COMPLETE,catA1=COMPLETE,dfrA4=COMPLETE,emrD=COMPLETE,fosA=COMPLETE,gyrA_S83Y=POINT,oqxA=COMPLETE,oqxB5=COMPLETE,sul1=COMPLETE,tet(B)=COMPLETE
GCA_022275055.1	SAMN06112156	PRJNA356346	klebsiella	48	5736934	35	ILLUMINA	3.11.26	aadA2=COMPLETE,ant(2'')-Ia=COMPLETE,blaSHV-11=COMPLETE,blaSHV-12=COMPLETE,catA1=COMPLETE,dfrA4=COMPLETE,emrD=COMPLETE,fosA=COMPLETE,gyrA_S83Y=POINT,oqxA=COMPLETE,oqxB5=COMPLETE,sul1=COMPLETE,tet(B)=COMPLETE
GCA_022275015.1	SAMN06112165	PRJNA356346	klebsiella	48	5778771	37	ILLUMINA	3.11.26	aadA2=COMPLETE,ant(2'')-Ia=COMPLETE,blaSHV-11=COMPLETE,blaSHV-2A=COMPLETE,blaSHV=PARTIAL_END_OF_CONTIG,catA1=COMPLETE,dfrA4=COMPLETE,emrD=COMPLETE,fosA=COMPLETE,gyrA_S83Y=POINT,oqxA=COMPLETE,oqxB5=COMPLETE,sul1=COMPLETE,tet(B)=COMPLETE
GCA_022275035.1	SAMN06112158	PRJNA356346	klebsiella	48	5764729	36	ILLUMINA	3.11.26	aadA2=COMPLETE,ant(2'')-Ia=COMPLETE,blaSHV-11=COMPLETE,blaSHV-12=COMPLETE,blaSHV=PARTIAL_END_OF_CONTIG,catA1=COMPLETE,dfrA4=COMPLETE,emrD=COMPLETE,fosA=COMPLETE,gyrA_S83Y=POINT,oqxA=COMPLETE,oqxB5=COMPLETE,sul1=COMPLETE,tet(B)=COMPLETE
GCA_022274995.1	SAMN06112147	PRJNA356346	klebsiella	14	5796307	36	ILLUMINA	3.11.26	aac(6')-Ib=COMPLETE,aadA1=COMPLETE,aadA1=PARTIAL_END_OF_CONTIG,blaOXA=MISTRANSLATION,blaSHV-11=COMPLETE,blaSHV-12=COMPLETE,blaSHV-28=COMPLETE,blaSHV-55=COMPLETE,emrD=COMPLETE,fosA=COMPLETE,gyrA_D87N=POINT,gyrA_S83Y=POINT,oqxA=COMPLETE,oqxB=COMPLETE,sul1=COMPLETE,tet(D)=COMPLETE
GCA_022274975.1	SAMN06112152	PRJNA356346	klebsiella	-	5769967	36	ILLUMINA	3.11.26	aadA2=COMPLETE,ant(2'')-Ia=COMPLETE,blaSHV-11=COMPLETE,blaSHV-2A=COMPLETE,blaSHV=PARTIAL_END_OF_CONTIG,catA1=COMPLETE,dfrA4=COMPLETE,emrD=COMPLETE,fosA=COMPLETE,gyrA_S83Y=POINT,oqxA=COMPLETE,oqxB5=COMPLETE,sul1=COMPLETE,tet(B)=COMPLETE
GCA_022274955.1	SAMN06112159	PRJNA356346	klebsiella	48	5782774	37	ILLUMINA	3.11.26	aadA2=COMPLETE,ant(2'')-Ia=COMPLETE,blaSHV-11=COMPLETE,catA1=COMPLETE,dfrA4=COMPLETE,emrD=COMPLETE,fosA=COMPLETE,gyrA_S83Y=POINT,oqxA=COMPLETE,oqxB5=COMPLETE,sul1=COMPLETE,tet(B)=COMPLETE
GCA_022274915.1	SAMN06112146	PRJNA356346	klebsiella	14	5656414	31	ILLUMINA	3.12.8	aac(6')-Ib=COMPLETE,aadA1=COMPLETE,blaOXA=MISTRANSLATION,blaSHV-11=COMPLETE,blaSHV-12=COMPLETE,blaSHV-28=COMPLETE,blaSHV-55=COMPLETE,blaTEM-1=COMPLETE,blaTEM=COMPLETE,dfrA50=COMPLETE,emrD=COMPLETE,fosA=COMPLETE,gyrA_D87N=POINT,gyrA_S83Y=POINT,oqxA=COMPLETE,oqxB=COMPLETE
GCA_022274895.1	SAMN06112160	PRJNA356346	klebsiella	48	5759373	39	ILLUMINA	3.11.26	aadA2=COMPLETE,ant(2'')-Ia=COMPLETE,blaSHV-11=COMPLETE,catA1=COMPLETE,dfrA4=COMPLETE,emrD=COMPLETE,fosA=COMPLETE,gyrA_S83Y=POINT,oqxA=COMPLETE,oqxB5=COMPLETE,sul1=COMPLETE,tet(B)=COMPLETE
GCA_022274935.1	SAMN06112150	PRJNA356346	klebsiella	11	5892229	32	ILLUMINA	3.12.8	ant(2'')-Ia=COMPLETE,aph(3')-Ia=COMPLETE,blaSHV-11=COMPLETE,blaTEM-1=COMPLETE,dfrA10=COMPLETE,emrD=COMPLETE,fosA=COMPLETE,oqxA=COMPLETE,oqxB25=COMPLETE,pmrB_R256G=POINT,sul1=COMPLETE,tet(B)=COMPLETE
GCA_022274875.1	SAMN06112151	PRJNA356346	klebsiella	-	5778313	33	ILLUMINA	3.11.26	aac(3)-IIg=COMPLETE,aac(6')-IIc=COMPLETE,aac(6')-Ib3=COMPLETE,aadA2=COMPLETE,aph(3'')-Ib=COMPLETE,aph(3')-Ia=COMPLETE,aph(6)-Id=COMPLETE,arr=COMPLETE,blaSHV-11=COMPLETE,blaSHV-12=COMPLETE,blaSHV=PARTIAL_END_OF_CONTIG,blaTEM-1=COMPLETE,catA2=COMPLETE,dfrA19=COMPLETE,emrD=COMPLETE,ere(A)=PARTIAL,fosA=COMPLETE,mcr-9.1=COMPLETE,oqxA=COMPLETE,oqxB=COMPLETE,pmrB_R256G=POINT,sul1=COMPLETE,sul2=COMPLETE,tet(D)=COMPLETE
GCA_022274855.1	SAMN06112161	PRJNA356346	klebsiella	-	5776021	46	ILLUMINA	3.12.8	aadA2=COMPLETE,ant(2'')-Ia=COMPLETE,blaSHV-11=COMPLETE,catA1=COMPLETE,dfrA4=COMPLETE,dfrA50=COMPLETE,emrD=COMPLETE,fosA=COMPLETE,gyrA_S83Y=POINT,oqxA=COMPLETE,oqxB5=COMPLETE,sul1=COMPLETE,tet(B)=COMPLETE
GCA_022274835.1	SAMN06112162	PRJNA356346	klebsiella	461	5688588	40	ILLUMINA	3.12.8	aadA1=COMPLETE,ant(2'')-Ia=COMPLETE,aph(3'')-Ib=COMPLETE,aph(3')-Ia=COMPLETE,aph(6)-Id=COMPLETE,blaOXA-2=COMPLETE,blaSHV-1=COMPLETE,blaTEM-1=COMPLETE,emrD=COMPLETE,fosA=COMPLETE,oqxA10=COMPLETE,oqxB=COMPLETE,sul1=COMPLETE,sul2=COMPLETE
GCA_022274795.1	SAMN06112163	PRJNA356346	klebsiella	48	5831053	40	ILLUMINA	3.12.8	aadA1=COMPLETE,aadA2=COMPLETE,ant(2'')-Ia=COMPLETE,aph(3'')-Ib=COMPLETE,aph(3')-Ia=COMPLETE,aph(6)-Id=COMPLETE,blaOXA-2=COMPLETE,blaSHV-11=COMPLETE,blaSHV=PARTIAL_END_OF_CONTIG,blaTEM-1=COMPLETE,blaTEM=COMPLETE,catA1=COMPLETE,dfrA4=COMPLETE,dfrA50=COMPLETE,emrD=COMPLETE,fosA=COMPLETE,gyrA_S83Y=POINT,oqxA=COMPLETE,oqxA=PARTIAL_END_OF_CONTIG,oqxB5=COMPLETE,sul1=COMPLETE,tet(B)=COMPLETE
GCA_022274815.1	SAMN06112148	PRJNA356346	klebsiella	48	5570581	32	ILLUMINA	3.11.26	blaSHV-11=COMPLETE,blaSHV-2A=COMPLETE,blaSHV=PARTIAL_END_OF_CONTIG,emrD=COMPLETE,fosA=COMPLETE,gyrA_S83Y=POINT,oqxA=COMPLETE,oqxB5=COMPLETE
GCA_022274775.1	SAMN06112155	PRJNA356346	klebsiella	-	5575740	31	ILLUMINA	3.11.26	blaSHV-11=COMPLETE,blaSHV-12=COMPLETE,emrD=COMPLETE,fosA=COMPLETE,gyrA_S83Y=POINT,oqxA=COMPLETE,oqxB5=COMPLETE
GCA_022274755.1	SAMN06112166	PRJNA356346	klebsiella	-	5786263	53	ILLUMINA	3.11.26	aadA2=COMPLETE,ant(2'')-Ia=COMPLETE,blaSHV-11=COMPLETE,catA1=COMPLETE,dfrA4=COMPLETE,emrD=COMPLETE,fosA=COMPLETE,gyrA_S83Y=POINT,oqxA=COMPLETE,oqxB5=COMPLETE,sul1=COMPLETE,tet(B)=COMPLETE
GCA_022274715.1	SAMN06112154	PRJNA356346	klebsiella	48	5642714	37	ILLUMINA	3.11.26	aadA2=COMPLETE,ant(2'')-Ia=COMPLETE,blaSHV-11=COMPLETE,blaSHV-2A=COMPLETE,catA1=COMPLETE,dfrA4=COMPLETE,emrD=COMPLETE,fosA=COMPLETE,gyrA_S83Y=POINT,oqxA=COMPLETE,oqxB5=COMPLETE,sul1=COMPLETE,tet(B)=COMPLETE
GCA_022274675.1	SAMN06345901	PRJNA375798	klebsiella	-	5395979	22	ILLUMINA	3.11.26	blaSHV-11=COMPLETE,blaSHV-12=COMPLETE,blaSHV=COMPLETE,emrD=COMPLETE,fosA=COMPLETE,oqxA10=COMPLETE,oqxB=COMPLETE
GCA_022274735.1	SAMN06345899	PRJNA375798	klebsiella	346	5539504	27	ILLUMINA	3.11.26	aadA1=COMPLETE,blaSHV-11=COMPLETE,blaSHV-12=COMPLETE,blaSHV-36=COMPLETE,blaSHV=COMPLETE,blaSHV=PARTIAL_END_OF_CONTIG,dfrA1=COMPLETE,emrD=COMPLETE,fosA=COMPLETE,oqxA10=COMPLETE,oqxB=COMPLETE,sul1=COMPLETE
GCA_022274695.1	SAMN06345893	PRJNA375798	klebsiella	113	5503549	50	ILLUMINA	3.11.26	aac(3)-Ia=COMPLETE,aac(6')-Ib3=COMPLETE,aadA1=COMPLETE,blaSHV-1=COMPLETE,blaSHV-5=COMPLETE,emrD=COMPLETE,fosA=COMPLETE,gyrA_S83F=POINT,oqxA=COMPLETE,oqxB19=COMPLETE,sul1=COMPLETE,tet(A)=COMPLETE
GCA_022274655.1	SAMN06345891	PRJNA375798	klebsiella	16	5650896	22	ILLUMINA	3.11.26	blaCTX-M-15=COMPLETE,blaSHV-1=COMPLETE,emrD=COMPLETE,fosA=COMPLETE,gyrA_D87N=POINT,gyrA_S83F=POINT,oqxA=COMPLETE,oqxB32=COMPLETE,parC_E84K=POINT
GCA_022274575.1	SAMN06345890	PRJNA375798	klebsiella	34	5705360	88	ILLUMINA	3.11.26	blaCTX-M-10=COMPLETE,blaSHV-26=COMPLETE,emrD=COMPLETE,fosA=COMPLETE,oqxA10=COMPLETE,oqxB19=COMPLETE
GCA_022274635.1	SAMN08359331	PRJNA429779	klebsiella	340	5508473	82	ILLUMINA	3.11.26	aac(3)-IIe=COMPLETE,aac(6')-Ib-cr5=COMPLETE,aadA2=COMPLETE,aph(3')-VI=COMPLETE,aph(3')-VI=PARTIAL_END_OF_CONTIG,armA=PARTIAL_END_OF_CONTIG,blaCTX-M-15=COMPLETE,blaNDM-1=COMPLETE,blaNDM=PARTIAL,blaOXA-1=COMPLETE,blaSHV-11=COMPLETE,ble=COMPLETE,catB3=PARTIAL_END_OF_CONTIG,dfrA12=COMPLETE,emrD=COMPLETE,fosA=COMPLETE,gyrA_S83I=POINT,mph(E)=COMPLETE,msr(E)=COMPLETE,oqxA=COMPLETE,oqxB=COMPLETE,parC_S80I=POINT,pmrB_R256G=POINT,sul1=COMPLETE
GCA_022274595.1	SAMN08359330	PRJNA429779	klebsiella	147	5786056	88	ILLUMINA	3.11.26	aac(6')-Ib=COMPLETE,aadA1=COMPLETE,aph(3')-VI=COMPLETE,aph(3')-VI=PARTIAL_END_OF_CONTIG,blaCTX-M-15=COMPLETE,blaNDM-1=COMPLETE,blaOXA-9=COMPLETE,blaSHV-11=COMPLETE,blaSHV=COMPLETE,blaTEM-1=COMPLETE,blaTEM=COMPLETE,ble=COMPLETE,dfrA5=COMPLETE,emrD=COMPLETE,fosA=COMPLETE,gyrA_S83I=POINT,mph(A)=COMPLETE,mph(E)=COMPLETE,msr(E)=COMPLETE,oqxA=COMPLETE,oqxB=COMPLETE,parC_S80I=POINT,pmrB_R256G=POINT,qnrS1=COMPLETE,sul1=COMPLETE,sul2=COMPLETE
GCA_022274615.1	SAMN08359315	PRJNA429779	klebsiella	395	5730390	123	ILLUMINA	3.11.26	aac(6')-Ib-cr5=COMPLETE,aadA2=COMPLETE,aph(3')-VI=COMPLETE,aph(3')-VI=PARTIAL_END_OF_CONTIG,armA=COMPLETE,blaNDM-1=COMPLETE,blaOXA-1=COMPLETE,blaOXA-48=COMPLETE,blaSHV-11=COMPLETE,ble=COMPLETE,catA1=COMPLETE,catB3=PARTIAL_END_OF_CONTIG,dfrA12=COMPLETE,dfrA1=COMPLETE,emrD=COMPLETE,fosA=COMPLETE,gyrA_S83I=POINT,mph(E)=COMPLETE,mph(E)=PARTIAL_END_OF_CONTIG,msr(E)=COMPLETE,ompK36_D135DGD=POINT,oqxA=COMPLETE,oqxA=PARTIAL_END_OF_CONTIG,oqxB=COMPLETE,parC_S80I=POINT,pmrB_R256G=POINT,sul1=COMPLETE,tet(A)=COMPLETE
GCA_022274555.1	SAMN08359314	PRJNA429779	klebsiella	395	5747167	112	ILLUMINA	3.11.26	aac(3)-IIe=COMPLETE,aac(6')-Ib-cr5=COMPLETE,aac(6')-Ib-cr=PARTIAL_END_OF_CONTIG,aac(6')-Ib=COMPLETE,aac(6')-Ib=PARTIAL_END_OF_CONTIG,aadA1=COMPLETE,aph(3')-VI=COMPLETE,aph(3')-VI=PARTIAL_END_OF_CONTIG,arr-2=COMPLETE,blaCTX-M-15=COMPLETE,blaNDM-1=COMPLETE,blaOXA-1=COMPLETE,blaOXA=MISTRANSLATION,blaSHV-11=COMPLETE,blaTEM-1=COMPLETE,ble=COMPLETE,catA1=COMPLETE,catB3=PARTIAL_END_OF_CONTIG,dfrA1=COMPLETE,dfrA5=COMPLETE,dfrA5=PARTIAL_END_OF_CONTIG,emrD=COMPLETE,ere(A)=COMPLETE,fosA=COMPLETE,gyrA_S83I=POINT,mph(E)=COMPLETE,msr(E)=COMPLETE,oqxA=COMPLETE,oqxB=COMPLETE,parC_S80I=POINT,pmrB_R256G=POINT,sul1=COMPLETE,tet(A)=COMPLETE
GCA_022274495.1	SAMN08359329	PRJNA429779	klebsiella	147	5574909	62	ILLUMINA	3.11.26	aac(6')-Ib-cr5=COMPLETE,aac(6')-Ib=COMPLETE,aac(6')-Ib=PARTIAL_END_OF_CONTIG,aadA1=COMPLETE,aph(3')-VI=PARTIAL_END_OF_CONTIG,blaCTX-M-15=COMPLETE,blaNDM-1=COMPLETE,blaOXA-1=COMPLETE,blaOXA=MISTRANSLATION,blaSHV-11=COMPLETE,blaTEM-1=COMPLETE,blaTEM=PARTIAL_END_OF_CONTIG,ble=COMPLETE,catA1=COMPLETE,catB3=PARTIAL_END_OF_CONTIG,emrD=COMPLETE,fosA=COMPLETE,gyrA_S83I=POINT,ompK36_G133D=POINT,oqxA=COMPLETE,oqxB=COMPLETE,parC_S80I=POINT,pmrB_R256G=POINT
GCA_022274515.1	SAMN08359328	PRJNA429779	klebsiella	147	5556917	68	ILLUMINA	3.12.8	aac(6')-Ib-cr5=COMPLETE,aac(6')-Ib=COMPLETE,aadA1=COMPLETE,aph(3')-VI=COMPLETE,blaCTX-M-15=COMPLETE,blaNDM-1=COMPLETE,blaOXA=MISTRANSLATION,blaOXA=PARTIAL_END_OF_CONTIG,blaSHV-11=COMPLETE,blaTEM-1=COMPLETE,blaTEM=PARTIAL_END_OF_CONTIG,ble=COMPLETE,catB3=PARTIAL_END_OF_CONTIG,emrD=COMPLETE,fosA=COMPLETE,gyrA_S83I=POINT,oqxA=COMPLETE,oqxB=COMPLETE,parC_S80I=POINT,pmrB_R256G=POINT
GCA_022274475.1	SAMN08359271	PRJNA429779	klebsiella	147	5581679	150	ILLUMINA	3.11.26	aac(6')-Ib-cr5=COMPLETE,aac(6')-Ib-cr=PARTIAL_END_OF_CONTIG,aac(6')-Ib=COMPLETE,aac(6')-Ib=PARTIAL_END_OF_CONTIG,aadA1=COMPLETE,aph(3')-VI=COMPLETE,armA=COMPLETE,arr-2=COMPLETE,blaCTX-M-15=COMPLETE,blaNDM-1=COMPLETE,blaOXA-1=COMPLETE,blaOXA=MISTRANSLATION,blaSHV-11=COMPLETE,blaTEM-1=COMPLETE,blaTEM=PARTIAL_END_OF_CONTIG,ble=COMPLETE,catA1=COMPLETE,catB3=PARTIAL_END_OF_CONTIG,dfrA5=COMPLETE,emrD=COMPLETE,ere(A)=COMPLETE,fosA=COMPLETE,gyrA_S83I=POINT,mph(E)=PARTIAL_END_OF_CONTIG,msr(E)=COMPLETE,oqxA=COMPLETE,oqxB=COMPLETE,parC_S80I=POINT,pmrB_R256G=POINT,sul1=COMPLETE
GCA_022274535.1	SAMN08359268	PRJNA429779	klebsiella	147	5560718	117	ILLUMINA	3.11.26	aac(6')-Ib-cr5=COMPLETE,aac(6')-Ib=COMPLETE,aac(6')-Ib=PARTIAL_END_OF_CONTIG,aadA1=COMPLETE,aph(3')-VI=COMPLETE,aph(3')-VI=PARTIAL_END_OF_CONTIG,arr-2=COMPLETE,arr=COMPLETE,arr=PARTIAL_END_OF_CONTIG,blaCTX-M-15=COMPLETE,blaNDM-1=COMPLETE,blaNDM=COMPLETE,blaOXA=MISTRANSLATION,blaOXA=PARTIAL_END_OF_CONTIG,blaSHV-11=COMPLETE,blaSHV=COMPLETE,blaTEM-1=COMPLETE,ble=COMPLETE,catA1=COMPLETE,catB3=PARTIAL_END_OF_CONTIG,dfrA5=COMPLETE,dfrA5=PARTIAL_END_OF_CONTIG,emrD=COMPLETE,ere(A)=COMPLETE,ere(A)=PARTIAL_END_OF_CONTIG,fosA=COMPLETE,gyrA_D87Y=POINT,gyrA_S83I=POINT,msr(E)=COMPLETE,oqxA=COMPLETE,oqxB=COMPLETE,parC_S80I=POINT,pmrB_R256G=POINT,sul1=COMPLETE
GCA_022274455.1	SAMN08359313	PRJNA429779	klebsiella	147	5580772	79	ILLUMINA	3.12.8	aac(6')-Ib-cr5=COMPLETE,aac(6')-Ib=COMPLETE,aac(6')-Ib=PARTIAL_END_OF_CONTIG,aadA1=COMPLETE,aph(3')-VI=COMPLETE,armA=PARTIAL_END_OF_CONTIG,arr-2=COMPLETE,blaCTX-M-15=COMPLETE,blaCTX-M=COMPLETE,blaCTX-M=PARTIAL,blaNDM-1=COMPLETE,blaOXA-1=COMPLETE,blaOXA=MISTRANSLATION,blaOXA=PARTIAL_END_OF_CONTIG,blaSHV-11=COMPLETE,blaTEM-1=COMPLETE,ble=COMPLETE,catA1=COMPLETE,catB3=PARTIAL_END_OF_CONTIG,dfrA5=COMPLETE,emrD=COMPLETE,ere(A)=COMPLETE,fosA=COMPLETE,gyrA_S83I=POINT,mph(E)=COMPLETE,msr(E)=COMPLETE,oqxA=COMPLETE,oqxB=COMPLETE,parC_S80I=POINT,pmrB_R256G=POINT,sul1=COMPLETE,sul1=PARTIAL_END_OF_CONTIG
GCA_022274315.1	SAMN08359312	PRJNA429779	klebsiella	147	5558937	124	ILLUMINA	3.11.26	aac(6')-Ib-cr5=COMPLETE,aac(6')-Ib=COMPLETE,aac(6')-Ib=PARTIAL_END_OF_CONTIG,aadA1=COMPLETE,arr-2=COMPLETE,blaCTX-M-15=COMPLETE,blaNDM-1=COMPLETE,blaOXA=COMPLETE,blaOXA=MISTRANSLATION,blaSHV-11=COMPLETE,blaTEM-1=COMPLETE,blaTEM=PARTIAL_END_OF_CONTIG,ble=COMPLETE,catA1=COMPLETE,catB3=PARTIAL_END_OF_CONTIG,dfrA5=COMPLETE,dfrA5=PARTIAL_END_OF_CONTIG,emrD=COMPLETE,ere(A)=COMPLETE,fosA=COMPLETE,gyrA_S83I=POINT,mph(E)=PARTIAL_END_OF_CONTIG,msr(E)=COMPLETE,oqxA=COMPLETE,oqxB=COMPLETE,parC_S80I=POINT,pmrB_R256G=POINT,sul1=COMPLETE
GCA_022274395.1	SAMN08359250	PRJNA429779	klebsiella	147	5583942	134	ILLUMINA	3.11.26	aac(3)-IId=COMPLETE,aac(6')-Ib-cr5=COMPLETE,aac(6')-Ib=COMPLETE,aac(6')-Ib=PARTIAL_END_OF_CONTIG,aadA1=COMPLETE,aph(3'')-Ib=COMPLETE,aph(3')-VI=COMPLETE,aph(6)-Id=COMPLETE,arr-2=COMPLETE,blaCTX-M-15=COMPLETE,blaNDM-1=COMPLETE,blaOXA=COMPLETE,blaOXA=MISTRANSLATION,blaSHV-11=COMPLETE,blaTEM-1=COMPLETE,ble=COMPLETE,catA1=COMPLETE,catB3=PARTIAL_END_OF_CONTIG,dfrA5=COMPLETE,emrD=COMPLETE,ere(A)=COMPLETE,fosA=COMPLETE,gyrA_S83I=POINT,mph(E)=PARTIAL_END_OF_CONTIG,msr(E)=COMPLETE,oqxA=COMPLETE,oqxB=COMPLETE,parC_S80I=POINT,pmrB_R256G=POINT,sul1=COMPLETE,sul2=COMPLETE
GCA_022274415.1	SAMN08359244	PRJNA429779	klebsiella	395	5791072	102	ILLUMINA	3.11.26	aac(6')-Ib-cr5=COMPLETE,aph(3')-VI=PARTIAL_END_OF_CONTIG,blaCTX-M-15=COMPLETE,blaNDM-1=COMPLETE,blaSHV-11=COMPLETE,blaTEM-1=COMPLETE,ble=COMPLETE,ble=PARTIAL_END_OF_CONTIG,catA1=COMPLETE,catB3=PARTIAL_END_OF_CONTIG,dfrA1=COMPLETE,dfrA5=COMPLETE,emrD=COMPLETE,fosA=COMPLETE,gyrA_S83I=POINT,mph(A)=COMPLETE,mph(E)=PARTIAL_END_OF_CONTIG,msr(E)=COMPLETE,msr(E)=PARTIAL_END_OF_CONTIG,oqxA=COMPLETE,oqxA=PARTIAL_END_OF_CONTIG,oqxB=COMPLETE,parC_S80I=POINT,pmrB_R256G=POINT,qnrS1=COMPLETE,sul1=COMPLETE,sul2=COMPLETE,tet(A)=COMPLETE
GCA_022274355.1	SAMN08359243	PRJNA429779	klebsiella	395	5718195	146	ILLUMINA	3.11.26	aac(6')-Ib-cr5=COMPLETE,aadA2=COMPLETE,aph(3')-VI=PARTIAL_END_OF_CONTIG,blaNDM-1=COMPLETE,blaOXA=PARTIAL_END_OF_CONTIG,blaSHV-11=COMPLETE,blaTEM-1=COMPLETE,blaTEM=PARTIAL_END_OF_CONTIG,ble=COMPLETE,catA1=COMPLETE,catB3=PARTIAL_END_OF_CONTIG,dfrA12=COMPLETE,dfrA12=PARTIAL_END_OF_CONTIG,dfrA1=COMPLETE,emrD=COMPLETE,fosA=COMPLETE,gyrA_S83I=POINT,mph(E)=COMPLETE,mph(E)=PARTIAL_END_OF_CONTIG,msr(E)=COMPLETE,oqxA=COMPLETE,oqxB=COMPLETE,parC_S80I=POINT,pmrB_R256G=POINT,qnrS1=COMPLETE,qnrS=COMPLETE,sul1=COMPLETE,tet(A)=COMPLETE
GCA_022274375.1	SAMN08358886	PRJNA429779	klebsiella	11	5678534	60	ILLUMINA	3.11.26	aac(3)-IId=COMPLETE,aac(6')-Ib-cr5=COMPLETE,blaCTX-M-15=COMPLETE,blaDHA=PARTIAL,blaNDM-1=COMPLETE,blaOXA-1=COMPLETE,blaSHV-11=COMPLETE,blaSHV=COMPLETE,ble=COMPLETE,catB3=PARTIAL_END_OF_CONTIG,dfrA14=COMPLETE,emrD=COMPLETE,fosA=COMPLETE,gyrA_D87A=POINT,gyrA_S83F=POINT,mph(A)=COMPLETE,oqxA=COMPLETE,oqxB=COMPLETE,oqxB=PARTIAL_END_OF_CONTIG,parC_S80I=POINT,pmrB_R256G=POINT,qnrB9=COMPLETE,qnrB=PARTIAL,rmtC=COMPLETE,sul1=COMPLETE,sul1=PARTIAL_END_OF_CONTIG,tet(A)=COMPLETE
GCA_022274435.1	SAMN08358882	PRJNA429779	klebsiella	340	5618750	51	ILLUMINA	3.11.26	aac(3)-IIe=COMPLETE,aac(6')-Ib-cr5=COMPLETE,aadA2=COMPLETE,aph(3')-VI=COMPLETE,armA=COMPLETE,armA=PARTIAL_END_OF_CONTIG,blaCTX-M-15=COMPLETE,blaNDM-1=COMPLETE,blaOXA-1=COMPLETE,blaSHV-11=COMPLETE,ble=COMPLETE,catB3=PARTIAL_END_OF_CONTIG,dfrA12=COMPLETE,emrD=COMPLETE,fosA=COMPLETE,gyrA_S83I=POINT,mph(E)=PARTIAL_END_OF_CONTIG,msr(E)=COMPLETE,oqxA=COMPLETE,oqxB=COMPLETE,parC_S80I=POINT,pmrB_R256G=POINT,qnrB1=COMPLETE,sul1=COMPLETE
GCA_022274295.1	SAMN08358873	PRJNA429779	klebsiella	147	5802029	75	ILLUMINA	3.12.8	aac(6')-Ib=COMPLETE,aadA1=COMPLETE,aph(3')-Ia=COMPLETE,aph(3')-VI=COMPLETE,armA=COMPLETE,armA=PARTIAL_END_OF_CONTIG,blaCTX-M-15=COMPLETE,blaNDM-1=COMPLETE,blaOXA-9=COMPLETE,blaSHV-11=COMPLETE,blaTEM-1=COMPLETE,blaTEM=COMPLETE,ble=COMPLETE,dfrA50=COMPLETE,dfrA5=COMPLETE,emrD=COMPLETE,fosA=COMPLETE,gyrA_S83I=POINT,mph(A)=COMPLETE,mph(E)=COMPLETE,msr(E)=COMPLETE,oqxA=COMPLETE,oqxB=COMPLETE,parC_S80I=POINT,pmrB_R256G=POINT,qnrS1=COMPLETE,sul1=COMPLETE,sul2=COMPLETE
GCA_022274255.1	SAMN08358864	PRJNA429779	klebsiella	147	5806914	80	ILLUMINA	3.11.26	aac(6')-Ib=COMPLETE,aadA1=COMPLETE,aph(3')-Ia=COMPLETE,aph(3')-VI=COMPLETE,armA=COMPLETE,blaCTX-M-15=COMPLETE,blaNDM-1=COMPLETE,blaOXA-9=COMPLETE,blaSHV-11=COMPLETE,blaTEM-1=COMPLETE,blaTEM=COMPLETE,ble=COMPLETE,dfrA5=COMPLETE,emrD=COMPLETE,fosA=COMPLETE,gyrA_S83I=POINT,mph(A)=COMPLETE,mph(E)=COMPLETE,msr(E)=COMPLETE,oqxA=COMPLETE,oqxB=COMPLETE,parC_S80I=POINT,pmrB_R256G=POINT,qnrS1=COMPLETE,sul1=COMPLETE,sul2=COMPLETE
GCA_022274335.1	SAMN08358844	PRJNA429779	klebsiella	340	5586721	50	ILLUMINA	3.11.26	aac(3)-IIe=COMPLETE,aac(6')-Ib-cr5=COMPLETE,aadA2=COMPLETE,aph(3')-VI=COMPLETE,armA=COMPLETE,blaCTX-M-15=COMPLETE,blaNDM-1=COMPLETE,blaOXA-1=COMPLETE,blaSHV-11=COMPLETE,ble=COMPLETE,catB3=PARTIAL_END_OF_CONTIG,dfrA12=COMPLETE,emrD=COMPLETE,fosA=COMPLETE,gyrA_S83I=POINT,mph(E)=COMPLETE,mph(E)=PARTIAL_END_OF_CONTIG,msr(E)=COMPLETE,oqxA=COMPLETE,oqxA=PARTIAL_END_OF_CONTIG,oqxB=COMPLETE,parC_S80I=POINT,pmrB_R256G=POINT,qnrB1=COMPLETE,sul1=COMPLETE
GCA_022274275.1	SAMN08359261	PRJNA429779	klebsiella	147	5658819	97	ILLUMINA	3.11.26	aac(6')-Ib-cr5=COMPLETE,aac(6')-Ib=COMPLETE,aac(6')-Ib=PARTIAL_END_OF_CONTIG,aadA1=COMPLETE,aph(3')-VI=COMPLETE,armA=COMPLETE,armA=PARTIAL_END_OF_CONTIG,arr-2=COMPLETE,arr=COMPLETE,blaCTX-M-15=COMPLETE,blaNDM-1=COMPLETE,blaOXA-1=COMPLETE,blaOXA=MISTRANSLATION,blaSHV-11=COMPLETE,blaTEM-1=COMPLETE,blaTEM=PARTIAL_END_OF_CONTIG,ble=COMPLETE,catA1=COMPLETE,catB3=PARTIAL_END_OF_CONTIG,dfrA5=COMPLETE,emrD=COMPLETE,ere(A)=COMPLETE,fosA=COMPLETE,gyrA_D87Y=POINT,gyrA_S83I=POINT,mph(E)=COMPLETE,mph(E)=PARTIAL_END_OF_CONTIG,msr(E)=COMPLETE,oqxA=COMPLETE,oqxB=COMPLETE,parC_S80I=POINT,pmrB_R256G=POINT,sul1=COMPLETE
GCA_022274235.1	SAMN08359252	PRJNA429779	klebsiella	11	5677936	107	ILLUMINA	3.11.26	aac(3)-IId=COMPLETE,aac(3)-IIe=COMPLETE,aac(6')-Ib-cr5=COMPLETE,blaCTX-M-15=COMPLETE,blaCTX-M=COMPLETE,blaDHA=PARTIAL,blaNDM-1=COMPLETE,blaSHV-11=COMPLETE,ble=COMPLETE,catA2=COMPLETE,catB3=PARTIAL_END_OF_CONTIG,dfrA14=COMPLETE,emrD=COMPLETE,fosA=COMPLETE,gyrA_D87A=POINT,gyrA_S83F=POINT,mph(A)=COMPLETE,oqxA=COMPLETE,oqxB=COMPLETE,parC_S80I=POINT,pmrB_R256G=POINT,qnrB9=COMPLETE,rmtC=COMPLETE,sul1=COMPLETE,tet(A)=COMPLETE
GCA_022274175.1	SAMN08359348	PRJNA429779	klebsiella	101	5930289	146	ILLUMINA	3.11.26	aac(6')-Ib=COMPLETE,aadA1=COMPLETE,aadA2=COMPLETE,aadA2=MISTRANSLATION,aph(3')-VI=COMPLETE,armA=COMPLETE,armA=PARTIAL_END_OF_CONTIG,blaCTX-M-15=COMPLETE,blaNDM-1=COMPLETE,blaOXA-9=COMPLETE,blaSHV-1=COMPLETE,blaSHV=COMPLETE,ble=COMPLETE,dfrA12=COMPLETE,emrD=COMPLETE,fosA=COMPLETE,gyrA_D87G=POINT,gyrA_S83Y=POINT,mph(E)=COMPLETE,msr(E)=COMPLETE,ompK36_D135DGD=POINT,oqxA=COMPLETE,oqxB20=COMPLETE,oqxB=PARTIAL,parC_S80I=POINT,sul1=COMPLETE
GCA_022274215.1	SAMN08359349	PRJNA429779	klebsiella	147	5523999	113	ILLUMINA	3.11.26	aac(6')-Ib-cr5=COMPLETE,aac(6')-Ib=COMPLETE,aac(6')-Ib=PARTIAL_END_OF_CONTIG,aadA1=COMPLETE,aph(3')-VI=PARTIAL_END_OF_CONTIG,arr-2=COMPLETE,blaCTX-M-15=COMPLETE,blaNDM-1=COMPLETE,blaOXA-1=COMPLETE,blaOXA=COMPLETE,blaOXA=MISTRANSLATION,blaOXA=PARTIAL_END_OF_CONTIG,blaSHV-11=COMPLETE,blaTEM-1=COMPLETE,blaTEM=PARTIAL_END_OF_CONTIG,ble=COMPLETE,catA1=COMPLETE,catB3=PARTIAL_END_OF_CONTIG,dfrA5=COMPLETE,emrD=COMPLETE,ere(A)=COMPLETE,fosA=COMPLETE,gyrA_S83I=POINT,oqxA=COMPLETE,oqxB=COMPLETE,parC_S80I=POINT,pmrB_R256G=POINT,sul1=COMPLETE
GCA_022274195.1	SAMD00066850	PRJDB5317	klebsiella	15	5944461	209	ILLUMINA	3.12.8	aac(6')-Ib-cr5=COMPLETE,aph(3'')-Ib=COMPLETE,aph(3')-Ia=COMPLETE,aph(6)-Id=COMPLETE,blaCTX-M-15=COMPLETE,blaOXA-1=COMPLETE,blaOXA-48=COMPLETE,blaOXA=COMPLETE,blaSHV-28=COMPLETE,blaTEM-1=COMPLETE,catB3=COMPLETE,dfrA23=COMPLETE,dfrA50=COMPLETE,emrD=COMPLETE,floR=COMPLETE,fosA=COMPLETE,gyrA_D87A=POINT,gyrA_S83Y=POINT,oqxA=COMPLETE,oqxB=COMPLETE,parC_S80I=POINT,qepA=PARTIAL_END_OF_CONTIG,ramR_A19V=POINT,rmtB1=COMPLETE,sul1=COMPLETE,sul2=COMPLETE,tet(A)=COMPLETE
GCA_022274155.1	SAMD00066851	PRJDB5317	klebsiella	15	5877230	78	ILLUMINA	3.11.26	aph(3'')-Ib=COMPLETE,aph(6)-Id=COMPLETE,blaCTX-M-15=COMPLETE,blaOXA-48=COMPLETE,blaSHV-28=COMPLETE,blaTEM-1=COMPLETE,dfrA23=COMPLETE,emrD=COMPLETE,floR=COMPLETE,fosA=COMPLETE,gyrA_D87A=POINT,gyrA_S83Y=POINT,oqxA=COMPLETE,oqxB=COMPLETE,parC_S80I=POINT,qepA2=COMPLETE,ramR_A19V=POINT,rmtB1=COMPLETE,sul2=COMPLETE,tet(A)=COMPLETE
GCA_022274135.1	SAMD00066852	PRJDB5317	klebsiella	15	5978295	54	ILLUMINA	3.11.26	aac(6')-Ib-cr5=COMPLETE,aph(3'')-Ib=COMPLETE,aph(3')-Ia=COMPLETE,aph(6)-Id=COMPLETE,blaCTX-M-15=COMPLETE,blaOXA-1=COMPLETE,blaOXA-48=COMPLETE,blaSHV-28=COMPLETE,blaSHV=COMPLETE,blaTEM-1=COMPLETE,catB3=COMPLETE,dfrA23=COMPLETE,emrD=COMPLETE,floR=COMPLETE,fosA=COMPLETE,gyrA_D87A=POINT,gyrA_S83Y=POINT,oqxA=COMPLETE,oqxB=COMPLETE,parC_S80I=POINT,qepA2=COMPLETE,ramR_A19V=POINT,rmtB1=COMPLETE,rmtB=PARTIAL_END_OF_CONTIG,sul1=COMPLETE,sul2=COMPLETE,tet(A)=COMPLETE
GCA_022274095.1	SAMD00066853	PRJDB5317	klebsiella	15	6006616	53	ILLUMINA	3.11.26	aac(6')-Ib-cr5=COMPLETE,aph(3'')-Ib=COMPLETE,aph(3')-Ia=COMPLETE,aph(6)-Id=COMPLETE,blaCTX-M-15=COMPLETE,blaOXA-1=COMPLETE,blaOXA-48=COMPLETE,blaSHV-28=COMPLETE,blaTEM-1=COMPLETE,catB3=COMPLETE,dfrA23=COMPLETE,emrD=COMPLETE,floR=COMPLETE,fosA=COMPLETE,gyrA_D87A=POINT,gyrA_S83Y=POINT,oqxA=COMPLETE,oqxB=COMPLETE,parC_S80I=POINT,qepA2=COMPLETE,ramR_A19V=POINT,rmtB1=COMPLETE,sul1=COMPLETE,sul2=COMPLETE,tet(A)=COMPLETE
GCA_022274115.1	SAMD00066854	PRJDB5317	klebsiella	15	5961963	158	ILLUMINA	3.11.26	aac(6')-Ib-cr5=COMPLETE,aph(3'')-Ib=COMPLETE,aph(3')-Ia=COMPLETE,aph(6)-Id=COMPLETE,blaCTX-M-15=COMPLETE,blaOXA-1=COMPLETE,blaOXA-48=COMPLETE,blaSHV-28=COMPLETE,blaTEM-1=COMPLETE,catB3=COMPLETE,dfrA23=COMPLETE,emrD=COMPLETE,floR=COMPLETE,fosA=COMPLETE,gyrA_D87A=POINT,gyrA_S83Y=POINT,oqxA=COMPLETE,oqxB=COMPLETE,parC_S80I=POINT,qepA2=COMPLETE,ramR_A19V=POINT,rmtB1=COMPLETE,rmtB=PARTIAL_END_OF_CONTIG,sul1=COMPLETE,sul2=COMPLETE,tet(A)=COMPLETE
GCA_022274075.1	SAMD00066855	PRJDB5317	klebsiella	15	5974932	110	ILLUMINA	3.11.26	aac(6')-Ib-cr5=COMPLETE,aph(3'')-Ib=COMPLETE,aph(3')-Ia=COMPLETE,aph(6)-Id=COMPLETE,blaCTX-M-15=COMPLETE,blaOXA-1=COMPLETE,blaOXA-48=COMPLETE,blaSHV-28=COMPLETE,blaTEM-1=COMPLETE,catB3=COMPLETE,catB3=PARTIAL_END_OF_CONTIG,dfrA23=COMPLETE,emrD=COMPLETE,floR=COMPLETE,fosA=COMPLETE,gyrA_D87A=POINT,gyrA_S83Y=POINT,oqxA=COMPLETE,oqxB=COMPLETE,oqxB=PARTIAL,parC_S80I=POINT,qepA2=COMPLETE,ramR_A19V=POINT,rmtB1=COMPLETE,sul1=COMPLETE,sul2=COMPLETE,tet(A)=COMPLETE
GCA_022274055.1	SAMD00066856	PRJDB5317	klebsiella	15	5996288	52	ILLUMINA	3.12.8	aac(6')-Ib-cr5=COMPLETE,aph(3'')-Ib=COMPLETE,aph(3')-Ia=COMPLETE,aph(6)-Id=COMPLETE,blaCTX-M-15=COMPLETE,blaOXA-1=COMPLETE,blaOXA-48=COMPLETE,blaSHV-28=COMPLETE,blaTEM-1=COMPLETE,catB3=COMPLETE,dfrA23=COMPLETE,dfrA50=COMPLETE,emrD=COMPLETE,floR=COMPLETE,fosA=COMPLETE,gyrA_D87A=POINT,gyrA_S83Y=POINT,oqxA=COMPLETE,oqxA=PARTIAL,oqxB=COMPLETE,parC_S80I=POINT,qepA2=COMPLETE,ramR_A19V=POINT,rmtB1=COMPLETE,sul1=COMPLETE,sul2=COMPLETE,tet(A)=COMPLETE
GCA_022273955.1	SAMD00066857	PRJDB5317	klebsiella	15	5976990	54	ILLUMINA	3.11.26	aac(6')-Ib-cr5=COMPLETE,aph(3'')-Ib=COMPLETE,aph(3')-Ia=COMPLETE,aph(6)-Id=COMPLETE,blaCTX-M-15=COMPLETE,blaOXA-1=COMPLETE,blaOXA-48=COMPLETE,blaSHV-28=COMPLETE,blaSHV=PARTIAL,blaTEM-1=COMPLETE,catB3=COMPLETE,dfrA23=COMPLETE,emrD=COMPLETE,floR=COMPLETE,fosA=COMPLETE,gyrA_D87A=POINT,gyrA_S83Y=POINT,oqxA=COMPLETE,oqxB=COMPLETE,parC_S80I=POINT,qepA2=COMPLETE,qepA=COMPLETE,rmtB1=COMPLETE,sul1=COMPLETE,sul2=COMPLETE,tet(A)=COMPLETE
GCA_022274015.1	SAMD00066858	PRJDB5317	klebsiella	15	5956137	102	ILLUMINA	3.11.26	aac(6')-Ib-cr5=COMPLETE,aph(3'')-Ib=COMPLETE,aph(3')-Ia=COMPLETE,aph(6)-Id=COMPLETE,blaCTX-M-15=COMPLETE,blaOXA-1=COMPLETE,blaOXA-48=COMPLETE,blaOXA=COMPLETE,blaSHV-28=COMPLETE,blaTEM-1=COMPLETE,catB3=COMPLETE,dfrA23=COMPLETE,emrD=COMPLETE,floR=COMPLETE,fosA=COMPLETE,gyrA_D87A=POINT,gyrA_S83Y=POINT,oqxA=COMPLETE,oqxB=COMPLETE,parC_S80I=POINT,qepA2=COMPLETE,ramR_A19V=POINT,rmtB1=COMPLETE,sul1=COMPLETE,sul1=PARTIAL_END_OF_CONTIG,sul2=COMPLETE,tet(A)=COMPLETE
GCA_022274035.1	SAMD00066859	PRJDB5317	klebsiella	15	5971900	94	ILLUMINA	3.11.26	aac(6')-Ib-cr5=COMPLETE,aph(3'')-Ib=COMPLETE,aph(3')-Ia=COMPLETE,aph(6)-Id=COMPLETE,blaCTX-M-15=COMPLETE,blaOXA-1=COMPLETE,blaOXA-48=COMPLETE,blaSHV-28=COMPLETE,blaTEM-1=COMPLETE,catB3=COMPLETE,dfrA23=COMPLETE,emrD=COMPLETE,floR=COMPLETE,floR=PARTIAL_END_OF_CONTIG,fosA=COMPLETE,gyrA_D87A=POINT,gyrA_S83Y=POINT,oqxA=COMPLETE,oqxB=COMPLETE,parC_S80I=POINT,qepA=PARTIAL_END_OF_CONTIG,ramR_A19V=POINT,rmtB1=COMPLETE,sul1=COMPLETE,sul2=COMPLETE,tet(A)=COMPLETE
GCA_022273975.1	SAMD00066860	PRJDB5317	klebsiella	307	5524357	21	ILLUMINA	3.12.8	aac(3)-IIe=COMPLETE,aac(6')-Ib-cr5=COMPLETE,aph(3'')-Ib=COMPLETE,aph(6)-Id=COMPLETE,blaCTX-M-15=COMPLETE,blaKPC-2=COMPLETE,blaOXA-1=COMPLETE,blaSHV-28=COMPLETE,blaSHV=COMPLETE,blaTEM-1=COMPLETE,blaTEM=COMPLETE,blaTEM=PARTIAL,blaTEM=PARTIAL_END_OF_CONTIG,catB3=PARTIAL_END_OF_CONTIG,dfrA14=COMPLETE,emrD=COMPLETE,fosA=COMPLETE,gyrA_S83I=POINT,mph(A)=COMPLETE,oqxA=COMPLETE,oqxB19=COMPLETE,oqxB=COMPLETE,parC_S80I=POINT,qnrB1=COMPLETE,sul2=COMPLETE,tet(A)=COMPLETE
GCA_022273995.1	SAMD00066861	PRJDB5317	klebsiella	15	6109598	50	ILLUMINA	3.12.8	aac(6')-Ib-cr5=COMPLETE,aac(6')-Ib-cr=PARTIAL_END_OF_CONTIG,aadA16=COMPLETE,aph(3'')-Ib=COMPLETE,aph(3')-Ia=COMPLETE,aph(6)-Id=COMPLETE,arr-3=COMPLETE,blaCTX-M-15=COMPLETE,blaOXA-1=COMPLETE,blaOXA-48=COMPLETE,blaSHV-28=COMPLETE,blaTEM-1=COMPLETE,catB3=COMPLETE,dfrA23=COMPLETE,dfrA27=COMPLETE,dfrA50=COMPLETE,emrD=COMPLETE,floR=COMPLETE,fosA=COMPLETE,gyrA_D87A=POINT,gyrA_S83Y=POINT,mph(A)=COMPLETE,oqxA=COMPLETE,oqxB=COMPLETE,oqxB=PARTIAL_END_OF_CONTIG,parC_S80I=POINT,qnrB6=COMPLETE,ramR_A19V=POINT,sul1=COMPLETE,sul2=COMPLETE,tet(A)=COMPLETE
GCA_022273915.1	SAMD00066862	PRJDB5317	klebsiella	15	5979239	58	ILLUMINA	3.11.26	aac(6')-Ib-cr5=COMPLETE,aph(3'')-Ib=COMPLETE,aph(3')-Ia=COMPLETE,aph(6)-Id=COMPLETE,blaCTX-M-15=COMPLETE,blaCTX-M=COMPLETE,blaOXA-1=COMPLETE,blaOXA-48=COMPLETE,blaSHV-28=COMPLETE,blaTEM-1=COMPLETE,catB3=COMPLETE,dfrA23=COMPLETE,emrD=COMPLETE,floR=COMPLETE,fosA=COMPLETE,gyrA_D87A=POINT,gyrA_S83Y=POINT,oqxA=COMPLETE,oqxB=COMPLETE,parC_S80I=POINT,qepA2=COMPLETE,ramR_A19V=POINT,rmtB1=COMPLETE,sul1=COMPLETE,sul2=COMPLETE,tet(A)=COMPLETE
GCA_022273935.1	SAMD00066863	PRJDB5317	klebsiella	15	5995742	63	ILLUMINA	3.11.26	aac(6')-Ib-cr5=COMPLETE,aph(3'')-Ib=COMPLETE,aph(3')-Ia=COMPLETE,aph(6)-Id=COMPLETE,blaCTX-M-15=COMPLETE,blaOXA-1=COMPLETE,blaOXA-48=COMPLETE,blaSHV-1=COMPLETE,blaSHV-28=COMPLETE,blaTEM-1=COMPLETE,catB3=COMPLETE,dfrA23=COMPLETE,emrD=COMPLETE,floR=COMPLETE,fosA=COMPLETE,gyrA_D87A=POINT,gyrA_S83Y=POINT,oqxA=COMPLETE,oqxB=COMPLETE,parC_S80I=POINT,qepA2=COMPLETE,qepA=COMPLETE,ramR_A19V=POINT,rmtB1=COMPLETE,sul1=COMPLETE,sul2=COMPLETE,tet(A)=COMPLETE
GCA_022273895.1	SAMD00066864	PRJDB5317	klebsiella	15	6079149	46	ILLUMINA	3.11.26	aac(3)-IId=COMPLETE,aac(6')-Ib-cr5=COMPLETE,aac(6')-Ib=COMPLETE,aadA1=COMPLETE,aph(3'')-Ib=COMPLETE,aph(3')-Ia=COMPLETE,aph(6)-Id=COMPLETE,blaCTX-M-14=COMPLETE,blaLAP-2=COMPLETE,blaOXA-1=COMPLETE,blaOXA-48=COMPLETE,blaOXA=MISTRANSLATION,blaSHV-11=COMPLETE,blaSHV-12=COMPLETE,blaSHV-28=COMPLETE,blaSHV-55=COMPLETE,catB3=COMPLETE,dfrA23=COMPLETE,emrD=COMPLETE,floR=COMPLETE,fosA=COMPLETE,gyrA_D87A=POINT,gyrA_S83Y=POINT,oqxA=COMPLETE,oqxB=COMPLETE,oqxB=MISTRANSLATION,parC_S80I=POINT,qepA2=COMPLETE,qnrS1=COMPLETE,ramR_A19V=POINT,rmtB1=COMPLETE,sul1=COMPLETE,sul2=COMPLETE,tet(A)=COMPLETE
GCA_022273875.1	SAMD00066865	PRJDB5317	klebsiella	395	5714183	39	ILLUMINA	3.11.26	aac(3)-IId=COMPLETE,aac(6')-Ib-cr5=COMPLETE,aadA16=COMPLETE,arr-3=COMPLETE,blaCTX-M-27=COMPLETE,blaDHA=PARTIAL,blaNDM-1=COMPLETE,blaOXA-1=COMPLETE,blaSHV-11=COMPLETE,ble=COMPLETE,catB3=COMPLETE,dfrA27=COMPLETE,emrD=COMPLETE,floR=COMPLETE,fosA=COMPLETE,gyrA_S83I=POINT,mph(A)=COMPLETE,oqxA=COMPLETE,oqxB=COMPLETE,parC_S80I=POINT,pmrB_R256G=POINT,qnrB9=COMPLETE,rmtC=COMPLETE,sul1=COMPLETE,tet(D)=COMPLETE
GCA_022273855.1	SAMD00066866	PRJDB5317	klebsiella	15	5791560	38	ILLUMINA	3.11.26	aac(3)-IId=COMPLETE,aac(6')-Ib-cr5=COMPLETE,aac(6')-Ib=COMPLETE,aadA16=COMPLETE,aadA1=COMPLETE,aph(3'')-Ib=COMPLETE,aph(6)-Id=COMPLETE,arr-3=COMPLETE,blaCTX-M-14=COMPLETE,blaCTX-M-15=COMPLETE,blaLAP-2=COMPLETE,blaNDM-4=COMPLETE,blaOXA=MISTRANSLATION,blaSHV-28=COMPLETE,blaTEM-1=COMPLETE,ble=COMPLETE,catA1=COMPLETE,dfrA14=COMPLETE,dfrA27=COMPLETE,emrD=COMPLETE,floR=COMPLETE,fosA=COMPLETE,gyrA_D87A=POINT,gyrA_S83F=POINT,mph(A)=COMPLETE,oqxA=COMPLETE,oqxB=COMPLETE,parC_S80I=POINT,qnrS1=COMPLETE,ramR_A19V=POINT,sul1=COMPLETE,sul2=COMPLETE,tet(D)=COMPLETE
GCA_022273835.1	SAMD00066867	PRJDB5317	klebsiella	15	6055680	54	ILLUMINA	3.11.26	aac(3)-IId=COMPLETE,aac(6')-Ib-cr5=COMPLETE,aac(6')-Ib=COMPLETE,aadA1=COMPLETE,aph(3'')-Ib=COMPLETE,aph(6)-Id=COMPLETE,blaCTX-M-14=COMPLETE,blaCTX-M-15=COMPLETE,blaLAP-2=COMPLETE,blaOXA-1=COMPLETE,blaOXA-48=COMPLETE,blaOXA=MISTRANSLATION,blaSHV-11=COMPLETE,blaSHV-12=COMPLETE,blaSHV-28=COMPLETE,blaSHV-55=COMPLETE,blaTEM-1=COMPLETE,catB3=COMPLETE,dfrA23=COMPLETE,emrD=COMPLETE,floR=COMPLETE,fosA=COMPLETE,gyrA_D87A=POINT,gyrA_S83Y=POINT,oqxA=COMPLETE,oqxB=COMPLETE,parC_S80I=POINT,qepA2=COMPLETE,qepA=COMPLETE,qnrS1=COMPLETE,rmtB1=COMPLETE,sul1=COMPLETE,sul2=COMPLETE,tet(A)=COMPLETE
GCA_022273815.1	SAMD00066868	PRJDB5317	klebsiella	15	6088267	52	ILLUMINA	3.11.26	aac(3)-IId=COMPLETE,aac(6')-Ib-cr5=COMPLETE,aac(6')-Ib=COMPLETE,aadA1=COMPLETE,aph(3'')-Ib=COMPLETE,aph(6)-Id=COMPLETE,blaCTX-M-14=COMPLETE,blaCTX-M=PARTIAL_END_OF_CONTIG,blaLAP-2=COMPLETE,blaOXA-1=COMPLETE,blaOXA-48=COMPLETE,blaOXA=MISTRANSLATION,blaSHV-11=COMPLETE,blaSHV-12=COMPLETE,blaSHV-28=COMPLETE,blaSHV-55=COMPLETE,blaTEM-1=COMPLETE,blaTEM=PARTIAL_END_OF_CONTIG,catB3=COMPLETE,dfrA23=COMPLETE,emrD=COMPLETE,floR=COMPLETE,fosA=COMPLETE,gyrA_D87A=POINT,gyrA_S83Y=POINT,oqxA=COMPLETE,oqxB=COMPLETE,parC_S80I=POINT,qnrS1=COMPLETE,sul1=COMPLETE,sul2=COMPLETE,tet(A)=COMPLETE
GCA_022273795.1	SAMD00066869	PRJDB5317	klebsiella	16	5640437	24	ILLUMINA	3.11.26	aadA2=COMPLETE,aph(3')-Ia=COMPLETE,blaCTX-M-14=COMPLETE,blaCTX-M-15=COMPLETE,blaOXA-48=COMPLETE,blaSHV-1=COMPLETE,blaSHV=COMPLETE,blaTEM-1=COMPLETE,dfrA12=COMPLETE,emrD=COMPLETE,fosA=COMPLETE,gyrA_D87N=POINT,gyrA_S83F=POINT,mph(A)=COMPLETE,oqxA=COMPLETE,oqxA=PARTIAL_END_OF_CONTIG,oqxB32=COMPLETE,oqxB=PARTIAL_END_OF_CONTIG,parC_E84K=POINT,rmtB1=COMPLETE,sul1=COMPLETE
GCA_022273755.1	SAMD00066870	PRJDB5317	klebsiella	16	5594064	44	ILLUMINA	3.11.26	aadA2=COMPLETE,aph(3')-Ia=COMPLETE,blaCTX-M-14=COMPLETE,blaCTX-M-15=COMPLETE,blaOXA-48=COMPLETE,blaSHV-1=COMPLETE,blaTEM-1=COMPLETE,dfrA12=COMPLETE,emrD=COMPLETE,fosA=COMPLETE,gyrA_D87N=POINT,gyrA_S83F=POINT,mph(A)=COMPLETE,oqxA=COMPLETE,oqxB32=COMPLETE,oqxB=COMPLETE,parC_E84K=POINT,rmtB1=COMPLETE,sul1=COMPLETE
GCA_022273775.1	SAMD00066871	PRJDB5317	klebsiella	2353	5463280	18	ILLUMINA	3.12.8	blaCTX-M-27=COMPLETE,blaLAP-2=COMPLETE,blaNDM-4=COMPLETE,blaSHV-11=COMPLETE,blaTEM-1=COMPLETE,ble=COMPLETE,emrD=COMPLETE,fosA=COMPLETE,gyrA_S83I=POINT,oqxA=COMPLETE,oqxB=COMPLETE,oqxB=PARTIAL_END_OF_CONTIG,parC_S80I=POINT,pmrB_R256G=POINT,qepA1=COMPLETE,qnrS1=COMPLETE,rmtB1=COMPLETE
GCA_022273715.1	SAMD00066872	PRJDB5317	klebsiella	147	5727633	38	ILLUMINA	3.11.26	aac(3)-IIe=COMPLETE,aac(6')-Ib-cr5=COMPLETE,aph(3'')-Ib=COMPLETE,aph(6)-Id=COMPLETE,blaCTX-M-15=COMPLETE,blaOXA-1=COMPLETE,blaOXA-48=COMPLETE,blaSHV-11=COMPLETE,blaSHV-1=COMPLETE,blaSHV=COMPLETE,blaTEM-1=COMPLETE,catB3=PARTIAL_END_OF_CONTIG,dfrA14=COMPLETE,emrD=COMPLETE,fosA=COMPLETE,gyrA_S83I=POINT,ompK36_D135DGD=POINT,oqxA=COMPLETE,oqxB=COMPLETE,parC_S80I=POINT,pmrB_R256G=POINT,qnrB1=COMPLETE,qnrS1=COMPLETE,sul2=COMPLETE,tet(A)=COMPLETE
GCA_022273735.1	SAMD00066873	PRJDB5317	klebsiella	16	5712064	21	ILLUMINA	3.11.26	aac(3)-IId=COMPLETE,aac(6')-Ib-cr5=COMPLETE,aac(6')-Ib=COMPLETE,aadA1=COMPLETE,aadA2=COMPLETE,blaCTX-M-14=COMPLETE,blaCTX-M-15=COMPLETE,blaLAP-2=COMPLETE,blaNDM-4=COMPLETE,blaOXA-1=COMPLETE,blaOXA=MISTRANSLATION,blaSHV-1=COMPLETE,blaTEM-1=COMPLETE,ble=COMPLETE,catB3=PARTIAL_END_OF_CONTIG,dfrA12=COMPLETE,emrD=COMPLETE,fosA=COMPLETE,gyrA_D87N=POINT,gyrA_S83F=POINT,mph(A)=COMPLETE,ompK36_T136TDT=POINT,oqxA=COMPLETE,oqxB32=COMPLETE,oqxB=COMPLETE,parC_E84K=POINT,qnrS1=COMPLETE,sul1=COMPLETE,tet(A)=COMPLETE
GCA_022273695.1	SAMD00066874	PRJDB5317	klebsiella	15	5737486	95	ILLUMINA	3.11.26	aac(3)-IId=COMPLETE,aac(6')-Ib-cr5=COMPLETE,aac(6')-Ib=COMPLETE,aadA16=COMPLETE,aadA1=COMPLETE,aph(3'')-Ib=COMPLETE,aph(6)-Id=COMPLETE,arr-3=COMPLETE,blaCTX-M-14=COMPLETE,blaCTX-M-15=COMPLETE,blaLAP-2=COMPLETE,blaNDM-4=COMPLETE,blaNDM=COMPLETE,blaOXA=MISTRANSLATION,blaSHV-28=COMPLETE,blaTEM-1=COMPLETE,ble=COMPLETE,dfrA14=COMPLETE,dfrA27=COMPLETE,emrD=COMPLETE,floR=COMPLETE,fosA=COMPLETE,gyrA_D87A=POINT,gyrA_S83F=POINT,oqxA=COMPLETE,oqxB=COMPLETE,parC_S80I=POINT,qnrS1=COMPLETE,ramR_A19V=POINT,sul1=COMPLETE,sul2=COMPLETE,tet(D)=COMPLETE,tet(D)=PARTIAL
GCA_022273675.1	SAMD00066875	PRJDB5317	klebsiella	16	5697108	27	ILLUMINA	3.11.26	aac(3)-IId=COMPLETE,aac(6')-Ib-cr5=COMPLETE,aac(6')-Ib=COMPLETE,aadA1=COMPLETE,aadA2=COMPLETE,blaCTX-M-14=COMPLETE,blaCTX-M-15=COMPLETE,blaLAP-2=COMPLETE,blaNDM-4=COMPLETE,blaOXA-1=COMPLETE,blaOXA=MISTRANSLATION,blaOXA=PARTIAL_END_OF_CONTIG,blaSHV-1=COMPLETE,blaTEM-1=COMPLETE,ble=COMPLETE,catB3=PARTIAL_END_OF_CONTIG,dfrA12=COMPLETE,emrD=COMPLETE,fosA=COMPLETE,gyrA_D87N=POINT,gyrA_S83F=POINT,mph(A)=COMPLETE,ompK36_T136TDT=POINT,oqxA=COMPLETE,oqxB32=COMPLETE,parC_E84K=POINT,qnrS1=COMPLETE,sul1=COMPLETE,tet(A)=COMPLETE
GCA_022273655.1	SAMD00066876	PRJDB5317	klebsiella	395	5746690	81	ILLUMINA	3.11.26	aac(3)-IId=COMPLETE,aac(3)-IVa=COMPLETE,aac(6')-Ib-cr5=COMPLETE,aadA16=COMPLETE,aadA1=COMPLETE,aadA1=PARTIAL_END_OF_CONTIG,aadA2=COMPLETE,aadA2=PARTIAL_END_OF_CONTIG,aadA8=COMPLETE,aph(4)-Ia=COMPLETE,arr-3=COMPLETE,blaCTX-M-27=COMPLETE,blaCTX-M=PARTIAL,blaDHA=PARTIAL,blaNDM-1=COMPLETE,blaSHV-11=COMPLETE,ble=COMPLETE,cmlA1=COMPLETE,dfrA27=COMPLETE,emrD=COMPLETE,floR=COMPLETE,fosA=COMPLETE,gyrA_S83I=POINT,mph(A)=COMPLETE,oqxA=COMPLETE,oqxB=COMPLETE,parC_S80I=POINT,pmrB_R256G=POINT,qnrB9=COMPLETE,rmtC=COMPLETE,sul1=COMPLETE,sul3=COMPLETE,tet(D)=COMPLETE
GCA_022273635.1	SAMN06112191	PRJNA351910	klebsiella	380	5481127	71	ILLUMINA	3.11.26	blaSHV-207=COMPLETE,emrD=COMPLETE,fosA=COMPLETE,oqxA=COMPLETE,oqxB=COMPLETE
GCA_022273595.1	SAMN06112185	PRJNA351910	klebsiella	23	5618725	82	ILLUMINA	3.11.26	blaSHV-11=COMPLETE,emrD=COMPLETE,fosA=COMPLETE,oqxA=COMPLETE,oqxB19=COMPLETE
GCA_022273615.1	SAMN06112173	PRJNA351910	klebsiella	660	5595044	97	ILLUMINA	3.11.26	blaSHV-1=COMPLETE,emrD=COMPLETE,fosA=COMPLETE,oqxA=COMPLETE,oqxB5=COMPLETE
GCA_022273575.1	SAMN06112175	PRJNA351910	klebsiella	23	5603531	108	ILLUMINA	3.11.26	blaSHV-11=COMPLETE,emrD=COMPLETE,fosA=COMPLETE,oqxA=COMPLETE,oqxB19=COMPLETE
GCA_022273555.1	SAMN06112179	PRJNA351910	klebsiella	23	5486335	59	ILLUMINA	3.11.26	blaSHV-11=COMPLETE,emrD=COMPLETE,fosA=COMPLETE,oqxA=COMPLETE,oqxB19=COMPLETE
GCA_022273535.1	SAMN06112187	PRJNA351910	klebsiella	60	5223808	52	ILLUMINA	3.11.26	blaSHV-11=COMPLETE,emrD=COMPLETE,fosA=COMPLETE,oqxA10=COMPLETE,oqxB=COMPLETE
GCA_022273515.1	SAMN06112176	PRJNA351910	klebsiella	23	5585982	86	ILLUMINA	3.11.26	blaSHV-11=COMPLETE,emrD=COMPLETE,fosA=COMPLETE,oqxA=COMPLETE,oqxB19=COMPLETE
GCA_022273495.1	SAMN06112182	PRJNA351910	klebsiella	592	5269588	51	ILLUMINA	3.11.26	blaSHV-26=COMPLETE,emrD=COMPLETE,fosA=COMPLETE,oqxA10=COMPLETE,oqxB19=COMPLETE
GCA_022273455.1	SAMN06112184	PRJNA351910	klebsiella	111	5492292	73	ILLUMINA	3.11.26	blaSHV-11=COMPLETE,blaSHV=COMPLETE,emrD=COMPLETE,fosA=COMPLETE,oqxA=COMPLETE,oqxB19=COMPLETE
GCA_022273435.1	SAMN06112177	PRJNA351910	klebsiella	23	5726256	123	ILLUMINA	3.11.26	blaSHV-11=COMPLETE,blaSHV=COMPLETE,emrD=COMPLETE,fosA=COMPLETE,oqxA=COMPLETE,oqxB19=COMPLETE
GCA_022273475.1	SAMN06112170	PRJNA351910	klebsiella	65	5562344	85	ILLUMINA	3.11.26	blaSHV-11=COMPLETE,emrD=COMPLETE,fosA=COMPLETE,oqxA=COMPLETE,oqxB6=COMPLETE
GCA_022273415.1	SAMN06112178	PRJNA351910	klebsiella	23	5515197	80	ILLUMINA	3.11.26	blaSHV-11=COMPLETE,emrD=COMPLETE,fosA=COMPLETE,oqxA=COMPLETE,oqxB19=COMPLETE
GCA_022273395.1	SAMN06112183	PRJNA351910	klebsiella	20	5288907	71	ILLUMINA	3.11.26	blaSHV-187=COMPLETE,emrD=COMPLETE,fosA10=COMPLETE,oqxA=COMPLETE,oqxB32=COMPLETE
GCA_022273335.1	SAMN06112193	PRJNA351910	klebsiella	23	5726106	103	ILLUMINA	3.11.26	blaSHV-11=COMPLETE,emrD=COMPLETE,fosA=COMPLETE,oqxA=COMPLETE,oqxB19=COMPLETE
GCA_022273375.1	SAMN06112174	PRJNA351910	klebsiella	399	5358561	89	ILLUMINA	3.11.26	blaSHV-27=COMPLETE,emrD=COMPLETE,fosA=COMPLETE,gyrA_D87G=POINT,oqxA=COMPLETE,oqxB14=COMPLETE
GCA_022273355.1	SAMN06112168	PRJNA351910	klebsiella	23	5573594	79	ILLUMINA	3.11.26	blaSHV-11=COMPLETE,emrD=COMPLETE,fosA=COMPLETE,oqxA=COMPLETE,oqxB19=COMPLETE
GCA_022273315.1	SAMN06112172	PRJNA351910	klebsiella	23	5654703	79	ILLUMINA	3.11.26	blaSHV-11=COMPLETE,emrD=COMPLETE,fosA=COMPLETE,oqxA=COMPLETE,oqxB19=COMPLETE
GCA_022273295.1	SAMN06112180	PRJNA351910	klebsiella	1049	5526934	77	ILLUMINA	3.11.26	blaSHV-142=COMPLETE,emrD=COMPLETE,fosA=COMPLETE,oqxA=COMPLETE,oqxB5=COMPLETE
GCA_022273205.1	SAMN06112186	PRJNA351910	klebsiella	23	5743152	74	ILLUMINA	3.11.26	blaSHV-11=COMPLETE,emrD=COMPLETE,fosA=COMPLETE,oqxA=COMPLETE,oqxB19=COMPLETE
GCA_022273275.1	SAMN06112171	PRJNA351910	klebsiella	2039	5507093	66	ILLUMINA	3.11.26	blaSHV-11=COMPLETE,emrD=COMPLETE,fosA=COMPLETE,ompK35_E132K=POINT,oqxA10=COMPLETE,oqxB=COMPLETE
GCA_022273175.1	SAMN06112169	PRJNA351910	klebsiella	23	5568694	86	ILLUMINA	3.11.26	blaSHV-11=COMPLETE,emrD=COMPLETE,fosA=COMPLETE,oqxA=COMPLETE,oqxB19=COMPLETE
GCA_022273155.1	SAMN06112192	PRJNA351910	klebsiella	828	5526332	56	ILLUMINA	3.11.26	blaSHV-11=COMPLETE,emrD=COMPLETE,fosA=COMPLETE,oqxA10=COMPLETE,oqxB19=COMPLETE
GCA_022273195.1	SAMN03074797	PRJNA261540	klebsiella	11	5577042	144	ILLUMINA	3.11.26	aac(6')-Ib-cr5=COMPLETE,aac(6')-Ib=COMPLETE,aadA2=COMPLETE,aph(3')-Ia=COMPLETE,arr-2=COMPLETE,blaCTX-M-15=COMPLETE,blaOXA-1=COMPLETE,blaSHV-11=COMPLETE,catB3=PARTIAL_END_OF_CONTIG,catB=COMPLETE,dfrA12=COMPLETE,emrD=COMPLETE,fosA=COMPLETE,gyrA_S83I=POINT,mph(A)=COMPLETE,oqxA=COMPLETE,oqxB=COMPLETE,parC_S80I=POINT,pmrB_R256G=POINT,qnrB1=COMPLETE,rmtF1=COMPLETE,rmtF=PARTIAL_END_OF_CONTIG,sul1=COMPLETE
GCA_022273255.1	SAMN03074798	PRJNA261540	klebsiella	-	5363762	118	ILLUMINA	3.11.26	aac(6')-Ib-cr=COMPLETE,aac(6')-Ib=COMPLETE,aadA2=COMPLETE,aph(3')-Ia=PARTIAL_END_OF_CONTIG,arr-2=COMPLETE,blaCTX-M-15=COMPLETE,blaNDM-1=COMPLETE,blaSHV-11=COMPLETE,ble=COMPLETE,catB3=PARTIAL_END_OF_CONTIG,catB=COMPLETE,dfrA12=COMPLETE,emrD=COMPLETE,fosA=COMPLETE,gyrA_S83I=POINT,mph(A)=COMPLETE,oqxA=COMPLETE,oqxB=COMPLETE,parC_S80I=POINT,pmrB_R256G=POINT,qnrB1=COMPLETE,rmtF1=COMPLETE,sul1=COMPLETE
GCA_022273135.1	SAMN03074799	PRJNA261540	klebsiella	48	5341226	64	ILLUMINA	3.12.8	aph(3'')-Ib=COMPLETE,aph(6)-Id=COMPLETE,blaCTX-M-15=COMPLETE,blaSHV-11=COMPLETE,blaTEM-1=COMPLETE,dfrA14=COMPLETE,dfrA7=COMPLETE,emrD=COMPLETE,fosA=COMPLETE,gyrA_S83F=POINT,mph(A)=COMPLETE,oqxA=COMPLETE,oqxB5=COMPLETE,qnrB1=COMPLETE,sul1=COMPLETE,sul2=COMPLETE
GCA_022273215.1	SAMN03074800	PRJNA261540	klebsiella	11	5500091	116	ILLUMINA	3.11.26	aac(6')-Ib-cr5=COMPLETE,aac(6')-Ib-cr=COMPLETE,aac(6')-Ib=COMPLETE,aadA2=COMPLETE,aph(3')-Ia=COMPLETE,arr-2=COMPLETE,blaCTX-M-15=COMPLETE,blaNDM-1=COMPLETE,blaOXA-1=COMPLETE,blaSHV-11=COMPLETE,ble=COMPLETE,catB3=PARTIAL_END_OF_CONTIG,catB=COMPLETE,dfrA12=COMPLETE,emrD=COMPLETE,fosA=COMPLETE,gyrA_S83I=POINT,mph(A)=COMPLETE,oqxA=COMPLETE,oqxB=COMPLETE,parC_S80I=POINT,pmrB_R256G=POINT,qnrB1=COMPLETE,qnrB=PARTIAL_END_OF_CONTIG,rmtF1=COMPLETE,sul1=COMPLETE
GCA_022273075.1	SAMN03074801	PRJNA261540	klebsiella	11	5445745	107	ILLUMINA	3.12.8	aac(3)-IIe=COMPLETE,aac(6')-Ib-cr5=COMPLETE,aac(6')-Ib=COMPLETE,aadA2=COMPLETE,arr-2=COMPLETE,blaCTX-M-15=COMPLETE,blaOXA=PARTIAL_END_OF_CONTIG,blaSHV-11=COMPLETE,catB3=PARTIAL_END_OF_CONTIG,catB=COMPLETE,dfrA12=COMPLETE,emrD=COMPLETE,fosA=COMPLETE,gyrA_S83I=POINT,mph(A)=COMPLETE,oqxA=COMPLETE,oqxB=COMPLETE,parC_S80I=POINT,pmrB_R256G=POINT,rmtF1=COMPLETE,sul1=COMPLETE
GCA_022273115.1	SAMN03074803	PRJNA261540	klebsiella	437	5628896	178	ILLUMINA	3.11.26	ant(9)-Ia=PARTIAL_END_OF_CONTIG,blaCTX-M-15=COMPLETE,blaSHV-11=COMPLETE,blaTEM-1=COMPLETE,catA1=COMPLETE,catA2=COMPLETE,dfrA14=COMPLETE,emrD=COMPLETE,fosA=COMPLETE,gyrA_S83I=POINT,oqxA=COMPLETE,oqxB=COMPLETE,parC_S80I=POINT,pmrB_R256G=POINT,qnrB1=COMPLETE,sul1=COMPLETE,tet(D)=COMPLETE
GCA_022273095.1	SAMN03074804	PRJNA261540	klebsiella	11	5607754	76	ILLUMINA	3.11.26	aac(6')-Ib-cr5=COMPLETE,aac(6')-Ib=COMPLETE,aadA2=COMPLETE,arr-2=COMPLETE,blaOXA-1=COMPLETE,blaSHV-11=COMPLETE,catB3=PARTIAL_END_OF_CONTIG,catB=COMPLETE,dfrA12=COMPLETE,emrD=COMPLETE,fosA=COMPLETE,gyrA_S83I=POINT,mph(A)=COMPLETE,oqxA=COMPLETE,oqxB=COMPLETE,parC_S80I=POINT,pmrB_R256G=POINT,qnrB1=COMPLETE,rmtF1=COMPLETE,sul1=COMPLETE
GCA_022273055.1	SAMN03074806	PRJNA261540	klebsiella	-	5297255	58	ILLUMINA	3.11.26	blaSHV-33=COMPLETE,emrD=COMPLETE,fosA=COMPLETE,oqxA=COMPLETE,oqxB=COMPLETE
GCA_022273035.1	SAMN03074807	PRJNA261540	klebsiella	-	5482541	67	ILLUMINA	3.11.26	blaSHV-33=COMPLETE,emrD=COMPLETE,fosA=COMPLETE,oqxA=COMPLETE,oqxB=COMPLETE
GCA_022272995.1	SAMN03074808	PRJNA261540	klebsiella	-	5464571	132	ILLUMINA	3.11.26	blaSHV-33=COMPLETE,emrD=COMPLETE,fosA=COMPLETE,oqxA=COMPLETE,oqxB=COMPLETE
GCA_022273015.1	SAMN03074809	PRJNA261540	klebsiella	15	6124562	94	ILLUMINA	3.11.26	aac(6')-Ib3=COMPLETE,aph(3'')-Ib=COMPLETE,aph(6)-Id=COMPLETE,blaCMY-6=COMPLETE,blaCTX-M-15=COMPLETE,blaNDM-1=COMPLETE,blaSHV-28=COMPLETE,blaTEM-1=COMPLETE,ble=COMPLETE,emrD=COMPLETE,fosA=COMPLETE,gyrA_D87A=POINT,gyrA_S83F=POINT,oqxA=COMPLETE,oqxB=COMPLETE,parC_S80I=POINT,ramR_A19V=POINT,rmtC=COMPLETE,sul1=COMPLETE,sul2=COMPLETE
GCA_022272975.1	SAMN03074810	PRJNA261540	klebsiella	-	5744524	58	ILLUMINA	3.12.8	ant(9)-Ia=COMPLETE,blaSHV-33=COMPLETE,emrD=COMPLETE,erm(A)=PARTIAL_END_OF_CONTIG,fosA=COMPLETE,oqxA=COMPLETE,oqxB=COMPLETE
GCA_022272935.1	SAMN03074813	PRJNA261540	klebsiella	11	5291536	66	ILLUMINA	3.11.26	aac(6')-Ib=COMPLETE,arr-2=COMPLETE,blaCTX-M-15=COMPLETE,blaOXA-1=COMPLETE,blaSHV-11=COMPLETE,catB3=PARTIAL_END_OF_CONTIG,catB=COMPLETE,emrD=COMPLETE,fosA=COMPLETE,gyrA_S83I=POINT,oqxA=COMPLETE,oqxB=COMPLETE,parC_S80I=POINT,pmrB_R256G=POINT,qnrB1=COMPLETE,rmtF1=COMPLETE
GCA_022272955.1	SAMN03074815	PRJNA261540	klebsiella	5064	5192384	87	ILLUMINA	3.11.26	blaSHV-71=COMPLETE,emrD=COMPLETE,fosA=COMPLETE,oqxA=COMPLETE,oqxB19=COMPLETE
GCA_021907455.1	SAMN03074818	PRJNA261540	klebsiella	34	5525639	117	ILLUMINA	3.11.26	blaSHV-26=COMPLETE,emrD=COMPLETE,fosA=COMPLETE,oqxA10=COMPLETE,oqxB19=COMPLETE
GCA_021907435.1	SAMN03074819	PRJNA261540	klebsiella	16	5501235	78	ILLUMINA	3.11.26	aac(6')-Ib-cr5=COMPLETE,blaOXA-1=COMPLETE,blaSHV-12=COMPLETE,catB3=PARTIAL_END_OF_CONTIG,emrD=COMPLETE,fosA=COMPLETE,gyrA_D87A=POINT,gyrA_S83F=POINT,oqxA=COMPLETE,oqxB=COMPLETE,parC_E84K=POINT,qnrB1=COMPLETE,tet(A)=COMPLETE
GCA_022272915.1	SAMN03074821	PRJNA261540	klebsiella	39	5505452	60	ILLUMINA	3.11.26	blaSHV-11=COMPLETE,emrD=COMPLETE,fosA=COMPLETE,oqxA=COMPLETE,oqxB32=COMPLETE
GCA_022272895.1	SAMN03074822	PRJNA261540	klebsiella	253	5333702	102	ILLUMINA	3.11.26	blaSHV-36=COMPLETE,emrD=COMPLETE,fosA10=COMPLETE
GCA_022272875.1	SAMN03074823	PRJNA261540	klebsiella	882	5344279	122	ILLUMINA	3.11.26	blaSHV=COMPLETE,emrD=COMPLETE,fosA=COMPLETE,oqxA=COMPLETE,oqxB=COMPLETE
GCA_022272855.1	SAMN03074824	PRJNA261540	klebsiella	111	5337846	190	ILLUMINA	3.11.26	blaSHV-11=COMPLETE,blaSHV=PARTIAL_END_OF_CONTIG,emrD=COMPLETE,fosA=COMPLETE,oqxA=COMPLETE,oqxB19=COMPLETE
GCA_022272835.1	SAMN03074825	PRJNA261540	klebsiella	200	4980542	74	ILLUMINA	3.11.26	blaSHV-1=COMPLETE,emrD=COMPLETE,fosA10=COMPLETE,oqxA=COMPLETE,oqxB=COMPLETE
GCA_022272815.1	SAMN03074827	PRJNA261540	kaerogenes	-	5400443	90	ILLUMINA	3.11.26	aac(3)-IIe=COMPLETE,aac(6')-Ib-cr5=COMPLETE,aadA1=COMPLETE,ampC=COMPLETE,aph(3'')-Ib=COMPLETE,aph(6)-Id=COMPLETE,blaCTX-M-15=COMPLETE,blaNDM-1=COMPLETE,blaOXA-1=COMPLETE,blaSHV-12=COMPLETE,blaSHV=PARTIAL_END_OF_CONTIG,blaTEM-1=COMPLETE,ble=COMPLETE,catA1=COMPLETE,catB3=PARTIAL_END_OF_CONTIG,dfrA14=COMPLETE,dfrA1=COMPLETE,emrD=COMPLETE,fosA=COMPLETE,gyrA_S83T=POINT,oqxB=COMPLETE,qnrB1=COMPLETE,qnrS1=COMPLETE,sul1=COMPLETE,sul2=COMPLETE,tet(A)=COMPLETE
GCA_022272755.1	SAMN03074830	PRJNA261540	kaerogenes	-	5012211	100	ILLUMINA	3.11.26	aadA1=COMPLETE,ampC=COMPLETE,blaNDM-1=COMPLETE,blaSHV-12=COMPLETE,ble=COMPLETE,dfrA14=COMPLETE,dfrA1=COMPLETE,emrD=COMPLETE,fosA=COMPLETE,gyrA_S83T=POINT,oqxB=COMPLETE,qnrB1=COMPLETE,qnrB=COMPLETE,qnrS1=COMPLETE,sul1=COMPLETE,tet(A)=COMPLETE
GCA_022272735.1	SAMN03074832	PRJNA261540	kaerogenes	-	5248068	55	ILLUMINA	3.11.26	aac(3)-IIe=COMPLETE,aac(6')-Ib-cr5=COMPLETE,aadA1=COMPLETE,aadD1=PARTIAL_END_OF_CONTIG,ampC=COMPLETE,ant(9)-Ia=COMPLETE,aph(3'')-Ib=COMPLETE,aph(6)-Id=COMPLETE,blaCTX-M-15=COMPLETE,blaNDM-1=COMPLETE,blaOXA-1=COMPLETE,blaTEM-1=COMPLETE,ble=COMPLETE,catA1=COMPLETE,catB3=PARTIAL_END_OF_CONTIG,dfrA14=COMPLETE,emrD=COMPLETE,fosA=COMPLETE,gyrA_S83T=POINT,oqxB=COMPLETE,qnrB1=COMPLETE,sul2=COMPLETE,tet(A)=COMPLETE
GCA_022272775.1	SAMN03074836	PRJNA261540	kaerogenes	-	5420257	45	ILLUMINA	3.11.26	aac(6')-Ib-cr5=COMPLETE,aadA1=COMPLETE,ampC=COMPLETE,blaNDM-1=COMPLETE,blaOXA-1=COMPLETE,blaSHV-12=COMPLETE,ble=COMPLETE,catA1=COMPLETE,catB3=PARTIAL_END_OF_CONTIG,dfrA14=COMPLETE,dfrA1=COMPLETE,emrD=COMPLETE,fosA=COMPLETE,gyrA_S83T=POINT,oqxB=COMPLETE,qnrB1=COMPLETE,qnrS1=COMPLETE,sul1=COMPLETE,tet(A)=COMPLETE
GCA_022272795.1	SAMN05581752	PRJNA339159	klebsiella	101	5642674	48	ILLUMINA	3.11.26	blaSHV-1=COMPLETE,emrD=COMPLETE,fosA=COMPLETE,oqxA=COMPLETE,oqxB20=COMPLETE
GCA_022272715.1	SAMN05581753	PRJNA339159	klebsiella	2055	5514456	25	ILLUMINA	3.11.26	blaSHV-1=COMPLETE,emrD=COMPLETE,fosA=COMPLETE,oqxA=COMPLETE,oqxB=COMPLETE
GCA_022272695.1	SAMN05581762	PRJNA339159	klebsiella	380	5606119	16	ILLUMINA	3.11.26	blaSHV-207=COMPLETE,emrD=COMPLETE,fosA=COMPLETE,oqxA=COMPLETE,oqxB=COMPLETE
GCA_022272675.1	SAMN05581763	PRJNA339159	klebsiella	34	5449871	39	ILLUMINA	3.11.26	blaSHV-26=COMPLETE,emrD=COMPLETE,fosA=COMPLETE,oqxA10=COMPLETE,oqxB19=COMPLETE
GCA_022272655.1	SAMN05581764	PRJNA339159	klebsiella	258	5533028	34	ILLUMINA	3.11.26	aac(6')-Ib'=COMPLETE,aac(6')-Ib=COMPLETE,aadA1=COMPLETE,aadA1=PARTIAL_END_OF_CONTIG,blaKPC-3=COMPLETE,blaOXA-9=COMPLETE,blaSHV-11=COMPLETE,blaSHV-12=COMPLETE,blaSHV=PARTIAL_END_OF_CONTIG,blaTEM-1=COMPLETE,blaTEM=PARTIAL_END_OF_CONTIG,emrD=COMPLETE,fosA=COMPLETE,gyrA_D87N=POINT,gyrA_S83I=POINT,oqxA=COMPLETE,parC_S80I=POINT,pmrB_R256G=POINT
GCA_022272635.1	SAMN05581765	PRJNA339159	klebsiella	107	5412733	18	ILLUMINA	3.11.26	blaSHV-1=COMPLETE,emrD=COMPLETE,fosA=COMPLETE,oqxA10=COMPLETE,oqxB5=COMPLETE
GCA_022272615.1	SAMN05581767	PRJNA339159	klebsiella	15	5518857	41	ILLUMINA	3.11.26	aac(3)-IIg=COMPLETE,aac(6')-IIc=COMPLETE,aac(6')-Ib=COMPLETE,aadA1=PARTIAL_END_OF_CONTIG,arr=COMPLETE,blaSHV-11=COMPLETE,blaSHV-12=COMPLETE,blaSHV-28=COMPLETE,blaSHV-55=COMPLETE,blaSHV=PARTIAL_END_OF_CONTIG,emrD=COMPLETE,ere(A)=PARTIAL,fosA=COMPLETE,gyrA_D87A=POINT,gyrA_S83F=POINT,oqxA=COMPLETE,oqxB=COMPLETE,parC_S80I=POINT,qnrB2=COMPLETE,ramR_A19V=POINT,sul1=COMPLETE,tet(D)=COMPLETE
GCA_022272575.1	SAMN05581768	PRJNA339159	klebsiella	2006	5633042	33	ILLUMINA	3.11.26	blaLEN=COMPLETE,emrD=COMPLETE,fosA=COMPLETE,oqxA=COMPLETE,oqxA=PARTIAL_END_OF_CONTIG,oqxB=COMPLETE,oqxR_D95E=POINT,oqxR_V113I=POINT
GCA_022272595.1	SAMN05581769	PRJNA339159	klebsiella	42	5489568	67	ILLUMINA	3.11.26	blaSHV-11=COMPLETE,blaSHV-12=COMPLETE,blaSHV-1=COMPLETE,blaSHV-5=COMPLETE,blaSHV=COMPLETE,catA1=COMPLETE,dfrA5=COMPLETE,emrD=COMPLETE,fosA=COMPLETE,gyrA_D87Y=POINT,gyrA_S83F=POINT,mph(A)=COMPLETE,oqxA=COMPLETE,oqxB5=COMPLETE,parC_S80I=POINT,sul1=COMPLETE,tet(A)=COMPLETE
GCA_022272535.1	SAMN05581770	PRJNA339159	klebsiella	23	5602846	43	ILLUMINA	3.11.26	aac(6')-Ib'=COMPLETE,aac(6')-Ib=PARTIAL_END_OF_CONTIG,aadA1=COMPLETE,blaKPC-3=COMPLETE,blaOXA-9=COMPLETE,blaSHV-11=COMPLETE,blaTEM-1=COMPLETE,blaTEM=PARTIAL_END_OF_CONTIG,emrD=COMPLETE,fosA=COMPLETE,oqxA=COMPLETE,oqxB19=COMPLETE
GCA_022272555.1	SAMN05581771	PRJNA339159	klebsiella	23	5810696	46	ILLUMINA	3.11.26	blaSHV-11=COMPLETE,emrD=COMPLETE,fosA=COMPLETE,oqxA=COMPLETE,oqxB19=COMPLETE
GCA_022272515.1	SAMN05581754	PRJNA339159	klebsiella	23	5728367	26	ILLUMINA	3.11.26	blaSHV-11=COMPLETE,emrD=COMPLETE,fosA=COMPLETE,oqxA=COMPLETE,oqxB19=COMPLETE
GCA_022272475.1	SAMN05581772	PRJNA339159	klebsiella	23	5829777	78	ILLUMINA	3.11.26	aadA11=COMPLETE,blaSHV-116=COMPLETE,blaSHV-11=COMPLETE,emrD=COMPLETE,fosA7=COMPLETE,fosA=COMPLETE,oqxA=COMPLETE,oqxB19=COMPLETE
GCA_022272495.1	SAMN05581773	PRJNA339159	klebsiella	260	5788210	39	ILLUMINA	3.11.26	blaSHV-11=COMPLETE,emrD=COMPLETE,fosA=COMPLETE,oqxA=COMPLETE,oqxB19=COMPLETE
GCA_022272435.1	SAMN05581781	PRJNA339159	klebsiella	70	5541932	45	ILLUMINA	3.12.8	aadA5=COMPLETE,blaCTX-M-15=COMPLETE,blaSHV-32=COMPLETE,dfrA17=COMPLETE,emrD=COMPLETE,fosA=COMPLETE,mph(A)=COMPLETE,oqxA10=COMPLETE,oqxB19=COMPLETE,sul1=COMPLETE
GCA_022272455.1	SAMN05581755	PRJNA339159	klebsiella	36	5360934	22	ILLUMINA	3.11.26	blaSHV-11=COMPLETE,emrD=COMPLETE,fosA5=COMPLETE,oqxA=COMPLETE,oqxB5=COMPLETE
GCA_022272415.1	SAMN05581756	PRJNA339159	klebsiella	111	5802190	46	ILLUMINA	3.11.26	blaSHV-11=COMPLETE,emrD=COMPLETE,fosA=COMPLETE,oqxA=COMPLETE,oqxB19=COMPLETE,oqxB=COMPLETE,oqxB=PARTIAL_END_OF_CONTIG
GCA_022272395.1	SAMN05581758	PRJNA339159	klebsiella	636	5121920	18	ILLUMINA	3.11.26	blaSHV=COMPLETE,emrD=COMPLETE,fosA=COMPLETE,oqxA=COMPLETE,oqxB19=COMPLETE
GCA_022272375.1	SAMN05581759	PRJNA339159	klebsiella	978	5277169	34	ILLUMINA	3.11.26	acrR_V165I=POINT,acrR_Y114F=POINT,blaOKP-A-5=COMPLETE,emrD=COMPLETE,fosA=COMPLETE,oqxA=COMPLETE,oqxB=COMPLETE
GCA_022272355.1	SAMN05581760	PRJNA339159	klebsiella	1401	5416894	45	ILLUMINA	3.11.26	blaSHV-36=COMPLETE,emrD=COMPLETE,fosA10=COMPLETE
GCA_022272315.1	SAMN05581761	PRJNA339159	klebsiella	258	5784738	36	ILLUMINA	3.11.26	aac(6')-Ib'=COMPLETE,aac(6')-Ib=COMPLETE,aadA1=COMPLETE,aadA1=PARTIAL_END_OF_CONTIG,aph(3'')-Ib=COMPLETE,aph(6)-Id=COMPLETE,blaCTX-M-15=COMPLETE,blaKPC-3=COMPLETE,blaOXA-9=COMPLETE,blaSHV-11=COMPLETE,blaSHV-12=COMPLETE,blaTEM-1=COMPLETE,blaTEM=PARTIAL_END_OF_CONTIG,dfrA14=COMPLETE,emrD=COMPLETE,fosA=COMPLETE,gyrA_D87N=POINT,gyrA_S83I=POINT,oqxA=COMPLETE,oqxB=COMPLETE,parC_S80I=POINT,pmrB_R256G=POINT,qnrB1=COMPLETE,sul2=COMPLETE
GCA_022272335.1	SAMN07735414	PRJNA413040	klebsiella	15	6087398	90	ILLUMINA	3.11.26	aac(6')-Ib=COMPLETE,aadA1=COMPLETE,blaKPC-2=COMPLETE,blaOXA=MISTRANSLATION,blaSHV-11=COMPLETE,blaSHV-12=COMPLETE,blaSHV-28=COMPLETE,blaSHV-55=COMPLETE,blaSHV=COMPLETE,blaTEM-1=COMPLETE,blaTEM=PARTIAL_END_OF_CONTIG,dfrA23=COMPLETE,emrD=COMPLETE,fosA=COMPLETE,gyrA_D87A=POINT,gyrA_S83F=POINT,oqxA=COMPLETE,oqxB=COMPLETE,parC_S80I=POINT,ramR_A19V=POINT
GCA_022272295.1	SAMN07735425	PRJNA413040	klebsiella	15	5994539	193	ILLUMINA	3.11.26	aac(6')-Ib=COMPLETE,aadA1=COMPLETE,blaKPC-2=COMPLETE,blaOXA=MISTRANSLATION,blaSHV-11=COMPLETE,blaSHV-12=COMPLETE,blaSHV-28=COMPLETE,blaSHV-55=COMPLETE,blaTEM-1=COMPLETE,blaTEM=COMPLETE,blaTEM=PARTIAL_END_OF_CONTIG,emrD=COMPLETE,fosA=COMPLETE,gyrA_D87A=POINT,gyrA_S83F=POINT,mph(A)=COMPLETE,oqxA=COMPLETE,oqxB=COMPLETE,oqxB=PARTIAL_END_OF_CONTIG,parC_S80I=POINT,ramR_A19V=POINT
GCA_022272275.1	SAMN07735405	PRJNA413040	klebsiella	15	6052003	86	ILLUMINA	3.11.26	aac(6')-Ib=COMPLETE,aadA1=COMPLETE,blaKPC-2=COMPLETE,blaOXA=MISTRANSLATION,blaSHV-11=COMPLETE,blaSHV-12=COMPLETE,blaSHV-28=COMPLETE,blaSHV-55=COMPLETE,blaTEM-1=COMPLETE,blaTEM=PARTIAL_END_OF_CONTIG,dfrA23=COMPLETE,emrD=COMPLETE,fosA=COMPLETE,gyrA_D87A=POINT,gyrA_S83F=POINT,mph(A)=COMPLETE,oqxA=COMPLETE,oqxA=PARTIAL_END_OF_CONTIG,oqxB=COMPLETE,parC_S80I=POINT,ramR_A19V=POINT
GCA_022272255.1	SAMN07735406	PRJNA413040	klebsiella	15	6016397	228	ILLUMINA	3.11.26	aac(6')-Ib=COMPLETE,aadA1=COMPLETE,blaKPC-2=COMPLETE,blaOXA=MISTRANSLATION,blaSHV-11=COMPLETE,blaSHV-12=COMPLETE,blaSHV-28=COMPLETE,blaSHV-55=COMPLETE,blaSHV=PARTIAL_END_OF_CONTIG,blaTEM-1=COMPLETE,blaTEM=PARTIAL_END_OF_CONTIG,dfrA23=COMPLETE,emrD=COMPLETE,fosA=COMPLETE,gyrA_D87A=POINT,gyrA_S83F=POINT,mph(A)=COMPLETE,oqxA=COMPLETE,oqxB=COMPLETE,parC_S80I=POINT,ramR_A19V=POINT
GCA_022272235.1	SAMN07735407	PRJNA413040	klebsiella	15	5944776	174	ILLUMINA	3.11.26	aac(6')-Ib=COMPLETE,aadA1=COMPLETE,blaKPC-2=COMPLETE,blaOXA=MISTRANSLATION,blaSHV-11=COMPLETE,blaSHV-12=COMPLETE,blaSHV-28=COMPLETE,blaSHV-55=COMPLETE,blaTEM-1=COMPLETE,blaTEM=PARTIAL_END_OF_CONTIG,dfrA23=COMPLETE,emrD=COMPLETE,fosA=COMPLETE,gyrA_D87A=POINT,gyrA_S83F=POINT,mph(A)=COMPLETE,oqxA=COMPLETE,oqxB=COMPLETE,parC_S80I=POINT
GCA_022272215.1	SAMN07735408	PRJNA413040	klebsiella	15	5987490	165	ILLUMINA	3.12.8	aac(6')-Ib=COMPLETE,aadA1=COMPLETE,blaKPC-2=COMPLETE,blaOXA=MISTRANSLATION,blaSHV-11=COMPLETE,blaSHV-12=COMPLETE,blaSHV-28=COMPLETE,blaSHV-55=COMPLETE,blaSHV=PARTIAL_END_OF_CONTIG,blaTEM-1=COMPLETE,blaTEM=PARTIAL_END_OF_CONTIG,dfrA23=COMPLETE,emrD=COMPLETE,fosA=COMPLETE,gyrA_D87A=POINT,gyrA_S83F=POINT,mph(A)=COMPLETE,oqxA=COMPLETE,oqxB=COMPLETE,oqxB=PARTIAL_END_OF_CONTIG,parC_S80I=POINT,ramR_A19V=POINT
GCA_022272195.1	SAMN07735409	PRJNA413040	klebsiella	15	5644339	76	ILLUMINA	3.11.26	blaKPC-2=COMPLETE,blaSHV-28=COMPLETE,blaTEM-1=COMPLETE,dfrA23=COMPLETE,emrD=COMPLETE,fosA3=COMPLETE,fosA=COMPLETE,gyrA_D87A=POINT,gyrA_S83F=POINT,oqxA=COMPLETE,oqxB=COMPLETE,parC_S80I=POINT,ramR_A19V=POINT,rmtB1=COMPLETE
GCA_022272175.1	SAMN07735410	PRJNA413040	klebsiella	15	5974432	88	ILLUMINA	3.11.26	aac(6')-Ib=COMPLETE,aadA1=COMPLETE,blaKPC-2=COMPLETE,blaOXA=MISTRANSLATION,blaSHV-11=COMPLETE,blaSHV-12=COMPLETE,blaSHV-28=COMPLETE,blaSHV-55=COMPLETE,blaTEM-1=COMPLETE,blaTEM=PARTIAL_END_OF_CONTIG,dfrA23=COMPLETE,emrD=COMPLETE,fosA=COMPLETE,gyrA_D87A=POINT,gyrA_S83F=POINT,mph(A)=COMPLETE,oqxA=COMPLETE,oqxB=COMPLETE,parC_S80I=POINT,ramR_A19V=POINT
GCA_022272135.1	SAMN07735411	PRJNA413040	klebsiella	15	5891628	174	ILLUMINA	3.11.26	aac(6')-Ib=COMPLETE,aadA1=COMPLETE,aadA1=MISTRANSLATION,blaKPC-2=COMPLETE,blaOXA=MISTRANSLATION,blaSHV-11=COMPLETE,blaSHV-12=COMPLETE,blaSHV-28=COMPLETE,blaSHV-55=COMPLETE,blaSHV=COMPLETE,dfrA23=COMPLETE,emrD=COMPLETE,fosA=COMPLETE,gyrA_D87A=POINT,gyrA_S83F=POINT,mph(A)=COMPLETE,oqxA=COMPLETE,oqxB=COMPLETE,parC_S80I=POINT,ramR_A19V=POINT
GCA_022272115.1	SAMN07735412	PRJNA413040	klebsiella	15	6031741	93	ILLUMINA	3.11.26	aac(6')-Ib=COMPLETE,aadA1=COMPLETE,blaKPC-2=COMPLETE,blaOXA=MISTRANSLATION,blaSHV-11=COMPLETE,blaSHV-12=COMPLETE,blaSHV-28=COMPLETE,blaSHV-55=COMPLETE,blaTEM-1=COMPLETE,blaTEM=PARTIAL_END_OF_CONTIG,dfrA23=COMPLETE,emrD=COMPLETE,fosA=COMPLETE,gyrA_D87A=POINT,gyrA_S83F=POINT,mph(A)=COMPLETE,oqxA=COMPLETE,oqxB=COMPLETE,parC_S80I=POINT,ramR_A19V=POINT
GCA_022272155.1	SAMN07735403	PRJNA413040	klebsiella	15	5987721	220	ILLUMINA	3.11.26	aac(6')-Ib=COMPLETE,aadA1=COMPLETE,blaKPC-2=COMPLETE,blaOXA=MISTRANSLATION,blaSHV-11=COMPLETE,blaSHV-12=COMPLETE,blaSHV-28=COMPLETE,blaSHV-55=COMPLETE,blaSHV=PARTIAL_END_OF_CONTIG,blaTEM-1=COMPLETE,blaTEM=PARTIAL_END_OF_CONTIG,dfrA23=COMPLETE,emrD=COMPLETE,fosA=COMPLETE,gyrA_D87A=POINT,gyrA_S83F=POINT,mph(A)=COMPLETE,oqxA=COMPLETE,oqxB=COMPLETE,parC_S80I=POINT,ramR_A19V=POINT
GCA_022272095.1	SAMN07735404	PRJNA413040	klebsiella	15	5951172	173	ILLUMINA	3.11.26	aac(6')-Ib=COMPLETE,aadA1=COMPLETE,aadA1=PARTIAL_END_OF_CONTIG,blaKPC-2=COMPLETE,blaOXA=MISTRANSLATION,blaSHV-11=COMPLETE,blaSHV-12=COMPLETE,blaSHV-28=COMPLETE,blaSHV-55=COMPLETE,blaSHV=COMPLETE,blaTEM-1=COMPLETE,blaTEM=COMPLETE,blaTEM=PARTIAL_END_OF_CONTIG,dfrA23=COMPLETE,emrD=COMPLETE,fosA=COMPLETE,gyrA_D87A=POINT,gyrA_S83F=POINT,mph(A)=COMPLETE,oqxA=COMPLETE,oqxB=COMPLETE,parC_S80I=POINT
GCA_022272075.1	SAMN07735399	PRJNA413040	klebsiella	15	6015403	110	ILLUMINA	3.12.8	aac(6')-Ib=COMPLETE,aadA1=COMPLETE,blaKPC-2=COMPLETE,blaOXA=MISTRANSLATION,blaSHV-11=COMPLETE,blaSHV-12=COMPLETE,blaSHV-28=COMPLETE,blaSHV-55=COMPLETE,blaTEM=COMPLETE,blaTEM=PARTIAL_END_OF_CONTIG,dfrA23=COMPLETE,emrD=COMPLETE,fosA=COMPLETE,gyrA_D87A=POINT,gyrA_S83F=POINT,mph(A)=COMPLETE,oqxA=COMPLETE,oqxB=COMPLETE,parC_S80I=POINT,ramR_A19V=POINT
GCA_022272055.1	SAMN07735400	PRJNA413040	klebsiella	15	6013498	145	ILLUMINA	3.11.26	aac(6')-Ib=COMPLETE,aadA1=COMPLETE,blaKPC-2=COMPLETE,blaOXA=MISTRANSLATION,blaSHV-11=COMPLETE,blaSHV-12=COMPLETE,blaSHV-28=COMPLETE,blaSHV-55=COMPLETE,blaSHV=PARTIAL_END_OF_CONTIG,blaTEM-1=COMPLETE,blaTEM=PARTIAL_END_OF_CONTIG,dfrA23=COMPLETE,emrD=COMPLETE,fosA=COMPLETE,gyrA_D87A=POINT,gyrA_S83F=POINT,mph(A)=COMPLETE,oqxA=COMPLETE,oqxB=COMPLETE,parC_S80I=POINT,ramR_A19V=POINT
GCA_022272035.1	SAMN07735402	PRJNA413040	klebsiella	15	5887111	80	ILLUMINA	3.11.26	aac(6')-Ib=COMPLETE,aadA1=COMPLETE,blaKPC-2=COMPLETE,blaOXA=MISTRANSLATION,blaSHV-11=COMPLETE,blaSHV-12=COMPLETE,dfrA23=COMPLETE,emrD=COMPLETE,fosA=COMPLETE,gyrA_D87A=POINT,gyrA_S83F=POINT,mph(A)=COMPLETE,oqxA=COMPLETE,oqxB=COMPLETE,parC_S80I=POINT
GCA_022272015.1	SAMN07735395	PRJNA413040	klebsiella	15	6006646	189	ILLUMINA	3.11.26	aac(6')-Ib=COMPLETE,aadA1=COMPLETE,blaKPC-2=COMPLETE,blaOXA=MISTRANSLATION,blaSHV-11=COMPLETE,blaSHV-12=COMPLETE,blaSHV-28=COMPLETE,blaSHV-55=COMPLETE,blaSHV=PARTIAL_END_OF_CONTIG,blaTEM-1=COMPLETE,blaTEM=PARTIAL_END_OF_CONTIG,dfrA23=COMPLETE,emrD=COMPLETE,fosA=COMPLETE,gyrA_D87A=POINT,gyrA_S83F=POINT,mph(A)=COMPLETE,oqxA=COMPLETE,oqxB=COMPLETE,parC_S80I=POINT,ramR_A19V=POINT
GCA_022271975.1	SAMN07735396	PRJNA413040	klebsiella	15	6007298	154	ILLUMINA	3.11.26	aac(6')-Ib=COMPLETE,aadA1=COMPLETE,blaKPC-2=COMPLETE,blaOXA=MISTRANSLATION,blaSHV-11=COMPLETE,blaSHV-12=COMPLETE,blaSHV-28=COMPLETE,blaSHV-55=COMPLETE,blaTEM-1=COMPLETE,blaTEM=PARTIAL_END_OF_CONTIG,dfrA23=COMPLETE,emrD=COMPLETE,fosA=COMPLETE,gyrA_D87A=POINT,gyrA_S83F=POINT,mph(A)=COMPLETE,oqxA=COMPLETE,oqxB=COMPLETE,parC_S80I=POINT,ramR_A19V=POINT
GCA_022271995.1	SAMN07735397	PRJNA413040	klebsiella	15	6003673	128	ILLUMINA	3.11.26	aac(6')-Ib=COMPLETE,aadA1=COMPLETE,blaKPC-2=COMPLETE,blaOXA=MISTRANSLATION,blaSHV-11=COMPLETE,blaSHV-12=COMPLETE,blaSHV-28=COMPLETE,blaSHV-55=COMPLETE,blaSHV=PARTIAL_END_OF_CONTIG,blaTEM-1=COMPLETE,blaTEM=PARTIAL_END_OF_CONTIG,dfrA23=COMPLETE,emrD=COMPLETE,fosA=COMPLETE,gyrA_D87A=POINT,gyrA_S83F=POINT,mph(A)=COMPLETE,oqxA=COMPLETE,oqxB=COMPLETE,parC_S80I=POINT,ramR_A19V=POINT
GCA_022271955.1	SAMN07735398	PRJNA413040	klebsiella	15	6049264	159	ILLUMINA	3.11.26	aac(6')-Ib=COMPLETE,aadA1=COMPLETE,blaKPC-2=COMPLETE,blaOXA=MISTRANSLATION,blaSHV-11=COMPLETE,blaSHV-12=COMPLETE,blaTEM-1=COMPLETE,blaTEM=PARTIAL_END_OF_CONTIG,dfrA23=COMPLETE,emrD=COMPLETE,fosA=COMPLETE,gyrA_D87A=POINT,gyrA_S83F=POINT,mph(A)=COMPLETE,oqxA=COMPLETE,oqxB=COMPLETE,oqxB=PARTIAL,oqxB=PARTIAL_END_OF_CONTIG,parC_S80I=POINT,ramR_A19V=POINT
GCA_022271935.1	SAMN07735419	PRJNA413040	klebsiella	15	5997638	210	ILLUMINA	3.11.26	aac(6')-Ib=COMPLETE,aadA1=COMPLETE,blaKPC-2=COMPLETE,blaOXA=MISTRANSLATION,blaSHV-11=COMPLETE,blaSHV-12=COMPLETE,blaSHV-28=COMPLETE,blaSHV-55=COMPLETE,blaTEM-1=COMPLETE,blaTEM=PARTIAL_END_OF_CONTIG,dfrA23=COMPLETE,emrD=COMPLETE,fosA=COMPLETE,gyrA_D87A=POINT,gyrA_S83F=POINT,mph(A)=COMPLETE,oqxA=COMPLETE,oqxB=COMPLETE,oqxB=PARTIAL,parC_S80I=POINT,ramR_A19V=POINT
GCA_022271875.1	SAMN07735421	PRJNA413040	klebsiella	15	5976735	198	ILLUMINA	3.11.26	aac(6')-Ib=COMPLETE,aadA1=COMPLETE,blaKPC-2=COMPLETE,blaOXA-9=COMPLETE,blaOXA=MISTRANSLATION,blaSHV-12=COMPLETE,blaSHV-55=COMPLETE,blaSHV=PARTIAL_END_OF_CONTIG,blaTEM-1=COMPLETE,blaTEM=PARTIAL_END_OF_CONTIG,dfrA23=COMPLETE,emrD=COMPLETE,fosA=COMPLETE,gyrA_D87A=POINT,gyrA_S83F=POINT,mph(A)=COMPLETE,oqxA=COMPLETE,oqxB=COMPLETE,parC_S80I=POINT,ramR_A19V=POINT
GCA_022271895.1	SAMN07735416	PRJNA413040	klebsiella	15	6015183	128	ILLUMINA	3.11.26	aac(6')-Ib=COMPLETE,aadA1=COMPLETE,blaKPC-2=COMPLETE,blaOXA=MISTRANSLATION,blaSHV-11=COMPLETE,blaSHV-12=COMPLETE,blaSHV-28=COMPLETE,blaSHV-55=COMPLETE,blaTEM-1=COMPLETE,blaTEM=PARTIAL_END_OF_CONTIG,dfrA23=COMPLETE,emrD=COMPLETE,fosA=COMPLETE,gyrA_D87A=POINT,gyrA_S83F=POINT,mph(A)=COMPLETE,oqxA=COMPLETE,oqxB=COMPLETE,oqxB=PARTIAL_END_OF_CONTIG,parC_S80I=POINT,ramR_A19V=POINT
GCA_022271915.1	SAMN07735415	PRJNA413040	klebsiella	15	6010929	78	ILLUMINA	3.11.26	aac(6')-Ib=COMPLETE,aadA1=COMPLETE,blaKPC-2=COMPLETE,blaOXA=MISTRANSLATION,blaSHV-11=COMPLETE,blaSHV-12=COMPLETE,blaSHV-28=COMPLETE,blaSHV-55=COMPLETE,blaTEM-1=COMPLETE,blaTEM=PARTIAL_END_OF_CONTIG,dfrA23=COMPLETE,emrD=COMPLETE,fosA=COMPLETE,gyrA_D87A=POINT,gyrA_S83F=POINT,mph(A)=COMPLETE,oqxA=COMPLETE,oqxB=COMPLETE,parC_S80I=POINT,ramR_A19V=POINT
GCA_022271855.1	SAMN07735418	PRJNA413040	klebsiella	15	5975914	157	ILLUMINA	3.11.26	aac(6')-Ib=COMPLETE,aadA1=COMPLETE,blaKPC-2=COMPLETE,blaKPC=COMPLETE,blaOXA=MISTRANSLATION,blaSHV-11=COMPLETE,blaSHV-12=COMPLETE,blaSHV=PARTIAL_END_OF_CONTIG,blaTEM-1=COMPLETE,blaTEM=PARTIAL_END_OF_CONTIG,dfrA23=COMPLETE,emrD=COMPLETE,fosA=COMPLETE,gyrA_D87A=POINT,gyrA_S83F=POINT,mph(A)=COMPLETE,oqxA=COMPLETE,oqxB=COMPLETE,parC_S80I=POINT,ramR_A19V=POINT
GCA_022271835.1	SAMN07735417	PRJNA413040	klebsiella	15	6012381	164	ILLUMINA	3.11.26	aac(6')-Ib=COMPLETE,aadA1=COMPLETE,blaKPC-2=COMPLETE,blaOXA=MISTRANSLATION,blaSHV-11=COMPLETE,blaSHV-12=COMPLETE,blaSHV-28=COMPLETE,blaSHV-55=COMPLETE,blaTEM-1=COMPLETE,blaTEM=COMPLETE,blaTEM=PARTIAL_END_OF_CONTIG,dfrA23=COMPLETE,emrD=COMPLETE,fosA=COMPLETE,gyrA_D87A=POINT,gyrA_S83F=POINT,mph(A)=COMPLETE,oqxA=COMPLETE,oqxA=MISTRANSLATION,oqxB=COMPLETE,parC_S80I=POINT,ramR_A19V=POINT
GCA_022271795.1	SAMN07735424	PRJNA413040	klebsiella	15	6026453	225	ILLUMINA	3.12.8	aac(6')-Ib=COMPLETE,aadA1=COMPLETE,blaKPC-2=COMPLETE,blaOXA=MISTRANSLATION,blaSHV-12=COMPLETE,blaSHV-244=COMPLETE,blaSHV-55=COMPLETE,blaSHV=PARTIAL_END_OF_CONTIG,blaTEM-1=COMPLETE,blaTEM=PARTIAL_END_OF_CONTIG,dfrA23=COMPLETE,emrD=COMPLETE,fosA=COMPLETE,gyrA_D87A=POINT,gyrA_S83F=POINT,mph(A)=COMPLETE,oqxA=COMPLETE,oqxB=COMPLETE,parC_S80I=POINT,ramR_A19V=POINT
GCA_022271815.1	SAMN08720233	PRJNA438531	klebsiella	392	5940670	29	ILLUMINA	3.11.26	aac(3)-IIe=COMPLETE,aph(3'')-Ib=COMPLETE,aph(3'')-Ib=PARTIAL_END_OF_CONTIG,aph(3'')=HMM,aph(6)-Id=COMPLETE,blaCTX-M-15=COMPLETE,blaKPC-56=COMPLETE,blaSHV-11=COMPLETE,dfrA14=COMPLETE,emrD=COMPLETE,fosA=COMPLETE,gyrA_S83I=POINT,oqxA=COMPLETE,oqxB=COMPLETE,parC_S80I=POINT,pmrB_R256G=POINT,qnrB1=COMPLETE,sul2=COMPLETE
GCA_022271775.1	SAMN08720238	PRJNA438531	klebsiella	-	5933476	25	ILLUMINA	3.11.26	blaKPC-3=COMPLETE,blaSHV-11=COMPLETE,emrD=COMPLETE,fosA=COMPLETE,oqxA10=COMPLETE,oqxB=COMPLETE
GCA_022271755.1	SAMN08720230	PRJNA438531	klebsiella	307	5713700	43	ILLUMINA	3.11.26	aac(3)-IIe=COMPLETE,aac(6')-33=COMPLETE,aac(6')-Ib-cr5=COMPLETE,ant(2'')-Ia=COMPLETE,blaCTX-M-15=COMPLETE,blaKPC-2=COMPLETE,blaOXA-1=COMPLETE,blaSHV-28=COMPLETE,blaTEM-1=COMPLETE,catB3=PARTIAL_END_OF_CONTIG,dfrA14=COMPLETE,emrD=COMPLETE,fosA=COMPLETE,gyrA_S83I=POINT,ompK36_D135DD=POINT,parC_S80I=POINT,qnrB1=COMPLETE,qnrB=COMPLETE,sul1=COMPLETE,sul2=COMPLETE,tet(A)=COMPLETE
GCA_022271735.1	SAMN08720229	PRJNA438531	klebsiella	307	5642812	57	ILLUMINA	3.11.26	aac(3)-IIe=COMPLETE,aac(6')-Ib-cr5=COMPLETE,blaCTX-M-15=COMPLETE,blaKPC-2=COMPLETE,blaKPC=COMPLETE,blaOXA-1=COMPLETE,blaSHV-28=COMPLETE,catB3=PARTIAL_END_OF_CONTIG,dfrA14=COMPLETE,emrD=COMPLETE,fosA=COMPLETE,gyrA_S83I=POINT,ompK36_D135DD=POINT,parC_S80I=POINT,qnrB1=COMPLETE,sul2=COMPLETE,tet(A)=COMPLETE
GCA_022271715.1	SAMN08720232	PRJNA438531	klebsiella	392	5630601	33	ILLUMINA	3.11.26	aac(3)-IIe=COMPLETE,aac(6')-Ib-cr5=COMPLETE,aac(6')-Ib=COMPLETE,blaCTX-M-15=COMPLETE,blaKPC-2=COMPLETE,blaOXA-1=COMPLETE,blaSHV-11=COMPLETE,catB3=PARTIAL,catB3=PARTIAL_END_OF_CONTIG,dfrA14=COMPLETE,emrD=COMPLETE,fosA=COMPLETE,gyrA_S83I=POINT,oqxA=COMPLETE,oqxB=COMPLETE,parC_S80I=POINT,pmrB_R256G=POINT,qnrB1=COMPLETE,tet(A)=COMPLETE
GCA_022271695.1	SAMN08720231	PRJNA438531	klebsiella	392	5718671	30	ILLUMINA	3.11.26	aac(3)-IIe=COMPLETE,aac(6')-Ib-cr5=COMPLETE,aac(6')-Ib=COMPLETE,blaCTX-M-15=COMPLETE,blaKPC-2=COMPLETE,blaOXA-1=COMPLETE,blaSHV-11=COMPLETE,catB3=PARTIAL,catB3=PARTIAL_END_OF_CONTIG,dfrA14=COMPLETE,emrD=COMPLETE,fosA=COMPLETE,gyrA_S83I=POINT,oqxA=COMPLETE,oqxB=COMPLETE,parC_S80I=POINT,pmrB_R256G=POINT,qnrB1=COMPLETE,tet(A)=COMPLETE
GCA_022271655.1	SAMN08720198	PRJNA438531	klebsiella	17	5822446	33	ILLUMINA	3.11.26	aac(3)-IId=COMPLETE,aph(3')-Ia=COMPLETE,blaKPC-2=COMPLETE,blaOXA=MISTRANSLATION,blaSHV-11=COMPLETE,blaTEM-1=COMPLETE,blaTEM=PARTIAL_END_OF_CONTIG,emrD=COMPLETE,fosA=COMPLETE,oqxA=COMPLETE,oqxB=COMPLETE
GCA_022271675.1	SAMN08720236	PRJNA438531	klebsiella	1481	5617855	35	ILLUMINA	3.11.26	aac(3)-IVa=COMPLETE,aac(6')-Ib=COMPLETE,aadA1=COMPLETE,aadA2=COMPLETE,aph(4)-Ia=COMPLETE,blaKPC-2=COMPLETE,blaOXA=MISTRANSLATION,blaSHV-11=COMPLETE,blaTEM-1=COMPLETE,blaTEM=COMPLETE,catA1=COMPLETE,cmlA1=COMPLETE,dfrA12=COMPLETE,emrD=COMPLETE,fosA=COMPLETE,gyrA_S83I=POINT,mph(A)=COMPLETE,oqxA=COMPLETE,oqxB=COMPLETE,parC_S80I=POINT,pmrB_R256G=POINT,sul1=COMPLETE,sul3=COMPLETE
GCA_022271615.1	SAMN08720195	PRJNA438531	klebsiella	-	5950948	41	ILLUMINA	3.11.26	aac(3)-IVa=COMPLETE,aadA1=COMPLETE,aadA2=COMPLETE,aph(4)-Ia=COMPLETE,blaCTX-M-15=COMPLETE,blaSHV-11=COMPLETE,cmlA1=COMPLETE,dfrA14=COMPLETE,emrD=COMPLETE,fosA=COMPLETE,gyrA_S83I=POINT,oqxA=COMPLETE,oqxB=COMPLETE,parC_S80I=POINT,pmrB_R256G=POINT,qnrS1=COMPLETE,sul1=COMPLETE,sul3=COMPLETE,tet(A)=COMPLETE
GCA_022271635.1	SAMN08720216	PRJNA438531	klebsiella	258	5499393	35	ILLUMINA	3.11.26	aadA2=COMPLETE,blaKPC-2=COMPLETE,blaSHV-11=COMPLETE,dfrA12=COMPLETE,emrD=COMPLETE,fosA=COMPLETE,gyrA_S83I=POINT,oqxA=COMPLETE,oqxB=COMPLETE,oqxB=PARTIAL_END_OF_CONTIG,parC_S80I=POINT,pmrB_R256G=POINT,sul1=COMPLETE
GCA_022271595.1	SAMN08720215	PRJNA438531	klebsiella	258	5969555	47	ILLUMINA	3.11.26	aac(6')-Ib'=COMPLETE,aac(6')-Ib=COMPLETE,aadA1=COMPLETE,aadA2=COMPLETE,aadA2=PARTIAL_END_OF_CONTIG,aph(3'')-Ib=COMPLETE,aph(3')-Ia=COMPLETE,aph(6)-Id=COMPLETE,blaKPC-3=COMPLETE,blaOXA-9=COMPLETE,blaSHV-11=COMPLETE,blaSHV-12=COMPLETE,blaTEM-1=COMPLETE,blaTEM=COMPLETE,catA1=COMPLETE,dfrA12=COMPLETE,dfrA14=COMPLETE,emrD=COMPLETE,fosA=COMPLETE,gyrA_S83I=POINT,mph(A)=COMPLETE,ompK36_D135DGD=POINT,oqxA=COMPLETE,oqxB=COMPLETE,parC_S80I=POINT,pmrB_R256G=POINT,sul1=COMPLETE,sul2=COMPLETE
GCA_022271575.1	SAMN08720214	PRJNA438531	klebsiella	258	5869220	42	ILLUMINA	3.11.26	aac(6')-Ib'=COMPLETE,aac(6')-Ib=COMPLETE,aadA1=COMPLETE,aadA1=PARTIAL_END_OF_CONTIG,aadA2=COMPLETE,aph(3'')-Ib=COMPLETE,aph(6)-Id=COMPLETE,blaKPC-3=COMPLETE,blaOXA-9=COMPLETE,blaSHV-11=COMPLETE,blaTEM-1=COMPLETE,blaTEM=COMPLETE,dfrA14=COMPLETE,emrD=COMPLETE,fosA=COMPLETE,gyrA_S83I=POINT,ompK36_D135DGD=POINT,oqxA=COMPLETE,oqxB=COMPLETE,parC_S80I=POINT,pmrB_R256G=POINT,sul1=COMPLETE,sul2=COMPLETE
GCA_022271555.1	SAMN08720213	PRJNA438531	klebsiella	258	5968108	37	ILLUMINA	3.12.8	aac(6')-Ib=COMPLETE,aadA2=COMPLETE,blaKPC-2=COMPLETE,blaOXA=MISTRANSLATION,blaSHV-11=COMPLETE,blaSHV-12=COMPLETE,blaTEM-1=COMPLETE,catA1=COMPLETE,crrB_L94M=POINT,dfrA12=COMPLETE,emrD=COMPLETE,fosA=COMPLETE,gyrA_S83I=POINT,mph(A)=COMPLETE,oqxA=COMPLETE,oqxB=COMPLETE,parC_S80I=POINT,pmrB_R256G=POINT,sul1=COMPLETE
GCA_022271535.1	SAMN08720211	PRJNA438531	klebsiella	258	5644129	38	ILLUMINA	3.11.26	aac(6')-Ib=COMPLETE,aadA2=COMPLETE,blaKPC-2=COMPLETE,blaOXA=MISTRANSLATION,blaSHV-11=COMPLETE,blaTEM-1=COMPLETE,blaTEM=COMPLETE,catA1=COMPLETE,dfrA12=COMPLETE,emrD=COMPLETE,fosA=COMPLETE,gyrA_S83I=POINT,mph(A)=COMPLETE,oqxA=COMPLETE,oqxB=COMPLETE,parC_S80I=POINT,pmrB_R256G=POINT,rpsJ_V57L=POINT,sul1=COMPLETE
GCA_022271465.1	SAMN08720210	PRJNA438531	klebsiella	258	5783651	41	ILLUMINA	3.11.26	aac(6')-Ib'=COMPLETE,aac(6')-Ib=COMPLETE,aac(6')-Ib=PARTIAL_END_OF_CONTIG,aadA1=COMPLETE,aadA1=PARTIAL_END_OF_CONTIG,aadA2=COMPLETE,aph(3'')-Ib=COMPLETE,aph(6)-Id=COMPLETE,blaKPC-3=COMPLETE,blaOXA-9=COMPLETE,blaSHV-11=COMPLETE,blaTEM-1=COMPLETE,blaTEM=COMPLETE,dfrA14=COMPLETE,emrD=COMPLETE,fosA=COMPLETE,gyrA_S83I=POINT,ompK36_D135DGD=POINT,oqxA=COMPLETE,oqxB=COMPLETE,parC_S80I=POINT,pmrB_R256G=POINT,sul1=COMPLETE,sul2=COMPLETE
GCA_022271505.1	SAMN08720209	PRJNA438531	klebsiella	258	5786731	40	ILLUMINA	3.11.26	aac(6')-Ib=COMPLETE,aadA2=COMPLETE,aph(3')-Ia=COMPLETE,blaKPC-3=COMPLETE,blaOXA=MISTRANSLATION,blaSHV-11=COMPLETE,blaTEM-1=COMPLETE,blaTEM=PARTIAL_END_OF_CONTIG,catA1=COMPLETE,dfrA12=COMPLETE,emrD=COMPLETE,fosA=COMPLETE,gyrA_S83I=POINT,mph(A)=COMPLETE,ompK36_D135DGD=POINT,oqxA=COMPLETE,oqxB=COMPLETE,parC_S80I=POINT,pmrB_R256G=POINT,sul1=COMPLETE
GCA_022271495.1	SAMN08720218	PRJNA438531	klebsiella	258	5922415	39	ILLUMINA	3.12.8	aac(6')-Ib=COMPLETE,aadA1=COMPLETE,aadA2=COMPLETE,blaKPC-2=COMPLETE,blaSHV-11=COMPLETE,catA1=COMPLETE,cmlA1=COMPLETE,dfrA12=COMPLETE,emrD=COMPLETE,fosA=COMPLETE,gyrA_S83I=POINT,mph(A)=COMPLETE,oqxA=COMPLETE,oqxB=COMPLETE,parC_S80I=POINT,pmrB_R256G=POINT,sul1=COMPLETE
GCA_022271455.1	SAMN08720217	PRJNA438531	klebsiella	258	5430975	30	ILLUMINA	3.11.26	aac(6')-Ib=COMPLETE,blaKPC-2=COMPLETE,blaOXA=MISTRANSLATION,blaSHV-11=COMPLETE,blaTEM-1=COMPLETE,blaTEM=PARTIAL_END_OF_CONTIG,emrD=COMPLETE,fosA=COMPLETE,gyrA_S83I=POINT,ompK36_D135DGD=POINT,oqxA=COMPLETE,oqxB=COMPLETE,parC_S80I=POINT,pmrB_R256G=POINT
GCA_022271295.1	SAMN08720183	PRJNA438531	kaerogenes	237	5320012	50	ILLUMINA	3.12.8	aac(6')-Ib'=COMPLETE,aadA1=COMPLETE,ampC=COMPLETE,aph(3'')-Ib=COMPLETE,aph(6)-Id=COMPLETE,aph(6)-Id=PARTIAL_END_OF_CONTIG,blaKPC-3=COMPLETE,blaOXA-9=COMPLETE,blaOXA=PARTIAL_END_OF_CONTIG,blaTEM-1=COMPLETE,blaTEM=COMPLETE,dfrA14=COMPLETE,emrD=COMPLETE,fosA=COMPLETE,gyrA_S83T=POINT,oqxA=PARTIAL_END_OF_CONTIG,oqxB=COMPLETE,sul2=COMPLETE
GCA_022271275.1	SAMN08720221	PRJNA438531	klebsiella	258	6237321	71	ILLUMINA	3.11.26	aac(6')-Ib=COMPLETE,aadA1=COMPLETE,aadA2=COMPLETE,aph(3'')-Ib=COMPLETE,aph(6)-Id=COMPLETE,blaKPC-3=COMPLETE,blaOXA-9=COMPLETE,blaOXA=PARTIAL_END_OF_CONTIG,blaSHV-11=COMPLETE,blaTEM-1=COMPLETE,blaTEM=COMPLETE,blaTEM=PARTIAL_END_OF_CONTIG,catA1=COMPLETE,dfrA12=COMPLETE,dfrA14=COMPLETE,emrD=COMPLETE,fosA=COMPLETE,gyrA_S83I=POINT,oqxA=COMPLETE,oqxA=PARTIAL_END_OF_CONTIG,oqxB=COMPLETE,parC_S80I=POINT,pmrB_R256G=POINT,sul1=COMPLETE,sul2=COMPLETE,sul2=PARTIAL_END_OF_CONTIG
GCA_022271315.1	SAMN08720222	PRJNA438531	klebsiella	258	6040039	46	ILLUMINA	3.11.26	aac(6')-Ib=COMPLETE,aadA2=COMPLETE,aph(3'')-Ib=COMPLETE,aph(3')-Ia=COMPLETE,aph(6)-Id=COMPLETE,blaKPC-3=COMPLETE,blaSHV-11=COMPLETE,blaSHV=PARTIAL_END_OF_CONTIG,catA1=COMPLETE,dfrA14=COMPLETE,emrD=COMPLETE,fosA=COMPLETE,gyrA_S83I=POINT,oqxA=COMPLETE,oqxB=COMPLETE,parC_S80I=POINT,pmrB_R256G=POINT,qnrS1=COMPLETE,sul1=COMPLETE
GCA_022271255.1	SAMN08720219	PRJNA438531	klebsiella	258	5820362	35	ILLUMINA	3.12.8	aac(6')-Ib=COMPLETE,aadA2=COMPLETE,blaKPC-2=COMPLETE,blaOXA=MISTRANSLATION,blaSHV-11=COMPLETE,blaSHV-12=COMPLETE,blaSHV=PARTIAL_END_OF_CONTIG,blaTEM-1=COMPLETE,catA1=COMPLETE,dfrA12=COMPLETE,emrD=COMPLETE,fosA=COMPLETE,gyrA_S83I=POINT,mph(A)=COMPLETE,oqxA=COMPLETE,oqxB=COMPLETE,parC_S80I=POINT,pmrB_R256G=POINT,sul1=COMPLETE
GCA_022271235.1	SAMN08720220	PRJNA438531	klebsiella	258	5620148	116	ILLUMINA	3.11.26	aac(6')-Ib=COMPLETE,aadA2=COMPLETE,blaKPC-2=COMPLETE,blaKPC=COMPLETE,blaOXA=MISTRANSLATION,blaSHV-11=COMPLETE,blaTEM-1=COMPLETE,blaTEM=PARTIAL_END_OF_CONTIG,catA1=COMPLETE,dfrA12=COMPLETE,emrD=COMPLETE,fosA=COMPLETE,gyrA_S83I=POINT,mph(A)=COMPLETE,mph(A)=MISTRANSLATION,ompK36_D135DGD=POINT,oqxA=COMPLETE,oqxA=PARTIAL,oqxA=PARTIAL_END_OF_CONTIG,oqxB=COMPLETE,oqxB=PARTIAL_END_OF_CONTIG,parC_S80I=POINT,pmrB_R256G=POINT,rpsJ_V57L=POINT,sul1=COMPLETE
GCA_022271195.1	SAMN08720225	PRJNA438531	klebsiella	3359	5691136	48	ILLUMINA	3.11.26	aac(6')-Ib'=COMPLETE,aac(6')-Ib=COMPLETE,aac(6')-Ib=PARTIAL_END_OF_CONTIG,aadA1=COMPLETE,aadA1=PARTIAL_END_OF_CONTIG,aadA2=COMPLETE,aadA2=PARTIAL_END_OF_CONTIG,aph(3'')-Ib=COMPLETE,aph(3'')-Ib=PARTIAL,aph(6)-Id=COMPLETE,blaKPC-3=COMPLETE,blaOXA-9=COMPLETE,blaSHV-11=COMPLETE,blaSHV-12=COMPLETE,blaSHV=PARTIAL_END_OF_CONTIG,blaTEM-1=COMPLETE,blaTEM=PARTIAL_END_OF_CONTIG,catA1=COMPLETE,dfrA12=COMPLETE,emrD=COMPLETE,fosA=COMPLETE,gyrA_S83I=POINT,oqxA=COMPLETE,oqxB=COMPLETE,parC_S80I=POINT,pmrB_R256G=POINT,rpsJ_V57L=POINT,sul1=COMPLETE,sul2=COMPLETE
GCA_022271215.1	SAMN08720223	PRJNA438531	klebsiella	258	5780050	33	ILLUMINA	3.11.26	aac(6')-Ib=COMPLETE,aadA2=COMPLETE,aph(3')-Ia=COMPLETE,blaKPC-2=COMPLETE,blaOXA=MISTRANSLATION,blaSHV-11=COMPLETE,blaSHV-12=COMPLETE,blaTEM-1=COMPLETE,catA1=COMPLETE,dfrA12=COMPLETE,emrD=COMPLETE,fosA=COMPLETE,gyrA_S83I=POINT,mph(A)=COMPLETE,oqxA=COMPLETE,oqxB=COMPLETE,parC_S80I=POINT,pmrB_R256G=POINT,sul1=COMPLETE
GCA_022271175.1	SAMN08720224	PRJNA438531	klebsiella	258	5833113	40	ILLUMINA	3.11.26	aac(3)-IVa=COMPLETE,aac(6')-Ib'=COMPLETE,aac(6')-Ib=COMPLETE,aac(6')-Ib=PARTIAL_END_OF_CONTIG,aadA1=COMPLETE,aadA1=PARTIAL_END_OF_CONTIG,aadA2=COMPLETE,aadA2=PARTIAL_END_OF_CONTIG,aadA5=COMPLETE,aph(3'')-Ib=COMPLETE,aph(4)-Ia=COMPLETE,aph(6)-Id=COMPLETE,blaKPC-3=COMPLETE,blaOXA-9=COMPLETE,blaSHV-11=COMPLETE,blaTEM-1=COMPLETE,blaTEM=PARTIAL_END_OF_CONTIG,cmlA1=COMPLETE,dfrA17=COMPLETE,emrD=COMPLETE,fosA=COMPLETE,gyrA_D87N=POINT,gyrA_S83I=POINT,mph(A)=COMPLETE,oqxA=COMPLETE,oqxB=COMPLETE,parC_S80I=POINT,pmrB_R256G=POINT,pmrB_T157P=POINT,sul1=COMPLETE,sul2=COMPLETE,sul3=COMPLETE,tet(A)=COMPLETE
GCA_022271155.1	SAMN08720227	PRJNA438531	klebsiella	307	5706853	34	ILLUMINA	3.11.26	aac(3)-IIe=COMPLETE,aac(6')-Ib-cr5=COMPLETE,blaCTX-M-15=COMPLETE,blaOXA-1=COMPLETE,blaSHV-28=COMPLETE,catB3=PARTIAL_END_OF_CONTIG,dfrA14=COMPLETE,emrD=COMPLETE,fosA=COMPLETE,gyrA_S83I=POINT,ompK36_D135DD=POINT,parC_S80I=POINT,qnrB1=COMPLETE,sul2=COMPLETE,tet(A)=COMPLETE
GCA_022271135.1	SAMN08720228	PRJNA438531	klebsiella	307	5723288	40	ILLUMINA	3.11.26	aac(3)-IIe=COMPLETE,aac(6')-33=COMPLETE,aac(6')-Ib-cr5=COMPLETE,ant(2'')-Ia=COMPLETE,blaCTX-M-15=COMPLETE,blaKPC-2=COMPLETE,blaOXA-1=COMPLETE,blaSHV-28=COMPLETE,blaSHV=COMPLETE,blaTEM-1=COMPLETE,catB3=PARTIAL_END_OF_CONTIG,dfrA14=COMPLETE,emrD=COMPLETE,fosA=COMPLETE,gyrA_S83I=POINT,ompK36_D135DD=POINT,parC_S80I=POINT,qnrB1=COMPLETE,qnrB=COMPLETE,sul1=COMPLETE,sul2=COMPLETE,tet(A)=COMPLETE
GCA_022271115.1	SAMN08720199	PRJNA438531	klebsiella	258	5599012	28	ILLUMINA	3.12.8	aac(6')-Ib=COMPLETE,aadA2=COMPLETE,aph(3')-Ia=COMPLETE,blaKPC-2=COMPLETE,blaOXA=MISTRANSLATION,blaSHV-11=COMPLETE,blaSHV-12=COMPLETE,blaTEM-1=COMPLETE,catA1=COMPLETE,dfrA12=COMPLETE,emrD=COMPLETE,fosA=COMPLETE,gyrA_S83I=POINT,mph(A)=COMPLETE,oqxA=COMPLETE,oqxB=COMPLETE,parC_S80I=POINT,pmrB_R256G=POINT,sul1=COMPLETE
GCA_022271055.1	SAMN08720200	PRJNA438531	klebsiella	258	5712625	35	ILLUMINA	3.12.8	aac(3)-IVa=COMPLETE,aac(6')-Ib=COMPLETE,aadA1=COMPLETE,aadA2=COMPLETE,aadA2=PARTIAL_END_OF_CONTIG,aph(3')-Ia=COMPLETE,aph(4)-Ia=COMPLETE,blaKPC-2=COMPLETE,blaSHV-11=COMPLETE,catA1=COMPLETE,cmlA1=COMPLETE,dfrA12=COMPLETE,emrD=COMPLETE,fosA=COMPLETE,gyrA_S83I=POINT,mph(A)=COMPLETE,oqxA=COMPLETE,oqxB=COMPLETE,parC_S80I=POINT,pmrB_R256G=POINT,sul1=COMPLETE,sul3=COMPLETE
GCA_022271095.1	SAMN08720201	PRJNA438531	klebsiella	258	5824400	44	ILLUMINA	3.11.26	aac(3)-IVa=COMPLETE,aac(6')-Ib=COMPLETE,aadA1=COMPLETE,aadA1=PARTIAL_END_OF_CONTIG,aadA2=COMPLETE,aadA2=PARTIAL_END_OF_CONTIG,aph(3')-Ia=COMPLETE,aph(4)-Ia=COMPLETE,blaKPC-2=COMPLETE,blaOXA=MISTRANSLATION,blaSHV-11=COMPLETE,blaTEM-1=COMPLETE,blaTEM=PARTIAL_END_OF_CONTIG,catA1=COMPLETE,cmlA1=COMPLETE,dfrA12=COMPLETE,emrD=COMPLETE,fosA=COMPLETE,gyrA_S83I=POINT,mph(A)=COMPLETE,oqxA=COMPLETE,oqxB=COMPLETE,parC_S80I=POINT,pmrB_R256G=POINT,sul1=COMPLETE
GCA_022271075.1	SAMN08720202	PRJNA438531	klebsiella	258	5753349	33	ILLUMINA	3.11.26	aac(6')-Ib=COMPLETE,aadA2=COMPLETE,blaKPC-2=COMPLETE,blaOXA=MISTRANSLATION,blaSHV-11=COMPLETE,blaTEM-1=COMPLETE,blaTEM=COMPLETE,catA1=COMPLETE,dfrA12=COMPLETE,emrD=COMPLETE,fosA=COMPLETE,gyrA_S83I=POINT,mph(A)=COMPLETE,oqxA=COMPLETE,oqxB=COMPLETE,parC_S80I=POINT,pmrB_R256G=POINT,sul1=COMPLETE
GCA_022271035.1	SAMN08720203	PRJNA438531	klebsiella	258	5657358	34	ILLUMINA	3.11.26	aac(6')-Ib=COMPLETE,blaKPC-3=COMPLETE,blaOXA=MISTRANSLATION,blaSHV-11=COMPLETE,blaTEM-1=COMPLETE,blaTEM=COMPLETE,emrD=COMPLETE,fosA=COMPLETE,gyrA_S83I=POINT,oqxA=COMPLETE,oqxB=COMPLETE,parC_S80I=POINT,pmrB_R256G=POINT
GCA_022271015.1	SAMN08720204	PRJNA438531	klebsiella	258	6051586	43	ILLUMINA	3.12.8	aac(3)-IVa=COMPLETE,aac(6')-Ib=COMPLETE,aadA1=COMPLETE,aadA2=COMPLETE,aadA2=PARTIAL_END_OF_CONTIG,aph(3')-Ia=COMPLETE,aph(4)-Ia=COMPLETE,blaKPC-2=COMPLETE,blaOXA=MISTRANSLATION,blaSHV-11=COMPLETE,blaTEM-1=COMPLETE,blaTEM=COMPLETE,catA1=COMPLETE,cmlA1=COMPLETE,dfrA12=COMPLETE,emrD=COMPLETE,fosA=COMPLETE,gyrA_S83I=POINT,mph(A)=COMPLETE,oqxA=COMPLETE,oqxB=COMPLETE,parC_S80I=POINT,pmrB_R256G=POINT,sul1=COMPLETE,sul3=COMPLETE
GCA_022270975.1	SAMN08720205	PRJNA438531	klebsiella	258	5753345	37	ILLUMINA	3.11.26	aac(6')-Ib=COMPLETE,aadA2=COMPLETE,aph(3')-Ia=COMPLETE,blaKPC-2=COMPLETE,blaOXA=MISTRANSLATION,blaSHV-11=COMPLETE,blaTEM-1=COMPLETE,blaTEM=COMPLETE,catA1=COMPLETE,dfrA12=COMPLETE,emrD=COMPLETE,fosA=COMPLETE,gyrA_S83I=POINT,mph(A)=COMPLETE,oqxA=COMPLETE,oqxB=COMPLETE,parC_S80I=POINT,pmrB_R256G=POINT,sul1=COMPLETE
GCA_022270955.1	SAMN08720206	PRJNA438531	klebsiella	258	5836884	44	ILLUMINA	3.11.26	aac(3)-IVa=COMPLETE,aac(6')-Ib=COMPLETE,aadA1=COMPLETE,aadA2=COMPLETE,aph(3')-Ia=COMPLETE,aph(4)-Ia=COMPLETE,blaKPC-2=COMPLETE,blaOXA=MISTRANSLATION,blaSHV-11=COMPLETE,blaTEM-1=COMPLETE,blaTEM=COMPLETE,catA1=COMPLETE,cmlA1=COMPLETE,dfrA12=COMPLETE,emrD=COMPLETE,fosA=COMPLETE,gyrA_S83I=POINT,mph(A)=COMPLETE,oqxA=COMPLETE,oqxB=COMPLETE,parC_S80I=POINT,pmrB_R256G=POINT,sul1=COMPLETE
GCA_022270995.1	SAMN08720208	PRJNA438531	klebsiella	258	5974808	48	ILLUMINA	3.12.8	aac(6')-Ib'=COMPLETE,aac(6')-Ib=COMPLETE,aadA1=COMPLETE,aadA2=COMPLETE,aph(3'')-Ib=COMPLETE,aph(3')-Ia=COMPLETE,aph(6)-Id=COMPLETE,blaKPC-3=COMPLETE,blaOXA-9=COMPLETE,blaSHV-11=COMPLETE,blaSHV-12=COMPLETE,blaTEM-1=COMPLETE,blaTEM=COMPLETE,catA1=COMPLETE,dfrA12=COMPLETE,dfrA14=COMPLETE,emrD=COMPLETE,fosA=COMPLETE,gyrA_S83I=POINT,mph(A)=COMPLETE,ompK36_D135DGD=POINT,oqxA=COMPLETE,oqxB=COMPLETE,parC_S80I=POINT,pmrB_R256G=POINT,sul1=COMPLETE,sul2=COMPLETE
GCA_022270935.1	SAMN10058839	PRJNA398288	klebsiella	15	5528933	29	ILLUMINA	3.11.26	aac(6')-Ib-cr5=COMPLETE,aadA2=COMPLETE,aph(3')-Ia=COMPLETE,blaCTX-M-15=COMPLETE,blaOXA-1=COMPLETE,blaSHV-28=COMPLETE,blaTEM-1=COMPLETE,catB3=PARTIAL_END_OF_CONTIG,dfrA12=COMPLETE,emrD=COMPLETE,fosA=COMPLETE,gyrA_D87A=POINT,gyrA_S83F=POINT,mph(A)=COMPLETE,oqxA=COMPLETE,oqxB=COMPLETE,parC_S80I=POINT,ramR_A19V=POINT,sul1=COMPLETE,tet(A)=COMPLETE
GCA_022270875.1	SAMN10058838	PRJNA398288	klebsiella	15	5544546	26	ILLUMINA	3.11.26	aac(6')-Ib-cr5=COMPLETE,aadA2=COMPLETE,aph(3')-Ia=COMPLETE,blaCTX-M-15=COMPLETE,blaOXA-1=COMPLETE,blaSHV-28=COMPLETE,blaTEM-1=COMPLETE,catB3=PARTIAL_END_OF_CONTIG,dfrA12=COMPLETE,emrD=COMPLETE,fosA=COMPLETE,gyrA_D87A=POINT,gyrA_S83F=POINT,mph(A)=COMPLETE,oqxA=COMPLETE,oqxB=COMPLETE,parC_S80I=POINT,ramR_A19V=POINT,sul1=COMPLETE,tet(A)=COMPLETE
GCA_022270915.1	SAMN10058837	PRJNA398288	klebsiella	14	5475563	33	ILLUMINA	3.11.26	aac(3)-IIe=COMPLETE,aac(6')-Ib-cr5=COMPLETE,blaCTX-M-15=COMPLETE,blaOXA-1=COMPLETE,blaSHV-28=COMPLETE,catB3=PARTIAL_END_OF_CONTIG,dfrA17=COMPLETE,emrD=COMPLETE,fosA=COMPLETE,gyrA_D87N=POINT,gyrA_S83Y=POINT,oqxA=COMPLETE,oqxB=COMPLETE,tet(A)=COMPLETE
GCA_022270855.1	SAMN10058836	PRJNA398288	klebsiella	774	5638517	37	ILLUMINA	3.11.26	aac(3)-IId=COMPLETE,aadA2=COMPLETE,armA=COMPLETE,blaCTX-M-3=COMPLETE,blaSHV-11=COMPLETE,blaTEM-1=COMPLETE,dfrA12=COMPLETE,emrD=COMPLETE,fosA=COMPLETE,mph(E)=COMPLETE,msr(E)=MISTRANSLATION,oqxA=COMPLETE,oqxB=COMPLETE,sul1=COMPLETE
GCA_022270895.1	SAMN10058908	PRJNA398288	klebsiella	-	5629705	46	ILLUMINA	3.12.8	aac(6')-Ib-cr5=COMPLETE,aph(3'')-Ib=COMPLETE,aph(3')-Ia=COMPLETE,aph(6)-Id=COMPLETE,arr-3=COMPLETE,blaCTX-M-15=COMPLETE,blaOXA-1=COMPLETE,blaSHV-11=COMPLETE,catB3=COMPLETE,emrD=COMPLETE,fosA=COMPLETE,gyrA_S83I=POINT,mph(A)=COMPLETE,oqxA=COMPLETE,oqxB=COMPLETE,parC_S80I=POINT,pmrB_R256G=POINT,sul1=COMPLETE,sul2=COMPLETE
GCA_022270835.1	SAMN10058954	PRJNA398288	klebsiella	730	5485552	51	ILLUMINA	3.12.8	aph(3'')-Ib=COMPLETE,aph(6)-Id=COMPLETE,blaCTX-M-15=COMPLETE,blaSHV-1=COMPLETE,blaTEM-1=COMPLETE,dfrA14=COMPLETE,emrD=COMPLETE,fosA=COMPLETE,oqxA=COMPLETE,oqxB19=COMPLETE,qnrB1=COMPLETE,sul2=COMPLETE
GCA_022270755.1	SAMN10058974	PRJNA398288	klebsiella	15	5729614	36	ILLUMINA	3.11.26	aac(6')-Ib-cr5=COMPLETE,aadA2=COMPLETE,aph(3')-Ia=COMPLETE,blaCTX-M-15=COMPLETE,blaOXA=COMPLETE,blaSHV-28=COMPLETE,blaTEM-1=COMPLETE,catB3=PARTIAL_END_OF_CONTIG,dfrA12=COMPLETE,emrD=COMPLETE,fosA=COMPLETE,gyrA_D87A=POINT,gyrA_S83F=POINT,mph(A)=COMPLETE,oqxA=COMPLETE,oqxB=COMPLETE,parC_S80I=POINT,ramR_A19V=POINT,sul1=COMPLETE,tet(A)=COMPLETE
GCA_022270815.1	SAMN10058975	PRJNA398288	klebsiella	268	5463255	107	ILLUMINA	3.11.26	aac(3)-IId=COMPLETE,aph(3'')-Ib=COMPLETE,aph(6)-Id=COMPLETE,blaCTX-M-15=COMPLETE,blaSHV-11=COMPLETE,blaTEM-1=COMPLETE,dfrA14=COMPLETE,emrD=COMPLETE,fosA5=COMPLETE,oqxA=COMPLETE,oqxB5=COMPLETE,qnrB1=COMPLETE,sul2=COMPLETE
GCA_022270775.1	SAMN10058976	PRJNA398288	klebsiella	219	5527006	103	ILLUMINA	3.11.26	aadA2=COMPLETE,aph(3'')-Ib=COMPLETE,aph(3'')-Ib=PARTIAL_END_OF_CONTIG,aph(3')-Ia=PARTIAL_END_OF_CONTIG,aph(6)-Id=COMPLETE,blaCTX-M-15=COMPLETE,blaSHV-1=COMPLETE,dfrA12=COMPLETE,emrD=COMPLETE,fosA=COMPLETE,mph(A)=COMPLETE,oqxA10=COMPLETE,oqxA=PARTIAL_END_OF_CONTIG,oqxB5=COMPLETE,qnrS1=COMPLETE,sul1=COMPLETE,sul2=COMPLETE,sul2=PARTIAL_END_OF_CONTIG,tet(A)=COMPLETE
GCA_022270795.1	SAMN10058977	PRJNA398288	klebsiella	219	5411599	90	ILLUMINA	3.11.26	aadA2=COMPLETE,aph(3'')-Ib=COMPLETE,aph(3')-Ia=PARTIAL_END_OF_CONTIG,aph(6)-Id=PARTIAL_END_OF_CONTIG,blaCTX-M-15=COMPLETE,blaSHV-1=COMPLETE,dfrA12=COMPLETE,emrD=COMPLETE,fosA=COMPLETE,mph(A)=COMPLETE,oqxA10=COMPLETE,oqxB5=COMPLETE,qnrS=PARTIAL_END_OF_CONTIG,sul1=COMPLETE,sul2=COMPLETE
GCA_022270735.1	SAMN10058978	PRJNA398288	klebsiella	307	5568188	122	ILLUMINA	3.12.8	aadA2=COMPLETE,aadA2=PARTIAL_END_OF_CONTIG,aph(3')-Ia=PARTIAL_END_OF_CONTIG,blaCTX-M-15=COMPLETE,blaLAP=COMPLETE,blaSHV-28=COMPLETE,dfrA12=COMPLETE,dfrA14=COMPLETE,emrD=COMPLETE,fosA=COMPLETE,gyrA_S83I=POINT,mph(A)=COMPLETE,oqxA=COMPLETE,oqxB19=COMPLETE,parC_S80I=POINT,qnrS1=COMPLETE,sul1=COMPLETE,sul2=COMPLETE,tet(A)=COMPLETE
GCA_022270715.1	SAMN10058979	PRJNA398288	klebsiella	556	5540163	109	ILLUMINA	3.11.26	aph(3'')-Ib=COMPLETE,aph(6)-Id=COMPLETE,blaCTX-M-15=COMPLETE,blaSHV-11=COMPLETE,blaTEM-1=COMPLETE,dfrA14=COMPLETE,emrD=COMPLETE,fosA=COMPLETE,oqxA=COMPLETE,oqxA=PARTIAL_END_OF_CONTIG,oqxB25=COMPLETE,oqxB=PARTIAL_END_OF_CONTIG,qnrB1=COMPLETE,sul2=COMPLETE,tet(A)=COMPLETE
GCA_022270675.1	SAMN10058980	PRJNA398288	klebsiella	16	5599642	87	ILLUMINA	3.11.26	aac(6')-Ib-cr5=COMPLETE,aadA2=COMPLETE,blaCTX-M-15=COMPLETE,blaOXA-1=COMPLETE,blaSHV-1=COMPLETE,blaTEM-1=COMPLETE,catB3=PARTIAL_END_OF_CONTIG,dfrA12=COMPLETE,emrD=COMPLETE,fosA=COMPLETE,gyrA_D87N=POINT,gyrA_S83F=POINT,mph(A)=COMPLETE,oqxA=COMPLETE,oqxB32=COMPLETE,parC_E84K=POINT,sul1=COMPLETE,tet(A)=COMPLETE
GCA_022270695.1	SAMN10058895	PRJNA398288	klebsiella	25	5411526	144	ILLUMINA	3.11.26	aac(3)-IIe=COMPLETE,aac(6')-Ib-cr5=COMPLETE,aph(3'')-Ib=COMPLETE,aph(3'')-Ib=PARTIAL_END_OF_CONTIG,aph(6)-Id=COMPLETE,blaCTX-M-15=COMPLETE,blaSHV-11=COMPLETE,blaTEM-1=COMPLETE,blaTEM=COMPLETE,catB3=PARTIAL_END_OF_CONTIG,dfrA14=COMPLETE,emrD=COMPLETE,fosA=COMPLETE,oqxA=COMPLETE,oqxA=PARTIAL_END_OF_CONTIG,oqxB19=COMPLETE,qnrB1=COMPLETE,sul2=COMPLETE,tet(A)=COMPLETE
GCA_022270655.1	SAMN10058993	PRJNA398288	klebsiella	48	5610131	48	ILLUMINA	3.11.26	aac(3)-IIe=COMPLETE,aac(6')-Ib-cr5=COMPLETE,aph(3'')-Ib=COMPLETE,aph(6)-Id=COMPLETE,blaCTX-M-15=COMPLETE,blaOXA-1=COMPLETE,blaSHV-11=COMPLETE,blaTEM-1=COMPLETE,catB3=PARTIAL_END_OF_CONTIG,dfrA14=COMPLETE,emrD=COMPLETE,fosA=COMPLETE,oqxA=COMPLETE,oqxB5=COMPLETE,qnrB1=COMPLETE,qnrB=COMPLETE,sul2=COMPLETE,tet(A)=COMPLETE
GCA_022270635.1	SAMN10058880	PRJNA398288	klebsiella	15	5313185	32	ILLUMINA	3.11.26	blaCTX-M-15=COMPLETE,blaSHV-28=COMPLETE,emrD=COMPLETE,fosA=COMPLETE,gyrA_D87A=POINT,gyrA_S83F=POINT,oqxA=COMPLETE,oqxB=COMPLETE,parC_S80I=POINT,ramR_A19V=POINT
GCA_022270615.1	SAMN10058996	PRJNA398288	klebsiella	25	5513474	51	ILLUMINA	3.11.26	aac(3)-IIe=COMPLETE,aph(3'')-Ib=COMPLETE,aph(6)-Id=COMPLETE,blaCTX-M-15=COMPLETE,blaSHV-11=COMPLETE,blaTEM-1=COMPLETE,catA1=COMPLETE,dfrA14=COMPLETE,emrD=COMPLETE,fosA=COMPLETE,oqxA=COMPLETE,oqxB19=COMPLETE,qnrB1=COMPLETE,sul2=COMPLETE,tet(A)=COMPLETE
GCA_022270575.1	SAMN10058995	PRJNA398288	klebsiella	25	5562013	35	ILLUMINA	3.11.26	aac(3)-IIe=COMPLETE,aph(3'')-Ib=COMPLETE,aph(6)-Id=COMPLETE,blaCTX-M-15=COMPLETE,blaSHV-11=COMPLETE,blaTEM-1=COMPLETE,catA1=COMPLETE,dfrA14=COMPLETE,emrD=COMPLETE,fosA=COMPLETE,oqxA=COMPLETE,oqxB19=COMPLETE,qnrB1=COMPLETE,sul2=COMPLETE,tet(A)=COMPLETE
GCA_022270595.1	SAMN10059021	PRJNA398288	klebsiella	29	5496636	80	ILLUMINA	3.12.8	aph(3'')-Ib=COMPLETE,aph(3'')-Ib=PARTIAL_END_OF_CONTIG,aph(6)-Id=COMPLETE,aph(6)-Id=PARTIAL_END_OF_CONTIG,blaCTX-M-14=COMPLETE,blaSHV-187=COMPLETE,blaTEM-1=COMPLETE,dfrA1=COMPLETE,emrD=COMPLETE,fosA=COMPLETE,oqxA=COMPLETE,oqxB25=COMPLETE,sul2=COMPLETE,tet(A)=COMPLETE,tet(D)=COMPLETE
GCA_022270555.1	SAMN10059011	PRJNA398288	klebsiella	-	5447531	32	ILLUMINA	3.11.26	aac(6')-Ib-cr5=COMPLETE,aadA16=COMPLETE,arr-3=COMPLETE,blaCTX-M-3=COMPLETE,blaSHV-11=COMPLETE,blaTEM-1=COMPLETE,dfrA27=COMPLETE,emrD=COMPLETE,fosA=COMPLETE,oqxA=COMPLETE,oqxB19=COMPLETE,qnrB6=COMPLETE,sul1=COMPLETE,tet(A)=COMPLETE
GCA_022270515.1	SAMN10059010	PRJNA398288	klebsiella	234	5467700	50	ILLUMINA	3.11.26	aadA2=COMPLETE,blaCTX-M-14=COMPLETE,blaDHA-1=COMPLETE,blaSHV-27=COMPLETE,dfrA12=COMPLETE,emrD=COMPLETE,fosA=COMPLETE,oqxA=COMPLETE,oqxB=COMPLETE,qnrB4=COMPLETE,sul1=COMPLETE,tet(D)=COMPLETE
GCA_022270535.1	SAMN10058864	PRJNA398288	klebsiella	37	5683087	38	ILLUMINA	3.11.26	blaDHA-1=COMPLETE,blaSHV-11=COMPLETE,catA1=COMPLETE,emrD=COMPLETE,fosA=COMPLETE,mph(A)=COMPLETE,oqxA=COMPLETE,oqxB=COMPLETE,pmrB_R256G=POINT,sul1=COMPLETE,sul2=COMPLETE,tet(D)=COMPLETE
GCA_022270495.1	SAMN10058934	PRJNA398288	klebsiella	25	5508664	102	ILLUMINA	3.12.8	aac(6')-Ib-cr5=COMPLETE,aph(3'')-Ib=COMPLETE,aph(6)-Id=COMPLETE,blaCTX-M-15=COMPLETE,blaSHV-11=COMPLETE,blaTEM-1=COMPLETE,catA1=COMPLETE,catB3=PARTIAL_END_OF_CONTIG,dfrA14=COMPLETE,emrD=COMPLETE,fosA=COMPLETE,oqxA=COMPLETE,oqxA=PARTIAL_END_OF_CONTIG,oqxB19=COMPLETE,qnrB1=COMPLETE,sul2=COMPLETE,tet(A)=COMPLETE
GCA_022270455.1	SAMN10058863	PRJNA398288	klebsiella	2028	5593775	95	ILLUMINA	3.11.26	aac(6')-Ib-cr5=COMPLETE,aadA16=COMPLETE,arr-3=COMPLETE,blaCTX-M-15=COMPLETE,blaSHV-1=COMPLETE,blaTEM-1=COMPLETE,catA2=COMPLETE,dfrA27=COMPLETE,emrD=COMPLETE,fosA7=MISTRANSLATION,fosA=COMPLETE,mph(A)=COMPLETE,oqxA=COMPLETE,oqxB=COMPLETE,sul1=COMPLETE,tet(A)=COMPLETE
GCA_022270475.1	SAMN10058860	PRJNA398288	klebsiella	268	5437908	74	ILLUMINA	3.11.26	aac(3)-IIe=COMPLETE,aac(3)-IIe=MISTRANSLATION,blaCTX-M-15=COMPLETE,blaSHV-11=COMPLETE,blaSHV=PARTIAL,blaTEM-1=COMPLETE,blaTEM=COMPLETE,emrD=COMPLETE,fosA5=COMPLETE,oqxA=COMPLETE,oqxB5=COMPLETE
GCA_022270415.1	SAMN10058933	PRJNA398288	klebsiella	111	5534136	46	ILLUMINA	3.12.8	aph(3'')-Ib=COMPLETE,aph(6)-Id=COMPLETE,blaCTX-M-15=COMPLETE,blaSHV-11=COMPLETE,blaTEM-1=COMPLETE,dfrA14=COMPLETE,emrD=COMPLETE,fosA=COMPLETE,oqxA=COMPLETE,oqxB19=COMPLETE,sul2=COMPLETE
GCA_022270355.1	SAMN10058850	PRJNA398288	klebsiella	268	5488591	51	ILLUMINA	3.11.26	aac(3)-IIe=COMPLETE,aac(6')-Ib-cr5=COMPLETE,aadA5=COMPLETE,aadA5=PARTIAL_END_OF_CONTIG,aph(3')-Ia=COMPLETE,aph(3')-Ia=MISTRANSLATION,blaCTX-M-15=COMPLETE,blaOXA-1=COMPLETE,blaSHV-11=COMPLETE,catB3=PARTIAL_END_OF_CONTIG,dfrA17=COMPLETE,dfrA17=PARTIAL_END_OF_CONTIG,emrD=COMPLETE,fosA5=COMPLETE,fosA=PARTIAL_END_OF_CONTIG,mph(A)=COMPLETE,oqxA=COMPLETE,oqxB5=COMPLETE,sul1=COMPLETE,sul1=PARTIAL_END_OF_CONTIG
GCA_022270375.1	SAMN10058845	PRJNA398288	klebsiella	273	5677689	45	ILLUMINA	3.11.26	aac(3)-IId=COMPLETE,aac(6')-Ib-cr5=COMPLETE,aadA1=COMPLETE,aadA1=PARTIAL_END_OF_CONTIG,aadA2=COMPLETE,aph(3'')-Ib=COMPLETE,aph(6)-Id=COMPLETE,aph(6)-Id=PARTIAL_END_OF_CONTIG,blaCTX-M-15=COMPLETE,blaLAP-2=COMPLETE,blaOXA-1=COMPLETE,blaSHV-11=COMPLETE,blaTEM-1=COMPLETE,catB3=PARTIAL_END_OF_CONTIG,cmlA1=COMPLETE,dfrA12=COMPLETE,dfrA14=COMPLETE,emrD=COMPLETE,floR=COMPLETE,fosA=COMPLETE,gyrA_S83I=POINT,mef(B)=COMPLETE,oqxA=COMPLETE,oqxB=COMPLETE,parC_S80I=POINT,pmrB_R256G=POINT,qnrB1=COMPLETE,qnrS1=COMPLETE,sul2=COMPLETE,sul3=COMPLETE,tet(A)=COMPLETE,tet(D)=COMPLETE
GCA_022270395.1	SAMN10058844	PRJNA398288	klebsiella	-	5752294	42	ILLUMINA	3.11.26	aph(3'')-Ib=COMPLETE,aph(6)-Id=COMPLETE,blaCTX-M-15=COMPLETE,blaSHV-1=COMPLETE,blaTEM-1=COMPLETE,dfrA14=COMPLETE,emrD=COMPLETE,fosA=COMPLETE,oqxA=COMPLETE,oqxB25=COMPLETE,qnrB1=COMPLETE,sul2=COMPLETE
GCA_022270315.1	SAMN10058847	PRJNA398288	klebsiella	20	5686828	35	ILLUMINA	3.11.26	aac(6')-Ib-cr5=COMPLETE,aph(3'')-Ib=COMPLETE,aph(6)-Id=COMPLETE,blaCTX-M-15=COMPLETE,blaOXA-1=COMPLETE,blaSHV-187=COMPLETE,blaTEM-1=COMPLETE,catB3=PARTIAL_END_OF_CONTIG,dfrA14=COMPLETE,emrD=COMPLETE,fosA10=COMPLETE,oqxA=COMPLETE,oqxB32=COMPLETE,qnrB1=COMPLETE,sul2=COMPLETE
GCA_022270335.1	SAMN10058846	PRJNA398288	klebsiella	299	5472857	58	ILLUMINA	3.11.26	aac(6')-Ib-cr5=COMPLETE,aph(3'')-Ib=COMPLETE,aph(6)-Id=COMPLETE,blaCTX-M-15=COMPLETE,blaOXA-1=COMPLETE,blaSHV-1=COMPLETE,blaTEM-1=COMPLETE,catB3=PARTIAL_END_OF_CONTIG,dfrA14=COMPLETE,emrD=COMPLETE,fosA=COMPLETE,oqxA=COMPLETE,oqxB19=COMPLETE,qnrB1=COMPLETE,sul2=COMPLETE,tet(A)=COMPLETE
GCA_022270295.1	SAMN10058843	PRJNA398288	klebsiella	147	5398367	36	ILLUMINA	3.11.26	aac(3)-IIe=COMPLETE,aac(6')-Ib-cr5=COMPLETE,blaCTX-M-15=COMPLETE,blaOXA-1=COMPLETE,blaSHV-11=COMPLETE,catB3=PARTIAL_END_OF_CONTIG,emrD=COMPLETE,fosA=COMPLETE,gyrA_S83I=POINT,oqxA=COMPLETE,oqxB=COMPLETE,parC_S80I=POINT,pmrB_R256G=POINT
GCA_022270275.1	SAMN10058842	PRJNA398288	klebsiella	-	5596202	42	ILLUMINA	3.11.26	aac(3)-IIe=COMPLETE,aac(6')-Ib-cr5=COMPLETE,aph(3'')-Ib=COMPLETE,aph(6)-Id=COMPLETE,blaCTX-M-15=COMPLETE,blaOXA-1=COMPLETE,blaSHV-11=COMPLETE,blaTEM-1=COMPLETE,catB3=PARTIAL_END_OF_CONTIG,dfrA14=COMPLETE,emrD=COMPLETE,fosA=COMPLETE,gyrA_D87G=POINT,oqxA=COMPLETE,oqxB19=COMPLETE,qnrB1=COMPLETE,sul2=COMPLETE,tet(A)=COMPLETE
GCA_022270255.1	SAMN10058841	PRJNA398288	klebsiella	25	5676147	38	ILLUMINA	3.11.26	aac(3)-IIe=COMPLETE,aac(6')-Ib-cr5=COMPLETE,aph(3'')-Ib=COMPLETE,aph(6)-Id=COMPLETE,blaCTX-M-15=COMPLETE,blaOXA-1=COMPLETE,blaSHV-11=COMPLETE,catA1=COMPLETE,catB3=PARTIAL_END_OF_CONTIG,dfrA14=COMPLETE,emrD=COMPLETE,fosA=COMPLETE,oqxA=COMPLETE,oqxB19=COMPLETE,qnrB1=COMPLETE,sul2=COMPLETE,tet(A)=COMPLETE
GCA_022270235.1	SAMN10058840	PRJNA398288	klebsiella	307	5617522	28	ILLUMINA	3.11.26	aac(6')-Ib-cr5=COMPLETE,aph(3'')-Ib=COMPLETE,aph(6)-Id=COMPLETE,blaCTX-M-15=COMPLETE,blaOXA-1=COMPLETE,blaSHV-28=COMPLETE,blaTEM-1=COMPLETE,catB3=PARTIAL_END_OF_CONTIG,dfrA14=COMPLETE,emrD=COMPLETE,fosA=COMPLETE,gyrA_S83I=POINT,oqxA=COMPLETE,oqxB19=COMPLETE,oqxB=COMPLETE,parC_S80I=POINT,qnrB1=COMPLETE,sul2=COMPLETE,tet(A)=COMPLETE
GCA_022270215.1	SAMN10058925	PRJNA398288	klebsiella	261	5412353	32	ILLUMINA	3.11.26	aac(3)-IId=COMPLETE,aph(3'')-Ib=COMPLETE,aph(6)-Id=COMPLETE,blaCTX-M-14=COMPLETE,blaLAP-2=COMPLETE,blaSHV-142=COMPLETE,dfrA1=COMPLETE,emrD=COMPLETE,fosA=COMPLETE,oqxA=COMPLETE,oqxA=PARTIAL_END_OF_CONTIG,oqxB=COMPLETE,oqxB=PARTIAL_END_OF_CONTIG,qnrS1=COMPLETE,sul1=COMPLETE,sul2=COMPLETE,tet(A)=COMPLETE
GCA_022270195.1	SAMN08783871	PRJNA445400	klebsiella	-	5923763	37	ILLUMINA	3.11.26	blaKPC-3=COMPLETE,blaSHV-11=COMPLETE,dfrA14=COMPLETE,emrD=COMPLETE,fosA=COMPLETE,oqxA=COMPLETE,oqxB25=COMPLETE,qnrS1=COMPLETE
GCA_022270155.1	SAMN08783870	PRJNA445400	klebsiella	258	5776423	38	ILLUMINA	3.11.26	aac(6')-Ib=COMPLETE,aadA2=COMPLETE,aph(3')-Ia=COMPLETE,blaKPC-2=COMPLETE,blaOXA=MISTRANSLATION,blaSHV-11=COMPLETE,blaSHV-12=COMPLETE,blaTEM-1=COMPLETE,blaTEM=PARTIAL_END_OF_CONTIG,catA1=COMPLETE,dfrA12=COMPLETE,emrD=COMPLETE,fosA=COMPLETE,gyrA_S83I=POINT,mph(A)=COMPLETE,oqxA=COMPLETE,oqxB=COMPLETE,parC_S80I=POINT,pmrB_R256G=POINT,sul1=COMPLETE
GCA_022270135.1	SAMN08783776	PRJNA445400	klebsiella	258	5723572	40	ILLUMINA	3.12.8	aac(3)-IVa=COMPLETE,aac(6')-Ib=COMPLETE,aadA1=COMPLETE,aadA2=COMPLETE,aph(4)-Ia=COMPLETE,blaKPC-2=COMPLETE,blaOXA=MISTRANSLATION,blaSHV-11=COMPLETE,blaSHV-12=COMPLETE,blaSHV=COMPLETE,blaTEM-1=COMPLETE,catA1=COMPLETE,cmlA1=COMPLETE,dfrA12=COMPLETE,emrD=COMPLETE,fosA=COMPLETE,gyrA_S83I=POINT,mph(A)=COMPLETE,oqxA=COMPLETE,oqxB=COMPLETE,parC_S80I=POINT,pmrB_R256G=POINT,sul1=COMPLETE
GCA_022270175.1	SAMN08783774	PRJNA445400	klebsiella	258	5754726	41	ILLUMINA	3.11.26	aac(6')-Ib=COMPLETE,aadA2=COMPLETE,aph(3')-Ia=COMPLETE,blaCTX-M-27=COMPLETE,blaKPC-2=COMPLETE,blaOXA=MISTRANSLATION,blaSHV-11=COMPLETE,blaSHV-12=COMPLETE,blaTEM-1=COMPLETE,blaTEM=PARTIAL_END_OF_CONTIG,catA1=COMPLETE,dfrA12=COMPLETE,emrD=COMPLETE,fosA=COMPLETE,gyrA_S83I=POINT,mph(A)=COMPLETE,oqxA=COMPLETE,oqxB=COMPLETE,parC_S80I=POINT,pmrB_R256G=POINT,sul1=COMPLETE
GCA_022270115.1	SAMN08783773	PRJNA445400	klebsiella	258	5726619	38	ILLUMINA	3.11.26	aac(6')-Ib=COMPLETE,aadA2=COMPLETE,aph(3')-Ia=COMPLETE,blaKPC-2=COMPLETE,blaOXA=MISTRANSLATION,blaSHV-11=COMPLETE,blaSHV-12=COMPLETE,blaTEM-1=COMPLETE,catA1=COMPLETE,dfrA12=COMPLETE,emrD=COMPLETE,fosA=COMPLETE,gyrA_S83I=POINT,mph(A)=COMPLETE,oqxA=COMPLETE,oqxB=COMPLETE,parC_S80I=POINT,pmrB_R256G=POINT,sul1=COMPLETE
GCA_022270095.1	SAMN08783846	PRJNA445400	klebsiella	15	5488220	182	ILLUMINA	3.11.26	aac(6')-Ib-cr5=COMPLETE,aadA2=COMPLETE,aph(3')-Ia=COMPLETE,arr-3=COMPLETE,blaCTX-M=PARTIAL_END_OF_CONTIG,blaKPC=PARTIAL_END_OF_CONTIG,blaSHV-28=COMPLETE,blaSHV=PARTIAL_END_OF_CONTIG,catA1=COMPLETE,catA1=PARTIAL_END_OF_CONTIG,catB3=COMPLETE,dfrA12=COMPLETE,emrD=COMPLETE,fosA=COMPLETE,gyrA_D87A=POINT,gyrA_S83F=POINT,mph(A)=COMPLETE,oqxA=COMPLETE,oqxB=COMPLETE,parC_S80I=POINT,ramR_A19V=POINT,sul1=COMPLETE
GCA_022270075.1	SAMN08783849	PRJNA445400	klebsiella	307	5543296	26	ILLUMINA	3.12.8	aac(3)-IIe=COMPLETE,aac(6')-Ib-cr5=COMPLETE,aadA5=COMPLETE,aph(3'')-Ib=COMPLETE,aph(6)-Id=COMPLETE,blaSHV-28=COMPLETE,blaTEM-1=COMPLETE,catB3=PARTIAL,dfrA14=COMPLETE,emrD=COMPLETE,fosA=COMPLETE,gyrA_S83I=POINT,oqxA=COMPLETE,oqxB19=COMPLETE,parC_S80I=POINT,qnrB1=COMPLETE,sul1=COMPLETE,sul2=COMPLETE,tet(A)=COMPLETE
GCA_022270035.1	SAMN08783842	PRJNA445400	klebsiella	258	5578439	127	ILLUMINA	3.11.26	aac(6')-Ib'=COMPLETE,aac(6')-Ib=COMPLETE,aadA15=COMPLETE,aadA1=COMPLETE,aadA1=PARTIAL_END_OF_CONTIG,aadA2=COMPLETE,aadA2=MISTRANSLATION,aadA8=COMPLETE,aadA8=MISTRANSLATION,aph(3'')-Ib=COMPLETE,aph(6)-Id=COMPLETE,blaKPC-3=COMPLETE,blaOXA-9=COMPLETE,blaSHV-11=COMPLETE,blaSHV=COMPLETE,blaTEM-1=COMPLETE,blaTEM=COMPLETE,blaTEM=PARTIAL_END_OF_CONTIG,dfrA14=COMPLETE,emrD=COMPLETE,fosA=COMPLETE,gyrA_S83I=POINT,ompK36_D135DGD=POINT,oqxA=COMPLETE,oqxB=COMPLETE,oqxB=MISTRANSLATION,parC_S80I=POINT,pmrB_R256G=POINT,sul1=COMPLETE,sul2=COMPLETE,sul2=PARTIAL_END_OF_CONTIG
GCA_022270055.1	SAMN08783824	PRJNA445400	klebsiella	258	6058649	43	ILLUMINA	3.11.26	aac(6')-33=COMPLETE,aac(6')-Ib=COMPLETE,aadA2=COMPLETE,ant(2'')-Ia=COMPLETE,aph(3')-Ia=COMPLETE,blaKPC-2=COMPLETE,blaSHV-11=COMPLETE,blaTEM-1=COMPLETE,dfrA12=COMPLETE,emrD=COMPLETE,fosA=COMPLETE,gyrA_S83I=POINT,mph(A)=COMPLETE,oqxA=COMPLETE,oqxB=COMPLETE,parC_S80I=POINT,pmrB_R256G=POINT,sul1=COMPLETE,sul2=COMPLETE
GCA_022270015.1	SAMN08783823	PRJNA445400	klebsiella	258	5714965	41	ILLUMINA	3.12.8	aac(6')-Ib=COMPLETE,aadA2=COMPLETE,aph(3')-Ia=COMPLETE,blaKPC-2=COMPLETE,blaOXA=MISTRANSLATION,blaSHV-11=COMPLETE,blaSHV-12=COMPLETE,blaTEM-1=COMPLETE,blaTEM=PARTIAL_END_OF_CONTIG,catA1=COMPLETE,dfrA12=COMPLETE,emrD=COMPLETE,fosA=COMPLETE,gyrA_S83I=POINT,mph(A)=COMPLETE,oqxA=COMPLETE,oqxB=COMPLETE,parC_S80I=POINT,pmrB_R256G=POINT,sul1=COMPLETE
GCA_022269995.1	SAMN08783822	PRJNA445400	klebsiella	258	5735999	38	ILLUMINA	3.11.26	aac(6')-Ib=COMPLETE,aadA2=COMPLETE,aadA5=COMPLETE,aph(3')-Ia=COMPLETE,blaKPC-2=COMPLETE,blaOXA=MISTRANSLATION,blaSHV-11=COMPLETE,blaSHV-12=COMPLETE,blaTEM-1=COMPLETE,blaTEM=PARTIAL_END_OF_CONTIG,catA1=COMPLETE,dfrA12=COMPLETE,dfrA17=PARTIAL_END_OF_CONTIG,emrD=COMPLETE,fosA=COMPLETE,gyrA_S83I=POINT,mph(A)=COMPLETE,oqxA=COMPLETE,oqxB=COMPLETE,parC_S80I=POINT,pmrB_R256G=POINT,sul1=COMPLETE
GCA_022269975.1	SAMN08783829	PRJNA445400	klebsiella	258	5998062	46	ILLUMINA	3.11.26	aac(6')-33=COMPLETE,aac(6')-Ib=COMPLETE,aadA2=COMPLETE,ant(2'')-Ia=COMPLETE,blaKPC-2=COMPLETE,blaSHV-11=COMPLETE,blaTEM-1=COMPLETE,dfrA12=COMPLETE,emrD=COMPLETE,fosA=COMPLETE,gyrA_S83I=POINT,oqxA=COMPLETE,oqxB=COMPLETE,parC_S80I=POINT,pmrB_R256G=POINT,sul1=COMPLETE,sul2=COMPLETE
GCA_022269955.1	SAMN08783828	PRJNA445400	klebsiella	17	5883242	40	ILLUMINA	3.11.26	blaKPC-3=COMPLETE,blaSHV-11=COMPLETE,dfrA14=COMPLETE,emrD=COMPLETE,fosA=COMPLETE,oqxA=COMPLETE,oqxB25=COMPLETE,qnrS1=COMPLETE
GCA_022269935.1	SAMN08783827	PRJNA445400	klebsiella	340	5852177	41	ILLUMINA	3.11.26	aac(3)-IVa=COMPLETE,aac(6')-Ib-cr5=COMPLETE,aadA1=COMPLETE,aadA2=COMPLETE,aadA2=PARTIAL_END_OF_CONTIG,aph(4)-Ia=COMPLETE,blaCTX-M-15=COMPLETE,blaOXA-1=COMPLETE,blaSHV-11=COMPLETE,blaTEM-1=COMPLETE,catB3=PARTIAL_END_OF_CONTIG,cmlA1=COMPLETE,dfrA12=COMPLETE,emrD=COMPLETE,fosA=COMPLETE,gyrA_D87G=POINT,gyrA_S83I=POINT,mph(A)=COMPLETE,oqxA=COMPLETE,oqxB=COMPLETE,parC_S80I=POINT,pmrB_R256G=POINT,sul1=COMPLETE,sul3=COMPLETE,tet(A)=COMPLETE
GCA_022269915.1	SAMN08783826	PRJNA445400	klebsiella	258	5759225	40	ILLUMINA	3.11.26	aac(6')-Ib=COMPLETE,aadA2=COMPLETE,aph(3')-Ia=COMPLETE,blaKPC-2=COMPLETE,blaOXA=MISTRANSLATION,blaSHV-11=COMPLETE,blaSHV-12=COMPLETE,blaTEM-1=COMPLETE,blaTEM=PARTIAL_END_OF_CONTIG,catA1=COMPLETE,dfrA12=COMPLETE,emrD=COMPLETE,fosA=COMPLETE,gyrA_S83I=POINT,mph(A)=COMPLETE,oqxA=COMPLETE,oqxB=COMPLETE,parC_S80I=POINT,pmrB_R256G=POINT,sul1=COMPLETE
GCA_022269895.1	SAMN08783859	PRJNA445400	klebsiella	307	5566403	94	ILLUMINA	3.11.26	aac(3)-IIe=COMPLETE,aac(6')-Ib-cr5=COMPLETE,aac(6')-Ib-cr=COMPLETE,aac(6')-Ib-cr=PARTIAL_END_OF_CONTIG,aph(3'')-Ib=COMPLETE,aph(6)-Id=COMPLETE,blaCTX-M-15=COMPLETE,blaCTX-M=PARTIAL,blaOXA-1=COMPLETE,blaOXA=PARTIAL_END_OF_CONTIG,blaSHV-11=COMPLETE,blaSHV-12=COMPLETE,blaSHV-1=COMPLETE,blaSHV-28=COMPLETE,blaSHV-55=COMPLETE,blaSHV-5=COMPLETE,blaSHV=COMPLETE,blaTEM-206=COMPLETE,blaTEM=COMPLETE,catB3=PARTIAL_END_OF_CONTIG,dfrA14=COMPLETE,emrD=COMPLETE,fosA=COMPLETE,gyrA_S83I=POINT,oqxA=COMPLETE,oqxB19=COMPLETE,oqxB=COMPLETE,oqxB=MISTRANSLATION,parC_S80I=POINT,qnrB1=COMPLETE,sul2=COMPLETE,tet(A)=COMPLETE
GCA_022269855.1	SAMN08783854	PRJNA445400	klebsiella	983	5359784	19	ILLUMINA	3.11.26	aac(6')-Ib-cr5=COMPLETE,aph(3'')-Ib=COMPLETE,aph(6)-Id=COMPLETE,blaCTX-M-15=COMPLETE,blaOXA-1=COMPLETE,blaSHV-168=COMPLETE,blaTEM-1=COMPLETE,catB3=PARTIAL_END_OF_CONTIG,dfrA14=COMPLETE,emrD=COMPLETE,fosA=COMPLETE,oqxA=COMPLETE,oqxB=COMPLETE,qnrB1=COMPLETE,sul2=COMPLETE,tet(A)=COMPLETE
GCA_022269835.1	SAMN08783852	PRJNA445400	klebsiella	15	5713205	30	ILLUMINA	3.11.26	aac(6')-Ib-cr5=COMPLETE,aadA2=COMPLETE,aph(3')-Ia=COMPLETE,arr-3=COMPLETE,blaOXA-1=COMPLETE,blaSHV-28=COMPLETE,catA1=COMPLETE,catB3=COMPLETE,dfrA12=COMPLETE,emrD=COMPLETE,fosA=COMPLETE,gyrA_D87A=POINT,gyrA_S83F=POINT,mph(A)=COMPLETE,oqxA=COMPLETE,oqxB=COMPLETE,parC_S80I=POINT,ramR_A19V=POINT,sul1=COMPLETE
GCA_022269875.1	SAMN08783832	PRJNA445400	klebsiella	17	5886973	49	ILLUMINA	3.11.26	aac(6')-33=COMPLETE,aadA5=COMPLETE,ant(2'')-Ia=COMPLETE,blaCTX-M-15=COMPLETE,blaKPC-2=COMPLETE,blaSHV-11=COMPLETE,blaTEM-1=COMPLETE,emrD=COMPLETE,fosA=COMPLETE,mph(A)=COMPLETE,oqxA=COMPLETE,oqxB25=COMPLETE,sul1=COMPLETE,sul2=COMPLETE
GCA_022269815.1	SAMN08783811	PRJNA445400	klebsiella	-	5913952	40	ILLUMINA	3.11.26	blaKPC-3=COMPLETE,blaSHV-11=COMPLETE,dfrA14=COMPLETE,emrD=COMPLETE,fosA=COMPLETE,oqxA=COMPLETE,oqxB25=COMPLETE,qnrS1=COMPLETE
GCA_022269795.1	SAMN08783810	PRJNA445400	klebsiella	17	6111183	41	ILLUMINA	3.11.26	blaKPC-3=COMPLETE,blaSHV-11=COMPLETE,dfrA14=COMPLETE,emrD=COMPLETE,fosA=COMPLETE,oqxA=COMPLETE,oqxB25=COMPLETE,qnrS1=COMPLETE
GCA_022269755.1	SAMN08783803	PRJNA445400	klebsiella	258	5801353	44	ILLUMINA	3.11.26	aac(3)-IIe=COMPLETE,aac(6')-Ib3=COMPLETE,aac(6')-Ib=COMPLETE,aadA1=COMPLETE,aadA1=PARTIAL_END_OF_CONTIG,aadA2=COMPLETE,aph(3')-Ia=COMPLETE,blaCTX-M-27=COMPLETE,blaKPC-2=COMPLETE,blaOXA=MISTRANSLATION,blaSHV-11=COMPLETE,blaSHV-12=COMPLETE,blaTEM-1=COMPLETE,blaTEM=PARTIAL_END_OF_CONTIG,catA1=COMPLETE,dfrA12=COMPLETE,dfrA14=COMPLETE,emrD=COMPLETE,fosA=COMPLETE,gyrA_S83I=POINT,mph(A)=COMPLETE,oqxA=COMPLETE,oqxB=COMPLETE,parC_S80I=POINT,pmrB_R256G=POINT,sul1=COMPLETE
GCA_022269775.1	SAMN08783805	PRJNA445400	klebsiella	258	5776376	35	ILLUMINA	3.11.26	aac(6')-Ib=COMPLETE,aadA2=COMPLETE,aph(3')-Ia=COMPLETE,blaKPC-2=COMPLETE,blaOXA=MISTRANSLATION,blaSHV-11=COMPLETE,blaSHV-12=COMPLETE,blaTEM-1=COMPLETE,blaTEM=PARTIAL_END_OF_CONTIG,catA1=COMPLETE,dfrA12=COMPLETE,emrD=COMPLETE,fosA=COMPLETE,gyrA_S83I=POINT,mph(A)=COMPLETE,oqxA=COMPLETE,oqxB=COMPLETE,parC_S80I=POINT,pmrB_R256G=POINT,sul1=COMPLETE
GCA_022269735.1	SAMN08783804	PRJNA445400	klebsiella	258	5776901	37	ILLUMINA	3.11.26	aac(6')-Ib=COMPLETE,aadA2=COMPLETE,aph(3')-Ia=COMPLETE,blaKPC-2=COMPLETE,blaOXA=MISTRANSLATION,blaSHV-11=COMPLETE,blaSHV-12=COMPLETE,blaTEM-1=COMPLETE,blaTEM=PARTIAL_END_OF_CONTIG,catA1=COMPLETE,dfrA12=COMPLETE,emrD=COMPLETE,fosA=COMPLETE,gyrA_S83I=POINT,mph(A)=COMPLETE,oqxA=COMPLETE,oqxB=COMPLETE,parC_S80I=POINT,pmrB_R256G=POINT,sul1=COMPLETE
GCA_022269715.1	SAMN08783808	PRJNA445400	klebsiella	258	5710742	40	ILLUMINA	3.12.8	aac(3)-IVa=COMPLETE,aac(6')-Ib=COMPLETE,aadA1=COMPLETE,aadA2=COMPLETE,aph(4)-Ia=COMPLETE,blaKPC-2=COMPLETE,blaOXA=MISTRANSLATION,blaSHV-11=COMPLETE,blaSHV-12=COMPLETE,blaTEM-1=COMPLETE,blaTEM=PARTIAL_END_OF_CONTIG,catA1=COMPLETE,cmlA1=COMPLETE,dfrA12=COMPLETE,emrD=COMPLETE,fosA=COMPLETE,gyrA_S83I=POINT,mph(A)=COMPLETE,oqxA=COMPLETE,oqxB=COMPLETE,parC_S80I=POINT,pmrB_R256G=POINT,sul1=COMPLETE
GCA_022269655.1	SAMN08783764	PRJNA445400	klebsiella	45	5601242	32	ILLUMINA	3.11.26	blaSHV-1=COMPLETE,emrD=COMPLETE,fosA=COMPLETE,oqxA11=COMPLETE,oqxB19=COMPLETE,pmrB_R256G=POINT,tet(D)=COMPLETE
GCA_022269695.1	SAMN08783765	PRJNA445400	klebsiella	258	5897974	53	ILLUMINA	3.11.26	aac(6')-Ib'=COMPLETE,aac(6')-Ib=COMPLETE,aadA1=COMPLETE,aadA2=COMPLETE,aph(3'')-Ib=COMPLETE,aph(3')-Ia=COMPLETE,aph(6)-Id=COMPLETE,blaKPC-3=COMPLETE,blaOXA-9=COMPLETE,blaSHV-11=COMPLETE,blaTEM-1=COMPLETE,blaTEM=COMPLETE,catA1=COMPLETE,dfrA12=COMPLETE,dfrA14=COMPLETE,emrD=COMPLETE,fosA=COMPLETE,gyrA_S83I=POINT,mph(A)=COMPLETE,ompK36_D135DGD=POINT,oqxA=COMPLETE,oqxB=COMPLETE,parC_S80I=POINT,pmrB_R256G=POINT,sul1=COMPLETE,sul2=COMPLETE
GCA_022269675.1	SAMN08783763	PRJNA445400	klebsiella	-	5668826	32	ILLUMINA	3.11.26	blaSHV-1=COMPLETE,emrD=COMPLETE,fosA=COMPLETE,oqxA11=COMPLETE,oqxB19=COMPLETE,pmrB_R256G=POINT,tet(D)=COMPLETE
GCA_022269635.1	SAMN08783820	PRJNA445400	klebsiella	34	5714624	47	ILLUMINA	3.11.26	blaKPC-3=COMPLETE,blaSHV-26=COMPLETE,emrD=COMPLETE,fosA=COMPLETE,oqxA10=COMPLETE,oqxB19=COMPLETE,qnrS1=COMPLETE
GCA_022269615.1	SAMN08783821	PRJNA445400	klebsiella	258	6055702	48	ILLUMINA	3.11.26	aac(6')-33=COMPLETE,aac(6')-Ib=COMPLETE,aadA2=COMPLETE,ant(2'')-Ia=COMPLETE,aph(3')-Ia=COMPLETE,blaKPC-2=COMPLETE,blaSHV-11=COMPLETE,blaTEM-1=COMPLETE,dfrA12=COMPLETE,emrD=COMPLETE,fosA=COMPLETE,gyrA_S83I=POINT,mph(A)=COMPLETE,oqxA=COMPLETE,oqxB=COMPLETE,parC_S80I=POINT,pmrB_R256G=POINT,sul1=COMPLETE,sul2=COMPLETE
GCA_022269595.1	SAMN08783818	PRJNA445400	klebsiella	258	6001096	61	ILLUMINA	3.11.26	aac(6')-33=COMPLETE,aac(6')-Ib=COMPLETE,aadA2=COMPLETE,ant(2'')-Ia=COMPLETE,aph(3')-Ia=COMPLETE,blaKPC-2=COMPLETE,blaSHV-11=COMPLETE,blaSHV=PARTIAL_END_OF_CONTIG,blaTEM-1=COMPLETE,dfrA12=COMPLETE,emrD=COMPLETE,fosA=COMPLETE,gyrA_S83I=POINT,mph(A)=COMPLETE,oqxA=COMPLETE,oqxB=COMPLETE,parC_S80I=POINT,pmrB_R256G=POINT,sul1=COMPLETE,sul2=COMPLETE
GCA_022269555.1	SAMN08783819	PRJNA445400	klebsiella	340	5752778	42	ILLUMINA	3.11.26	aac(3)-IVa=COMPLETE,aac(6')-Ib-cr5=COMPLETE,aadA1=COMPLETE,aadA1=PARTIAL_END_OF_CONTIG,aadA2=COMPLETE,aph(4)-Ia=COMPLETE,blaCTX-M-15=COMPLETE,blaOXA-1=COMPLETE,blaSHV-11=COMPLETE,blaTEM-1=COMPLETE,catB3=PARTIAL_END_OF_CONTIG,cmlA1=COMPLETE,dfrA12=COMPLETE,emrD=COMPLETE,fosA=COMPLETE,gyrA_D87G=POINT,gyrA_S83I=POINT,mph(A)=COMPLETE,oqxA=COMPLETE,oqxB=COMPLETE,parC_S80I=POINT,pmrB_R256G=POINT,sul1=COMPLETE,sul3=COMPLETE,tet(A)=COMPLETE
GCA_022269575.1	SAMN08783892	PRJNA445400	klebsiella	258	6061456	51	ILLUMINA	3.11.26	aac(6')-33=COMPLETE,aac(6')-Ib=COMPLETE,aadA2=COMPLETE,aadA5=COMPLETE,ant(2'')-Ia=COMPLETE,aph(3')-Ia=COMPLETE,blaCTX-M-15=COMPLETE,blaKPC-2=COMPLETE,blaSHV-11=COMPLETE,blaTEM-1=COMPLETE,dfrA12=COMPLETE,emrD=COMPLETE,fosA=COMPLETE,gyrA_S83I=POINT,mph(A)=COMPLETE,oqxA=COMPLETE,oqxB=COMPLETE,parC_S80I=POINT,pmrB_R256G=POINT,sul1=COMPLETE,sul2=COMPLETE
GCA_022269515.1	SAMN08783790	PRJNA445400	klebsiella	258	5699950	45	ILLUMINA	3.11.26	aac(6')-Ib=COMPLETE,aadA2=COMPLETE,blaKPC-2=COMPLETE,blaOXA=MISTRANSLATION,blaSHV-11=COMPLETE,blaTEM-1=COMPLETE,catA1=COMPLETE,dfrA12=COMPLETE,emrD=COMPLETE,fosA=COMPLETE,gyrA_S83I=POINT,mph(A)=COMPLETE,ompK36_D135DGD=POINT,oqxA=COMPLETE,oqxB=COMPLETE,parC_S80I=POINT,pmrB_R256G=POINT,sul1=COMPLETE
GCA_022269535.1	SAMN08783788	PRJNA445400	klebsiella	307	5756136	42	ILLUMINA	3.11.26	aac(3)-IIe=COMPLETE,aac(6')-Ib-cr5=COMPLETE,aadA16=COMPLETE,aadA1=COMPLETE,aph(3')-Ia=COMPLETE,arr-2=COMPLETE,arr-3=COMPLETE,blaCTX-M-15=COMPLETE,blaOXA-1=COMPLETE,blaSHV-28=COMPLETE,blaTEM-1=COMPLETE,catA1=COMPLETE,catB3=PARTIAL_END_OF_CONTIG,dfrA27=COMPLETE,emrD=COMPLETE,ere(A)=COMPLETE,fosA=COMPLETE,gyrA_S83I=POINT,oqxA=COMPLETE,oqxB19=COMPLETE,parC_S80I=POINT,qnrB6=COMPLETE,sul1=COMPLETE,tet(D)=COMPLETE
GCA_022269455.1	SAMN08783784	PRJNA445400	klebsiella	-	5713199	30	ILLUMINA	3.11.26	aac(3)-IIe=COMPLETE,aac(6')-Ib-cr5=COMPLETE,aadA16=COMPLETE,aadA1=COMPLETE,aph(3')-Ia=COMPLETE,arr-2=COMPLETE,arr-3=COMPLETE,blaCTX-M-15=COMPLETE,blaOXA-1=COMPLETE,blaSHV-28=COMPLETE,blaTEM-1=COMPLETE,catA1=COMPLETE,catB3=PARTIAL_END_OF_CONTIG,dfrA27=COMPLETE,emrD=COMPLETE,ere(A)=COMPLETE,fosA=COMPLETE,gyrA_S83I=POINT,oqxA=COMPLETE,oqxB19=COMPLETE,parC_S80I=POINT,qnrB6=COMPLETE,sul1=COMPLETE,tet(D)=COMPLETE
GCA_022269495.1	SAMN08783783	PRJNA445400	klebsiella	258	5758547	38	ILLUMINA	3.11.26	aac(3)-IVa=COMPLETE,aac(6')-Ib=COMPLETE,aadA1=COMPLETE,aadA1=PARTIAL_END_OF_CONTIG,aadA2=COMPLETE,aadA2=PARTIAL_END_OF_CONTIG,aph(4)-Ia=COMPLETE,blaKPC-2=COMPLETE,blaOXA=MISTRANSLATION,blaSHV-11=COMPLETE,blaSHV-12=COMPLETE,blaTEM-1=COMPLETE,blaTEM=PARTIAL_END_OF_CONTIG,catA1=COMPLETE,cmlA1=COMPLETE,dfrA12=COMPLETE,emrD=COMPLETE,fosA=COMPLETE,gyrA_S83I=POINT,mph(A)=COMPLETE,oqxA=COMPLETE,oqxB=COMPLETE,parC_S80I=POINT,pmrB_R256G=POINT,sul1=COMPLETE
GCA_022269475.1	SAMN08783885	PRJNA445400	klebsiella	258	5985553	44	ILLUMINA	3.11.26	aac(6')-33=COMPLETE,aac(6')-Ib=COMPLETE,aadA2=COMPLETE,ant(2'')-Ia=COMPLETE,blaKPC-2=COMPLETE,blaSHV-11=COMPLETE,blaTEM-1=COMPLETE,dfrA12=COMPLETE,emrD=COMPLETE,fosA=COMPLETE,gyrA_S83I=POINT,oqxA=COMPLETE,oqxB=COMPLETE,parC_S80I=POINT,pmrB_R256G=POINT,sul1=COMPLETE,sul2=COMPLETE
GCA_022269435.1	SAMN08783882	PRJNA445400	klebsiella	-	6067164	41	ILLUMINA	3.11.26	blaKPC-3=COMPLETE,blaSHV-11=COMPLETE,dfrA14=COMPLETE,emrD=COMPLETE,fosA=COMPLETE,oqxA=COMPLETE,oqxB25=COMPLETE,qnrS1=COMPLETE
GCA_022269415.1	SAMN08783889	PRJNA445400	klebsiella	258	5955941	45	ILLUMINA	3.11.26	aac(6')-33=COMPLETE,aac(6')-Ib=COMPLETE,aadA2=COMPLETE,ant(2'')-Ia=COMPLETE,aph(3')-Ia=COMPLETE,blaKPC-2=COMPLETE,blaSHV-11=COMPLETE,blaTEM-1=COMPLETE,dfrA12=COMPLETE,emrD=COMPLETE,fosA=COMPLETE,gyrA_S83I=POINT,mph(A)=COMPLETE,oqxA=COMPLETE,oqxB=COMPLETE,parC_S80I=POINT,pmrB_R256G=POINT,sul1=COMPLETE,sul2=COMPLETE
GCA_022269375.1	SAMN08783888	PRJNA445400	klebsiella	258	6039480	51	ILLUMINA	3.12.8	aac(6')-33=COMPLETE,aac(6')-Ib=COMPLETE,aadA2=COMPLETE,ant(2'')-Ia=COMPLETE,blaKPC-2=COMPLETE,blaSHV-11=COMPLETE,blaTEM-1=COMPLETE,dfrA12=COMPLETE,emrD=COMPLETE,fosA=COMPLETE,gyrA_S83I=POINT,oqxA=COMPLETE,oqxB=COMPLETE,parC_S80I=POINT,pmrB_R256G=POINT,sul1=COMPLETE,sul2=COMPLETE
GCA_022269395.1	SAMN08783887	PRJNA445400	klebsiella	258	6045468	52	ILLUMINA	3.12.8	aac(6')-33=COMPLETE,aac(6')-Ib=COMPLETE,aadA2=COMPLETE,ant(2'')-Ia=COMPLETE,aph(3')-Ia=COMPLETE,blaKPC-2=COMPLETE,blaSHV-11=COMPLETE,blaTEM-1=COMPLETE,dfrA12=COMPLETE,emrD=COMPLETE,fosA=COMPLETE,gyrA_S83I=POINT,mph(A)=COMPLETE,oqxA=COMPLETE,oqxB=COMPLETE,parC_S80I=POINT,pmrB_R256G=POINT,sul1=COMPLETE,sul2=COMPLETE
GCA_022269355.1	SAMN08783891	PRJNA445400	klebsiella	258	6055445	54	ILLUMINA	3.11.26	aac(6')-33=COMPLETE,aac(6')-Ib=COMPLETE,aadA2=COMPLETE,ant(2'')-Ia=COMPLETE,aph(3')-Ia=COMPLETE,blaKPC-2=COMPLETE,blaSHV-11=COMPLETE,blaTEM-1=COMPLETE,dfrA12=COMPLETE,emrD=COMPLETE,fosA=COMPLETE,gyrA_S83I=POINT,mph(A)=COMPLETE,oqxA=COMPLETE,oqxB=COMPLETE,parC_S80I=POINT,pmrB_R256G=POINT,sul1=COMPLETE,sul2=COMPLETE
GCA_022269335.1	SAMN08783800	PRJNA445400	klebsiella	307	5432266	157	ILLUMINA	3.12.8	aac(3)-IIe=COMPLETE,aac(6')-Ib-cr5=COMPLETE,aadA16=COMPLETE,aadA1=COMPLETE,aph(3')-Ia=COMPLETE,arr-2=COMPLETE,blaCTX-M-15=COMPLETE,blaCTX-M-33=COMPLETE,blaCTX-M=PARTIAL_END_OF_CONTIG,blaSHV-28=COMPLETE,blaTEM-1=COMPLETE,emrD=COMPLETE,ere(A)=COMPLETE,ere(A)=PARTIAL_END_OF_CONTIG,fosA=COMPLETE,gyrA_S83I=POINT,oqxA=COMPLETE,oqxB19=COMPLETE,parC_S80I=POINT,qnrB6=COMPLETE,qnrB=COMPLETE,sul1=COMPLETE,tet(D)=COMPLETE
GCA_022269315.1	SAMN08783793	PRJNA445400	klebsiella	17	5764693	35	ILLUMINA	3.11.26	aadA1=COMPLETE,blaKPC-3=COMPLETE,blaSHV-11=COMPLETE,dfrA1=COMPLETE,emrD=COMPLETE,fosA=COMPLETE,oqxA=COMPLETE,oqxB25=COMPLETE,sul1=COMPLETE
GCA_022269295.1	SAMN08783794	PRJNA445400	klebsiella	258	5742274	36	ILLUMINA	3.12.8	aac(3)-IVa=COMPLETE,aac(6')-Ib=COMPLETE,aadA1=COMPLETE,aadA1=PARTIAL_END_OF_CONTIG,aadA2=COMPLETE,aadA2=PARTIAL_END_OF_CONTIG,aadA5=COMPLETE,aph(4)-Ia=COMPLETE,blaCTX-M-15=COMPLETE,blaKPC-2=COMPLETE,blaOXA=MISTRANSLATION,blaSHV-11=COMPLETE,blaSHV-12=COMPLETE,blaTEM-1=COMPLETE,blaTEM=PARTIAL_END_OF_CONTIG,catA1=COMPLETE,cmlA1=COMPLETE,dfrA12=COMPLETE,dfrA17=COMPLETE,emrD=COMPLETE,fosA=COMPLETE,gyrA_S83I=POINT,mph(A)=COMPLETE,oqxA=COMPLETE,oqxB=COMPLETE,parC_S80I=POINT,pmrB_R256G=POINT,sul1=COMPLETE
GCA_022269235.1	SAMN08783795	PRJNA445400	klebsiella	258	5736091	41	ILLUMINA	3.11.26	aac(3)-IVa=COMPLETE,aac(6')-Ib=COMPLETE,aadA1=COMPLETE,aadA1=PARTIAL_END_OF_CONTIG,aadA2=COMPLETE,aadA2=PARTIAL_END_OF_CONTIG,aph(4)-Ia=COMPLETE,blaKPC-2=COMPLETE,blaOXA=MISTRANSLATION,blaSHV-11=COMPLETE,blaSHV-12=COMPLETE,blaTEM-1=COMPLETE,blaTEM=PARTIAL_END_OF_CONTIG,catA1=COMPLETE,cmlA1=COMPLETE,dfrA12=COMPLETE,emrD=COMPLETE,fosA=COMPLETE,gyrA_S83I=POINT,mph(A)=COMPLETE,oqxA=COMPLETE,oqxB=COMPLETE,parC_S80I=POINT,pmrB_R256G=POINT,sul1=COMPLETE
GCA_022269255.1	SAMN08783796	PRJNA445400	klebsiella	258	5714968	40	ILLUMINA	3.11.26	aac(3)-IVa=COMPLETE,aac(6')-Ib=COMPLETE,aadA1=COMPLETE,aadA1=PARTIAL_END_OF_CONTIG,aadA2=COMPLETE,aadA2=PARTIAL_END_OF_CONTIG,aadA5=COMPLETE,aph(4)-Ia=COMPLETE,blaCTX-M-15=COMPLETE,blaKPC-2=COMPLETE,blaOXA=MISTRANSLATION,blaSHV-11=COMPLETE,blaSHV-12=COMPLETE,blaSHV=PARTIAL_END_OF_CONTIG,blaTEM-1=COMPLETE,blaTEM=PARTIAL_END_OF_CONTIG,catA1=COMPLETE,cmlA1=COMPLETE,dfrA12=COMPLETE,emrD=COMPLETE,fosA=COMPLETE,gyrA_S83I=POINT,mph(A)=COMPLETE,oqxA=COMPLETE,oqxB=COMPLETE,parC_S80I=POINT,pmrB_R256G=POINT,sul1=COMPLETE
GCA_022269275.1	SAMN08783880	PRJNA445400	klebsiella	258	5746788	34	ILLUMINA	3.12.8	aac(6')-Ib=COMPLETE,aadA2=COMPLETE,aph(3')-Ia=COMPLETE,blaKPC-2=COMPLETE,blaOXA=MISTRANSLATION,blaSHV-11=COMPLETE,blaSHV-12=COMPLETE,blaTEM-1=COMPLETE,catA1=COMPLETE,dfrA12=COMPLETE,emrD=COMPLETE,fosA=COMPLETE,gyrA_S83I=POINT,mph(A)=COMPLETE,oqxA=COMPLETE,oqxB=COMPLETE,parC_S80I=POINT,pmrB_R256G=POINT,sul1=COMPLETE
GCA_022269215.1	SAMN08783881	PRJNA445400	klebsiella	258	5775758	34	ILLUMINA	3.12.8	aac(6')-Ib=COMPLETE,aadA2=COMPLETE,aph(3')-Ia=COMPLETE,blaKPC-2=COMPLETE,blaOXA=MISTRANSLATION,blaSHV-11=COMPLETE,blaSHV-12=COMPLETE,blaTEM-1=COMPLETE,catA1=COMPLETE,dfrA12=COMPLETE,emrD=COMPLETE,fosA=COMPLETE,gyrA_S83I=POINT,mph(A)=COMPLETE,oqxA=COMPLETE,oqxB=COMPLETE,parC_S80I=POINT,pmrB_R256G=POINT,sul1=COMPLETE
GCA_022269195.1	SAMN08783878	PRJNA445400	klebsiella	258	5746107	35	ILLUMINA	3.11.26	aac(6')-Ib=COMPLETE,aadA2=COMPLETE,aph(3')-Ia=COMPLETE,blaKPC-2=COMPLETE,blaOXA=MISTRANSLATION,blaSHV-11=COMPLETE,blaSHV-12=COMPLETE,blaTEM-1=COMPLETE,catA1=COMPLETE,dfrA12=COMPLETE,emrD=COMPLETE,fosA=COMPLETE,gyrA_S83I=POINT,mph(A)=COMPLETE,oqxA=COMPLETE,oqxB=COMPLETE,parC_S80I=POINT,pmrB_R256G=POINT,sul1=COMPLETE
GCA_022269155.1	SAMN08783879	PRJNA445400	klebsiella	258	5779222	33	ILLUMINA	3.11.26	aac(6')-Ib=COMPLETE,aadA2=COMPLETE,aph(3')-Ia=COMPLETE,blaKPC-2=COMPLETE,blaOXA=MISTRANSLATION,blaSHV-11=COMPLETE,blaSHV-12=COMPLETE,blaTEM-1=COMPLETE,catA1=COMPLETE,dfrA12=COMPLETE,emrD=COMPLETE,fosA=COMPLETE,gyrA_S83I=POINT,mph(A)=COMPLETE,oqxA=COMPLETE,oqxB=COMPLETE,parC_S80I=POINT,pmrB_R256G=POINT,sul1=COMPLETE
GCA_022269135.1	SAMN08783872	PRJNA445400	klebsiella	258	5767745	34	ILLUMINA	3.12.8	aac(6')-Ib=COMPLETE,aadA2=COMPLETE,aph(3')-Ia=COMPLETE,blaKPC-2=COMPLETE,blaOXA=MISTRANSLATION,blaSHV-11=COMPLETE,blaSHV-12=COMPLETE,blaTEM-1=COMPLETE,catA1=COMPLETE,dfrA12=COMPLETE,emrD=COMPLETE,fosA=COMPLETE,gyrA_S83I=POINT,mph(A)=COMPLETE,oqxA=COMPLETE,oqxB=COMPLETE,parC_S80I=POINT,pmrB_R256G=POINT,sul1=COMPLETE
GCA_022269175.1	SAMD00055727	PRJDB4948	klebsiella	29	5805989	39	ILLUMINA	3.11.26	aac(3)-Ia=COMPLETE,aac(6')-Ib3=COMPLETE,aac(6')-Ib4=COMPLETE,aac(6')-Il=COMPLETE,aadA1=COMPLETE,aadA2=COMPLETE,aadA3=COMPLETE,aph(3'')-Ib=COMPLETE,aph(3')-Ia=COMPLETE,aph(6)-Id=COMPLETE,blaSHV-187=COMPLETE,blaSHV-1=COMPLETE,blaSHV-5=COMPLETE,blaSHV=COMPLETE,blaVIM-1=COMPLETE,catA1=COMPLETE,catB2=COMPLETE,dfrA12=COMPLETE,dfrA1=COMPLETE,dfrB1=COMPLETE,emrD=COMPLETE,fosA=COMPLETE,gyrA_S83Y=POINT,mph(A)=COMPLETE,mph(E)=COMPLETE,msr(E)=COMPLETE,sul1=COMPLETE,sul2=COMPLETE,tet(A)=COMPLETE
GCA_022269055.1	SAMD00055728	PRJDB4948	klebsiella	1	5776783	33	ILLUMINA	3.11.26	aac(6')-Ib4=COMPLETE,aadA1=COMPLETE,aadA2=PARTIAL,aadA2=PARTIAL_END_OF_CONTIG,aph(3')-Ia=COMPLETE,blaBEL-1=COMPLETE,blaOXA-10=COMPLETE,blaSHV-1=COMPLETE,blaVIM-1=COMPLETE,catA1=COMPLETE,catB2=COMPLETE,dfrA12=COMPLETE,dfrB1=COMPLETE,emrD=COMPLETE,fosA=COMPLETE,gyrA_S83I=POINT,mph(A)=PARTIAL_END_OF_CONTIG,mph(E)=COMPLETE,msr(E)=COMPLETE,ompK36_Q313STOP=POINT,oqxA10=COMPLETE,oqxB19=COMPLETE,parC_S80I=POINT,qnrA1=COMPLETE,sul1=COMPLETE
GCA_022269115.1	SAMD00055729	PRJDB4948	klebsiella	626	6162721	38	ILLUMINA	3.11.26	aac(3)-IId=COMPLETE,aac(6')-Ib4=COMPLETE,aadA2=COMPLETE,aph(3'')-Ib=COMPLETE,aph(3')-Ia=COMPLETE,aph(6)-Id=COMPLETE,blaIMP-26=COMPLETE,blaSHV-1=COMPLETE,blaTEM-1=COMPLETE,dfrA12=COMPLETE,emrD=COMPLETE,floR=COMPLETE,fosA=COMPLETE,mph(A)=COMPLETE,oqxA=COMPLETE,oqxB25=COMPLETE,qnrS1=COMPLETE,sul1=COMPLETE,sul2=COMPLETE
GCA_022269095.1	SAMD00055730	PRJDB4948	klebsiella	626	6127364	41	ILLUMINA	3.11.26	aac(3)-IId=COMPLETE,aac(3)-IIe=COMPLETE,aac(3)-IIe=PARTIAL_END_OF_CONTIG,aac(6')-Ib-cr5=COMPLETE,aac(6')-Ib-cr=PARTIAL_END_OF_CONTIG,aac(6')-Ib4=COMPLETE,aac(6')-Ib=COMPLETE,aadA1=COMPLETE,aadA2=COMPLETE,aph(3'')-Ib=COMPLETE,aph(3')-Ia=COMPLETE,aph(6)-Id=COMPLETE,armA=COMPLETE,armA=PARTIAL_END_OF_CONTIG,arr-2=COMPLETE,blaIMP-26=COMPLETE,blaOXA-10=COMPLETE,blaOXA-1=COMPLETE,blaSHV-1=COMPLETE,blaTEM-1=COMPLETE,catB3=PARTIAL_END_OF_CONTIG,cmlA5=COMPLETE,dfrA12=COMPLETE,dfrA14=COMPLETE,emrD=COMPLETE,floR=COMPLETE,fosA=COMPLETE,mph(A)=COMPLETE,mph(E)=COMPLETE,msr(E)=COMPLETE,oqxA=COMPLETE,oqxB25=COMPLETE,qnrS1=COMPLETE,sul1=COMPLETE,sul2=COMPLETE
GCA_022269035.1	SAMD00055731	PRJDB4948	klebsiella	478	5636303	53	ILLUMINA	3.11.26	aac(3)-IId=COMPLETE,aac(3)-IIe=COMPLETE,aac(6')-Ib-cr5=COMPLETE,aac(6')-Ib4=COMPLETE,aac(6')-Ib=COMPLETE,aph(3'')-Ib=COMPLETE,aph(6)-Id=COMPLETE,blaCTX-M-15=COMPLETE,blaIMP-4=COMPLETE,blaOXA-1=COMPLETE,blaSHV-1=COMPLETE,blaTEM-1=COMPLETE,catB3=COMPLETE,catB3=PARTIAL_END_OF_CONTIG,dfrA14=COMPLETE,emrD=COMPLETE,fosA=COMPLETE,mph(A)=COMPLETE,oqxA=COMPLETE,oqxB=COMPLETE,qnrB1=COMPLETE,sul1=COMPLETE,sul2=COMPLETE
GCA_022269075.1	SAMD00055732	PRJDB4948	klebsiella	478	5700731	42	ILLUMINA	3.11.26	aac(3)-IId=COMPLETE,aac(3)-IIe=COMPLETE,aac(6')-Ib-cr5=COMPLETE,aac(6')-Ib-cr=PARTIAL_END_OF_CONTIG,aac(6')-Ib4=COMPLETE,aph(3'')-Ib=COMPLETE,aph(6)-Id=COMPLETE,blaCTX-M-15=COMPLETE,blaIMP-4=COMPLETE,blaOXA-1=COMPLETE,blaSHV-1=COMPLETE,blaTEM-1=COMPLETE,catB3=COMPLETE,catB3=PARTIAL_END_OF_CONTIG,dfrA14=COMPLETE,emrD=COMPLETE,fosA=COMPLETE,mph(A)=COMPLETE,oqxA=COMPLETE,oqxB=COMPLETE,qnrB1=COMPLETE,sul1=COMPLETE,sul2=COMPLETE
GCA_022268995.1	SAMD00055734	PRJDB4948	klebsiella	17	5524831	29	ILLUMINA	3.11.26	aac(6')-Ib3=COMPLETE,aac(6')-Il=COMPLETE,aadA1=COMPLETE,aph(3')-Ia=COMPLETE,blaSHV-11=COMPLETE,blaVIM-1=COMPLETE,dfrA1=COMPLETE,emrD=COMPLETE,fosA=COMPLETE,gyrA_D87G=POINT,gyrA_S83Y=POINT,oqxA=COMPLETE,oqxB25=COMPLETE,sul1=COMPLETE
GCA_022269015.1	SAMD00055735	PRJDB4948	klebsiella	147	5777100	47	ILLUMINA	3.12.8	aac(6')-Il=COMPLETE,aac(6')-Im=COMPLETE,aadA1=COMPLETE,aph(2'')-IIa=COMPLETE,aph(3'')-Ib=COMPLETE,aph(3')-Ia=COMPLETE,aph(6)-Id=COMPLETE,blaSHV-11=COMPLETE,blaSHV-12=COMPLETE,blaSHV-1=COMPLETE,blaSHV-5=COMPLETE,blaVIM-26=COMPLETE,dfrA1=COMPLETE,dfrA50=COMPLETE,emrD=COMPLETE,fosA=COMPLETE,gyrA_S83I=POINT,mph(A)=COMPLETE,ompK36_D135DGD=POINT,oqxA=COMPLETE,oqxA=PARTIAL_END_OF_CONTIG,oqxB=COMPLETE,oqxB=PARTIAL_END_OF_CONTIG,parC_S80I=POINT,pmrB_R256G=POINT,sul1=COMPLETE
GCA_022268935.1	SAMD00055736	PRJDB4948	klebsiella	43	5616153	30	ILLUMINA	3.11.26	aac(6')-Ib4=COMPLETE,aac(6')-Ib=COMPLETE,aadA1=COMPLETE,blaCTX-M-3=COMPLETE,blaOXA-2=COMPLETE,blaSHV-11=COMPLETE,blaSHV-12=COMPLETE,blaSHV=PARTIAL_END_OF_CONTIG,blaVIM-5=COMPLETE,catB2=COMPLETE,dfrA14=COMPLETE,emrD=COMPLETE,fosA=COMPLETE,gyrA_D87N=POINT,gyrA_S83F=POINT,ompK36_D135DGD=POINT,oqxA=COMPLETE,oqxB20=COMPLETE,parC_E84K=POINT,sul1=COMPLETE
GCA_022268955.1	SAMD00055738	PRJDB4948	klebsiella	1	5745965	32	ILLUMINA	3.12.8	aac(6')-Ib4=COMPLETE,aadA1=COMPLETE,aadA2=PARTIAL_END_OF_CONTIG,aph(3')-Ia=COMPLETE,blaBEL-1=COMPLETE,blaOXA-10=COMPLETE,blaSHV-1=COMPLETE,blaVIM-1=COMPLETE,catA1=COMPLETE,catB2=COMPLETE,dfrA12=COMPLETE,dfrA50=COMPLETE,dfrB1=COMPLETE,emrD=COMPLETE,fosA=COMPLETE,gyrA_S83I=POINT,mph(A)=PARTIAL_END_OF_CONTIG,mph(E)=COMPLETE,msr(E)=COMPLETE,oqxA10=COMPLETE,oqxB19=COMPLETE,parC_S80I=POINT,qnrA1=COMPLETE,sul1=COMPLETE
GCA_022268975.1	SAMD00055739	PRJDB4948	klebsiella	1	5764490	38	ILLUMINA	3.11.26	aac(6')-Ib11=COMPLETE,aac(6')-Ib4=COMPLETE,aac(6')-Ib=PARTIAL_END_OF_CONTIG,aadA1=COMPLETE,aadA2=PARTIAL_END_OF_CONTIG,aph(3')-Ia=COMPLETE,blaBEL-1=COMPLETE,blaOXA-10=COMPLETE,blaSHV-1=COMPLETE,blaVIM-1=COMPLETE,catA1=COMPLETE,catB2=COMPLETE,dfrA12=COMPLETE,dfrB1=COMPLETE,emrD=COMPLETE,fosA=COMPLETE,gyrA_S83I=POINT,mph(A)=PARTIAL_END_OF_CONTIG,mph(E)=COMPLETE,msr(E)=COMPLETE,oqxA10=COMPLETE,oqxB19=COMPLETE,parC_S80I=POINT,qnrA1=COMPLETE,sul1=COMPLETE
GCA_022268875.1	SAMD00055740	PRJDB4948	klebsiella	147	5589359	31	ILLUMINA	3.11.26	aac(6')-Il=COMPLETE,aadA1=COMPLETE,aph(3'')-Ib=COMPLETE,aph(3')-Ia=COMPLETE,aph(6)-Id=COMPLETE,blaSHV-11=COMPLETE,blaVIM-33=COMPLETE,dfrA1=COMPLETE,emrD=COMPLETE,fosA=COMPLETE,gyrA_S83I=POINT,mph(A)=COMPLETE,ompK36_D135DGD=POINT,oqxA=COMPLETE,oqxB=COMPLETE,parC_S80I=POINT,pmrB_R256G=POINT,sul1=COMPLETE
GCA_022268905.1	SAMD00055741	PRJDB4948	klebsiella	17	5546783	34	ILLUMINA	3.11.26	aac(6')-Ib3=COMPLETE,aac(6')-Il=COMPLETE,aadA1=COMPLETE,aph(3')-Ia=COMPLETE,blaSHV-11=COMPLETE,blaSHV-12=COMPLETE,blaSHV-1=COMPLETE,blaSHV-5=COMPLETE,blaSHV=PARTIAL_END_OF_CONTIG,blaVIM-1=COMPLETE,dfrA1=COMPLETE,emrD=COMPLETE,fosA=COMPLETE,gyrA_D87G=POINT,gyrA_S83Y=POINT,oqxA=COMPLETE,oqxB25=COMPLETE,sul1=COMPLETE
GCA_022268895.1	SAMD00055743	PRJDB4948	klebsiella	278	5355442	33	ILLUMINA	3.11.26	aac(6')-IIc=COMPLETE,blaSHV-1=COMPLETE,blaSHV-27=COMPLETE,blaSHV-45=COMPLETE,blaSHV-5=COMPLETE,blaVIM-1=COMPLETE,emrD=COMPLETE,fosA=COMPLETE,oqxA=COMPLETE,oqxB=COMPLETE,sul1=COMPLETE,sul1=PARTIAL_END_OF_CONTIG,tet(A)=COMPLETE
GCA_022268835.1	SAMD00055744	PRJDB4948	klebsiella	147	5660312	32	ILLUMINA	3.11.26	aac(6')-Il=COMPLETE,aadA1=COMPLETE,aph(3'')-Ib=COMPLETE,aph(3')-Ia=COMPLETE,aph(6)-Id=COMPLETE,blaSHV-11=COMPLETE,blaVIM-33=COMPLETE,dfrA1=COMPLETE,emrD=COMPLETE,fosA=COMPLETE,gyrA_S83I=POINT,mph(A)=COMPLETE,ompK36_D135DGD=POINT,oqxA=COMPLETE,oqxB=COMPLETE,parC_S80I=POINT,pmrB_R256G=POINT,sul1=COMPLETE
GCA_022268855.1	SAMD00055745	PRJDB4948	klebsiella	321	5870529	37	ILLUMINA	3.11.26	aac(6')-Il=COMPLETE,aadA1=COMPLETE,aadA2=COMPLETE,ant(2'')-Ia=COMPLETE,blaCMY-13=COMPLETE,blaSHV-1=COMPLETE,blaVIM-1=COMPLETE,dfrA1=COMPLETE,emrD=COMPLETE,fosA=COMPLETE,oqxA10=COMPLETE,oqxB=COMPLETE,qnrA1=COMPLETE,sul1=COMPLETE
GCA_022268775.1	SAMD00055746	PRJDB4948	klebsiella	2286	6058194	40	ILLUMINA	3.11.26	aac(3)-IIe=COMPLETE,aac(6')-Ib-cr5=COMPLETE,aac(6')-Ib-cr=PARTIAL_END_OF_CONTIG,aac(6')-Ib4=COMPLETE,aac(6')-Ib=COMPLETE,aadA1=COMPLETE,aph(3')-Ia=COMPLETE,arr-2=COMPLETE,blaCTX-M-15=COMPLETE,blaIMP-26=COMPLETE,blaOXA-10=COMPLETE,blaOXA-1=COMPLETE,blaSHV-11=COMPLETE,blaTEM-1=COMPLETE,catA2=COMPLETE,catB3=COMPLETE,cmlA5=COMPLETE,dfrA14=COMPLETE,emrD=COMPLETE,floR=COMPLETE,fosA=COMPLETE,mph(A)=COMPLETE,oqxA=COMPLETE,oqxB14=COMPLETE,qnrS1=COMPLETE,sul1=COMPLETE,sul2=COMPLETE
GCA_022268795.1	SAMD00055749	PRJDB4948	klebsiella	569	5858592	82	ILLUMINA	3.11.26	aac(6')-Ib4=COMPLETE,aadA1=COMPLETE,blaSHV-1=COMPLETE,blaVIM-1=COMPLETE,emrD=COMPLETE,fosA=COMPLETE,oqxA=PARTIAL,oqxB5=COMPLETE,oqxB=PARTIAL_END_OF_CONTIG,qnrS2=COMPLETE,sul1=COMPLETE
GCA_022268815.1	SAMD00055750	PRJDB4948	klebsiella	11	5656373	39	ILLUMINA	3.12.8	aac(3)-IIe=COMPLETE,aac(6')-Ib-cr5=COMPLETE,aac(6')-Ib4=COMPLETE,aadA1=COMPLETE,aph(3'')-Ib=COMPLETE,aph(3')-Ia=COMPLETE,aph(6)-Id=COMPLETE,blaCTX-M-15=COMPLETE,blaOXA-1=COMPLETE,blaSHV-11=COMPLETE,blaTEM-1=COMPLETE,blaVIM-1=COMPLETE,catA1=COMPLETE,catA2=COMPLETE,catB2=COMPLETE,catB3=PARTIAL_END_OF_CONTIG,dfrB1=COMPLETE,emrD=COMPLETE,fosA=COMPLETE,gyrA_D87A=POINT,gyrA_S83F=POINT,oqxA=COMPLETE,oqxB=COMPLETE,parC_S80I=POINT,pmrB_R256G=POINT,qnrB1=COMPLETE,sul1=COMPLETE,sul2=COMPLETE
GCA_022268755.1	SAMD00055754	PRJDB4948	klebsiella	14	5610785	82	ILLUMINA	3.11.26	aac(3)-IId=COMPLETE,aac(3)-IIe=COMPLETE,aac(3)-IIe=PARTIAL,aac(6')-Ib-cr5=COMPLETE,aac(6')-Ib=COMPLETE,aph(3'')-Ib=COMPLETE,aph(6)-Id=COMPLETE,aph(6)-Id=PARTIAL_END_OF_CONTIG,blaCTX-M-15=COMPLETE,blaOXA-1=COMPLETE,blaOXA=COMPLETE,blaSHV-1=COMPLETE,blaSHV-28=COMPLETE,blaTEM-1=COMPLETE,blaTEM=PARTIAL_END_OF_CONTIG,catA1=COMPLETE,catB3=PARTIAL_END_OF_CONTIG,dfrA14=COMPLETE,emrD=COMPLETE,fosA=COMPLETE,oqxA=COMPLETE,oqxA=PARTIAL_END_OF_CONTIG,oqxB=COMPLETE,qnrB1=COMPLETE,sul2=COMPLETE,tet(A)=COMPLETE,tet(D)=COMPLETE
GCA_022268735.1	SAMD00055755	PRJDB4948	klebsiella	14	5627379	43	ILLUMINA	3.11.26	aac(3)-IId=COMPLETE,aac(6')-Ib4=COMPLETE,aph(3'')-Ib=COMPLETE,aph(6)-Id=COMPLETE,armA=COMPLETE,blaCTX-M-15=COMPLETE,blaIMP-26=COMPLETE,blaSHV-1=COMPLETE,blaSHV-28=COMPLETE,blaTEM-1=COMPLETE,blaTEM=PARTIAL_END_OF_CONTIG,catA1=COMPLETE,dfrA14=COMPLETE,emrD=COMPLETE,fosA=COMPLETE,mph(E)=COMPLETE,msr(E)=COMPLETE,oqxA=COMPLETE,oqxB=COMPLETE,sul1=COMPLETE,sul2=COMPLETE,tet(D)=COMPLETE
GCA_022268715.1	SAMD00055756	PRJDB4948	klebsiella	14	5850620	34	ILLUMINA	3.11.26	aac(3)-IId=COMPLETE,aac(3)-IIe=COMPLETE,aac(6')-Ib-cr5=COMPLETE,aac(6')-Ib-cr=PARTIAL_END_OF_CONTIG,aac(6')-Ib4=COMPLETE,aac(6')-Ib=COMPLETE,aac(6')-Ib=PARTIAL_END_OF_CONTIG,aph(3'')-Ib=COMPLETE,aph(6)-Id=COMPLETE,armA=COMPLETE,blaCTX-M-15=COMPLETE,blaIMP-26=COMPLETE,blaOXA-1=COMPLETE,blaSHV-1=COMPLETE,blaSHV-28=COMPLETE,blaTEM-1=COMPLETE,blaTEM=PARTIAL_END_OF_CONTIG,catA1=COMPLETE,catB3=PARTIAL_END_OF_CONTIG,dfrA14=COMPLETE,emrD=COMPLETE,fosA=COMPLETE,mph(E)=COMPLETE,msr(E)=COMPLETE,oqxA=COMPLETE,oqxB=COMPLETE,qnrB1=COMPLETE,sul1=COMPLETE,sul2=COMPLETE,tet(A)=COMPLETE,tet(D)=COMPLETE
GCA_022268675.1	SAMD00055757	PRJDB4948	klebsiella	14	5599049	46	ILLUMINA	3.11.26	aac(3)-IId=COMPLETE,aac(6')-Ib4=COMPLETE,aph(3'')-Ib=COMPLETE,aph(3'')-Ib=PARTIAL_END_OF_CONTIG,aph(6)-Id=COMPLETE,armA=COMPLETE,blaCTX-M-15=COMPLETE,blaIMP-26=COMPLETE,blaSHV-1=COMPLETE,blaSHV-28=COMPLETE,blaTEM-1=COMPLETE,blaTEM=PARTIAL_END_OF_CONTIG,catA1=COMPLETE,dfrA14=COMPLETE,emrD=COMPLETE,fosA=COMPLETE,mph(E)=COMPLETE,mph(E)=PARTIAL_END_OF_CONTIG,msr(E)=COMPLETE,oqxA=COMPLETE,oqxB=COMPLETE,sul1=COMPLETE,sul2=COMPLETE,tet(D)=COMPLETE
GCA_022268695.1	SAMD00055758	PRJDB4948	klebsiella	14	5851691	38	ILLUMINA	3.11.26	aac(3)-IId=COMPLETE,aac(3)-IIe=COMPLETE,aac(6')-Ib-cr5=COMPLETE,aac(6')-Ib-cr=PARTIAL_END_OF_CONTIG,aac(6')-Ib4=COMPLETE,aac(6')-Ib=COMPLETE,aac(6')-Ib=PARTIAL_END_OF_CONTIG,aph(3'')-Ib=COMPLETE,aph(6)-Id=COMPLETE,armA=COMPLETE,blaCTX-M-15=COMPLETE,blaIMP-26=COMPLETE,blaOXA-1=COMPLETE,blaSHV-1=COMPLETE,blaSHV-28=COMPLETE,blaSHV=PARTIAL_END_OF_CONTIG,blaTEM-1=COMPLETE,blaTEM=PARTIAL_END_OF_CONTIG,catA1=COMPLETE,catB3=PARTIAL_END_OF_CONTIG,dfrA14=COMPLETE,emrD=COMPLETE,fosA=COMPLETE,mph(E)=PARTIAL_END_OF_CONTIG,msr(E)=COMPLETE,msr(E)=MISTRANSLATION,oqxA=COMPLETE,oqxB=COMPLETE,qnrB1=COMPLETE,sul1=COMPLETE,sul2=COMPLETE,tet(A)=COMPLETE,tet(D)=COMPLETE
GCA_022268635.1	SAMD00055759	PRJDB4948	klebsiella	14	5684499	35	ILLUMINA	3.12.8	aac(3)-IId=COMPLETE,aac(6')-Ib4=COMPLETE,aph(3'')-Ib=COMPLETE,aph(6)-Id=COMPLETE,armA=COMPLETE,blaCTX-M-15=COMPLETE,blaIMP-26=COMPLETE,blaSHV-1=COMPLETE,blaSHV-28=COMPLETE,blaTEM-1=COMPLETE,blaTEM=PARTIAL_END_OF_CONTIG,catA1=COMPLETE,dfrA14=COMPLETE,emrD=COMPLETE,fosA=COMPLETE,mph(E)=COMPLETE,msr(E)=COMPLETE,oqxA=COMPLETE,oqxB=COMPLETE,sul1=COMPLETE,sul2=COMPLETE,tet(D)=COMPLETE
GCA_022268655.1	SAMD00055760	PRJDB4948	klebsiella	14	5643106	38	ILLUMINA	3.11.26	aac(3)-IId=COMPLETE,aac(6')-Ib4=COMPLETE,aph(3'')-Ib=COMPLETE,aph(6)-Id=COMPLETE,armA=COMPLETE,blaCTX-M-15=COMPLETE,blaIMP-26=COMPLETE,blaSHV-1=COMPLETE,blaSHV-28=COMPLETE,blaTEM-1=COMPLETE,blaTEM=PARTIAL_END_OF_CONTIG,catA1=COMPLETE,dfrA14=COMPLETE,emrD=COMPLETE,fosA=COMPLETE,mph(E)=COMPLETE,msr(E)=COMPLETE,oqxA=COMPLETE,oqxB=COMPLETE,sul1=COMPLETE,sul2=COMPLETE,tet(D)=COMPLETE
GCA_022268615.1	SAMD00055761	PRJDB4948	klebsiella	1	5699018	32	ILLUMINA	3.11.26	aac(6')-Ib4=COMPLETE,aadA1=COMPLETE,aph(3'')-Ib=COMPLETE,aph(3'')-Ib=PARTIAL_END_OF_CONTIG,aph(3')-Ia=COMPLETE,aph(6)-Id=COMPLETE,blaSHV-1=COMPLETE,blaTEM-1=COMPLETE,blaVIM-1=COMPLETE,catA1=COMPLETE,catB2=COMPLETE,dfrB1=COMPLETE,emrD=COMPLETE,fosA=COMPLETE,gyrA_S83I=POINT,mph(E)=COMPLETE,msr(E)=COMPLETE,oqxA10=COMPLETE,oqxB19=COMPLETE,parC_S80I=POINT,sul1=COMPLETE,sul2=COMPLETE,sul2=PARTIAL_END_OF_CONTIG
GCA_022268595.1	SAMD00055762	PRJDB4948	klebsiella	35	5658832	26	ILLUMINA	3.12.8	aac(3)-IId=COMPLETE,aac(6')-Ib4=COMPLETE,aadA1=COMPLETE,aadA1=PARTIAL_END_OF_CONTIG,arr-2=COMPLETE,blaOXA-10=COMPLETE,blaSHV-12=COMPLETE,blaSHV=COMPLETE,blaTEM-1=COMPLETE,blaVIM-1=COMPLETE,catB2=COMPLETE,dfrA14=COMPLETE,dfrA50=COMPLETE,dfrB1=COMPLETE,emrD=COMPLETE,fosA=COMPLETE,mph(A)=COMPLETE,oqxA3=COMPLETE,oqxB19=COMPLETE,qnrA1=COMPLETE,qnrS1=COMPLETE,sul1=COMPLETE
GCA_022268575.1	SAMD00055763	PRJDB4948	klebsiella	15	5684372	41	ILLUMINA	3.11.26	aac(3)-IIe=COMPLETE,aac(6')-Ib'=COMPLETE,aac(6')-Ib3=COMPLETE,aac(6')-Ib4=COMPLETE,aac(6')-Ib=COMPLETE,aadA1=COMPLETE,aph(3'')-Ib=COMPLETE,aph(6)-Id=COMPLETE,blaOXA-9=COMPLETE,blaOXA=COMPLETE,blaSCO-1=COMPLETE,blaSHV-106=COMPLETE,blaSHV-2A=COMPLETE,blaTEM-1=COMPLETE,blaTEM-30=COMPLETE,blaTEM=PARTIAL_END_OF_CONTIG,blaVIM-1=COMPLETE,catB2=COMPLETE,dfrA14=COMPLETE,dfrB1=COMPLETE,emrD=COMPLETE,fosA=COMPLETE,gyrA_D87A=POINT,gyrA_S83F=POINT,ompK35_W230STOP=POINT,oqxA=COMPLETE,oqxB=COMPLETE,parC_S80I=POINT,qnrS1=COMPLETE,qnrS2=COMPLETE,ramR_A19V=POINT,sul1=COMPLETE,sul2=COMPLETE
GCA_022268555.1	SAMD00055764	PRJDB4948	klebsiella	11	5632197	34	ILLUMINA	3.11.26	aac(6')-Ib-cr5=COMPLETE,aac(6')-Ib-cr=PARTIAL_END_OF_CONTIG,aac(6')-Ib4=COMPLETE,aac(6')-Ib=PARTIAL_END_OF_CONTIG,aadA1=COMPLETE,aadA2=COMPLETE,aph(3')-Ia=COMPLETE,arr-3=COMPLETE,blaDHA-1=COMPLETE,blaOXA-1=COMPLETE,blaSHV-11=COMPLETE,blaVIM-1=COMPLETE,catA1=COMPLETE,catB3=COMPLETE,dfrA12=COMPLETE,dfrB1=COMPLETE,emrD=COMPLETE,fosA=COMPLETE,gyrA_S83I=POINT,mph(A)=COMPLETE,oqxA=COMPLETE,oqxB=COMPLETE,parC_S80I=POINT,pmrB_R256G=POINT,qnrB4=COMPLETE,sul1=COMPLETE
GCA_022268535.1	SAMD00055765	PRJDB4948	klebsiella	101	6001451	43	ILLUMINA	3.11.26	aac(3)-IIe=COMPLETE,aac(6')-Ib-cr5=COMPLETE,aac(6')-Ib-cr=PARTIAL_END_OF_CONTIG,aac(6')-Ib11=COMPLETE,aac(6')-Ib=COMPLETE,aac(6')-Ib=PARTIAL_END_OF_CONTIG,aac(6')-Il=COMPLETE,aadA1=COMPLETE,aadA1=PARTIAL_END_OF_CONTIG,aph(3'')-Ib=COMPLETE,aph(3'')-Ib=PARTIAL_END_OF_CONTIG,aph(3')-VIb=COMPLETE,aph(6)-Id=COMPLETE,aph(6)-Id=PARTIAL_END_OF_CONTIG,blaCMY-4=COMPLETE,blaCTX-M-14=COMPLETE,blaCTX-M-15=COMPLETE,blaOXA-1=COMPLETE,blaOXA-9=COMPLETE,blaSHV-1=COMPLETE,blaTEM-1=COMPLETE,blaVIM-29=COMPLETE,catB3=PARTIAL_END_OF_CONTIG,dfrA1=COMPLETE,emrD=COMPLETE,floR=COMPLETE,fosA=COMPLETE,gyrA_D87G=POINT,gyrA_S83Y=POINT,ompK36_D135DGD=POINT,oqxA=COMPLETE,oqxB20=COMPLETE,parC_S80I=POINT,sul2=COMPLETE,tet(A)=COMPLETE
GCA_022268515.1	SAMD00055767	PRJDB4948	klebsiella	299	5817818	39	ILLUMINA	3.11.26	aac(6')-Ib4=COMPLETE,aadA1=COMPLETE,aph(3')-XV=COMPLETE,blaSHV-11=COMPLETE,blaSHV-1=COMPLETE,blaSHV=PARTIAL_END_OF_CONTIG,blaVIM-1=COMPLETE,catB2=COMPLETE,dfrA14=COMPLETE,emrD=COMPLETE,fosA=COMPLETE,mph(A)=COMPLETE,oqxA10=COMPLETE,oqxB19=COMPLETE,sul1=COMPLETE
GCA_022268495.1	SAMD00055769	PRJDB4948	klebsiella	101	5937482	39	ILLUMINA	3.12.8	aac(3)-IIe=COMPLETE,aac(6')-Ib-cr5=COMPLETE,aac(6')-Ib-cr=PARTIAL_END_OF_CONTIG,aac(6')-Ib11=COMPLETE,aac(6')-Ib=COMPLETE,aac(6')-Il=COMPLETE,aadA1=COMPLETE,aadA1=PARTIAL_END_OF_CONTIG,aph(3'')-Ib=COMPLETE,aph(6)-Id=COMPLETE,blaCMY-4=COMPLETE,blaCTX-M-15=COMPLETE,blaOXA-1=COMPLETE,blaOXA-9=COMPLETE,blaSHV-1=COMPLETE,blaTEM-1=COMPLETE,blaVIM-29=COMPLETE,catB3=PARTIAL_END_OF_CONTIG,dfrA1=COMPLETE,emrD=COMPLETE,floR=COMPLETE,fosA=COMPLETE,gyrA_D87G=POINT,gyrA_S83Y=POINT,ompK36_D135DGD=POINT,oqxA=COMPLETE,oqxB20=COMPLETE,parC_S80I=POINT,sul2=COMPLETE,tet(A)=COMPLETE
GCA_022268475.1	SAMD00055772	PRJDB4948	klebsiella	423	5860851	32	ILLUMINA	3.11.26	aac(6')-Il=COMPLETE,aadA1=COMPLETE,aadA2=COMPLETE,ant(2'')-Ia=COMPLETE,blaCMY-13=COMPLETE,blaCMY=COMPLETE,blaSHV-11=COMPLETE,blaVIM-1=COMPLETE,dfrA1=COMPLETE,emrD=COMPLETE,fosA=COMPLETE,mph(A)=COMPLETE,oqxA=COMPLETE,oqxB=COMPLETE,pmrB_R256G=POINT,qnrA1=COMPLETE,sul1=COMPLETE,sul1=PARTIAL_END_OF_CONTIG
GCA_022268455.1	SAMD00055773	PRJDB4948	klebsiella	147	5592871	30	ILLUMINA	3.11.26	aac(6')-Il=COMPLETE,aadA1=COMPLETE,aadA1=PARTIAL_END_OF_CONTIG,aph(3'')-Ib=COMPLETE,aph(3')-Ia=COMPLETE,aph(6)-Id=COMPLETE,blaKPC-2=COMPLETE,blaOXA=MISTRANSLATION,blaSHV-11=COMPLETE,blaVIM-1=COMPLETE,dfrA1=COMPLETE,emrD=COMPLETE,fosA=COMPLETE,gyrA_D87N=POINT,gyrA_S83I=POINT,mph(A)=COMPLETE,ompK36_D135DGD=POINT,oqxA=PARTIAL,oqxB=COMPLETE,parC_S80I=POINT,pmrB_R256G=POINT,sul1=COMPLETE
GCA_022268395.1	SAMD00055774	PRJDB4948	klebsiella	20	5856960	39	ILLUMINA	3.11.26	aac(3)-IIe=COMPLETE,aac(6')-Ib'=COMPLETE,aac(6')-Ib'=PARTIAL_END_OF_CONTIG,aac(6')-Ib-cr5=COMPLETE,aac(6')-Ib-cr=PARTIAL_END_OF_CONTIG,aac(6')-Ib4=COMPLETE,aac(6')-Ib=COMPLETE,aadA1=COMPLETE,aph(3'')-Ib=COMPLETE,aph(3'')-Ib=PARTIAL_END_OF_CONTIG,aph(6)-Id=COMPLETE,blaCTX-M-15=COMPLETE,blaOXA-1=COMPLETE,blaOXA=PARTIAL_END_OF_CONTIG,blaSCO-1=COMPLETE,blaSHV-187=COMPLETE,blaSHV-1=COMPLETE,blaSHV-5=COMPLETE,blaSHV=COMPLETE,blaTEM-1=COMPLETE,blaVIM-1=COMPLETE,catA1=COMPLETE,catB3=PARTIAL_END_OF_CONTIG,dfrA15=COMPLETE,emrD=COMPLETE,fosA10=COMPLETE,oqxA=COMPLETE,oqxB32=COMPLETE,qnrS1=COMPLETE,sul1=COMPLETE,sul2=COMPLETE
GCA_022268435.1	SAMD00055777	PRJDB4948	klebsiella	101	5604506	30	ILLUMINA	3.11.26	aac(6')-Ib4=COMPLETE,aadA1=COMPLETE,aph(3')-XV=COMPLETE,armA=COMPLETE,blaSHV-11=COMPLETE,blaSHV-12=COMPLETE,blaVIM-1=COMPLETE,catB2=COMPLETE,dfrA14=COMPLETE,dfrA5=COMPLETE,emrD=COMPLETE,fosA=COMPLETE,gyrA_D87N=POINT,gyrA_S83Y=POINT,mph(E)=COMPLETE,msr(E)=COMPLETE,oqxA=COMPLETE,oqxB20=COMPLETE,parC_S80I=POINT,sul1=COMPLETE
GCA_022268375.1	SAMD00055778	PRJDB4948	klebsiella	2288	5641221	34	ILLUMINA	3.11.26	aac(6')-Ib4=COMPLETE,aadA1=COMPLETE,aph(3')-XV=COMPLETE,blaLEN-51=COMPLETE,blaSHV-12=COMPLETE,blaVIM-1=COMPLETE,catB2=COMPLETE,dfrA14=COMPLETE,emrD=COMPLETE,fosA=COMPLETE,mph(A)=COMPLETE,oqxA=COMPLETE,oqxB=COMPLETE,oqxR_D95E=POINT,oqxR_V113I=POINT,qnrS1=COMPLETE,sul1=COMPLETE
GCA_022268415.1	SAMD00055779	PRJDB4948	klebsiella	70	5778021	33	ILLUMINA	3.12.8	aac(3)-IIe=COMPLETE,aacA16=COMPLETE,aacA34=COMPLETE,aadA1=COMPLETE,blaIMP-14=COMPLETE,blaSCO-1=COMPLETE,blaSHV-11=COMPLETE,blaSHV-12=COMPLETE,blaSHV-1=COMPLETE,blaSHV-32=COMPLETE,blaSHV-5=COMPLETE,blaSHV=COMPLETE,blaSHV=PARTIAL_END_OF_CONTIG,blaTEM-1=COMPLETE,catA2=COMPLETE,dfrA14=COMPLETE,emrD=COMPLETE,fosA=COMPLETE,gyrA_S83Y=POINT,oqxA10=COMPLETE,oqxB19=COMPLETE,qnrA1=COMPLETE,sul1=COMPLETE
GCA_022268335.1	SAMD00055780	PRJDB4948	klebsiella	22	5669017	27	ILLUMINA	3.11.26	aac(6')-Il=COMPLETE,aadA1=COMPLETE,aph(3'')-Ib=COMPLETE,blaSHV-1=COMPLETE,blaVIM-1=COMPLETE,dfrA1=COMPLETE,emrD=COMPLETE,fosA=COMPLETE,mph(B)=COMPLETE,oqxA=COMPLETE,oqxB32=COMPLETE,qnrS1=COMPLETE,sul1=COMPLETE,sul2=COMPLETE
GCA_022268295.1	SAMD00055781	PRJDB4948	klebsiella	383	5706811	48	ILLUMINA	3.12.8	aac(3)-IIe=COMPLETE,aac(6')-Il=COMPLETE,aadA1=COMPLETE,aadA2=COMPLETE,aph(3'')-Ib=COMPLETE,aph(3')-Ia=COMPLETE,aph(6)-Id=COMPLETE,blaCMY-4=COMPLETE,blaCTX-M-15=COMPLETE,blaSHV-1=COMPLETE,blaVIM-19=COMPLETE,dfrA12=COMPLETE,dfrA1=COMPLETE,emrD=COMPLETE,floR=COMPLETE,fosA=COMPLETE,gyrA_D87N=POINT,gyrA_S83F=POINT,mph(A)=COMPLETE,oqxA=COMPLETE,oqxB5=COMPLETE,parC_S80I=POINT,sul1=COMPLETE,sul2=COMPLETE,tet(A)=COMPLETE
GCA_022268355.1	SAMD00055783	PRJDB4948	klebsiella	11	5670645	33	ILLUMINA	3.11.26	aac(6')-Ib-cr5=COMPLETE,aac(6')-Ib-cr=PARTIAL_END_OF_CONTIG,aac(6')-Ib4=COMPLETE,aac(6')-Ib=PARTIAL_END_OF_CONTIG,aadA1=COMPLETE,aadA2=COMPLETE,aph(3')-Ia=COMPLETE,blaOXA-1=COMPLETE,blaSHV-11=COMPLETE,blaVIM-1=COMPLETE,catB2=COMPLETE,catB3=PARTIAL_END_OF_CONTIG,dfrA12=COMPLETE,dfrB1=COMPLETE,emrD=COMPLETE,fosA=COMPLETE,gyrA_D87A=POINT,gyrA_S83F=POINT,mph(A)=COMPLETE,oqxA=COMPLETE,oqxB=COMPLETE,parC_S80I=POINT,pmrB_R256G=POINT,sul1=COMPLETE
GCA_022268275.1	SAMD00055784	PRJDB4948	klebsiella	11	5665272	34	ILLUMINA	3.12.8	aac(6')-Ib-cr5=COMPLETE,aac(6')-Ib-cr=PARTIAL_END_OF_CONTIG,aac(6')-Ib4=COMPLETE,aac(6')-Ib=PARTIAL_END_OF_CONTIG,aadA1=COMPLETE,aadA2=COMPLETE,aph(3')-Ia=COMPLETE,blaOXA-1=COMPLETE,blaSHV-11=COMPLETE,blaVIM-1=COMPLETE,catA1=COMPLETE,catB2=COMPLETE,catB3=PARTIAL_END_OF_CONTIG,dfrA12=COMPLETE,dfrB1=COMPLETE,emrD=COMPLETE,fosA=COMPLETE,gyrA_D87A=POINT,gyrA_S83F=POINT,mph(A)=COMPLETE,oqxA=COMPLETE,oqxB=COMPLETE,parC_S80I=POINT,pmrB_R256G=POINT,sul1=COMPLETE
GCA_022268315.1	SAMD00055785	PRJDB4948	klebsiella	11	5538808	42	ILLUMINA	3.11.26	aac(6')-Ib-cr5=COMPLETE,aac(6')-Ib-cr=PARTIAL_END_OF_CONTIG,aac(6')-Ib4=COMPLETE,aac(6')-Ib=PARTIAL_END_OF_CONTIG,aadA1=COMPLETE,aph(3'')-Ib=COMPLETE,aph(3')-Ia=COMPLETE,aph(6)-Id=COMPLETE,blaCTX-M-15=COMPLETE,blaOXA-1=COMPLETE,blaSHV-11=COMPLETE,blaTEM-1=COMPLETE,blaVIM-1=COMPLETE,catA1=COMPLETE,catA2=COMPLETE,catB2=COMPLETE,catB3=PARTIAL_END_OF_CONTIG,dfrB1=COMPLETE,emrD=COMPLETE,fosA=COMPLETE,gyrA_D87A=POINT,gyrA_S83F=POINT,oqxA=COMPLETE,oqxB=COMPLETE,parC_S80I=POINT,pmrB_R256G=POINT,sul1=COMPLETE,sul2=COMPLETE
GCA_022268235.1	SAMD00055786	PRJDB4948	klebsiella	20	5578352	32	ILLUMINA	3.11.26	aac(6')-Ib4=COMPLETE,aph(3'')-Ib=COMPLETE,aph(6)-Id=COMPLETE,armA=COMPLETE,blaCTX-M-15=COMPLETE,blaIMP-26=COMPLETE,blaSHV-187=COMPLETE,blaTEM=PARTIAL_END_OF_CONTIG,dfrA14=COMPLETE,emrD=COMPLETE,fosA10=COMPLETE,sul1=COMPLETE,sul2=COMPLETE
GCA_022268255.1	SAMD00055787	PRJDB4948	klebsiella	14	5783105	56	ILLUMINA	3.11.26	aac(3)-IId=COMPLETE,aac(3)-IIe=COMPLETE,aac(6')-Ib-cr5=COMPLETE,aac(6')-Ib4=COMPLETE,aac(6')-Ib=COMPLETE,armA=COMPLETE,blaCTX-M-15=COMPLETE,blaIMP-26=COMPLETE,blaOXA-1=COMPLETE,blaOXA=PARTIAL_END_OF_CONTIG,blaSHV-1=COMPLETE,blaSHV-28=COMPLETE,blaTEM-1=COMPLETE,blaTEM=PARTIAL_END_OF_CONTIG,catA1=COMPLETE,catB3=PARTIAL_END_OF_CONTIG,emrD=COMPLETE,fosA=COMPLETE,oqxA=COMPLETE,oqxB=COMPLETE,qnrB1=COMPLETE,sul1=COMPLETE,tet(A)=COMPLETE
GCA_022268215.1	SAMD00055788	PRJDB4948	klebsiella	14	5618161	50	ILLUMINA	3.12.8	aac(3)-IIe=COMPLETE,aac(6')-Ib-cr5=COMPLETE,aac(6')-Ib-cr=PARTIAL_END_OF_CONTIG,aac(6')-Ib4=COMPLETE,aac(6')-Ib=COMPLETE,aac(6')-Ib=PARTIAL_END_OF_CONTIG,aph(3'')-Ib=COMPLETE,aph(6)-Id=COMPLETE,armA=PARTIAL_END_OF_CONTIG,blaCTX-M-15=COMPLETE,blaCTX-M=COMPLETE,blaIMP-26=COMPLETE,blaOXA-1=COMPLETE,blaSHV-28=COMPLETE,blaTEM=PARTIAL_END_OF_CONTIG,catB3=PARTIAL_END_OF_CONTIG,dfrA14=COMPLETE,dfrA14=PARTIAL_END_OF_CONTIG,emrD=COMPLETE,fosA=COMPLETE,mph(E)=COMPLETE,msr(E)=PARTIAL_END_OF_CONTIG,oqxA=COMPLETE,oqxB=COMPLETE,qnrB1=COMPLETE,sul1=COMPLETE,sul2=COMPLETE
GCA_022268175.1	SAMD00055790	PRJDB4948	klebsiella	681	6047324	51	ILLUMINA	3.11.26	aac(3)-IId=COMPLETE,aac(6')-Ib4=COMPLETE,aac(6')-Ib=COMPLETE,aadA16=COMPLETE,aph(3'')-Ib=COMPLETE,aph(6)-Id=COMPLETE,arr-3=COMPLETE,blaCTX-M-14=COMPLETE,blaLEN-2=COMPLETE,blaOXA=PARTIAL,blaSHV-12=COMPLETE,blaTEM-1=COMPLETE,blaVIM-1=COMPLETE,dfrA27=COMPLETE,emrD=COMPLETE,fosA=COMPLETE,mph(A)=COMPLETE,oqxA=COMPLETE,oqxB9=COMPLETE,oqxR_D95E=POINT,oqxR_V113I=POINT,qnrS1=COMPLETE,sul1=COMPLETE,sul2=COMPLETE,tet(D)=COMPLETE
GCA_022268195.1	SAMD00055792	PRJDB4948	klebsiella	37	5565919	31	ILLUMINA	3.11.26	aac(6')-Ib=COMPLETE,aadA2=COMPLETE,blaCTX-M-2=COMPLETE,blaIMP-6=COMPLETE,blaSHV-11=COMPLETE,emrD=COMPLETE,fosA=COMPLETE,gyrA_D87N=POINT,gyrA_S83F=POINT,oqxA=COMPLETE,oqxB=COMPLETE,pmrB_R256G=POINT,sul1=COMPLETE,tet(A)=COMPLETE
GCA_022267195.1	SAMD00055794	PRJDB4948	klebsiella	37	5589008	25	ILLUMINA	3.11.26	aac(6')-Ib=COMPLETE,aadA2=COMPLETE,blaCTX-M-2=COMPLETE,blaIMP-1=COMPLETE,blaSHV-11=COMPLETE,emrD=COMPLETE,fosA=COMPLETE,gyrA_D87N=POINT,gyrA_S83F=POINT,oqxA=COMPLETE,oqxB=COMPLETE,pmrB_R256G=POINT,sul1=COMPLETE,tet(A)=COMPLETE
GCA_022267155.1	SAMD00055795	PRJDB4948	klebsiella	14	5717070	27	ILLUMINA	3.12.8	aac(6')-Ib=COMPLETE,aac(6')-Ib=PARTIAL_END_OF_CONTIG,aadA2=COMPLETE,blaCTX-M-2=COMPLETE,blaIMP-1=COMPLETE,blaIMP-34=COMPLETE,blaIMP-3=COMPLETE,blaIMP-6=COMPLETE,blaIMP=PARTIAL_END_OF_CONTIG,blaSHV-28=COMPLETE,emrD=COMPLETE,fosA=COMPLETE,oqxA=COMPLETE,oqxB=COMPLETE,sul1=COMPLETE,tet(A)=COMPLETE
GCA_022268135.1	SAMD00055796	PRJDB4948	klebsiella	37	5544317	28	ILLUMINA	3.11.26	aac(6')-Ib=COMPLETE,aadA2=COMPLETE,blaCTX-M-2=COMPLETE,blaIMP-1=COMPLETE,blaSHV-11=COMPLETE,emrD=COMPLETE,fosA=COMPLETE,gyrA_D87N=POINT,gyrA_S83F=POINT,oqxA=COMPLETE,oqxB=COMPLETE,pmrB_R256G=POINT,sul1=COMPLETE,tet(A)=COMPLETE
GCA_022268075.1	SAMD00055797	PRJDB4948	klebsiella	37	5594957	29	ILLUMINA	3.12.8	aac(6')-Ib=COMPLETE,aadA2=COMPLETE,blaCTX-M-2=COMPLETE,blaIMP-1=COMPLETE,blaSHV-11=COMPLETE,emrD=COMPLETE,fosA=COMPLETE,gyrA_D87N=POINT,gyrA_S83F=POINT,oqxA=COMPLETE,oqxB=COMPLETE,pmrB_R256G=POINT,sul1=COMPLETE,tet(A)=COMPLETE
GCA_022267175.1	SAMD00055798	PRJDB4948	klebsiella	14	5647159	28	ILLUMINA	3.12.8	aac(6')-Ib=COMPLETE,aadA2=COMPLETE,blaCTX-M-2=COMPLETE,blaIMP-6=COMPLETE,blaSHV-28=COMPLETE,emrD=COMPLETE,fosA=COMPLETE,oqxA=COMPLETE,oqxB=COMPLETE,sul1=COMPLETE,tet(A)=COMPLETE
GCA_022268155.1	SAMD00055799	PRJDB4948	klebsiella	2290	5631212	32	ILLUMINA	3.12.8	aac(3)-IIe=COMPLETE,aac(6')-Ib-cr5=COMPLETE,aac(6')-Ib3=COMPLETE,aac(6')-Ib=COMPLETE,aph(3'')-Ib=COMPLETE,aph(3'')-Ib=PARTIAL_END_OF_CONTIG,aph(6)-Id=COMPLETE,blaCTX-M-15=COMPLETE,blaOXA-1=COMPLETE,blaSHV-28=COMPLETE,blaTEM-1=COMPLETE,blaVIM-4=COMPLETE,blaVIM=PARTIAL_END_OF_CONTIG,catB3=PARTIAL_END_OF_CONTIG,dfrA14=COMPLETE,emrD=COMPLETE,fosA=COMPLETE,gyrA_D87A=POINT,gyrA_S83F=POINT,oqxA=COMPLETE,oqxB=COMPLETE,parC_S80I=POINT,ramR_A19V=POINT,sul1=COMPLETE,sul2=COMPLETE
GCA_022268115.1	SAMD00055801	PRJDB4948	klebsiella	54	5851193	47	ILLUMINA	3.12.8	aac(6')-Il=COMPLETE,aadA1=COMPLETE,aadA2=COMPLETE,ant(2'')-Ia=COMPLETE,aph(3'')-Ib=COMPLETE,aph(6)-Id=PARTIAL_END_OF_CONTIG,blaCMY-13=COMPLETE,blaSHV-11=COMPLETE,blaVIM-1=COMPLETE,dfrA1=COMPLETE,emrD=COMPLETE,fosA=COMPLETE,mph(A)=COMPLETE,oqxA=COMPLETE,oqxB25=COMPLETE,sul1=COMPLETE
GCA_022268095.1	SAMD00055803	PRJDB4948	klebsiella	11	5453463	39	ILLUMINA	3.11.26	aac(6')-IIc=COMPLETE,aadA2=COMPLETE,blaCTX-M-3=COMPLETE,blaSHV-11=COMPLETE,blaTEM-1=COMPLETE,blaVIM-4=COMPLETE,emrD=COMPLETE,fosA=COMPLETE,gyrA_S83I=POINT,oqxA=COMPLETE,oqxB=COMPLETE,parC_S80I=POINT,pmrB_R256G=POINT,qnrB19=COMPLETE,sul1=COMPLETE
GCA_022268055.1	SAMD00055804	PRJDB4948	klebsiella	15	5730024	42	ILLUMINA	3.11.26	aac(6')-Ib-cr5=COMPLETE,aac(6')-Ib3=COMPLETE,aac(6')-Ib=COMPLETE,aph(3'')-Ib=COMPLETE,aph(3'')-Ib=PARTIAL_END_OF_CONTIG,aph(6)-Id=COMPLETE,blaCTX-M-15=COMPLETE,blaOXA-1=COMPLETE,blaSHV-28=COMPLETE,blaTEM-1=COMPLETE,blaVIM-4=COMPLETE,catB3=PARTIAL_END_OF_CONTIG,dfrA14=COMPLETE,emrD=COMPLETE,fosA=COMPLETE,gyrA_D87A=POINT,gyrA_S83F=POINT,mph(E)=COMPLETE,msr(E)=COMPLETE,oqxA=COMPLETE,oqxB=COMPLETE,parC_S80I=POINT,ramR_A19V=POINT,sul1=COMPLETE,sul2=COMPLETE
GCA_022268015.1	SAMD00055806	PRJDB4948	klebsiella	376	6026688	47	ILLUMINA	3.12.8	aac(3)-IIe=COMPLETE,aac(6')-Il=COMPLETE,aadA15=COMPLETE,aadA1=COMPLETE,aph(3'')-Ib=COMPLETE,aph(3')-Ia=COMPLETE,aph(3')-VIb=COMPLETE,aph(6)-Id=COMPLETE,aph(6)-Id=PARTIAL_END_OF_CONTIG,blaCMY-2=COMPLETE,blaCTX-M-14=COMPLETE,blaSHV-1=COMPLETE,blaTEM-1=COMPLETE,blaVIM-1=COMPLETE,catA1=COMPLETE,dfrA1=COMPLETE,emrD=COMPLETE,fosA=COMPLETE,gyrA_D87N=POINT,gyrA_S83F=POINT,oqxA=COMPLETE,oqxB5=COMPLETE,parC_S80I=POINT,qnrS1=COMPLETE,sul1=COMPLETE,tet(B)=COMPLETE,tet(B)=PARTIAL_END_OF_CONTIG
GCA_022268035.1	SAMD00055807	PRJDB4948	klebsiella	2292	5873289	81	ILLUMINA	3.11.26	aac(6')-Ib=COMPLETE,aac(6')-Il=COMPLETE,aac(6')-Im=COMPLETE,aadA1=COMPLETE,aph(3')-Ia=COMPLETE,blaKPC-2=COMPLETE,blaMOX-2=COMPLETE,blaSHV-11=COMPLETE,blaSHV-12=COMPLETE,blaSHV-1=COMPLETE,blaSHV-5=COMPLETE,blaVIM-1=COMPLETE,dfrA1=COMPLETE,emrD=COMPLETE,fosA=COMPLETE,gyrA_S83I=POINT,ompK36_D135DGD=POINT,oqxA=COMPLETE,oqxB=COMPLETE,parC_S80I=POINT,pmrB_R256G=POINT,sul1=COMPLETE
GCA_022267995.1	SAMD00055808	PRJDB4948	klebsiella	147	5645631	35	ILLUMINA	3.11.26	aac(6')-Ib=COMPLETE,aac(6')-Il=COMPLETE,aadA1=COMPLETE,aph(3'')-Ib=COMPLETE,aph(3')-Ia=COMPLETE,aph(6)-Id=COMPLETE,blaKPC-2=COMPLETE,blaSHV-11=COMPLETE,blaSHV-12=COMPLETE,blaVIM-1=COMPLETE,dfrA1=COMPLETE,emrD=COMPLETE,fosA=COMPLETE,gyrA_D87N=POINT,gyrA_S83I=POINT,mph(A)=COMPLETE,ompK36_D135DGD=POINT,oqxA=COMPLETE,oqxB=COMPLETE,parC_S80I=POINT,pmrB_R256G=POINT,sul1=COMPLETE
GCA_022267975.1	SAMD00055809	PRJDB4948	klebsiella	147	5645942	44	ILLUMINA	3.11.26	aac(6')-Ib=COMPLETE,aac(6')-Il=COMPLETE,aadA1=COMPLETE,aph(3'')-Ib=COMPLETE,aph(3')-Ia=COMPLETE,aph(6)-Id=COMPLETE,blaKPC-2=COMPLETE,blaSHV-11=COMPLETE,blaSHV-12=COMPLETE,blaVIM-1=COMPLETE,dfrA1=COMPLETE,emrD=COMPLETE,fosA=COMPLETE,gyrA_D87N=POINT,gyrA_S83I=POINT,mph(A)=COMPLETE,ompK36_D135DGD=POINT,oqxA=COMPLETE,oqxB=COMPLETE,parC_S80I=POINT,pmrB_R256G=POINT,sul1=COMPLETE
GCA_022267955.1	SAMD00055810	PRJDB4948	klebsiella	147	5791874	38	ILLUMINA	3.11.26	aac(6')-Ib3=COMPLETE,aac(6')-Il=COMPLETE,aadA1=COMPLETE,aadA1=PARTIAL_END_OF_CONTIG,aph(3'')-Ib=COMPLETE,aph(3')-Ia=COMPLETE,aph(3')-Ia=PARTIAL_END_OF_CONTIG,aph(6)-Id=COMPLETE,blaSHV-11=COMPLETE,blaSHV-12=COMPLETE,blaSHV-1=COMPLETE,blaSHV-5=COMPLETE,blaSHV=PARTIAL_END_OF_CONTIG,blaVIM-27=COMPLETE,dfrA1=COMPLETE,emrD=COMPLETE,fosA=COMPLETE,gyrA_S83I=POINT,mph(A)=COMPLETE,ompK36_D135DGD=POINT,oqxA=COMPLETE,oqxB=COMPLETE,parC_S80I=POINT,pmrB_R256G=POINT,sul1=COMPLETE
GCA_022267915.1	SAMD00055811	PRJDB4948	klebsiella	147	5874257	54	ILLUMINA	3.11.26	aac(6')-Il=COMPLETE,aac(6')-Im=COMPLETE,aadA1=COMPLETE,aph(2'')-IIa=COMPLETE,aph(3'')-Ib=COMPLETE,aph(3')-Ia=COMPLETE,aph(6)-Id=COMPLETE,blaSHV-11=COMPLETE,blaSHV-12=COMPLETE,blaSHV-1=COMPLETE,blaSHV-5=COMPLETE,blaSHV=PARTIAL_END_OF_CONTIG,blaVIM-26=COMPLETE,dfrA1=COMPLETE,emrD=COMPLETE,fosA=COMPLETE,gyrA_S83I=POINT,mph(A)=COMPLETE,ompK36_D135DGD=POINT,oqxA=COMPLETE,oqxB=COMPLETE,parC_S80I=POINT,pmrB_R256G=POINT,sul1=COMPLETE
GCA_022267875.1	SAMD00055814	PRJDB4948	klebsiella	147	5655250	87	ILLUMINA	3.11.26	aac(6')-Il=COMPLETE,aac(6')-Im=COMPLETE,aadA1=COMPLETE,aph(2'')-IIa=COMPLETE,aph(3'')-Ib=COMPLETE,aph(3')-Ia=COMPLETE,aph(6)-Id=COMPLETE,blaMOX-2=COMPLETE,blaSHV-11=COMPLETE,blaTEM-1=COMPLETE,blaVIM-1=COMPLETE,catA1=COMPLETE,dfrA1=COMPLETE,emrD=COMPLETE,fosA=COMPLETE,gyrA_S83I=POINT,mph(A)=COMPLETE,ompK36_D135DGD=POINT,oqxA=COMPLETE,oqxB=COMPLETE,parC_S80I=POINT,pmrB_R256G=POINT,sul1=COMPLETE
GCA_022267935.1	SAMD00055815	PRJDB4948	klebsiella	147	5624308	88	ILLUMINA	3.11.26	aac(6')-Il=COMPLETE,aadA1=COMPLETE,aph(3'')-Ib=COMPLETE,aph(3')-Ia=COMPLETE,aph(6)-Id=COMPLETE,blaSHV-11=COMPLETE,blaVIM-1=COMPLETE,dfrA1=COMPLETE,emrD=COMPLETE,fosA=COMPLETE,gyrA_S83I=POINT,mph(A)=COMPLETE,ompK36_D135DGD=POINT,oqxA=COMPLETE,oqxB=COMPLETE,parC_S80I=POINT,pmrB_R256G=POINT,sul1=COMPLETE
GCA_022267895.1	SAMN03853202	PRJNA289272	klebsiella	380	5494781	57	ILLUMINA	3.11.26	blaSHV-207=COMPLETE,emrD=COMPLETE,fosA=COMPLETE,oqxA=COMPLETE,oqxB=COMPLETE
GCA_022267135.1	SAMN03853206	PRJNA289272	klebsiella	268	5751635	81	ILLUMINA	3.11.26	aph(3')-Ia=COMPLETE,blaSHV-11=COMPLETE,emrD=COMPLETE,fosA5=COMPLETE,oqxA=COMPLETE,oqxA=PARTIAL_END_OF_CONTIG,oqxB25=COMPLETE,oqxB5=COMPLETE
GCA_022267115.1	SAMN03853207	PRJNA289272	klebsiella	268	5525606	51	ILLUMINA	3.11.26	blaSHV-11=COMPLETE,emrD=COMPLETE,fosA5=COMPLETE,oqxA=COMPLETE,oqxB5=COMPLETE
GCA_022267855.1	SAMN03853209	PRJNA289272	klebsiella	45	5620430	39	ILLUMINA	3.11.26	aadA1=COMPLETE,aph(3')-Ia=COMPLETE,blaSHV-1=COMPLETE,blaSHV=PARTIAL_END_OF_CONTIG,emrD=COMPLETE,fosA=COMPLETE,oqxA11=COMPLETE,oqxB19=COMPLETE,pmrB_R256G=POINT,sul1=COMPLETE,tet(D)=COMPLETE
GCA_022267835.1	SAMN03853192	PRJNA289272	klebsiella	15	5660763	61	ILLUMINA	3.12.8	aadA1=COMPLETE,aadA1=PARTIAL_END_OF_CONTIG,aadA2=COMPLETE,aph(3'')-Ib=COMPLETE,aph(3')-IIa=COMPLETE,aph(6)-Ic=COMPLETE,aph(6)-Id=COMPLETE,blaCMY-2=COMPLETE,blaSHV-28=COMPLETE,blaTEM-1=COMPLETE,ble=COMPLETE,cmlA1=COMPLETE,emrD=COMPLETE,fosA=COMPLETE,oqxA=COMPLETE,oqxB=COMPLETE,ramR_A19V=POINT,sul1=COMPLETE,sul1=PARTIAL_END_OF_CONTIG,tet(A)=COMPLETE,tet(B)=COMPLETE
GCA_022267795.1	SAMN03853210	PRJNA289272	klebsiella	45	5633010	94	ILLUMINA	3.12.8	aadA1=COMPLETE,aph(3')-Ia=COMPLETE,blaSHV-1=COMPLETE,blaSHV=PARTIAL_END_OF_CONTIG,dfrA50=COMPLETE,emrD=COMPLETE,fosA=COMPLETE,oqxA11=COMPLETE,oqxA=COMPLETE,oqxB19=COMPLETE,pmrB_R256G=POINT,sul1=COMPLETE,sul1=PARTIAL_END_OF_CONTIG,tet(D)=PARTIAL_END_OF_CONTIG
GCA_022267775.1	SAMN03853212	PRJNA289272	klebsiella	76	5594001	47	ILLUMINA	3.11.26	blaSHV-1=COMPLETE,emrD=COMPLETE,fosA=COMPLETE,oqxA=COMPLETE,oqxB=COMPLETE
GCA_022267815.1	SAMN03853213	PRJNA289272	klebsiella	76	5495625	104	ILLUMINA	3.11.26	blaSHV-1=COMPLETE,emrD=COMPLETE,fosA=COMPLETE,oqxA=COMPLETE,oqxB=COMPLETE
GCA_022267735.1	SAMN03853215	PRJNA289272	klebsiella	629	5617256	63	ILLUMINA	3.12.8	aph(3'')-Ib=COMPLETE,aph(3')-Ia=COMPLETE,aph(6)-Id=COMPLETE,blaSHV-11=COMPLETE,dfrA50=COMPLETE,emrD=COMPLETE,fosA=COMPLETE,oqxA=COMPLETE,oqxB25=COMPLETE,sul2=COMPLETE,tet(B)=COMPLETE
GCA_022267095.1	SAMN03853216	PRJNA289272	klebsiella	188	5682003	48	ILLUMINA	3.11.26	blaSHV-37=COMPLETE,emrD=COMPLETE,fosA7=PARTIAL,fosA=COMPLETE,oqxA=COMPLETE,oqxB19=COMPLETE
GCA_022267695.1	SAMN03853219	PRJNA289272	klebsiella	1780	5322338	46	ILLUMINA	3.11.26	blaSHV-1=COMPLETE,emrD=COMPLETE,fosA=COMPLETE,fosA=PARTIAL_END_OF_CONTIG,oqxA=COMPLETE,oqxB=COMPLETE
GCA_022267755.1	SAMN03853220	PRJNA289272	klebsiella	870	5325498	41	ILLUMINA	3.11.26	blaSHV-1=COMPLETE,emrD=COMPLETE,fosA=COMPLETE,oqxA=COMPLETE,oqxB=COMPLETE
GCA_022267715.1	SAMN03853221	PRJNA289272	klebsiella	107	5483451	134	ILLUMINA	3.11.26	aadA1=COMPLETE,blaSHV-1=COMPLETE,emrD=COMPLETE,fosA=COMPLETE,oqxA10=COMPLETE,oqxB=PARTIAL_END_OF_CONTIG,sul1=COMPLETE
GCA_022267635.1	SAMN03853222	PRJNA289272	klebsiella	44	5441362	53	ILLUMINA	3.11.26	blaSHV-1=COMPLETE,emrD=COMPLETE,fosA=COMPLETE,oqxA10=COMPLETE,oqxB5=COMPLETE
GCA_022267675.1	SAMN03853223	PRJNA289272	klebsiella	1010	5397271	57	ILLUMINA	3.11.26	aph(3')-Ia=COMPLETE,blaSHV-11=COMPLETE,emrD=COMPLETE,fosA=COMPLETE,oqxA=COMPLETE,oqxB5=COMPLETE,tet(A)=COMPLETE
GCA_022267575.1	SAMN03853224	PRJNA289272	klebsiella	1686	5436041	168	ILLUMINA	3.11.26	blaSHV-171=COMPLETE,emrD=COMPLETE,fosA7=PARTIAL,fosA=COMPLETE,oqxA=COMPLETE,oqxB=COMPLETE,oqxB=PARTIAL_END_OF_CONTIG
GCA_022267075.1	SAMN03853225	PRJNA289272	klebsiella	6	5405010	95	ILLUMINA	3.11.26	blaSHV-1=COMPLETE,emrD=COMPLETE,fosA=COMPLETE,oqxA10=COMPLETE,oqxB19=COMPLETE
GCA_022267595.1	SAMN03853226	PRJNA289272	klebsiella	540	5357681	73	ILLUMINA	3.11.26	blaSHV-42=COMPLETE,emrD=COMPLETE,fosA=COMPLETE,ramR_A19V=POINT
GCA_022267655.1	SAMN03853227	PRJNA289272	klebsiella	1013	5589888	49	ILLUMINA	3.11.26	blaSHV-11=COMPLETE,blaSHV-1=COMPLETE,blaSHV=PARTIAL_END_OF_CONTIG,emrD=COMPLETE,fosA=COMPLETE,oqxA=COMPLETE,oqxB=COMPLETE,oqxB=PARTIAL_END_OF_CONTIG,ramR_A19V=POINT,tet(D)=COMPLETE
GCA_022267615.1	SAMN03853229	PRJNA289272	klebsiella	1779	5387381	55	ILLUMINA	3.11.26	blaSHV-11=COMPLETE,emrD=COMPLETE,fosA=COMPLETE,oqxA=COMPLETE,oqxB=COMPLETE,pmrB_R256G=POINT,ramR_A19V=POINT
GCA_022267055.1	SAMN03853194	PRJNA289272	klebsiella	14	5579438	167	ILLUMINA	3.11.26	aadA1=COMPLETE,aph(3')-Ia=COMPLETE,aph(3')-Ia=PARTIAL_END_OF_CONTIG,blaSHV-1=COMPLETE,dfrA1=COMPLETE,emrD=COMPLETE,fosA=COMPLETE,oqxA=COMPLETE,oqxB=COMPLETE,sul1=COMPLETE,tet(D)=COMPLETE
GCA_022267035.1	SAMN03853230	PRJNA289272	klebsiella	896	5499741	41	ILLUMINA	3.11.26	bla=HMM,blaSHV-11=COMPLETE,emrD=COMPLETE,fosA=COMPLETE,oqxA=COMPLETE,oqxB25=COMPLETE
GCA_022267015.1	SAMN03853232	PRJNA289272	klebsiella	1540	5459879	54	ILLUMINA	3.11.26	blaSHV-11=COMPLETE,emrD=COMPLETE,fosA=COMPLETE,oqxA=COMPLETE,oqxB19=COMPLETE
GCA_022266995.1	SAMN03853233	PRJNA289272	klebsiella	1296	5321175	67	ILLUMINA	3.11.26	blaSHV-11=COMPLETE,emrD=COMPLETE,fosA=COMPLETE,gyrA_D87G=POINT,oqxA=COMPLETE,oqxB19=COMPLETE
GCA_022266975.1	SAMN03853234	PRJNA289272	klebsiella	1613	5852331	52	ILLUMINA	3.11.26	aac(3)-VIa=COMPLETE,aadA1=COMPLETE,aadA1=PARTIAL_END_OF_CONTIG,aadA2=COMPLETE,blaSHV-38=COMPLETE,cmlA1=COMPLETE,emrD=COMPLETE,fosA=COMPLETE,oqxA=COMPLETE,oqxB=COMPLETE,sul1=COMPLETE,tet(B)=COMPLETE
GCA_022266935.1	SAMN03853235	PRJNA289272	klebsiella	487	5454730	59	ILLUMINA	3.11.26	blaSHV-108=COMPLETE,emrD=COMPLETE,fosA=COMPLETE,oqxA10=COMPLETE,oqxB=COMPLETE
GCA_022266945.1	SAMN03853236	PRJNA289272	klebsiella	39	5555211	55	ILLUMINA	3.12.8	aac(3)-VIa=COMPLETE,aadA1=COMPLETE,blaSHV-11=COMPLETE,emrD=COMPLETE,fosA=COMPLETE,oqxA=COMPLETE,oqxB32=COMPLETE,sul1=COMPLETE,tet(B)=COMPLETE
GCA_022266915.1	SAMN03853237	PRJNA289272	klebsiella	1689	5240201	47	ILLUMINA	3.11.26	blaSHV-1=COMPLETE,emrD=COMPLETE,fosA=COMPLETE,oqxA=COMPLETE,oqxB25=COMPLETE
GCA_022266895.1	SAMN03853238	PRJNA289272	klebsiella	1777	5454962	177	ILLUMINA	3.11.26	aac(3)-VIa=COMPLETE,aadA1=COMPLETE,aadA1=PARTIAL_END_OF_CONTIG,blaSHV-11=COMPLETE,blaSHV-1=COMPLETE,blaSHV=PARTIAL_END_OF_CONTIG,emrD=COMPLETE,fosA=COMPLETE,oqxA=COMPLETE,oqxB19=COMPLETE,sul1=COMPLETE,sul1=PARTIAL_END_OF_CONTIG,tet(D)=COMPLETE
GCA_022266875.1	SAMN03853239	PRJNA289272	klebsiella	435	5534749	80	ILLUMINA	3.11.26	aac(3)-VIa=COMPLETE,aadA1=COMPLETE,aph(3')-Ia=COMPLETE,blaSHV-42=COMPLETE,blaTEM-1=COMPLETE,emrD=COMPLETE,fosA=COMPLETE,oqxA=MISTRANSLATION,oqxB=COMPLETE,sul1=COMPLETE
GCA_022266855.1	SAMN03853195	PRJNA289272	klebsiella	14	5485365	48	ILLUMINA	3.11.26	blaSHV-28=COMPLETE,emrD=COMPLETE,fosA=COMPLETE,oqxA=COMPLETE,oqxB=COMPLETE,tet(C)=COMPLETE
GCA_022266835.1	SAMN03853242	PRJNA289272	klebsiella	111	5181198	32	ILLUMINA	3.11.26	blaSHV-11=COMPLETE,emrD=COMPLETE,fosA=COMPLETE,oqxA=COMPLETE,oqxB19=COMPLETE
GCA_022266815.1	SAMN03853243	PRJNA289272	klebsiella	1694	5598704	73	ILLUMINA	3.11.26	blaSHV-11=COMPLETE,emrD=COMPLETE,fosA=COMPLETE,oqxA=COMPLETE,oqxB25=COMPLETE
GCA_022266795.1	SAMN03853244	PRJNA289272	klebsiella	1694	5657700	52	ILLUMINA	3.11.26	blaSHV-11=COMPLETE,emrD=COMPLETE,fosA=COMPLETE,oqxA=COMPLETE,oqxB25=COMPLETE
GCA_022266775.1	SAMN03853245	PRJNA289272	klebsiella	1694	5629174	79	ILLUMINA	3.11.26	blaSHV-11=COMPLETE,emrD=COMPLETE,fosA=COMPLETE,oqxA=COMPLETE,oqxB25=COMPLETE,oqxB=PARTIAL_END_OF_CONTIG
GCA_022266735.1	SAMN03853247	PRJNA289272	klebsiella	1693	5774288	61	ILLUMINA	3.11.26	blaSHV=COMPLETE,emrD=COMPLETE,fosA7=COMPLETE,fosA=COMPLETE,oqxA=COMPLETE,oqxB14=COMPLETE
GCA_022266755.1	SAMN03853248	PRJNA289272	klebsiella	25	5525390	41	ILLUMINA	3.12.8	aph(3'')-Ib=COMPLETE,aph(3')-Ia=COMPLETE,aph(6)-Id=COMPLETE,blaSHV-11=COMPLETE,blaTEM-1=COMPLETE,dfrA14=COMPLETE,emrD=COMPLETE,fosA=COMPLETE,oqxA=COMPLETE,oqxB19=COMPLETE,sul1=COMPLETE,sul2=COMPLETE,tet(D)=COMPLETE
GCA_022266715.1	SAMN03853249	PRJNA289272	klebsiella	1692	5432131	55	ILLUMINA	3.11.26	blaSHV-60=COMPLETE,emrD=COMPLETE,fosA=PARTIAL,oqxA=COMPLETE,oqxB19=COMPLETE
GCA_022266695.1	SAMN03853196	PRJNA289272	klebsiella	23	5674466	59	ILLUMINA	3.11.26	blaSHV-11=COMPLETE,emrD=COMPLETE,fosA=COMPLETE,fosA=PARTIAL_END_OF_CONTIG,oqxA=COMPLETE,oqxB19=COMPLETE
GCA_022266675.1	SAMN03853250	PRJNA289272	klebsiella	163	5405868	81	ILLUMINA	3.11.26	blaSHV-36=COMPLETE,emrD=COMPLETE,fosA10=COMPLETE,oqxA=COMPLETE,oqxB25=COMPLETE
GCA_022266575.1	SAMN03853253	PRJNA289272	klebsiella	34	5484032	95	ILLUMINA	3.11.26	blaSHV-26=COMPLETE,emrD=COMPLETE,fosA=COMPLETE,oqxA10=COMPLETE,oqxB19=COMPLETE
GCA_022266655.1	SAMN03853254	PRJNA289272	klebsiella	1691	5576880	59	ILLUMINA	3.11.26	blaSHV-26=COMPLETE,emrD=COMPLETE,fosA=COMPLETE,oqxA10=COMPLETE,oqxB19=COMPLETE
GCA_022266595.1	SAMN03853255	PRJNA289272	klebsiella	134	5706774	49	ILLUMINA	3.11.26	blaSHV-60=COMPLETE,emrD=COMPLETE,fosA=COMPLETE,oqxA=COMPLETE,oqxB19=COMPLETE
GCA_022266615.1	SAMN03853256	PRJNA289272	klebsiella	20	5623725	46	ILLUMINA	3.11.26	blaSHV-187=COMPLETE,emrD=COMPLETE,fosA10=COMPLETE,oqxA=COMPLETE,oqxB32=COMPLETE
GCA_022266635.1	SAMN03853258	PRJNA289272	klebsiella	1123	5700024	47	ILLUMINA	3.11.26	blaSHV-11=COMPLETE,emrD=COMPLETE,fosA=COMPLETE,oqxA=COMPLETE,oqxB25=COMPLETE
GCA_022266525.1	SAMN03853259	PRJNA289272	klebsiella	17	5349744	74	ILLUMINA	3.11.26	blaSHV-11=COMPLETE,emrD=COMPLETE,fosA=COMPLETE,oqxA=COMPLETE,oqxB25=COMPLETE
GCA_022266545.1	SAMN03853197	PRJNA289272	klebsiella	133	5370777	47	ILLUMINA	3.11.26	blaSHV-75=COMPLETE,emrD=COMPLETE,fosA=COMPLETE,oqxA=COMPLETE,oqxB14=COMPLETE
GCA_022266505.1	SAMN03853260	PRJNA289272	klebsiella	17	5402258	42	ILLUMINA	3.11.26	blaSHV-11=COMPLETE,emrD=COMPLETE,fosA=COMPLETE,oqxA=COMPLETE,oqxB25=COMPLETE
GCA_022266485.1	SAMN03853261	PRJNA289272	klebsiella	1778	5748778	71	ILLUMINA	3.11.26	blaLEN=COMPLETE,fosA=COMPLETE,oqxA=COMPLETE,oqxB9=COMPLETE,oqxR_D95E=POINT,oqxR_V113I=POINT
GCA_022266465.1	SAMN03853262	PRJNA289272	klebsiella	1423	5546985	60	ILLUMINA	3.11.26	blaLEN-13=COMPLETE,emrD=COMPLETE,fosA=COMPLETE
GCA_022266405.1	SAMN03853263	PRJNA289272	klebsiella	1773	5844118	55	ILLUMINA	3.11.26	blaLEN-9=COMPLETE,emrD=COMPLETE,fosA=COMPLETE,oqxA=COMPLETE,oqxB=COMPLETE,oqxR_D95E=POINT,oqxR_V113I=POINT
GCA_022266425.1	SAMN03853264	PRJNA289272	klebsiella	1163	5673945	255	ILLUMINA	3.11.26	blaLEN-9=COMPLETE,emrD=COMPLETE,fosA=COMPLETE,oqxA=COMPLETE,oqxA=PARTIAL_END_OF_CONTIG,oqxB15=COMPLETE,oqxB=PARTIAL_END_OF_CONTIG,oqxR_D95E=POINT,oqxR_V113I=POINT
GCA_022266445.1	SAMN03853265	PRJNA289272	klebsiella	1688	5458318	46	ILLUMINA	3.11.26	blaLEN-7=COMPLETE,emrD=COMPLETE,fosA=COMPLETE,oqxA=COMPLETE,oqxB=COMPLETE,oqxR_D95E=POINT,oqxR_V113I=POINT
GCA_022266365.1	SAMN03853266	PRJNA289272	klebsiella	1688	5436986	41	ILLUMINA	3.11.26	blaLEN-7=COMPLETE,emrD=COMPLETE,fosA=COMPLETE,oqxA=COMPLETE,oqxB=COMPLETE,oqxR_D95E=POINT,oqxR_V113I=POINT
GCA_022266385.1	SAMN03853267	PRJNA289272	klebsiella	697	5797091	109	ILLUMINA	3.11.26	blaLEN=COMPLETE,emrD=COMPLETE,fosA=COMPLETE,oqxA=COMPLETE,oqxB9=COMPLETE,oqxB=PARTIAL_END_OF_CONTIG,oqxR_D95E=POINT,oqxR_V113I=POINT
GCA_022266325.1	SAMN03853269	PRJNA289272	klebsiella	360	5397038	112	ILLUMINA	3.11.26	blaLEN-30=COMPLETE,emrD=COMPLETE,fosA=COMPLETE,oqxA=COMPLETE,oqxB=PARTIAL_END_OF_CONTIG,oqxR_D95E=POINT,oqxR_V113I=POINT
GCA_022266345.1	SAMN03853198	PRJNA289272	klebsiella	220	5346905	71	ILLUMINA	3.11.26	blaSHV-1=COMPLETE,emrD=COMPLETE,fosA=COMPLETE,oqxA=COMPLETE,oqxB=COMPLETE
GCA_022266305.1	SAMN03853270	PRJNA289272	klebsiella	681	6214341	123	ILLUMINA	3.11.26	blaLEN-2=COMPLETE,emrD=COMPLETE,fosA=COMPLETE,oqxA=COMPLETE,oqxB=COMPLETE,oqxR_D95E=POINT,oqxR_V113I=POINT
GCA_022266205.1	SAMN03853271	PRJNA289272	klebsiella	1687	5566090	38	ILLUMINA	3.11.26	blaLEN=COMPLETE,blaOXA=COMPLETE,emrD=COMPLETE,fosA=COMPLETE,oqxA=COMPLETE,oqxB=COMPLETE,oqxR_D95E=POINT,oqxR_V113I=POINT
GCA_022266265.1	SAMN05770820	PRJNA342893	klebsiella	231	5593024	30	ILLUMINA	3.11.26	aac(3)-IIe=COMPLETE,aac(6')-Ib-cr5=COMPLETE,blaCTX-M-15=COMPLETE,blaKPC-2=COMPLETE,blaOXA-1=COMPLETE,blaSHV-1=COMPLETE,blaTEM-1=COMPLETE,blaTEM=PARTIAL,blaTEM=PARTIAL_END_OF_CONTIG,catA1=COMPLETE,catB3=PARTIAL_END_OF_CONTIG,emrD=COMPLETE,fosA=COMPLETE,gyrA_S83I=POINT,mph(A)=COMPLETE,oqxA=COMPLETE,oqxB19=COMPLETE,parC_S80I=POINT,qnrS1=COMPLETE
GCA_022266245.1	SAMN05770957	PRJNA342893	klebsiella	340	5600993	44	ILLUMINA	3.11.26	aac(3)-IIe=COMPLETE,aac(6')-Ib-cr5=COMPLETE,aph(3'')-Ib=COMPLETE,aph(3')-Ia=COMPLETE,aph(6)-Id=COMPLETE,blaCTX-M-15=COMPLETE,blaNDM-7=COMPLETE,blaOXA-1=COMPLETE,blaSHV-11=COMPLETE,ble=COMPLETE,catA1=COMPLETE,catB3=PARTIAL_END_OF_CONTIG,dfrA14=COMPLETE,dfrA30=COMPLETE,emrD=COMPLETE,fosA=COMPLETE,gyrA_S83I=POINT,oqxA=COMPLETE,oqxB=COMPLETE,parC_S80I=POINT,pmrB_R256G=POINT,qnrB1=COMPLETE,sul2=COMPLETE
GCA_022266285.1	SAMN05770822	PRJNA342893	klebsiella	20	5510933	158	ILLUMINA	3.11.26	aac(3)-IIe=COMPLETE,aac(6')-Ib-cr5=COMPLETE,aadA16=COMPLETE,arr-3=COMPLETE,blaKPC-2=COMPLETE,blaOXA-1=COMPLETE,blaSHV-187=COMPLETE,blaTEM-1=COMPLETE,blaTEM=PARTIAL,blaTEM=PARTIAL_END_OF_CONTIG,catB3=PARTIAL_END_OF_CONTIG,dfrA27=COMPLETE,emrD=COMPLETE,fosA10=COMPLETE,oqxA=COMPLETE,oqxB32=COMPLETE,qnrB6=COMPLETE,sul1=COMPLETE,tet(A)=COMPLETE
GCA_022266225.1	SAMN05770823	PRJNA342893	klebsiella	11	5749451	90	ILLUMINA	3.11.26	aac(3)-IId=COMPLETE,aac(6')-Ib-cr5=COMPLETE,aac(6')-Ib-cr=PARTIAL_END_OF_CONTIG,aadA2=COMPLETE,aadA2=PARTIAL_END_OF_CONTIG,aph(3'')-Ib=COMPLETE,aph(6)-Id=COMPLETE,arr=PARTIAL_END_OF_CONTIG,blaCTX-M-65=COMPLETE,blaKPC-2=COMPLETE,blaOXA-1=COMPLETE,blaOXA=PARTIAL_END_OF_CONTIG,blaSHV-11=COMPLETE,blaTEM-1=COMPLETE,catB3=COMPLETE,dfrA12=COMPLETE,emrD=COMPLETE,fosA3=COMPLETE,fosA=COMPLETE,gyrA_D87G=POINT,gyrA_S83I=POINT,ompK36_D135DGD=POINT,oqxA=COMPLETE,oqxA=PARTIAL_END_OF_CONTIG,oqxB=COMPLETE,parC_S80I=POINT,pmrB_R256G=POINT,qnrA1=COMPLETE,sul1=COMPLETE,sul1=PARTIAL_END_OF_CONTIG,sul2=COMPLETE,sul2=PARTIAL_END_OF_CONTIG
GCA_022266135.1	SAMN05770824	PRJNA342893	klebsiella	281	5478903	91	ILLUMINA	3.11.26	aph(3'')-Ib=COMPLETE,aph(6)-Id=COMPLETE,blaCTX-M-15=COMPLETE,blaKPC-2=COMPLETE,blaSHV-108=COMPLETE,blaTEM-1=COMPLETE,dfrA14=COMPLETE,emrD=COMPLETE,fosA=COMPLETE,oqxA=COMPLETE,oqxB19=COMPLETE,sul2=COMPLETE
GCA_022266175.1	SAMN05770825	PRJNA342893	klebsiella	281	5544738	22	ILLUMINA	3.11.26	aph(3'')-Ib=COMPLETE,aph(6)-Id=COMPLETE,blaCTX-M-15=COMPLETE,blaKPC-2=COMPLETE,blaSHV-108=COMPLETE,blaTEM-1=COMPLETE,blaTEM=PARTIAL,blaTEM=PARTIAL_END_OF_CONTIG,dfrA14=COMPLETE,emrD=COMPLETE,fosA=COMPLETE,mph(A)=COMPLETE,oqxA=COMPLETE,oqxB19=COMPLETE,sul2=COMPLETE
GCA_022266155.1	SAMN05770826	PRJNA342893	klebsiella	307	5607312	145	ILLUMINA	3.11.26	aac(6')-Ib-cr5=COMPLETE,aac(6')-Ib-cr=COMPLETE,blaKPC-2=COMPLETE,blaOXA-1=COMPLETE,blaSHV-28=COMPLETE,blaTEM-1=COMPLETE,blaTEM=PARTIAL_END_OF_CONTIG,catB3=PARTIAL_END_OF_CONTIG,dfrA14=COMPLETE,emrD=COMPLETE,fosA=COMPLETE,gyrA_S83I=POINT,mph(A)=COMPLETE,oqxA=COMPLETE,oqxB19=COMPLETE,parC_S80I=POINT,qnrB1=COMPLETE,tet(A)=COMPLETE
GCA_022266115.1	SAMN05770827	PRJNA342893	klebsiella	323	5721745	34	ILLUMINA	3.11.26	aac(3)-IIe=COMPLETE,aac(6')-Ib-cr5=COMPLETE,aph(3'')-Ib=COMPLETE,aph(6)-Id=COMPLETE,blaCTX-M-15=COMPLETE,blaKPC-2=COMPLETE,blaOXA-1=COMPLETE,blaSHV-1=COMPLETE,blaSHV=COMPLETE,blaTEM-1=COMPLETE,blaTEM=PARTIAL,blaTEM=PARTIAL_END_OF_CONTIG,catB3=PARTIAL_END_OF_CONTIG,dfrA14=COMPLETE,emrD=COMPLETE,fos=HMM,fosA7=MISTRANSLATION,fosA=COMPLETE,mph(A)=COMPLETE,mph(A)=PARTIAL_END_OF_CONTIG,oqxA=COMPLETE,oqxB19=COMPLETE,qnrB1=COMPLETE,sul2=COMPLETE,tet(A)=COMPLETE
GCA_022266095.1	SAMN05770828	PRJNA342893	klebsiella	323	5545514	22	ILLUMINA	3.11.26	blaKPC-2=COMPLETE,blaSHV-1=COMPLETE,blaTEM-1=COMPLETE,blaTEM=PARTIAL,blaTEM=PARTIAL_END_OF_CONTIG,emrD=COMPLETE,fosA7=MISTRANSLATION,fosA=COMPLETE,mph(A)=COMPLETE,oqxA=COMPLETE,oqxB=COMPLETE
GCA_022266055.1	SAMN05770843	PRJNA342893	klebsiella	540	5780416	58	ILLUMINA	3.11.26	blaKPC-2=COMPLETE,blaSHV-5=COMPLETE,blaSHV=COMPLETE,blaTEM-1=COMPLETE,blaTEM=PARTIAL,blaTEM=PARTIAL_END_OF_CONTIG,emrD=COMPLETE,fosA=COMPLETE,mph(A)=COMPLETE,oqxA=COMPLETE,oqxB=COMPLETE,qnrB7=COMPLETE,ramR_A19V=POINT
GCA_022266075.1	SAMN05770847	PRJNA342893	klebsiella	792	5874600	110	ILLUMINA	3.11.26	blaCTX-M-14=COMPLETE,blaDHA-1=COMPLETE,blaKPC-2=COMPLETE,blaSHV=COMPLETE,blaTEM-1=COMPLETE,blaTEM=PARTIAL_END_OF_CONTIG,emrD=COMPLETE,fosA=COMPLETE,mph(A)=COMPLETE,oqxA=COMPLETE,oqxB19=COMPLETE,oqxB=COMPLETE,qnrB4=COMPLETE
GCA_022266035.1	SAMN05770863	PRJNA342893	klebsiella	1876	5461610	20	ILLUMINA	3.11.26	blaKPC-2=COMPLETE,blaSHV-11=COMPLETE,blaTEM-1=COMPLETE,blaTEM=PARTIAL,blaTEM=PARTIAL_END_OF_CONTIG,dfrA1=COMPLETE,emrD=COMPLETE,fosA7=MISTRANSLATION,fosA=COMPLETE,mph(A)=COMPLETE,oqxA=COMPLETE,oqxB19=COMPLETE,qnrS1=COMPLETE,tet(A)=COMPLETE
GCA_022266015.1	SAMN05770868	PRJNA342893	klebsiella	20	5634758	40	ILLUMINA	3.11.26	blaKPC-2=COMPLETE,blaSHV-187=COMPLETE,blaTEM-1=COMPLETE,blaTEM=PARTIAL_END_OF_CONTIG,emrD=COMPLETE,fosA10=COMPLETE,mph(A)=COMPLETE,oqxA=COMPLETE,oqxB32=COMPLETE
GCA_022265995.1	SAMN05770871	PRJNA342893	klebsiella	323	5663367	22	ILLUMINA	3.11.26	aac(6')-Ib-cr5=COMPLETE,blaKPC-2=COMPLETE,blaOXA-1=COMPLETE,blaSHV-1=COMPLETE,blaTEM-1=COMPLETE,blaTEM=PARTIAL,blaTEM=PARTIAL_END_OF_CONTIG,catB3=PARTIAL_END_OF_CONTIG,dfrA14=COMPLETE,emrD=COMPLETE,fosA7=MISTRANSLATION,fosA=COMPLETE,mph(A)=COMPLETE,oqxA=COMPLETE,oqxB19=COMPLETE,qnrB1=COMPLETE,tet(A)=COMPLETE
GCA_022265955.1	SAMN05770973	PRJNA342893	klebsiella	147	5874928	17	ILLUMINA	3.11.26	aac(6')-Ib=COMPLETE,armA=COMPLETE,blaCTX-M-15=COMPLETE,blaNDM-1=COMPLETE,blaSFO-1=COMPLETE,blaSHV-11=COMPLETE,blaTEM-1=COMPLETE,ble=COMPLETE,catB=COMPLETE,dfrA14=COMPLETE,dfrA1=COMPLETE,emrD=COMPLETE,fosA=COMPLETE,gyrA_S83I=POINT,mph(E)=COMPLETE,msr(E)=COMPLETE,oqxA=COMPLETE,oqxB=COMPLETE,parC_S80I=POINT,pmrB_R256G=POINT,qnrB1=COMPLETE,qnrS1=COMPLETE,rmtF2=COMPLETE,sul1=COMPLETE,tet(A)=COMPLETE
GCA_022265975.1	SAMN05770974	PRJNA342893	klebsiella	147	5921001	16	ILLUMINA	3.11.26	aac(6')-Ib=COMPLETE,aadA1=COMPLETE,aph(3'')-Ib=COMPLETE,aph(6)-Id=COMPLETE,arr-2=COMPLETE,arr=COMPLETE,blaCTX-M-15=COMPLETE,blaCTX-M=PARTIAL_END_OF_CONTIG,blaGES-9=COMPLETE,blaNDM-1=COMPLETE,blaOXA-10=COMPLETE,blaSHV=COMPLETE,ble=COMPLETE,catB=COMPLETE,cmlA5=COMPLETE,dfrA23=COMPLETE,emrD=COMPLETE,floR=COMPLETE,fosA=COMPLETE,gyrA_D87A=POINT,gyrA_S83Y=POINT,mph(E)=COMPLETE,msr(E)=COMPLETE,oqxA=COMPLETE,oqxB=COMPLETE,parC_S80I=POINT,pmrB_R256G=POINT,qnrB1=COMPLETE,rmtF1=COMPLETE,sul1=COMPLETE,sul2=COMPLETE,tet(A)=COMPLETE
GCA_022265935.1	SAMN05770975	PRJNA342893	klebsiella	399	5561676	31	ILLUMINA	3.11.26	blaNDM-1=COMPLETE,blaSHV-27=COMPLETE,ble=COMPLETE,emrD=COMPLETE,fosA=COMPLETE,oqxA=COMPLETE,oqxB14=COMPLETE
GCA_022265915.1	SAMN05770977	PRJNA342893	klebsiella	496	5841518	18	ILLUMINA	3.11.26	aph(3')-Ia=COMPLETE,blaDHA-1=COMPLETE,blaNDM-1=COMPLETE,blaSHV-11=COMPLETE,ble=COMPLETE,dfrA1=COMPLETE,emrD=COMPLETE,floR=COMPLETE,fosA=COMPLETE,mph(A)=COMPLETE,oqxA11=COMPLETE,oqxB19=COMPLETE,pmrB_R256G=POINT,qnrB4=COMPLETE,qnrS1=COMPLETE,sul1=COMPLETE,sul2=COMPLETE,tet(A)=COMPLETE
GCA_022265895.1	SAMN05770978	PRJNA342893	klebsiella	-	5907702	18	ILLUMINA	3.11.26	aph(3')-Ia=COMPLETE,blaNDM-1=COMPLETE,blaSHV-11=COMPLETE,ble=COMPLETE,dfrA1=COMPLETE,emrD=COMPLETE,floR=COMPLETE,fosA=COMPLETE,mph(A)=COMPLETE,oqxA11=COMPLETE,oqxB19=COMPLETE,pmrB_R256G=POINT,qnrS1=COMPLETE,sul1=COMPLETE,tet(A)=COMPLETE
GCA_022265875.1	SAMN05770979	PRJNA342893	klebsiella	147	5822743	18	ILLUMINA	3.12.8	aac(6')-Ib=COMPLETE,armA=COMPLETE,blaCTX-M-15=COMPLETE,blaNDM-1=COMPLETE,blaSFO-1=COMPLETE,blaSHV-11=COMPLETE,blaTEM-1=COMPLETE,ble=COMPLETE,catB=COMPLETE,dfrA14=COMPLETE,dfrA1=COMPLETE,dfrA50=COMPLETE,emrD=COMPLETE,fosA=COMPLETE,gyrA_S83I=POINT,mph(E)=COMPLETE,msr(E)=COMPLETE,oqxA=COMPLETE,oqxB=COMPLETE,parC_S80I=POINT,pmrB_R256G=POINT,qnrB1=COMPLETE,qnrS1=COMPLETE,rmtF2=COMPLETE,sul1=COMPLETE,tet(A)=COMPLETE
GCA_022265855.1	SAMN05770980	PRJNA342893	klebsiella	-	5827395	15	ILLUMINA	3.11.26	aac(3)-IIe=COMPLETE,aac(6')-Ib-cr5=COMPLETE,aph(3'')-Ib=COMPLETE,aph(6)-Id=COMPLETE,blaCTX-M-15=COMPLETE,blaNDM-1=COMPLETE,blaOXA-1=COMPLETE,blaSHV-28=COMPLETE,blaTEM-1=COMPLETE,ble=COMPLETE,catB3=PARTIAL_END_OF_CONTIG,dfrA14=COMPLETE,emrD=COMPLETE,fosA=COMPLETE,oqxA=COMPLETE,oqxB=COMPLETE,qnrB1=COMPLETE,sul2=COMPLETE,tet(A)=COMPLETE
GCA_022265835.1	SAMN05770981	PRJNA342893	klebsiella	-	5832670	17	ILLUMINA	3.11.26	aac(3)-IIe=COMPLETE,aac(6')-Ib-cr5=COMPLETE,aph(3'')-Ib=COMPLETE,aph(6)-Id=COMPLETE,blaCTX-M-15=COMPLETE,blaNDM-1=COMPLETE,blaOXA-1=COMPLETE,blaSHV-28=COMPLETE,blaTEM-1=COMPLETE,ble=COMPLETE,catB3=PARTIAL_END_OF_CONTIG,dfrA14=COMPLETE,emrD=COMPLETE,fosA=COMPLETE,oqxA=COMPLETE,oqxB=COMPLETE,qnrB1=COMPLETE,sul2=COMPLETE,tet(A)=COMPLETE
GCA_022265815.1	SAMN05770983	PRJNA342893	klebsiella	16	5795787	20	ILLUMINA	3.11.26	aac(6')-Ib-cr5=COMPLETE,aadA2=COMPLETE,aph(3')-Ia=COMPLETE,arr-3=COMPLETE,blaCTX-M-15=COMPLETE,blaLAP-2=COMPLETE,blaNDM-4=COMPLETE,blaOXA-1=COMPLETE,blaSHV-11=COMPLETE,blaSHV-12=COMPLETE,blaSHV-1=COMPLETE,blaSHV-5=COMPLETE,blaSHV=PARTIAL_END_OF_CONTIG,blaTEM=PARTIAL_END_OF_CONTIG,ble=COMPLETE,catB3=PARTIAL_END_OF_CONTIG,dfrA12=COMPLETE,dfrA27=COMPLETE,emrD=COMPLETE,fosA=COMPLETE,gyrA_D87N=POINT,gyrA_S83F=POINT,mph(A)=COMPLETE,ompK36_Q313STOP=POINT,oqxA=COMPLETE,oqxB32=COMPLETE,parC_E84K=POINT,qnrB6=COMPLETE,qnrS1=COMPLETE,sul1=COMPLETE,tet(A)=COMPLETE
GCA_022265795.1	SAMN05770984	PRJNA342893	klebsiella	147	5951245	17	ILLUMINA	3.11.26	aac(6')-Ib=COMPLETE,armA=COMPLETE,blaCTX-M-15=COMPLETE,blaNDM-1=COMPLETE,blaSFO-1=COMPLETE,blaSHV-11=COMPLETE,blaTEM-1=COMPLETE,ble=COMPLETE,catB=COMPLETE,dfrA14=COMPLETE,dfrA1=COMPLETE,emrD=COMPLETE,fosA=COMPLETE,gyrA_S83I=POINT,mph(E)=COMPLETE,msr(E)=COMPLETE,oqxA=COMPLETE,oqxB=COMPLETE,parC_S80I=POINT,pmrB_R256G=POINT,qnrB1=COMPLETE,qnrS1=COMPLETE,rmtF2=COMPLETE,sul1=COMPLETE,tet(A)=COMPLETE
GCA_022265775.1	SAMN05770985	PRJNA342893	klebsiella	11	5842760	31	ILLUMINA	3.11.26	aac(6')-Ib-cr5=COMPLETE,arr-3=COMPLETE,blaCTX-M-15=COMPLETE,blaDHA-1=COMPLETE,blaNDM-1=COMPLETE,blaOXA-1=COMPLETE,blaSHV-11=COMPLETE,ble=COMPLETE,catB3=COMPLETE,emrD=COMPLETE,fosA=COMPLETE,gyrA_S83I=POINT,mph(A)=COMPLETE,oqxA=COMPLETE,oqxB=COMPLETE,parC_S80I=POINT,pmrB_R256G=POINT,qnrB4=COMPLETE,sul1=COMPLETE
GCA_022265755.1	SAMN05770986	PRJNA342893	klebsiella	147	5878597	18	ILLUMINA	3.11.26	aac(6')-Ib=COMPLETE,armA=COMPLETE,blaCTX-M-15=COMPLETE,blaNDM-1=COMPLETE,blaSFO-1=COMPLETE,blaSHV-11=COMPLETE,blaTEM-1=COMPLETE,ble=COMPLETE,catB=COMPLETE,dfrA14=COMPLETE,dfrA1=COMPLETE,emrD=COMPLETE,fosA=COMPLETE,gyrA_S83I=POINT,mph(E)=COMPLETE,msr(E)=COMPLETE,oqxA=COMPLETE,oqxB=COMPLETE,parC_S80I=POINT,pmrB_R256G=POINT,qnrB1=COMPLETE,qnrS1=COMPLETE,rmtF2=COMPLETE,sul1=COMPLETE,tet(A)=COMPLETE
GCA_022265715.1	SAMN05770987	PRJNA342893	klebsiella	34	5691208	50	ILLUMINA	3.11.26	aac(3)-IIe=COMPLETE,aac(6')-Ib-cr5=COMPLETE,aph(3'')-Ib=COMPLETE,aph(6)-Id=COMPLETE,blaCTX-M-15=COMPLETE,blaNDM-1=COMPLETE,blaOXA-1=COMPLETE,blaSHV-26=COMPLETE,blaSHV-5=COMPLETE,blaSHV=PARTIAL_END_OF_CONTIG,blaTEM-1=COMPLETE,ble=COMPLETE,catB3=PARTIAL_END_OF_CONTIG,dfrA14=COMPLETE,emrD=COMPLETE,fosA=COMPLETE,qnrB1=COMPLETE,qnrB7=COMPLETE,sul2=COMPLETE,tet(A)=COMPLETE
GCA_022265735.1	SAMN05770988	PRJNA342893	klebsiella	34	5676082	51	ILLUMINA	3.11.26	aph(3'')-Ib=COMPLETE,aph(6)-Id=COMPLETE,blaCTX-M-15=COMPLETE,blaNDM-1=COMPLETE,blaSHV-26=COMPLETE,blaSHV-5=COMPLETE,blaSHV=PARTIAL_END_OF_CONTIG,blaTEM-1=COMPLETE,ble=COMPLETE,dfrA14=COMPLETE,emrD=COMPLETE,fosA=COMPLETE,qnrB7=COMPLETE,sul2=COMPLETE
GCA_022265695.1	SAMN05770917	PRJNA342893	klebsiella	307	5534135	64	ILLUMINA	3.12.8	aac(6')-Ib-cr5=COMPLETE,aph(3'')-Ib=COMPLETE,aph(3')-IIa=COMPLETE,aph(6)-Id=COMPLETE,blaCTX-M-15=COMPLETE,blaNDM-1=COMPLETE,blaOXA-1=COMPLETE,blaSHV-28=COMPLETE,blaTEM-1=COMPLETE,ble=COMPLETE,ble=PARTIAL,ble=PARTIAL_END_OF_CONTIG,catB3=PARTIAL_END_OF_CONTIG,dfrA14=COMPLETE,emrD=COMPLETE,fosA4=COMPLETE,fosA=COMPLETE,gyrA_S83I=POINT,ompK36_T136TDT=POINT,oqxA=COMPLETE,oqxB19=COMPLETE,parC_S80I=POINT,qnrB1=COMPLETE,sul2=COMPLETE,tet(A)=COMPLETE
GCA_022265675.1	SAMN05770919	PRJNA342893	klebsiella	3072	5905932	26	ILLUMINA	3.11.26	blaNDM-1=COMPLETE,blaSHV-1=COMPLETE,ble=COMPLETE,emrD=COMPLETE,fosA=COMPLETE,oqxA=COMPLETE,oqxB25=COMPLETE
GCA_022265595.1	SAMN05770914	PRJNA342893	klebsiella	273	5535670	35	ILLUMINA	3.11.26	aac(6')-Ib-cr5=COMPLETE,aadA2=COMPLETE,aph(3'')-Ib=COMPLETE,aph(3'')-Ib=PARTIAL_END_OF_CONTIG,aph(3')-Ia=COMPLETE,aph(6)-Id=COMPLETE,aph(6)-Id=PARTIAL_END_OF_CONTIG,blaCTX-M-15=COMPLETE,blaNDM-1=COMPLETE,blaOXA-1=COMPLETE,blaSHV-11=COMPLETE,blaTEM-1=COMPLETE,ble=COMPLETE,catB3=PARTIAL_END_OF_CONTIG,dfrA12=COMPLETE,emrD=COMPLETE,fosA=COMPLETE,gyrA_S83I=POINT,mph(A)=COMPLETE,oqxA=COMPLETE,oqxB=COMPLETE,parC_S80I=POINT,pmrB_R256G=POINT,qnrS1=COMPLETE,rmtC=COMPLETE,sul1=COMPLETE,sul1=PARTIAL_END_OF_CONTIG,sul2=COMPLETE,tet(D)=COMPLETE
GCA_022265655.1	SAMN05770915	PRJNA342893	klebsiella	11	5696681	65	ILLUMINA	3.11.26	aac(3)-IIe=COMPLETE,aac(6')-Ib-cr5=COMPLETE,aac(6')-Ib-cr=PARTIAL_END_OF_CONTIG,arr-3=COMPLETE,blaCTX-M-15=COMPLETE,blaDHA-1=COMPLETE,blaNDM-1=COMPLETE,blaOXA-1=COMPLETE,blaSHV-11=COMPLETE,ble=COMPLETE,catB3=COMPLETE,catB3=PARTIAL_END_OF_CONTIG,emrD=COMPLETE,fosA=COMPLETE,gyrA_S83I=POINT,mph(A)=COMPLETE,oqxA=COMPLETE,oqxB=COMPLETE,parC_S80I=POINT,pmrB_R256G=POINT,qnrB4=COMPLETE,sul1=COMPLETE,tet(A)=COMPLETE
GCA_022265615.1	SAMN05770953	PRJNA342893	klebsiella	496	5708607	37	ILLUMINA	3.11.26	aph(3')-Ia=COMPLETE,blaNDM-1=COMPLETE,blaSHV-11=COMPLETE,ble=COMPLETE,dfrA1=COMPLETE,emrD=COMPLETE,floR=COMPLETE,fosA=COMPLETE,mph(A)=COMPLETE,oqxA11=COMPLETE,oqxB19=COMPLETE,oqxB=COMPLETE,pmrB_R256G=POINT,qnrS1=COMPLETE,sul1=COMPLETE,tet(A)=COMPLETE
GCA_022265625.1	SAMN05770956	PRJNA342893	klebsiella	496	5715875	30	ILLUMINA	3.11.26	aph(3')-Ia=COMPLETE,blaNDM-1=COMPLETE,blaSHV-11=COMPLETE,ble=COMPLETE,dfrA1=COMPLETE,emrD=COMPLETE,floR=COMPLETE,fosA=COMPLETE,mph(A)=COMPLETE,oqxA11=COMPLETE,oqxB19=COMPLETE,pmrB_R256G=POINT,qnrS1=COMPLETE,sul1=COMPLETE,tet(A)=COMPLETE
GCA_022265575.1	SAMN05770913	PRJNA342893	klebsiella	147	5768062	45	ILLUMINA	3.12.8	aac(6')-Ib=COMPLETE,armA=COMPLETE,blaCTX-M-15=COMPLETE,blaNDM-1=COMPLETE,blaSFO-1=COMPLETE,blaSHV-11=COMPLETE,blaTEM-1=COMPLETE,ble=COMPLETE,catB=COMPLETE,dfrA14=COMPLETE,dfrA1=COMPLETE,dfrA50=COMPLETE,emrD=COMPLETE,fosA=COMPLETE,gyrA_S83I=POINT,mph(E)=COMPLETE,msr(E)=COMPLETE,oqxA=COMPLETE,oqxA=PARTIAL_END_OF_CONTIG,oqxB=COMPLETE,parC_S80I=POINT,pmrB_R256G=POINT,qnrB1=COMPLETE,qnrS1=COMPLETE,rmtF2=COMPLETE,sul1=COMPLETE,tet(A)=COMPLETE
GCA_022265495.1	SAMN05770916	PRJNA342893	klebsiella	231	5628592	35	ILLUMINA	3.11.26	aac(3)-IIe=COMPLETE,aac(6')-Ib-cr5=COMPLETE,blaCTX-M-15=COMPLETE,blaNDM-1=COMPLETE,blaOXA-1=COMPLETE,blaSHV-1=COMPLETE,blaTEM-1=COMPLETE,ble=COMPLETE,catA1=COMPLETE,catB3=PARTIAL_END_OF_CONTIG,emrD=COMPLETE,fosA=COMPLETE,gyrA_S83I=POINT,oqxA=COMPLETE,oqxB19=COMPLETE,parC_S80I=POINT,qnrS1=COMPLETE
GCA_022265535.1	SAMN05770785	PRJNA342893	klebsiella	281	5440433	193	ILLUMINA	3.11.26	aph(3'')-Ib=COMPLETE,aph(6)-Id=COMPLETE,blaCTX-M-15=COMPLETE,blaKPC-2=COMPLETE,blaSHV-108=COMPLETE,blaTEM-1=COMPLETE,blaTEM=PARTIAL_END_OF_CONTIG,dfrA14=COMPLETE,emrD=COMPLETE,fosA=COMPLETE,oqxA=COMPLETE,oqxB19=COMPLETE,sul2=COMPLETE,sul2=PARTIAL_END_OF_CONTIG
GCA_022265515.1	SAMN05770786	PRJNA342893	klebsiella	14	5685610	53	ILLUMINA	3.11.26	aph(3'')-Ib=COMPLETE,aph(6)-Id=COMPLETE,blaCTX-M-15=COMPLETE,blaKPC-2=COMPLETE,blaSHV-28=COMPLETE,blaTEM-1=COMPLETE,blaTEM=COMPLETE,dfrA14=COMPLETE,emrD=COMPLETE,fosA=COMPLETE,mph(A)=COMPLETE,oqxA=COMPLETE,oqxB=COMPLETE,sul2=COMPLETE,tet(D)=COMPLETE
GCA_022265475.1	SAMN05770787	PRJNA342893	klebsiella	11	5756562	73	ILLUMINA	3.11.26	aac(3)-IId=COMPLETE,aac(6')-Ib-cr5=COMPLETE,aadA2=COMPLETE,aadA2=PARTIAL_END_OF_CONTIG,aph(3'')-Ib=COMPLETE,aph(6)-Id=COMPLETE,arr=PARTIAL_END_OF_CONTIG,blaCTX-M-65=COMPLETE,blaCTX-M=COMPLETE,blaKPC-2=COMPLETE,blaKPC=COMPLETE,blaOXA-1=COMPLETE,blaSHV-11=COMPLETE,blaTEM-1=COMPLETE,catB3=COMPLETE,dfrA12=COMPLETE,dfrA12=PARTIAL_END_OF_CONTIG,emrD=COMPLETE,fosA3=COMPLETE,fosA=COMPLETE,gyrA_D87G=POINT,gyrA_S83I=POINT,ompK36_D135DGD=POINT,oqxA=COMPLETE,oqxB=COMPLETE,parC_S80I=POINT,pmrB_R256G=POINT,qnrA1=COMPLETE,sul1=COMPLETE,sul1=PARTIAL_END_OF_CONTIG,sul2=COMPLETE
GCA_022265455.1	SAMN05770789	PRJNA342893	klebsiella	11	5748748	77	ILLUMINA	3.11.26	aac(3)-IId=COMPLETE,aac(6')-Ib-cr5=COMPLETE,aadA2=COMPLETE,aadA2=PARTIAL_END_OF_CONTIG,aph(3'')-Ib=COMPLETE,aph(6)-Id=COMPLETE,arr=PARTIAL_END_OF_CONTIG,blaCTX-M-65=COMPLETE,blaKPC-2=COMPLETE,blaOXA-1=COMPLETE,blaSHV-11=COMPLETE,blaTEM-1=COMPLETE,catB3=COMPLETE,dfrA12=COMPLETE,emrD=COMPLETE,fosA3=COMPLETE,fosA=COMPLETE,gyrA_D87G=POINT,gyrA_S83I=POINT,ompK36_D135DGD=POINT,oqxA=COMPLETE,oqxA=PARTIAL_END_OF_CONTIG,oqxB=COMPLETE,parC_S80I=POINT,pmrB_R256G=POINT,qnrA1=COMPLETE,sul1=COMPLETE,sul1=PARTIAL_END_OF_CONTIG,sul2=COMPLETE
GCA_022265435.1	SAMN05770791	PRJNA342893	klebsiella	15	5713101	37	ILLUMINA	3.11.26	aac(3)-IId=COMPLETE,aac(6')-Ib-cr5=COMPLETE,aac(6')-Ib-cr=PARTIAL_END_OF_CONTIG,aadA2=COMPLETE,blaCTX-M-15=COMPLETE,blaDHA-1=COMPLETE,blaKPC-2=COMPLETE,blaOXA-1=COMPLETE,blaOXA=PARTIAL_END_OF_CONTIG,blaSHV-28=COMPLETE,blaTEM-1=COMPLETE,blaTEM=PARTIAL,blaTEM=PARTIAL_END_OF_CONTIG,catA2=COMPLETE,catB3=COMPLETE,catB3=PARTIAL_END_OF_CONTIG,dfrA12=COMPLETE,emrD=COMPLETE,fosA=COMPLETE,gyrA_S83I=POINT,mph(A)=COMPLETE,oqxA=COMPLETE,oqxB=COMPLETE,parC_S80I=POINT,qnrB4=COMPLETE,ramR_A19V=POINT,sul1=COMPLETE,tet(A)=COMPLETE
GCA_022265395.1	SAMN05770792	PRJNA342893	klebsiella	17	5305141	19	ILLUMINA	3.11.26	blaKPC-2=COMPLETE,blaSHV-11=COMPLETE,blaTEM-1=COMPLETE,blaTEM=PARTIAL_END_OF_CONTIG,emrD=COMPLETE,fosA=COMPLETE,mph(A)=COMPLETE,oqxA=COMPLETE,oqxA=PARTIAL_END_OF_CONTIG,oqxB25=COMPLETE
GCA_022265375.1	SAMN05770793	PRJNA342893	klebsiella	281	5481445	50	ILLUMINA	3.11.26	aph(3'')-Ib=COMPLETE,aph(6)-Id=COMPLETE,blaCTX-M-15=COMPLETE,blaKPC-2=COMPLETE,blaKPC=PARTIAL_END_OF_CONTIG,blaSHV-108=COMPLETE,blaTEM-1=COMPLETE,blaTEM=PARTIAL_END_OF_CONTIG,dfrA14=COMPLETE,emrD=COMPLETE,fosA=COMPLETE,oqxA=COMPLETE,oqxB19=COMPLETE,sul2=COMPLETE
GCA_022265415.1	SAMN05770794	PRJNA342893	klebsiella	23	5875132	43	ILLUMINA	3.11.26	aac(6')-Ib-cr5=COMPLETE,blaKPC-2=COMPLETE,blaOXA-1=COMPLETE,blaSHV-11=COMPLETE,blaTEM-1=COMPLETE,blaTEM=PARTIAL_END_OF_CONTIG,catB3=PARTIAL_END_OF_CONTIG,emrD=COMPLETE,fosA=COMPLETE,mph(A)=COMPLETE,oqxA=COMPLETE,oqxB19=COMPLETE
GCA_022265355.1	SAMN05770795	PRJNA342893	klebsiella	37	5732304	42	ILLUMINA	3.11.26	aac(3)-IId=COMPLETE,aadA1=COMPLETE,aadA1=PARTIAL_END_OF_CONTIG,aadA2=COMPLETE,aadA2=PARTIAL_END_OF_CONTIG,aph(3')-Ia=COMPLETE,blaDHA-1=COMPLETE,blaKPC-2=COMPLETE,blaLAP-2=COMPLETE,blaSHV-11=COMPLETE,blaTEM-1=COMPLETE,blaTEM=PARTIAL,blaTEM=PARTIAL_END_OF_CONTIG,cmlA1=COMPLETE,dfrA12=COMPLETE,emrD=COMPLETE,floR=COMPLETE,fosA=COMPLETE,mef(B)=COMPLETE,mef(B)=PARTIAL_END_OF_CONTIG,mph(A)=COMPLETE,oqxA=COMPLETE,oqxA=PARTIAL_END_OF_CONTIG,oqxB=COMPLETE,pmrB_R256G=POINT,qnrB4=COMPLETE,qnrS1=COMPLETE,sul1=COMPLETE,sul3=COMPLETE,tet(A)=COMPLETE
GCA_022265335.1	SAMN05770798	PRJNA342893	klebsiella	48	5409897	34	ILLUMINA	3.11.26	blaKPC-2=COMPLETE,blaSHV-11=COMPLETE,blaTEM-1=COMPLETE,blaTEM=PARTIAL,blaTEM=PARTIAL_END_OF_CONTIG,emrD=COMPLETE,fosA=COMPLETE,mph(A)=COMPLETE,oqxA=COMPLETE,oqxB5=COMPLETE
GCA_022265295.1	SAMN05770804	PRJNA342893	klebsiella	86	5708215	44	ILLUMINA	3.11.26	aac(6')-Ib-cr5=COMPLETE,blaKPC-2=COMPLETE,blaOXA-1=COMPLETE,blaSHV-1=COMPLETE,blaSHV=COMPLETE,blaTEM-1=COMPLETE,blaTEM=COMPLETE,blaTEM=PARTIAL_END_OF_CONTIG,catB3=PARTIAL_END_OF_CONTIG,dfrA14=COMPLETE,emrD=COMPLETE,fosA10=COMPLETE,mph(A)=COMPLETE,oqxA11=COMPLETE,oqxB19=COMPLETE,oqxB=COMPLETE,qnrB1=COMPLETE,tet(A)=COMPLETE
GCA_022265275.1	SAMN07447476	PRJNA355241	klebsiella	258	6003225	31	ILLUMINA	3.12.8	aac(6')-Ib=COMPLETE,aadA2=COMPLETE,blaKPC-3=COMPLETE,blaSHV-11=COMPLETE,blaSHV-12=COMPLETE,blaTEM-1=COMPLETE,blaTEM=COMPLETE,catA1=COMPLETE,dfrA12=COMPLETE,dfrA50=COMPLETE,emrD=COMPLETE,fosA=COMPLETE,gyrA_S83I=POINT,mgrB_G37S=POINT,mph(A)=COMPLETE,oqxA=COMPLETE,oqxB=COMPLETE,parC_S80I=POINT,pmrB_R256G=POINT,rpsJ_V57L=POINT,sul1=COMPLETE,tet(A)=COMPLETE
GCA_022265315.1	SAMN07447475	PRJNA355241	klebsiella	258	5938487	47	ILLUMINA	3.11.26	aac(6')-Ib=COMPLETE,aadA2=COMPLETE,aph(3')-Ia=COMPLETE,blaKPC-3=COMPLETE,blaSHV-11=COMPLETE,blaSHV-12=COMPLETE,blaTEM-1=COMPLETE,blaTEM=PARTIAL_END_OF_CONTIG,catA1=COMPLETE,dfrA12=COMPLETE,dfrA12=PARTIAL_END_OF_CONTIG,emrD=COMPLETE,fosA=COMPLETE,gyrA_S83I=POINT,mph(A)=COMPLETE,oqxA=COMPLETE,oqxB=COMPLETE,parC_S80I=POINT,pmrB_R256G=POINT,rpsJ_V57L=POINT,sul1=COMPLETE,sul1=PARTIAL_END_OF_CONTIG
GCA_022265235.1	SAMN07447510	PRJNA355241	klebsiella	258	5914032	121	ILLUMINA	3.11.26	aac(6')-Ib=COMPLETE,aadA2=COMPLETE,aph(3')-Ia=COMPLETE,blaKPC-3=COMPLETE,blaSHV-11=COMPLETE,blaSHV-12=COMPLETE,blaTEM-1=COMPLETE,blaTEM=PARTIAL_END_OF_CONTIG,catA1=COMPLETE,dfrA12=COMPLETE,emrD=COMPLETE,fosA=COMPLETE,gyrA_S83I=POINT,mph(A)=COMPLETE,oqxA=COMPLETE,oqxB=COMPLETE,parC_S80I=POINT,pmrB_R256G=POINT,sul1=COMPLETE
GCA_022265255.1	SAMN07447468	PRJNA355241	klebsiella	258	5958935	35	ILLUMINA	3.11.26	aac(6')-Ib=COMPLETE,aadA2=COMPLETE,blaKPC-3=COMPLETE,blaSHV-11=COMPLETE,blaSHV-12=COMPLETE,blaSHV=PARTIAL_END_OF_CONTIG,blaTEM-1=COMPLETE,catA1=COMPLETE,dfrA12=COMPLETE,emrD=COMPLETE,fosA=COMPLETE,gyrA_S83I=POINT,mgrB_G37S=POINT,mph(A)=COMPLETE,oqxA=COMPLETE,oqxB=COMPLETE,parC_S80I=POINT,pmrB_R256G=POINT,rpsJ_V57L=POINT,sul1=COMPLETE
GCA_022265215.1	SAMN07447467	PRJNA355241	klebsiella	258	5962504	32	ILLUMINA	3.11.26	aac(6')-Ib=COMPLETE,aadA2=COMPLETE,aph(3')-Ia=COMPLETE,blaKPC-3=COMPLETE,blaSHV-11=COMPLETE,blaSHV-12=COMPLETE,blaTEM-1=COMPLETE,blaTEM=PARTIAL_END_OF_CONTIG,catA1=COMPLETE,dfrA12=COMPLETE,emrD=COMPLETE,fosA=COMPLETE,gyrA_S83I=POINT,mph(A)=COMPLETE,oqxA=COMPLETE,oqxB=COMPLETE,parC_S80I=POINT,pmrB_R256G=POINT,rpsJ_V57L=POINT,sul1=COMPLETE
GCA_022265175.1	SAMN07447470	PRJNA355241	klebsiella	258	5950915	39	ILLUMINA	3.11.26	aac(6')-Ib=COMPLETE,aadA2=COMPLETE,blaKPC-3=COMPLETE,blaSHV-11=COMPLETE,blaSHV-12=COMPLETE,blaTEM-1=COMPLETE,blaTEM=PARTIAL_END_OF_CONTIG,catA1=COMPLETE,dfrA12=COMPLETE,emrD=COMPLETE,fosA=COMPLETE,gyrA_S83I=POINT,mgrB_G37S=POINT,mph(A)=COMPLETE,oqxA=COMPLETE,oqxB=COMPLETE,parC_S80I=POINT,pmrB_R256G=POINT,rpsJ_V57L=POINT,sul1=COMPLETE
GCA_022265195.1	SAMN07447469	PRJNA355241	klebsiella	258	5966369	30	ILLUMINA	3.12.8	aac(6')-Ib=COMPLETE,aadA2=COMPLETE,blaKPC-3=COMPLETE,blaSHV-11=COMPLETE,blaSHV-12=COMPLETE,blaSHV=PARTIAL_END_OF_CONTIG,blaTEM-1=COMPLETE,catA1=COMPLETE,dfrA12=COMPLETE,dfrA50=COMPLETE,emrD=COMPLETE,fosA=COMPLETE,gyrA_S83I=POINT,mgrB_G37S=POINT,mph(A)=COMPLETE,oqxA=COMPLETE,oqxA=PARTIAL_END_OF_CONTIG,oqxB=COMPLETE,parC_S80I=POINT,pmrB_R256G=POINT,rpsJ_V57L=POINT,sul1=COMPLETE
GCA_022265155.1	SAMN07447472	PRJNA355241	klebsiella	258	5950805	40	ILLUMINA	3.12.8	aac(6')-Ib=COMPLETE,aadA2=COMPLETE,blaKPC-3=COMPLETE,blaSHV-11=COMPLETE,blaSHV-12=COMPLETE,blaTEM-1=COMPLETE,catA1=COMPLETE,dfrA12=COMPLETE,dfrA50=COMPLETE,emrD=COMPLETE,fosA=COMPLETE,gyrA_S83I=POINT,mgrB_G37S=POINT,mph(A)=COMPLETE,oqxA=COMPLETE,oqxB=COMPLETE,parC_S80I=POINT,pmrB_R256G=POINT,rpsJ_V57L=POINT,sul1=COMPLETE
GCA_022264795.1	SAMN07447471	PRJNA355241	klebsiella	258	5906691	31	ILLUMINA	3.11.26	aac(6')-Ib=COMPLETE,aadA2=COMPLETE,aph(3')-Ia=COMPLETE,blaKPC-3=COMPLETE,blaSHV-11=COMPLETE,blaSHV-12=COMPLETE,blaTEM-1=COMPLETE,catA1=COMPLETE,dfrA12=COMPLETE,emrD=COMPLETE,fosA=COMPLETE,gyrA_S83I=POINT,mph(A)=COMPLETE,oqxA=COMPLETE,oqxB=COMPLETE,parC_S80I=POINT,pmrB_R256G=POINT,rpsJ_V57L=POINT,sul1=COMPLETE
GCA_022265115.1	SAMN07447474	PRJNA355241	klebsiella	258	5985432	50	ILLUMINA	3.11.26	aac(6')-Ib=COMPLETE,aadA2=COMPLETE,aph(3')-Ia=COMPLETE,blaKPC-3=COMPLETE,blaSHV-11=COMPLETE,blaSHV-12=COMPLETE,blaTEM-1=COMPLETE,blaTEM=PARTIAL_END_OF_CONTIG,catA1=COMPLETE,dfrA12=COMPLETE,emrD=COMPLETE,fosA=COMPLETE,gyrA_S83I=POINT,mph(A)=COMPLETE,oqxA=COMPLETE,oqxB=COMPLETE,parC_S80I=POINT,pmrB_R256G=POINT,sul1=COMPLETE
GCA_022265135.1	SAMN07447473	PRJNA355241	klebsiella	258	5943105	51	ILLUMINA	3.11.26	aac(6')-Ib=COMPLETE,aadA2=COMPLETE,blaKPC-3=COMPLETE,blaSHV-11=COMPLETE,blaSHV-12=COMPLETE,blaSHV=PARTIAL_END_OF_CONTIG,blaTEM-1=COMPLETE,blaTEM=PARTIAL_END_OF_CONTIG,catA1=COMPLETE,dfrA12=COMPLETE,emrD=COMPLETE,fosA=COMPLETE,gyrA_S83I=POINT,mgrB_G37S=POINT,mph(A)=COMPLETE,oqxA=COMPLETE,oqxB=COMPLETE,parC_S80I=POINT,pmrB_R256G=POINT,rpsJ_V57L=POINT,sul1=COMPLETE
GCA_022264755.1	SAMN07447512	PRJNA355241	klebsiella	258	5993217	85	ILLUMINA	3.12.8	aac(6')-Ib=COMPLETE,aadA2=COMPLETE,aph(3')-Ia=COMPLETE,blaKPC-3=COMPLETE,blaSHV-11=COMPLETE,blaSHV-12=COMPLETE,blaTEM-1=COMPLETE,catA1=COMPLETE,dfrA12=COMPLETE,dfrA50=COMPLETE,emrD=COMPLETE,fosA=COMPLETE,gyrA_S83I=POINT,mph(A)=COMPLETE,oqxA=COMPLETE,oqxB=COMPLETE,parC_S80I=POINT,pmrB_R256G=POINT,sul1=COMPLETE
GCA_022264775.1	SAMN07447511	PRJNA355241	klebsiella	258	5901789	76	ILLUMINA	3.11.26	aac(6')-Ib=COMPLETE,aadA2=COMPLETE,aph(3')-Ia=COMPLETE,blaKPC-3=COMPLETE,blaSHV-11=COMPLETE,blaSHV-12=COMPLETE,blaTEM-1=COMPLETE,blaTEM=PARTIAL_END_OF_CONTIG,catA1=COMPLETE,dfrA12=COMPLETE,emrD=COMPLETE,fosA=COMPLETE,gyrA_S83I=POINT,mph(A)=COMPLETE,oqxA=COMPLETE,oqxB=COMPLETE,parC_S80I=POINT,pmrB_R256G=POINT,sul1=COMPLETE
GCA_022265095.1	SAMN07447514	PRJNA355241	klebsiella	258	5990220	37	ILLUMINA	3.11.26	aac(6')-Ib=COMPLETE,aadA2=COMPLETE,aph(3')-Ia=COMPLETE,blaKPC-3=COMPLETE,blaSHV-11=COMPLETE,blaSHV-12=COMPLETE,blaTEM-1=COMPLETE,catA1=COMPLETE,dfrA12=COMPLETE,emrD=COMPLETE,fosA=COMPLETE,gyrA_S83I=POINT,mph(A)=COMPLETE,oqxA=COMPLETE,oqxB=COMPLETE,parC_S80I=POINT,pmrB_R256G=POINT,rpsJ_V57L=POINT,sul1=COMPLETE
GCA_022265075.1	SAMN07447513	PRJNA355241	klebsiella	258	5865590	184	ILLUMINA	3.11.26	aac(6')-Ib=COMPLETE,aadA2=COMPLETE,blaKPC-3=COMPLETE,blaSHV-11=COMPLETE,blaSHV-12=COMPLETE,blaTEM-1=COMPLETE,blaTEM=PARTIAL_END_OF_CONTIG,catA1=COMPLETE,catA1=MISTRANSLATION,dfrA12=COMPLETE,emrD=COMPLETE,fosA=COMPLETE,gyrA_S83I=POINT,mph(A)=COMPLETE,oqxA=COMPLETE,oqxB=COMPLETE,oqxB=PARTIAL_END_OF_CONTIG,parC_S80I=POINT,pmrB_R256G=POINT,rpsJ_V57L=POINT,sul1=COMPLETE
GCA_022265055.1	SAMN07447497	PRJNA355241	klebsiella	258	6016832	75	ILLUMINA	3.11.26	aac(6')-Ib=COMPLETE,aadA2=COMPLETE,blaKPC-3=COMPLETE,blaSHV-11=COMPLETE,blaSHV-12=COMPLETE,blaTEM-1=COMPLETE,catA1=COMPLETE,dfrA12=COMPLETE,emrD=COMPLETE,fosA=COMPLETE,gyrA_S83I=POINT,mgrB_G37S=POINT,mph(A)=COMPLETE,ompK36_W125STOP=POINT,oqxA=COMPLETE,oqxB=COMPLETE,parC_S80I=POINT,pmrB_R256G=POINT,rpsJ_V57L=POINT,sul1=COMPLETE
GCA_022265035.1	SAMN07447495	PRJNA355241	klebsiella	258	5916852	100	ILLUMINA	3.11.26	aac(6')-Ib=COMPLETE,aadA2=COMPLETE,aph(3')-Ia=COMPLETE,blaKPC-3=COMPLETE,blaSHV-11=COMPLETE,blaSHV-12=COMPLETE,blaTEM-1=COMPLETE,blaTEM=PARTIAL_END_OF_CONTIG,catA1=COMPLETE,dfrA12=COMPLETE,emrD=COMPLETE,fosA=COMPLETE,gyrA_S83I=POINT,mph(A)=COMPLETE,oqxA=COMPLETE,oqxB=COMPLETE,parC_S80I=POINT,pmrB_R256G=POINT,rpsJ_V57L=POINT,sul1=COMPLETE
GCA_022265015.1	SAMN07447494	PRJNA355241	klebsiella	258	5928762	102	ILLUMINA	3.12.8	aac(6')-Ib=COMPLETE,aadA2=COMPLETE,aph(3')-Ia=COMPLETE,blaKPC-3=COMPLETE,blaSHV-11=COMPLETE,blaSHV-12=COMPLETE,blaTEM-1=COMPLETE,blaTEM=PARTIAL_END_OF_CONTIG,catA1=COMPLETE,dfrA12=COMPLETE,dfrA50=COMPLETE,emrD=COMPLETE,fosA=COMPLETE,gyrA_S83I=POINT,mph(A)=COMPLETE,oqxA=COMPLETE,oqxB=COMPLETE,parC_S80I=POINT,pmrB_R256G=POINT,rpsJ_V57L=POINT,sul1=COMPLETE
GCA_022264995.1	SAMN07447493	PRJNA355241	klebsiella	258	5873623	74	ILLUMINA	3.11.26	aac(6')-Ib=COMPLETE,aadA2=COMPLETE,aph(3')-Ia=COMPLETE,blaKPC-3=COMPLETE,blaSHV-11=COMPLETE,blaSHV-12=COMPLETE,blaTEM-1=COMPLETE,blaTEM=PARTIAL_END_OF_CONTIG,catA1=COMPLETE,dfrA12=COMPLETE,emrD=COMPLETE,fosA=COMPLETE,gyrA_S83I=POINT,mph(A)=COMPLETE,oqxA=COMPLETE,oqxB=COMPLETE,parC_S80I=POINT,pmrB_R256G=POINT,rpsJ_V57L=POINT,sul1=COMPLETE
GCA_022264975.1	SAMN07447492	PRJNA355241	klebsiella	258	6100421	46	ILLUMINA	3.11.26	aac(6')-Ib-cr5=COMPLETE,aac(6')-Ib=COMPLETE,aadA2=COMPLETE,aadA5=COMPLETE,arr=PARTIAL_END_OF_CONTIG,blaKPC-3=COMPLETE,blaOXA-1=COMPLETE,blaSHV-11=COMPLETE,blaSHV-12=COMPLETE,blaSHV=PARTIAL_END_OF_CONTIG,blaTEM-1=COMPLETE,catA1=COMPLETE,catB3=COMPLETE,dfrA12=COMPLETE,dfrA17=COMPLETE,emrD=COMPLETE,fosA=COMPLETE,gyrA_S83I=POINT,mph(A)=COMPLETE,oqxA=COMPLETE,oqxB=COMPLETE,parC_S80I=POINT,pmrB_R256G=POINT,rpsJ_V57L=POINT,sul1=COMPLETE
GCA_022264955.1	SAMN07447491	PRJNA355241	klebsiella	258	5802292	234	ILLUMINA	3.11.26	aac(6')-Ib=COMPLETE,aadA2=COMPLETE,aph(3')-Ia=COMPLETE,blaKPC-3=COMPLETE,blaSHV-11=COMPLETE,blaSHV-12=COMPLETE,blaTEM-1=COMPLETE,blaTEM=PARTIAL_END_OF_CONTIG,catA1=COMPLETE,dfrA12=COMPLETE,emrD=COMPLETE,fosA=COMPLETE,gyrA_S83I=POINT,mph(A)=COMPLETE,oqxA=COMPLETE,oqxB=COMPLETE,parC_S80I=POINT,pmrB_R256G=POINT,pmrB_S85R=POINT,sul1=COMPLETE
GCA_022264935.1	SAMN07447490	PRJNA355241	klebsiella	258	6105416	38	ILLUMINA	3.12.8	aac(6')-Ib=COMPLETE,aadA2=COMPLETE,aadA2=PARTIAL_END_OF_CONTIG,aph(3')-Ia=COMPLETE,blaKPC-3=COMPLETE,blaSHV-11=COMPLETE,blaSHV-12=COMPLETE,blaTEM-1=COMPLETE,blaTEM=PARTIAL_END_OF_CONTIG,catA1=COMPLETE,dfrA12=COMPLETE,dfrA50=COMPLETE,emrD=COMPLETE,fosA=COMPLETE,gyrA_S83I=POINT,mph(A)=COMPLETE,oqxA=COMPLETE,oqxB=COMPLETE,parC_S80I=POINT,pmrB_R256G=POINT,sul1=COMPLETE
GCA_022264915.1	SAMN07447489	PRJNA355241	klebsiella	258	6041227	38	ILLUMINA	3.11.26	aac(6')-Ib=COMPLETE,aadA2=COMPLETE,aph(3')-Ia=COMPLETE,blaKPC-3=COMPLETE,blaSHV-11=COMPLETE,blaTEM-1=COMPLETE,catA1=COMPLETE,dfrA12=COMPLETE,emrD=COMPLETE,fosA=COMPLETE,gyrA_S83I=POINT,mph(A)=COMPLETE,oqxA=COMPLETE,oqxB=COMPLETE,parC_S80I=POINT,pmrB_R256G=POINT,sul1=COMPLETE
GCA_022264895.1	SAMN07447488	PRJNA355241	klebsiella	258	5953044	36	ILLUMINA	3.11.26	aac(6')-Ib=COMPLETE,aadA2=COMPLETE,aph(3')-Ia=COMPLETE,blaKPC-3=COMPLETE,blaSHV-11=COMPLETE,blaSHV-12=COMPLETE,blaTEM-1=COMPLETE,blaTEM=PARTIAL_END_OF_CONTIG,catA1=COMPLETE,dfrA12=COMPLETE,emrD=COMPLETE,fosA=COMPLETE,gyrA_S83I=POINT,mph(A)=COMPLETE,oqxA=COMPLETE,oqxB=COMPLETE,oqxB=PARTIAL_END_OF_CONTIG,parC_S80I=POINT,pmrB_R256G=POINT,rpsJ_V57L=POINT,sul1=COMPLETE
GCA_022264875.1	SAMN07447487	PRJNA355241	klebsiella	258	5991728	38	ILLUMINA	3.12.8	aac(6')-Ib=COMPLETE,aadA2=COMPLETE,aph(3')-Ia=COMPLETE,blaKPC-3=COMPLETE,blaSHV-11=COMPLETE,blaSHV-12=COMPLETE,blaSHV=PARTIAL_END_OF_CONTIG,blaTEM-1=COMPLETE,catA1=COMPLETE,dfrA12=COMPLETE,dfrA50=COMPLETE,emrD=COMPLETE,fosA=COMPLETE,gyrA_S83I=POINT,mph(A)=COMPLETE,ompK36_W125STOP=POINT,oqxA=COMPLETE,oqxB=COMPLETE,parC_S80I=POINT,pmrB_R256G=POINT,rpsJ_V57L=POINT,sul1=COMPLETE
GCA_022264715.1	SAMN07447455	PRJNA355241	klebsiella	258	5880512	37	ILLUMINA	3.11.26	aac(6')-Ib=COMPLETE,aadA2=COMPLETE,aph(3')-Ia=COMPLETE,blaKPC-3=COMPLETE,blaSHV-11=COMPLETE,blaSHV-12=COMPLETE,blaTEM-1=COMPLETE,catA1=COMPLETE,dfrA12=COMPLETE,emrD=COMPLETE,fosA=COMPLETE,gyrA_S83I=POINT,mph(A)=COMPLETE,oqxA=COMPLETE,oqxB=COMPLETE,parC_S80I=POINT,pmrB_R256G=POINT,rpsJ_V57L=POINT,sul1=COMPLETE
GCA_022264735.1	SAMN07447456	PRJNA355241	klebsiella	258	5953989	111	ILLUMINA	3.11.26	aac(6')-Ib=COMPLETE,aadA2=COMPLETE,aph(3')-Ia=COMPLETE,blaKPC-3=COMPLETE,blaSHV-11=COMPLETE,blaSHV-12=COMPLETE,blaTEM-1=COMPLETE,blaTEM=PARTIAL_END_OF_CONTIG,catA1=COMPLETE,dfrA12=COMPLETE,emrD=COMPLETE,fosA=COMPLETE,gyrA_S83I=POINT,mph(A)=COMPLETE,oqxA=COMPLETE,oqxB=COMPLETE,parC_S80I=POINT,pmrB_R256G=POINT,sul1=COMPLETE
GCA_022264695.1	SAMN07447509	PRJNA355241	klebsiella	258	6074945	30	ILLUMINA	3.12.8	aac(6')-Ib=COMPLETE,aadA2=COMPLETE,aph(3')-Ia=COMPLETE,blaKPC-3=COMPLETE,blaSHV-11=COMPLETE,blaSHV-12=COMPLETE,blaTEM-1=COMPLETE,blaTEM=PARTIAL_END_OF_CONTIG,catA1=COMPLETE,dfrA12=COMPLETE,dfrA50=COMPLETE,emrD=COMPLETE,fosA=COMPLETE,gyrA_S83I=POINT,mph(A)=COMPLETE,oqxA=COMPLETE,oqxB=COMPLETE,parC_S80I=POINT,pmrB_R256G=POINT,sul1=COMPLETE
GCA_022264675.1	SAMN07447447	PRJNA355241	klebsiella	258	5785755	33	ILLUMINA	3.11.26	aac(6')-Ib=COMPLETE,aadA2=COMPLETE,aph(3')-Ia=COMPLETE,blaKPC-3=COMPLETE,blaSHV-11=COMPLETE,blaSHV-12=COMPLETE,blaTEM-1=COMPLETE,catA1=COMPLETE,catA1=PARTIAL_END_OF_CONTIG,dfrA12=COMPLETE,emrD=COMPLETE,fosA=COMPLETE,gyrA_S83I=POINT,mph(A)=COMPLETE,oqxA=COMPLETE,oqxB=COMPLETE,parC_S80I=POINT,pmrB_R256G=POINT,sul1=COMPLETE
GCA_022264655.1	SAMN07447448	PRJNA355241	klebsiella	258	6037577	48	ILLUMINA	3.11.26	aac(6')-Ib=COMPLETE,aadA2=COMPLETE,aadA2=PARTIAL_END_OF_CONTIG,aph(3')-Ia=COMPLETE,blaKPC-3=COMPLETE,blaSHV-11=COMPLETE,blaSHV-12=COMPLETE,blaTEM-1=COMPLETE,blaTEM=PARTIAL_END_OF_CONTIG,catA1=COMPLETE,dfrA12=COMPLETE,emrD=COMPLETE,fosA=COMPLETE,gyrA_S83I=POINT,mph(A)=COMPLETE,oqxA=COMPLETE,oqxB=COMPLETE,parC_S80I=POINT,pmrB_R256G=POINT,sul1=COMPLETE
GCA_022264615.1	SAMN07447449	PRJNA355241	klebsiella	258	6021570	33	ILLUMINA	3.11.26	aac(6')-Ib=COMPLETE,aadA2=COMPLETE,aph(3')-Ia=COMPLETE,blaKPC-3=COMPLETE,blaSHV-11=COMPLETE,blaSHV-12=COMPLETE,blaTEM-1=COMPLETE,blaTEM=PARTIAL_END_OF_CONTIG,catA1=COMPLETE,dfrA12=COMPLETE,emrD=COMPLETE,fosA=COMPLETE,gyrA_S83I=POINT,mph(A)=COMPLETE,oqxA=COMPLETE,oqxB=COMPLETE,parC_S80I=POINT,pmrB_R256G=POINT,rpsJ_V57L=POINT,sul1=COMPLETE
GCA_022264635.1	SAMN07447450	PRJNA355241	klebsiella	258	6044203	58	ILLUMINA	3.11.26	aac(6')-Ib=COMPLETE,aadA2=COMPLETE,aph(3')-Ia=COMPLETE,blaKPC-3=COMPLETE,blaSHV-11=COMPLETE,blaSHV-12=COMPLETE,blaTEM-1=COMPLETE,blaTEM=PARTIAL_END_OF_CONTIG,catA1=COMPLETE,dfrA12=COMPLETE,emrD=COMPLETE,fosA=COMPLETE,gyrA_S83I=POINT,mph(A)=COMPLETE,oqxA=COMPLETE,oqxA=PARTIAL_END_OF_CONTIG,oqxB=COMPLETE,parC_S80I=POINT,pmrB_R256G=POINT,sul1=COMPLETE
GCA_022264595.1	SAMN07447451	PRJNA355241	klebsiella	258	5932641	82	ILLUMINA	3.11.26	aac(6')-Ib=COMPLETE,aadA2=COMPLETE,aph(3')-Ia=COMPLETE,blaKPC-3=COMPLETE,blaSHV-11=COMPLETE,blaSHV-12=COMPLETE,blaTEM-1=COMPLETE,blaTEM=PARTIAL_END_OF_CONTIG,catA1=COMPLETE,dfrA12=COMPLETE,emrD=COMPLETE,fosA=COMPLETE,gyrA_S83I=POINT,mph(A)=COMPLETE,oqxA=COMPLETE,oqxB=COMPLETE,parC_S80I=POINT,pmrB_R256G=POINT,rpsJ_V57L=POINT,sul1=COMPLETE
GCA_022264555.1	SAMN07447452	PRJNA355241	klebsiella	258	5963345	34	ILLUMINA	3.11.26	aac(6')-Ib=COMPLETE,aadA2=COMPLETE,aph(3')-Ia=COMPLETE,blaKPC-3=COMPLETE,blaSHV-11=COMPLETE,blaSHV-12=COMPLETE,blaTEM-1=COMPLETE,blaTEM=PARTIAL_END_OF_CONTIG,catA1=COMPLETE,dfrA12=COMPLETE,emrD=COMPLETE,fosA=COMPLETE,gyrA_S83I=POINT,mph(A)=COMPLETE,oqxA=COMPLETE,oqxA=PARTIAL_END_OF_CONTIG,oqxB=COMPLETE,parC_S80I=POINT,pmrB_R256G=POINT,rpsJ_V57L=POINT,sul1=COMPLETE
GCA_022264535.1	SAMN07447453	PRJNA355241	klebsiella	258	5936846	86	ILLUMINA	3.12.8	aac(6')-Ib=COMPLETE,aadA2=COMPLETE,blaKPC-3=COMPLETE,blaSHV-11=COMPLETE,blaSHV-12=COMPLETE,blaTEM-1=COMPLETE,blaTEM=PARTIAL_END_OF_CONTIG,catA1=COMPLETE,dfrA12=COMPLETE,dfrA50=COMPLETE,emrD=COMPLETE,fosA=COMPLETE,gyrA_S83I=POINT,mgrB_G37S=POINT,mph(A)=COMPLETE,oqxA=COMPLETE,oqxB=COMPLETE,parC_S80I=POINT,pmrB_R256G=POINT,rpsJ_V57L=POINT,sul1=COMPLETE
GCA_022264575.1	SAMN07447454	PRJNA355241	klebsiella	258	5968689	38	ILLUMINA	3.11.26	aac(6')-Ib=COMPLETE,aadA2=COMPLETE,aph(3')-Ia=COMPLETE,blaKPC-3=COMPLETE,blaSHV-11=COMPLETE,blaSHV-12=COMPLETE,blaTEM-1=COMPLETE,catA1=COMPLETE,dfrA12=COMPLETE,emrD=COMPLETE,fosA=COMPLETE,gyrA_S83I=POINT,mph(A)=COMPLETE,oqxA=COMPLETE,oqxB=COMPLETE,parC_S80I=POINT,pmrB_R256G=POINT,rpsJ_V57L=POINT,sul1=COMPLETE
GCA_022264495.1	SAMN07447483	PRJNA355241	klebsiella	258	5969513	39	ILLUMINA	3.11.26	aac(6')-Ib=COMPLETE,aadA2=COMPLETE,blaKPC-3=COMPLETE,blaSHV-11=COMPLETE,blaSHV-12=COMPLETE,blaTEM-1=COMPLETE,catA1=COMPLETE,dfrA12=COMPLETE,emrD=COMPLETE,fosA=COMPLETE,gyrA_S83I=POINT,mph(A)=COMPLETE,oqxA=COMPLETE,oqxB=COMPLETE,parC_S80I=POINT,pmrB_R256G=POINT,rpsJ_V57L=POINT,sul1=COMPLETE
GCA_022264475.1	SAMN07447479	PRJNA355241	klebsiella	258	5979746	33	ILLUMINA	3.12.8	aac(6')-Ib=COMPLETE,aadA2=COMPLETE,aph(3')-Ia=COMPLETE,blaKPC-3=COMPLETE,blaSHV-11=COMPLETE,blaSHV-12=COMPLETE,blaTEM-1=COMPLETE,blaTEM=PARTIAL_END_OF_CONTIG,catA1=COMPLETE,dfrA12=COMPLETE,dfrA50=COMPLETE,emrD=COMPLETE,fosA=COMPLETE,gyrA_S83I=POINT,mph(A)=COMPLETE,oqxA=COMPLETE,oqxB=COMPLETE,parC_S80I=POINT,pmrB_R256G=POINT,rpsJ_V57L=POINT,sul1=COMPLETE
[truncated: 27,717,603 more chars]
